# Genome-wide association study in Brazil identifies genetic susceptibility to tuberculosis with single-cell gene effects

**DOI:** 10.1101/2025.03.13.25323932

**Authors:** Kimberly A Dill-McFarland, Bruno B Andrade, Marina C Figueiredo, Alice M S Andrade, Francys Avendaño-Rangel, Marcelo Cordeiro-Santos, Afrânio L Kritski, Valeria C Rolla, Juan M Cubillos-Angulo, Spyros A Kalams, Josh D Simmons, Jared M Oakes, Jonathan Peña Avila, Helder I Nakaya, Rama D Gangula, Peter F Rebeiro, Gustavo Amorim, Simon A Mallal, Regional Prospective Observational Research in Tuberculosis (RePORT)-Brazil Consortium, Timothy R Sterling, Thomas R Hawn

**Affiliations:** Allergy and Infectious Diseases, Department of Medicine, University of Washington, Seattle, WA, USA; Laboratório de Pesquisa Clínica e Translacional, Instituto Gonçalo Moniz, Fundação Oswaldo Cruz (FIOCRUZ), Salvador, BA, Brazil; Division of Infectious Diseases, School of Medicine, Johns Hopkins University, Baltimore, MD, USA; Division of Infectious Diseases, Department of Medicine, Vanderbilt University Medical Center, Nashville, TN, USA; Fundação de Medicina Tropical Dr. Heitor Vieira Dourado do Amazonas, Manaus, AM, Brazil; Curso de Medicina, Universidade do Estado do Amazonas (UEA), Manaus, AM, Brazil; Programa Acadêmico de Tuberculose da Faculdade de Medicina, Universidade Federal do Rio de Janeiro, Rio de Janeiro, RJ, Brazil; Laboratório de Pesquisa Clínica em Micobacteriose, Instituto Nacional de Infectologia Evandro Chagas (FIOCRUZ), Rio de Janeiro, RJ, Brazil; Fundación Universitaria de Ciencias de la Salud, Bogotá D.C., Colombia; Department of Pathology, Microbiology, and Immunology, Vanderbilt University Medical Center, Nashville, TN, USA; Department of Clinical and Toxicological Analyses, University of São Paulo, São Paulo, SP, Brazil; Hospital Israelita Albert Einstein, São Paulo, SP, Brazil; Department of Biostatistics, Vanderbilt University Medical Center, Nashville, TN, USA

## Abstract

**Background:** Although genetic factors contribute to tuberculosis (TB) risk, no cross-population causal variants have been identified by genome-wide association studies (GWAS).

**Methods:** Here, we utilized low-pass whole genome sequencing (lpWGS) with high-pass WGS verified imputation plus detailed epidemiologic risk factors and single-cell expression quantitative loci (sceQTL) to address prior GWAS limitations.

**Results:** Using 947 pulmonary tuberculosis (PTB) cases and 1807 close contact controls in the Regional Prospective Observational Research in TB (RePORT) study in Brazil, we estimated PTB heritability to be 40 - 68%. We identified 17 SNPs associated with PTB (P<5E-8) after adjustment for major risk factors (HIV, diabetes, smoking). Seven of these SNPs were associated with peripheral blood cell-specific sceQTLs in controls. Specifically, SNPs cis to transcription factors ZNF717 and MAML3 were associated with PTB disease and gene expression in myeloid, T cells, or B cells. The nucleoporin-associated genes NUP93 and AGFG1 were also associated with sceQTLs in multiple cell types including dendritic, natural killer, or T cells.

**Conclusion:** Overall, this study utilized lpWGS, in-depth epidemiology, and single-cell analyses to detect population-specific genetic risk factors for PTB in Brazil.

**SUMMARY:** Robust correction for tuberculosis risk factors in GWAS in combination with paired single-cell transcriptomics reveals novel genetic risk of pulmonary tuberculosis with measurable consequences for baseline gene expression in multiple cell types.

## Supplemental Table 1 for "Genome-wide association study in Brazil identifies genetic susceptibility to tuberculosis with single-cell gene effects": TableS1_hpWGS_concordance_subset.csv (part 1 of 3)

snpID	total_call	percent_concordance	impute_score	MAF
1:17452:C:T	50	82	0.66	0.04139
1:59040:T:C	44	84.1	0.69	0.0846
1:60351:A:G	47	89.4	0.66	0.08569
1:64931:G:A	48	87.5	0.62	0.08043
1:103558:C:A	50	98	0.65	0.01543
1:128598:T:C	48	97.9	0.68	0.01362
1:128634:A:G	50	98	0.64	0.01344
1:131364:C:T	50	96	0.61	0.01198
1:135161:C:T	50	98	0.72	0.01344
1:610624:A:G	38	97.4	0.6	0.01271
1:610767:G:A	48	93.8	0.78	0.03758
1:610795:A:G	42	85.7	0.66	0.04394
1:629990:G:A	50	98	0.74	0.03395
1:632644:A:G	47	93.6	0.68	0.07879
1:632730:A:G	49	93.9	0.7	0.08606
1:632781:C:T	48	91.7	0.7	0.09114
1:633420:G:A	49	77.6	0.62	0.04884
1:633443:C:T	49	81.6	0.64	0.0374
1:633444:C:T	49	81.6	0.66	0.03776
1:656671:C:T	50	94	0.67	0.03086
1:683066:G:A	50	90	0.64	0.01253
1:701595:G:A	49	98	0.63	0.04303
1:712344:G:A	47	100	0.61	0.02741
1:722408:G:C	48	91.7	0.68	0.3564
1:722858:C:T	48	97.9	0.62	0.01017
1:727034:C:T	41	87.8	0.66	0.1129
1:727242:G:A	50	92	0.69	0.1109
1:727421:G:A	45	97.8	0.68	0.0167
1:727477:G:A	32	75	0.64	0.3905
1:727717:G:C	50	88	0.67	0.4268
1:729089:G:C	33	100	0.69	0.0512
1:729248:G:C	49	89.8	0.61	0.02524
1:729998:T:C	50	90	0.6	0.0276
1:730021:C:T	50	98	0.77	0.07843
1:730621:G:A	49	93.9	0.67	0.04811
1:730628:G:C	49	91.8	0.7	0.04757
1:730869:C:T	50	100	0.71	0.05265
1:730974:A:G	49	100	0.74	0.01725
1:734366:C:T	47	100	0.61	0.05501
1:735572:A:C	48	95.8	0.69	0.02433
1:736402:C:A	48	100	0.7	0.05828
1:736430:T:C	49	98	0.72	0.05628
1:736668:C:G	50	96	0.89	0.01761
1:736883:A:C	50	100	0.84	0.03395
1:737461:G:A	50	98	0.81	0.0158
1:738756:T:C	50	84	0.81	0.02324
1:738766:G:A	49	83.7	0.74	0.02487
1:738831:C:T	50	98	0.87	0.03686
1:758351:A:G	50	98	0.67	0.1038
1:758443:G:C	50	96	0.7	0.1124
1:761275:A:G	50	100	0.95	0.06137
1:763097:C:T	50	100	0.97	0.04521
1:763107:A:G	50	100	0.97	0.04521
1:764764:C:T	50	98	0.7	0.02052
1:764898:G:A	44	97.7	0.94	0.01834
1:765919:A:G	50	100	0.98	0.04648
1:765921:A:C	50	100	0.91	0.0216
1:766367:G:A	50	100	0.97	0.01834
1:766455:T:C	50	96	0.89	0.02142
1:766566:A:G	50	98	0.69	0.07135
1:766938:C:T	50	98	0.85	0.02142
1:767270:T:C	50	100	0.98	0.05156
1:767578:T:C	50	100	0.97	0.05174
1:767642:A:G	50	98	0.85	0.02142
1:768562:G:C	50	100	0.94	0.0699
1:768987:T:C	50	100	0.79	0.07135
1:769577:G:A	46	95.7	0.77	0.01943
1:769579:C:T	46	95.7	0.67	0.01924
1:769828:G:C	48	100	0.78	0.05683
1:769917:A:G	48	97.9	0.98	0.07026
1:770072:T:A	50	100	0.98	0.07026
1:771008:T:C	49	87.8	0.73	0.09096
1:771045:C:T	50	100	0.77	0.01235
1:771265:A:C	50	100	0.88	0.1314
1:771358:T:G	50	96	0.84	0.01888
1:771398:G:A	47	89.4	0.66	0.4915
1:771731:A:G	50	96	0.69	0.01053
1:772142:G:C	49	89.8	0.61	0.112
1:772410:C:G	50	98	0.97	0.04684
1:772695:A:G	49	98	0.78	0.05701
1:772759:T:C	40	97.5	0.96	0.01198
1:773225:C:G	45	97.8	0.97	0.01834
1:773444:T:C	50	98	0.92	0.01961
1:773554:G:A	50	100	0.92	0.01943
1:774708:C:A	50	100	0.98	0.04775
1:774815:A:G	50	96	0.95	0.07099
1:775065:A:G	49	93.9	0.96	0.07081
1:775571:G:T	50	98	0.96	0.02015
1:775930:G:A	47	89.4	0.75	0.1216
1:775962:A:G	50	100	0.99	0.05265
1:776031:A:G	50	96	0.88	0.0207
1:776536:G:C	48	100	0.98	0.04811
1:777167:G:C	50	98	1	0.02233
1:777382:T:G	50	98	0.98	0.1512
1:777491:T:C	50	94	1	0.07462
1:777550:T:C	50	98	1	0.02197
1:777712:G:A	50	100	1	0.04811
1:778183:C:G	50	100	0.96	0.02687
1:778534:A:G	50	98	0.87	0.02687
1:778597:C:T	50	100	0.81	0.05574
1:778639:A:G	50	98	0.96	0.1516
1:778930:C:G	49	100	1	0.0236
1:779047:G:A	50	98	0.91	0.2544
1:779059:G:A	50	100	0.79	0.05556
1:779216:T:C	50	98	1	0.02796
1:779649:T:C	49	98	1	0.02433
1:779694:A:G	50	100	0.9	0.0305
1:779727:A:G	50	100	1	0.02433
1:779825:C:G	50	100	0.99	0.05301
1:779885:C:T	50	96	1	0.02415
1:779987:A:G	50	96	1	0.02415
1:780157:C:T	50	92	1	0.02433
1:780661:G:A	50	96	1	0.02451
1:780936:G:A	50	98	1	0.02451
1:782094:C:T	50	100	0.97	0.04739
1:782105:C:A	50	98	1	0.02469
1:782955:A:G	50	90	0.98	0.07988
1:783006:A:G	49	98	0.83	0.0699
1:784534:C:G	50	98	0.99	0.02487
1:784860:T:C	50	100	0.79	0.06954
1:785001:G:T	50	98	0.99	0.02524
1:785203:G:A	50	100	0.9	0.04575
1:785225:G:A	50	98	0.99	0.02505
1:785417:G:A	50	100	0.8	0.06954
1:785910:G:C	50	98	0.99	0.02542
1:788362:T:C	50	98	0.98	0.02397
1:788439:T:A	50	98	0.94	0.1432
1:788511:G:C	50	98	0.88	0.2391
1:788538:G:A	50	100	0.97	0.05084
1:788723:A:G	50	100	0.86	0.03903
1:788791:G:C	50	98	0.95	0.02324
1:788814:G:A	50	100	0.9	0.1135
1:788920:C:T	50	100	0.89	0.06972
1:788944:G:A	50	100	0.97	0.02433
1:789435:C:T	50	100	0.96	0.05047
1:789592:A:G	50	100	0.85	0.01707
1:789747:A:G	49	95.9	0.86	0.02705
1:789801:C:T	49	100	0.86	0.01761
1:789816:G:A	50	98	0.87	0.02269
1:790009:C:T	49	98	0.81	0.02215
1:790206:C:T	48	95.8	0.85	0.01979
1:790296:G:T	50	96	0.84	0.01961
1:790442:G:A	41	90.2	0.78	0.08261
1:790680:T:C	50	100	0.92	0.01761
1:791305:T:C	50	98	0.8	0.02269
1:791390:G:A	50	98	0.84	0.02269
1:791414:C:G	50	98	0.83	0.02288
1:791762:T:C	50	98	0.86	0.02306
1:792210:C:A	49	100	0.89	0.0236
1:792275:C:T	50	100	0.74	0.06718
1:792461:G:A	50	100	0.93	0.01162
1:792714:T:C	49	100	0.92	0.05029
1:792779:C:T	47	89.4	0.78	0.06863
1:792862:C:G	50	98	0.78	0.06881
1:793301:A:G	50	100	0.86	0.02106
1:793571:C:T	50	100	0.88	0.03885
1:793772:G:A	50	96	0.81	0.02015
1:794252:C:T	50	100	0.97	0.02269
1:794299:C:G	50	98	0.82	0.3883
1:794560:C:G	50	100	0.91	0.02996
1:794707:T:C	50	100	0.83	0.01289
1:795668:C:T	49	100	0.98	0.04611
1:795801:G:A	50	100	0.95	0.02269
1:795876:A:G	49	100	0.96	0.02269
1:795885:G:A	50	100	0.96	0.02269
1:796219:T:C	50	100	0.93	0.01943
1:796338:T:C	50	100	0.84	0.1427
1:796444:A:G	50	100	0.99	0.04611
1:796469:T:C	50	100	0.99	0.0541
1:796578:C:T	49	100	0.8	0.05664
1:796652:A:C	50	100	0.82	0.15
1:796669:A:G	50	98	0.86	0.02941
1:796711:C:G	50	96	0.96	0.05465
1:796740:T:C	50	100	0.99	0.0463
1:796835:C:T	50	100	0.96	0.02288
1:797366:T:C	50	100	0.97	0.01035
1:797421:A:G	50	100	0.97	0.07752
1:797857:C:T	50	98	0.96	0.02433
1:797905:T:C	50	100	0.96	0.02288
1:798515:A:G	50	96	0.68	0.02959
1:798618:C:T	46	97.8	0.61	0.07262
1:798651:T:C	49	95.9	0.96	0.02269
1:798662:G:A	49	98	0.79	0.07244
1:798782:G:A	50	100	0.92	0.0158
1:798952:A:G	50	100	0.93	0.02814
1:798958:G:C	50	100	0.92	0.02197
1:798960:G:A	50	100	0.98	0.04793
1:798969:T:C	50	100	0.85	0.1414
1:799003:G:A	50	100	1	0.04757
1:799042:G:A	50	100	0.96	0.02324
1:799111:T:C	49	98	0.81	0.0719
1:799468:T:C	50	98	0.97	0.02306
1:799688:A:G	50	88	0.97	0.09822
1:799758:T:G	50	100	0.92	0.0276
1:799887:T:C	49	98	0.93	0.02796
1:799967:T:C	50	100	0.9	0.01906
1:800046:G:A	47	97.9	0.77	0.06845
1:800450:C:T	50	100	1	0.04793
1:800605:G:A	50	98	0.98	0.1478
1:800771:G:A	50	98	0.94	0.0512
1:800806:G:A	50	100	0.91	0.04375
1:800909:T:A	50	94	0.8	0.1334
1:800996:T:G	50	100	1	0.04793
1:801006:G:A	50	98	0.96	0.04866
1:801036:G:A	50	98	0.97	0.0158
1:801142:A:T	49	93.9	0.94	0.02306
1:801143:T:C	49	93.9	0.9	0.02306
1:801246:A:C	49	100	1	0.04793
1:801356:A:G	50	100	0.98	0.02342
1:801365:C:T	50	100	1	0.04847
1:801679:A:G	50	98	0.99	0.02324
1:801703:A:G	50	100	0.93	0.0285
1:801705:C:T	50	98	0.99	0.02324
1:801745:T:A	50	100	0.91	0.0285
1:801750:C:A	50	100	0.99	0.04829
1:801883:G:A	50	100	0.98	0.04847
1:802834:C:T	50	98	0.94	0.02378
1:803095:G:A	50	98	0.97	0.07008
1:803159:T:C	50	100	0.98	0.04829
1:803376:C:T	50	100	0.99	0.01017
1:803585:G:A	50	98	0.89	0.02324
1:803737:G:A	50	100	0.77	0.01943
1:803743:G:A	50	98	0.98	0.05011
1:804046:A:G	49	100	0.8	0.01071
1:804128:A:C	50	100	0.95	0.01906
1:804148:G:A	50	96	0.78	0.09749
1:804185:G:C	50	100	0.97	0.07988
1:804228:T:C	50	100	0.97	0.01906
1:804610:G:A	50	100	0.79	0.03395
1:804849:C:T	50	98	0.82	0.02106
1:804863:T:C	50	100	0.96	0.0797
1:804905:G:A	50	98	0.82	0.02215
1:805036:A:G	50	100	0.98	0.0797
1:805198:G:C	50	100	0.99	0.05047
1:805477:G:A	50	100	0.98	0.05719
1:805586:T:G	50	100	0.99	0.04775
1:805599:C:T	50	98	0.62	0.02033
1:805821:C:T	50	100	0.63	0.01924
1:805878:C:T	50	96	0.99	0.04757
1:805887:T:C	50	100	0.72	0.05846
1:805911:T:G	50	92	0.84	0.06681
1:806017:A:G	49	95.9	0.88	0.1725
1:806199:T:C	48	95.8	0.7	0.06935
1:806364:G:A	50	100	0.98	0.04993
1:806453:C:T	50	100	0.98	0.04793
1:806461:A:G	50	100	0.97	0.02251
1:806470:C:T	50	100	0.97	0.07662
1:806610:C:T	50	96	0.96	0.08079
1:807214:C:T	48	93.8	0.92	0.1271
1:807281:A:C	49	95.9	0.93	0.07807
1:807433:C:T	50	98	0.78	0.1013
1:807610:C:T	49	100	0.79	0.1378
1:807692:C:A	50	86	0.69	0.2057
1:807734:A:T	50	98	0.71	0.01688
1:807774:C:T	50	94	0.66	0.07934
1:807808:G:A	48	93.8	0.66	0.06373
1:808040:G:A	50	100	0.65	0.01634
1:808257:G:C	50	94	0.89	0.08007
1:808466:G:C	48	97.9	0.78	0.01797
1:808696:A:C	50	100	0.97	0.03286
1:808924:C:T	44	75	0.88	0.2333
1:809009:T:A	41	100	0.93	0.04793
1:809119:T:C	49	95.9	0.79	0.01852
1:809277:C:T	50	100	0.82	0.01997
1:809501:A:G	50	96	0.81	0.01888
1:809641:G:T	50	94	0.93	0.1598
1:809733:C:T	50	96	0.78	0.0187
1:809783:C:A	49	98	0.82	0.0187
1:810809:A:G	50	100	0.94	0.09713
1:810970:A:G	50	98	0.81	0.01979
1:811347:G:A	50	96	0.88	0.01997
1:811517:C:T	50	100	0.93	0.01362
1:811660:G:T	50	98	0.93	0.04067
1:811688:T:G	50	98	0.89	0.0207
1:811733:C:T	50	100	0.93	0.01344
1:811918:C:T	49	91.8	0.93	0.05991
1:812384:T:C	50	100	0.9	0.06481
1:812681:T:A	50	100	0.9	0.06445
1:812761:G:A	50	88	0.91	0.1474
1:812899:A:T	50	96	0.91	0.1616
1:813065:T:C	50	100	1	0.01797
1:813066:G:A	50	100	0.99	0.01289
1:813498:G:T	50	90	0.84	0.415
1:813599:C:T	50	84	0.62	0.02977
1:813978:C:T	28	75	0.74	0.3108
1:814124:A:C	37	94.6	0.6	0.02505
1:814225:A:G	43	95.3	0.67	0.01107
1:814476:C:T	48	75	0.85	0.3682
1:814609:C:T	43	79.1	0.85	0.2166
1:814619:A:G	42	95.2	0.83	0.01834
1:814733:A:T	49	91.8	0.65	0.07825
1:814735:C:T	50	100	0.82	0.01198
1:814737:A:T	49	89.8	0.63	0.07807
1:814758:G:A	50	98	0.91	0.2304
1:814773:T:C	50	86	0.62	0.0837
1:814810:C:T	50	100	0.76	0.01743
1:814916:A:G	50	98	0.86	0.01924
1:814962:C:T	38	84.2	0.89	0.282
1:815295:G:A	50	96	0.85	0.02106
1:815963:T:A	50	100	0.96	0.2618
1:816076:T:C	50	98	0.91	0.02215
1:816200:C:T	50	98	0.97	0.08787
1:816376:T:C	50	100	0.96	0.2623
1:816452:T:C	50	98	0.92	0.02215
1:816718:G:C	50	96	0.95	0.02215
1:816862:T:A	50	100	0.98	0.08715
1:817098:G:A	50	98	0.99	0.02197
1:817125:A:G	50	100	0.75	0.01216
1:817186:G:A	50	98	0.98	0.3168
1:817213:T:G	50	98	0.99	0.02197
1:817237:C:A	50	98	0.99	0.02179
1:817341:A:G	50	96	0.99	0.4031
1:817416:C:T	50	98	0.99	0.04684
1:817514:T:C	44	93.2	0.93	0.2785
1:817889:C:G	49	100	0.95	0.03522
1:818025:C:A	50	100	0.97	0.2845
1:818045:T:C	49	100	0.98	0.2876
1:818094:C:G	50	98	0.98	0.4432
1:818161:G:A	50	98	0.98	0.3401
1:818228:T:A	50	98	0.89	0.02378
1:818683:G:T	50	100	0.96	0.02106
1:818725:C:T	50	100	0.96	0.02106
1:818741:T:G	50	100	0.96	0.02106
1:818783:T:C	50	100	0.96	0.02106
1:818802:A:G	50	100	0.98	0.3762
1:818812:A:G	50	100	0.98	0.376
1:818831:G:A	50	100	0.96	0.02088
1:818954:T:C	50	100	0.98	0.3755
1:819123:G:A	50	100	0.98	0.3902
1:819249:A:G	50	100	0.96	0.01997
1:819291:A:G	50	100	0.96	0.01997
1:819378:C:G	50	100	0.92	0.01216
1:819481:T:G	50	98	0.96	0.01943
1:819574:G:A	50	100	0.91	0.01779
1:819584:C:T	50	98	0.98	0.3889
1:819755:A:G	50	96	0.92	0.01489
1:819894:C:T	50	100	0.97	0.05537
1:819919:G:C	49	98	0.89	0.01289
1:819925:A:G	49	98	0.87	0.01289
1:819943:A:C	49	98	0.91	0.01307
1:819944:C:T	49	98	0.94	0.01307
1:819954:C:A	50	98	0.94	0.01344
1:819968:T:A	50	96	0.94	0.01398
1:819984:G:C	50	96	0.94	0.01434
1:820395:A:G	49	98	0.92	0.3052
1:820443:T:C	50	94	0.82	0.01507
1:820472:G:A	50	94	0.82	0.01416
1:820477:G:A	50	94	0.82	0.01434
1:820488:C:T	50	100	0.93	0.05301
1:820489:G:A	50	94	0.81	0.0138
1:820507:C:G	49	100	0.92	0.03558
1:820510:A:T	49	98	0.97	0.2889
1:820511:G:A	49	93.9	0.8	0.0118
1:820556:T:G	50	100	0.93	0.01144
1:820560:C:T	50	94	0.96	0.3046
1:820583:C:A	50	96	0.85	0.01598
1:820614:T:C	50	98	0.78	0.01307
1:820715:C:G	50	92	0.61	0.01053
1:820924:C:G	50	100	0.88	0.01307
1:821000:T:A	50	94	0.88	0.2921
1:821053:T:G	50	100	0.7	0.01216
1:821054:G:C	50	100	0.97	0.2023
1:821087:C:T	50	100	0.99	0.05646
1:821099:C:A	49	98	0.86	0.1051
1:821224:A:G	50	100	0.97	0.2896
1:821401:G:A	50	100	0.92	0.05737
1:821406:C:A	50	100	0.92	0.01452
1:821458:C:G	48	100	0.88	0.02378
1:821723:C:T	49	100	0.98	0.06899
1:821740:A:G	49	100	0.99	0.05646
1:822260:G:A	50	100	0.99	0.4158
1:822311:T:C	50	100	0.98	0.03831
1:822354:C:T	50	100	0.98	0.2899
1:822556:C:A	50	100	0.95	0.2916
1:822761:G:A	48	100	0.98	0.0866
1:822764:A:G	50	100	0.98	0.2894
1:822894:G:C	50	100	0.98	0.03758
1:822944:T:C	50	100	0.99	0.03522
1:823069:G:A	50	100	0.96	0.01452
1:823246:C:T	50	98	0.99	0.2892
1:823284:G:T	50	100	0.97	0.01797
1:823390:C:A	49	100	0.99	0.03813
1:823847:C:T	50	94	0.66	0.01543
1:823866:T:A	50	94	0.65	0.01634
1:823913:T:A	50	100	0.92	0.1743
1:823966:G:C	50	96	0.82	0.01943
1:824169:G:A	50	98	0.84	0.01979
1:824218:G:A	50	100	0.99	0.01216
1:824248:T:A	50	98	0.85	0.01979
1:824320:T:C	50	94	0.97	0.2968
1:824457:T:A	50	100	1	0.2816
1:824590:A:G	50	98	0.9	0.02015
1:824806:A:G	50	98	0.93	0.01979
1:824831:T:C	50	98	0.93	0.01979
1:824837:A:T	50	98	0.93	0.01961
1:824840:T:G	50	98	0.93	0.01961
1:824874:C:T	50	98	0.94	0.01961
1:825042:C:T	50	100	0.98	0.08678
1:825532:C:T	50	98	0.98	0.297
1:825618:C:A	50	98	0.96	0.02052
1:825767:T:C	50	98	0.98	0.2967
1:825898:G:C	50	96	0.99	0.01979
1:826032:C:T	50	96	1	0.01888
1:826055:T:C	50	96	1	0.01888
1:826085:T:C	50	96	1	0.01852
1:826163:G:A	50	96	1	0.01816
1:826226:G:A	50	96	1	0.01797
1:826230:T:C	50	96	1	0.01797
1:826352:C:T	50	94	0.98	0.4399
1:826372:C:T	50	100	0.98	0.2832
1:826384:G:A	50	100	1	0.01434
1:826408:C:T	47	97.9	0.99	0.01797
1:826431:G:A	40	77.5	0.98	0.2829
1:826501:A:C	49	95.9	0.99	0.01888
1:826625:G:A	50	100	1	0.01216
1:826642:T:C	50	100	0.99	0.01816
1:826729:C:T	50	96	0.91	0.02306
1:826893:G:A	50	100	0.97	0.3039
1:826940:C:T	50	100	0.98	0.0886
1:826965:A:G	50	86	0.61	0.0463
1:827092:C:T	50	84	0.93	0.2191
1:827105:C:A	50	80	0.93	0.2418
1:827209:G:C	50	98	0.98	0.2816
1:827212:C:G	50	96	0.98	0.2816
1:827221:T:C	50	98	0.99	0.2825
1:827252:T:A	50	96	0.99	0.2863
1:827435:G:A	50	98	0.89	0.01543
1:827472:G:T	50	96	0.88	0.01543
1:827476:G:A	50	100	0.99	0.05592
1:827506:T:G	50	98	0.87	0.01489
1:827552:G:C	50	100	1	0.01471
1:827636:C:G	50	100	0.99	0.05592
1:827700:G:T	47	89.4	1	0.01235
1:827974:C:T	42	97.6	0.98	0.08914
1:828811:T:G	50	100	0.99	0.2429
1:829648:C:T	50	100	0.97	0.08333
1:830215:G:A	50	100	1	0.01216
1:830329:T:C	50	100	1	0.01452
1:830367:A:G	50	100	0.99	0.02324
1:830627:A:C	50	100	0.86	0.08007
1:830725:T:A	46	95.7	0.97	0.4305
1:830826:G:T	50	100	0.97	0.07171
1:830912:C:T	50	100	0.99	0.02324
1:831073:A:G	50	100	0.95	0.01362
1:831716:A:G	49	100	0.97	0.0394
1:832297:G:A	49	100	0.92	0.02397
1:832323:G:A	49	100	1	0.02596
1:832400:G:A	49	100	0.98	0.03504
1:832433:G:A	49	100	0.95	0.02197
1:832873:A:C	49	98	0.93	0.4492
1:833068:G:A	49	100	0.84	0.07044
1:833843:C:G	50	100	0.99	0.2066
1:833994:G:A	50	100	1	0.02106
1:834449:C:A	50	100	0.82	0.0532
1:834582:C:T	50	90	0.61	0.01126
1:834583:G:A	49	100	0.85	0.07534
1:834695:C:T	50	100	0.9	0.03504
1:834705:G:C	50	98	0.89	0.02342
1:834748:C:G	50	100	1	0.01434
1:835355:A:G	50	98	0.99	0.07752
1:835506:G:A	49	100	0.84	0.0679
1:835538:T:G	48	100	0.97	0.03504
1:836030:C:T	50	86	0.99	0.4305
1:836214:C:T	50	100	1	0.02614
1:836443:T:C	50	100	0.98	0.2867
1:836587:G:A	50	100	0.98	0.2288
1:836648:G:A	50	100	1	0.04557
1:837050:G:A	50	100	0.99	0.06318
1:837057:C:T	50	100	0.88	0.02269
1:837375:A:C	50	98	0.98	0.2889
1:837575:T:G	50	98	0.73	0.02433
1:837790:G:A	50	100	0.98	0.01216
1:838096:G:T	50	100	1	0.02142
1:838312:A:G	50	100	1	0.01216
1:838457:A:C	50	100	0.99	0.02142
1:838481:T:A	50	100	1	0.01216
1:838745:A:C	50	100	1	0.02142
1:838799:T:C	50	100	1	0.01434
1:838983:A:G	50	100	0.98	0.06373
1:839356:A:C	48	95.8	0.94	0.1233
1:839405:G:A	49	98	0.99	0.09205
1:839745:C:T	50	94	1	0.02578
1:839755:G:C	50	94	1	0.02469
1:839765:G:T	50	100	1	0.0216
1:839801:A:G	50	100	0.99	0.2438
1:839898:C:T	48	95.8	0.97	0.061
1:840046:G:A	50	100	1	0.01561
1:840186:C:T	50	96	0.85	0.02142
1:840193:G:T	50	92	0.74	0.02596
1:840227:T:G	50	100	0.92	0.0216
1:840257:C:T	50	100	1	0.02179
1:840279:A:G	50	100	0.99	0.2885
1:840515:G:C	50	100	1	0.01216
1:840684:G:A	50	100	1	0.02124
1:840732:T:C	50	100	1	0.04593
1:840736:T:C	50	100	0.62	0.02306
1:841085:A:G	50	100	1	0.02124
1:841119:A:G	50	100	1	0.01216
1:841434:C:G	50	100	0.93	0.02124
1:841702:C:G	50	100	1	0.02124
1:841742:A:T	50	100	0.99	0.2861
1:841852:C:T	50	100	0.7	0.03704
1:841857:C:A	50	100	1	0.02124
1:841938:C:T	50	100	1	0.02124
1:841981:T:C	50	100	1	0.02124
1:842076:C:T	50	100	0.98	0.01434
1:842256:C:T	50	100	1	0.02124
1:842568:T:C	49	100	0.84	0.01089
1:843189:A:G	50	100	0.98	0.03504
1:843365:A:G	50	100	0.99	0.2269
1:843906:C:A	50	100	1	0.03086
1:843942:A:G	50	100	0.99	0.2416
1:844647:G:T	50	100	0.98	0.03504
1:844782:C:G	50	100	1	0.01198
1:844811:A:G	50	98	1	0.03068
1:844849:T:C	50	100	0.96	0.09441
1:844876:A:T	50	100	1	0.04611
1:845017:C:T	50	100	0.78	0.03794
1:845179:T:C	50	100	0.96	0.06373
1:845402:A:G	50	100	0.79	0.03322
1:845405:T:A	50	98	0.99	0.3773
1:845474:T:G	50	100	1	0.01216
1:846001:G:A	50	100	1	0.02687
1:846197:C:T	50	100	1	0.0216
1:846201:C:T	50	100	1	0.01216
1:846262:C:T	50	100	1	0.03068
1:846263:A:G	50	96	1	0.03286
1:846338:A:G	50	100	1	0.01489
1:846381:A:G	50	100	0.97	0.01434
1:846465:A:G	50	100	0.85	0.07589
1:846845:G:A	50	100	0.96	0.01434
1:847016:A:G	50	100	1	0.03068
1:847090:G:A	50	100	0.93	0.06373
1:847148:T:C	50	100	0.96	0.06373
1:847297:G:T	50	100	0.96	0.09423
1:847303:C:A	50	100	0.94	0.02306
1:847601:C:T	50	100	0.98	0.3375
1:847795:G:A	50	100	1	0.01216
1:847924:T:C	49	100	0.97	0.03504
1:847938:A:G	50	98	0.97	0.1944
1:848355:G:A	50	100	1	0.01216
1:848377:A:C	50	100	1	0.03068
1:848382:A:G	50	100	1	0.03068
1:848987:G:A	50	100	1	0.03068
1:848991:C:T	50	100	1	0.03068
1:849371:G:A	50	100	0.99	0.01216
1:849670:G:A	50	100	0.98	0.4296
1:849760:A:C	50	100	0.99	0.03068
1:849960:A:G	50	100	0.97	0.05719
1:850123:G:A	50	100	0.9	0.03068
1:850200:A:G	50	100	1	0.01216
1:850609:T:C	50	98	0.98	0.4303
1:850643:A:T	50	100	0.93	0.01943
1:850867:G:A	44	90.9	0.87	0.2774
1:851410:C:T	50	98	0.92	0.061
1:851532:G:A	50	100	1	0.01216
1:851554:T:C	50	98	0.94	0.05138
1:851569:G:T	50	100	1	0.01216
1:851607:T:G	50	100	0.86	0.01652
1:851615:G:A	50	94	0.92	0.2302
1:851639:C:T	47	83	0.89	0.3115
1:851741:T:A	50	80	0.95	0.3751
1:851755:A:G	49	75.5	0.7	0.06572
1:851771:G:A	49	83.7	0.93	0.3791
1:851793:G:T	49	87.8	0.7	0.0158
1:851805:G:A	48	79.2	0.96	0.415
1:851825:G:A	50	100	0.91	0.03704
1:851882:C:G	50	100	0.96	0.2731
1:852019:G:T	50	100	0.98	0.4109
1:852127:G:A	50	100	1	0.01198
1:852226:G:T	50	100	0.97	0.2398
1:852305:G:T	50	86	0.97	0.4321
1:852464:C:T	50	100	0.97	0.407
1:852624:T:C	50	100	0.95	0.01452
1:852657:T:C	50	100	0.95	0.01452
1:853215:C:G	50	100	0.95	0.01452
1:853333:T:C	49	100	0.96	0.4319
1:854026:T:A	50	100	0.99	0.01198
1:854503:A:C	50	100	0.91	0.01961
1:854669:G:A	50	100	0.94	0.0463
1:854808:G:A	50	100	0.95	0.02633
1:855085:G:A	50	100	0.87	0.1645
1:855507:G:A	50	100	0.98	0.0118
1:855604:G:C	50	100	0.93	0.0581
1:855656:T:C	50	100	0.91	0.02342
1:855811:G:A	50	100	0.94	0.2384
1:855911:C:T	50	100	0.73	0.01162
1:855935:A:G	50	100	0.89	0.05737
1:855948:G:A	50	100	0.9	0.06028
1:856243:C:G	50	100	0.96	0.02342
1:856335:A:G	50	100	0.94	0.01434
1:856473:G:A	50	100	0.89	0.05047
1:856607:T:C	50	100	0.9	0.05719
1:856883:A:G	50	100	0.87	0.2553
1:857100:C:T	50	100	0.93	0.03849
1:858049:T:C	47	80.9	0.78	0.4897
1:858250:T:C	50	100	0.93	0.01289
1:858347:T:C	50	100	0.93	0.02324
1:858426:T:A	50	98	0.74	0.02633
1:858567:A:G	49	81.6	0.84	0.276
1:858571:A:C	49	83.7	0.84	0.2838
1:858771:G:A	50	100	0.93	0.01961
1:858792:G:T	50	100	0.94	0.0679
1:858951:C:T	50	100	0.93	0.03341
1:858952:G:A	50	98	0.87	0.08188
1:858994:T:C	50	100	0.92	0.02088
1:859236:T:C	50	100	0.92	0.05901
1:859243:G:T	50	100	0.92	0.05864
1:859325:G:A	50	100	0.95	0.04121
1:859398:T:C	50	100	0.9	0.02614
1:859494:T:C	50	100	0.9	0.07335
1:859842:C:G	50	100	0.94	0.04666
1:860034:T:A	50	100	0.92	0.1013
1:860040:G:A	50	98	0.7	0.01561
1:860373:C:T	50	100	0.82	0.04212
1:860444:C:T	50	100	0.92	0.02596
1:860608:C:T	50	90	0.84	0.228
1:860720:C:T	50	98	0.89	0.06917
1:860995:T:C	50	100	0.88	0.1917
1:861131:C:G	50	94	0.76	0.1053
1:861387:G:A	50	80	0.82	0.4613
1:861391:T:C	50	96	0.61	0.03903
1:861538:C:T	49	98	0.8	0.02469
1:861901:G:C	50	100	0.99	0.04666
1:861945:T:C	50	100	0.97	0.0472
1:862060:T:C	50	100	0.93	0.1939
1:862440:T:G	50	100	0.94	0.02723
1:862646:C:T	50	100	0.92	0.09586
1:862805:G:A	50	100	0.94	0.02741
1:863020:A:G	50	100	0.91	0.4372
1:863421:G:A	50	100	0.99	0.04757
1:863579:G:A	50	100	0.95	0.4388
1:863699:G:A	50	98	0.91	0.02977
1:864083:T:C	50	100	0.66	0.03558
1:864119:T:C	50	100	0.97	0.04739
1:864390:C:T	50	100	0.87	0.03123
1:864627:T:C	50	100	0.86	0.1106
1:864813:A:T	50	100	0.88	0.01235
1:865003:C:T	50	100	0.91	0.1596
1:865070:T:C	50	100	0.94	0.02469
1:865450:C:T	50	98	0.89	0.01107
1:866087:G:C	50	100	0.95	0.1926
1:866281:C:T	50	100	0.99	0.04521
1:866300:A:C	50	100	0.99	0.04539
1:866478:C:T	50	100	0.99	0.04503
1:866563:C:T	35	94.3	0.91	0.2576
1:866615:G:A	31	96.8	0.7	0.3573
1:866646:G:A	33	78.8	0.76	0.3368
1:867116:C:T	50	100	0.93	0.1924
1:867476:C:T	50	100	0.92	0.04448
1:868052:T:C	50	100	0.93	0.04448
1:868180:A:G	50	100	0.92	0.02996
1:868202:G:T	50	100	0.92	0.02959
1:868216:T:C	50	100	0.92	0.04139
1:868308:C:G	50	98	0.9	0.04248
1:868322:G:A	50	98	0.9	0.0423
1:868416:G:A	50	100	0.88	0.04212
1:868635:A:G	50	100	0.9	0.04031
1:868735:G:A	49	100	0.87	0.1164
1:868739:A:T	49	98	0.9	0.04031
1:868755:A:G	48	97.9	0.9	0.04031
1:868772:T:G	49	98	0.9	0.04031
1:868788:C:A	50	98	0.9	0.04031
1:868800:A:T	50	98	0.9	0.04031
1:868808:G:C	50	98	0.9	0.04031
1:868889:G:C	50	100	0.86	0.01344
1:868926:A:G	50	100	0.85	0.01344
1:869160:T:C	50	98	0.85	0.04031
1:869379:C:T	50	100	0.94	0.1935
1:869599:A:T	50	100	0.63	0.01089
1:869729:G:A	50	100	0.61	0.01616
1:870176:T:A	49	100	0.82	0.05773
1:870731:A:G	50	96	0.87	0.01707
1:872617:G:A	50	96	0.88	0.1618
1:872843:G:C	47	91.5	0.86	0.4922
1:872909:A:T	49	95.9	0.8	0.07571
1:873251:G:A	50	100	0.93	0.492
1:873542:G:A	50	100	0.98	0.01471
1:873548:C:T	50	100	0.94	0.4927
1:874320:G:A	50	96	0.9	0.03649
1:874496:A:G	50	98	0.86	0.07317
1:874906:G:A	50	98	0.94	0.3324
1:875400:G:C	50	100	0.94	0.1776
1:875756:G:C	50	100	0.9	0.01834
1:875890:C:G	48	97.9	0.65	0.02052
1:877363:C:T	50	98	0.91	0.2157
1:877371:T:C	50	98	0.85	0.09822
1:877596:G:A	50	98	0.86	0.03595
1:877654:A:G	50	100	0.89	0.01943
1:877954:A:C	50	100	0.98	0.01416
1:877960:G:A	50	100	0.98	0.01416
1:878260:A:G	50	96	0.9	0.3362
1:878367:G:A	50	96	0.89	0.317
1:878648:G:A	50	94	0.92	0.01144
1:878697:A:G	50	92	0.75	0.1688
1:880282:G:T	50	100	0.88	0.1113
1:880294:T:G	50	100	0.95	0.01253
1:880301:G:T	50	92	0.91	0.11
1:881854:A:T	50	100	0.94	0.1088
1:882587:C:A	50	100	0.86	0.01888
1:884489:T:C	50	100	0.88	0.01888
1:884579:C:T	50	100	0.94	0.09078
1:886546:C:G	49	93.9	0.65	0.07135
1:886568:T:C	50	100	0.98	0.1042
1:887001:C:T	50	98	0.92	0.03086
1:888125:T:C	50	88	0.97	0.1667
1:889018:A:C	50	96	0.8	0.1707
1:889138:G:T	50	100	0.86	0.01053
1:889689:G:C	50	100	0.87	0.3814
1:889745:C:A	50	100	0.94	0.02487
1:890030:G:A	50	100	0.87	0.4895
1:890174:A:G	50	100	0.95	0.1006
1:890825:G:A	50	98	0.88	0.04884
1:891130:T:A	50	100	1	0.02197
1:891877:T:C	50	100	0.99	0.02215
1:891887:C:T	50	100	0.96	0.1456
1:891897:T:C	50	100	0.95	0.1
1:891943:C:T	50	100	0.97	0.1511
1:891951:T:C	50	100	0.99	0.02215
1:892733:A:T	50	100	0.99	0.02215
1:892786:A:G	50	100	0.88	0.2433
1:892795:G:A	50	100	0.99	0.02197
1:893360:A:G	50	100	0.99	0.02197
1:893503:G:A	50	94	0.71	0.1031
1:893726:A:G	50	100	0.99	0.03232
1:893953:G:A	50	98	0.94	0.1561
1:894070:G:A	50	100	1	0.01071
1:894091:T:C	50	100	0.99	0.0325
1:894257:C:T	50	100	0.93	0.1227
1:894801:A:G	50	100	0.9	0.3515
1:894979:C:T	50	100	0.94	0.02705
1:895023:T:C	50	98	0.84	0.01598
1:895075:T:C	50	98	0.91	0.0167
1:895501:G:A	50	100	0.66	0.01126
1:895647:C:T	50	100	0.94	0.03032
1:896109:C:T	50	96	0.95	0.3824
1:896529:C:T	50	96	0.95	0.3827
1:896680:G:A	50	98	0.97	0.3662
1:896686:G:C	50	98	0.97	0.366
1:896732:T:C	50	98	0.97	0.3662
1:896798:A:G	50	98	0.97	0.366
1:896938:C:A	50	98	0.98	0.3662
1:896979:C:T	50	98	0.97	0.09205
1:897018:T:C	50	98	0.96	0.1843
1:897376:T:G	50	98	0.97	0.3635
1:897538:T:C	50	100	0.97	0.3784
1:897843:C:T	50	100	0.98	0.3489
1:897900:A:C	50	100	0.97	0.01235
1:897922:C:T	50	100	0.98	0.3489
1:898041:T:C	50	100	0.97	0.0305
1:898261:T:C	50	100	0.98	0.3504
1:898279:T:A	50	100	0.98	0.3504
1:898283:A:G	50	100	0.98	0.3504
1:898444:T:C	50	100	0.98	0.3493
1:898547:T:C	50	100	0.96	0.1895
1:898676:A:C	50	100	0.98	0.1737
1:898818:T:C	50	100	0.96	0.1683
1:899234:G:C	50	100	0.94	0.01362
1:899373:G:C	50	96	0.78	0.04085
1:899452:G:C	50	100	0.98	0.3489
1:899548:A:G	50	100	0.96	0.211
1:899576:G:A	50	100	0.98	0.1302
1:899611:C:T	50	98	0.92	0.03032
1:899619:G:A	50	100	0.97	0.2095
1:899856:G:A	50	100	0.98	0.01035
1:900119:A:G	50	98	0.94	0.3101
1:900460:T:A	50	100	0.97	0.01271
1:901149:C:G	50	100	0.96	0.1619
1:901516:T:C	50	100	0.94	0.376
1:901544:G:A	50	100	0.95	0.1618
1:901812:A:G	50	100	0.94	0.22
1:902037:C:T	50	100	0.81	0.02741
1:902048:G:A	50	100	0.88	0.0118
1:902246:G:T	50	100	0.8	0.01307
1:902537:A:G	50	100	0.84	0.01017
1:902629:A:G	50	100	0.97	0.01398
1:902790:C:T	50	100	0.95	0.01126
1:902880:C:T	50	100	0.87	0.01162
1:903007:T:C	50	100	0.95	0.207
1:903175:C:A	50	100	0.92	0.2787
1:903266:G:A	50	100	0.83	0.01017
1:903285:T:C	50	100	0.97	0.04557
1:903352:G:A	50	100	0.96	0.03776
1:903450:G:T	50	100	0.89	0.01906
1:903510:A:G	50	100	0.96	0.04557
1:903536:A:T	50	100	0.96	0.03813
1:903551:A:C	50	96	0.8	0.281
1:903723:A:G	50	100	0.91	0.3228
1:904081:T:C	50	98	0.96	0.04539
1:904115:G:T	50	100	0.93	0.03922
1:904148:A:G	50	100	0.95	0.04611
1:904149:T:G	50	100	0.94	0.04611
1:904417:G:A	50	100	0.82	0.01071
1:904493:C:T	45	75.6	0.73	0.161
1:904591:T:C	40	92.5	0.69	0.08842
1:904656:T:G	40	85	0.61	0.06373
1:904947:G:A	49	98	0.92	0.1511
1:905373:T:C	50	88	0.78	0.4971
1:905676:C:T	50	100	0.89	0.03286
1:905705:C:G	50	100	0.91	0.2745
1:906633:T:G	50	100	0.92	0.1852
1:906982:C:T	50	100	0.9	0.2229
1:907157:C:T	50	100	0.95	0.01126
1:907272:C:T	50	98	0.95	0.01162
1:907445:A:G	50	100	0.87	0.03377
1:908025:A:G	50	82	0.6	0.3426
1:908920:C:G	29	93.1	0.88	0.1563
1:909715:C:A	35	97.1	0.73	0.06917
1:909893:G:A	50	100	0.92	0.07571
1:909894:G:T	47	95.7	0.94	0.3742
1:909903:G:T	48	97.9	0.92	0.2318
1:910255:C:T	50	100	0.95	0.1832
1:910558:G:A	50	100	0.96	0.3586
1:910698:C:T	50	100	0.93	0.1923
1:910958:A:G	50	100	0.95	0.2832
1:911018:G:A	50	100	0.96	0.3426
1:911085:C:T	50	100	0.94	0.1523
1:911109:T:C	50	100	0.95	0.2832
1:911163:G:T	50	100	0.93	0.09205
1:911428:C:T	50	100	0.98	0.3034
1:911474:G:A	50	100	0.99	0.03341
1:911484:G:C	50	100	0.98	0.2669
1:911661:C:T	50	98	0.99	0.0345
1:911848:C:T	50	100	0.99	0.2901
1:911917:G:A	50	100	1	0.08243
1:912111:G:A	50	100	0.99	0.3045
1:912278:T:C	50	100	1	0.03032
1:912643:C:A	50	100	1	0.01434
1:912710:G:A	50	100	0.99	0.209
1:912917:G:A	50	100	0.94	0.02614
1:913065:G:A	50	100	0.99	0.3032
1:913076:A:G	50	100	0.99	0.3057
1:913358:C:T	50	98	0.99	0.2086
1:914060:C:T	50	100	0.95	0.07879
1:914061:A:G	50	100	1	0.08025
1:914173:A:G	50	100	0.98	0.1269
1:914433:C:T	50	100	0.96	0.02197
1:914527:C:T	50	100	1	0.09677
1:914618:A:G	50	100	0.97	0.1511
1:914682:A:T	50	100	0.99	0.3065
1:914735:C:T	50	100	0.78	0.01852
1:914743:C:T	50	100	0.99	0.2075
1:914838:T:A	50	100	0.99	0.3462
1:914944:G:A	50	98	0.99	0.08206
1:914965:G:A	50	100	0.93	0.02197
1:914991:G:T	50	100	0.98	0.4475
1:915148:A:G	50	100	0.96	0.07734
1:915400:C:T	49	100	0.98	0.4862
1:915650:G:C	49	100	0.95	0.06227
1:915810:G:A	50	98	0.99	0.2896
1:915824:G:C	50	98	0.99	0.3214
1:916119:A:G	50	100	0.98	0.158
1:916377:A:G	50	100	0.86	0.01162
1:916657:G:A	50	100	0.98	0.3464
1:916683:G:A	50	98	0.98	0.3466
1:916753:C:T	50	100	0.97	0.2876
1:917063:A:C	50	100	0.99	0.0817
1:917284:C:T	50	100	0.99	0.209
1:917378:G:C	50	98	0.98	0.1825
1:917495:C:T	50	100	0.98	0.4346
1:917584:T:G	50	100	0.98	0.248
1:917750:G:A	50	100	0.99	0.08152
1:917859:A:G	50	100	0.98	0.1885
1:917887:G:T	50	100	0.98	0.09187
1:918108:G:A	50	100	0.97	0.07825
1:918425:C:T	50	100	0.97	0.06209
1:918574:C:A	50	100	0.98	0.4361
1:918788:C:T	50	100	0.96	0.07843
1:918870:A:G	50	100	0.99	0.2656
1:919049:G:A	50	100	0.95	0.0659
1:919128:G:A	50	100	0.98	0.02469
1:919397:A:G	49	98	0.98	0.3584
1:919598:A:C	50	100	0.97	0.4361
1:919695:C:G	50	98	0.98	0.3651
1:919788:G:A	50	98	0.98	0.1932
1:919872:G:A	50	100	0.98	0.02469
1:919979:C:T	50	98	0.99	0.04557
1:920394:G:A	50	100	0.97	0.07771
1:920498:T:C	50	100	0.91	0.06318
1:920569:G:A	50	100	0.98	0.05646
1:920661:G:A	50	98	0.96	0.1547
1:920662:C:T	50	100	0.98	0.05537
1:920719:T:G	50	96	0.95	0.3736
1:920728:A:G	50	98	0.95	0.3735
1:920949:C:G	50	100	0.95	0.1589
1:920972:G:A	50	100	0.95	0.03631
1:921096:A:G	50	100	0.96	0.4283
1:921619:G:A	49	100	0.91	0.02397
1:921796:G:A	50	100	0.99	0.02651
1:921797:T:C	50	100	0.97	0.2302
1:922063:C:T	50	100	0.95	0.1972
1:922273:C:G	50	100	0.95	0.05901
1:922348:T:G	50	100	0.9	0.05592
1:922660:C:A	50	100	0.96	0.1868
1:922671:C:T	50	100	0.96	0.1905
1:922769:C:T	50	100	0.97	0.07099
1:923421:A:G	50	100	0.98	0.4946
1:923826:G:A	50	100	0.9	0.01071
1:923955:G:A	50	100	0.95	0.0423
1:924024:C:G	50	100	0.99	0.307
1:924305:G:A	50	92	0.98	0.1914
1:924310:C:G	49	95.9	0.99	0.2814
1:924321:C:G	49	95.9	0.99	0.2814
1:924568:T:A	50	100	0.95	0.01344
1:925036:G:A	49	100	0.99	0.4998
1:925081:G:A	50	100	0.99	0.305
1:925124:G:A	50	100	0.97	0.07426
1:925141:C:A	50	100	0.99	0.3043
1:925308:G:A	49	98	0.99	0.4918
1:925398:A:G	49	98	0.99	0.289
1:925474:T:C	50	100	1	0.03649
1:925576:C:G	50	100	0.98	0.02723
1:925577:G:A	50	100	0.98	0.02741
1:925628:G:C	50	100	0.99	0.2918
1:926250:G:A	50	100	0.99	0.492
1:926428:A:G	50	100	0.99	0.2939
1:926713:T:C	50	100	0.99	0.2959
1:926744:A:G	50	100	0.99	0.2939
1:926806:A:G	50	100	0.97	0.07426
1:927003:C:T	50	100	0.99	0.2965
1:927009:A:G	50	96	0.98	0.2963
1:927288:C:T	50	100	1	0.02505
1:927303:G:A	49	100	1	0.05846
1:927486:C:T	50	100	0.96	0.4946
1:927744:G:T	50	100	0.98	0.2954
1:927758:A:C	50	100	1	0.03613
1:928119:T:C	50	92	0.82	0.07353
1:928121:T:C	50	96	0.81	0.08333
1:928128:G:T	50	88	0.84	0.2446
1:928131:T:C	50	84	0.81	0.2801
1:928141:C:G	50	100	0.68	0.02487
1:928176:G:A	49	83.7	0.85	0.1244
1:928182:A:C	50	84	0.88	0.2042
1:928190:G:C	50	100	0.87	0.03141
1:928196:A:G	50	100	0.82	0.0305
1:928201:G:A	50	98	0.94	0.01816
1:928202:A:G	50	98	0.8	0.05792
1:928208:A:T	50	98	0.93	0.01852
1:928210:G:A	50	92	0.8	0.06282
1:928223:T:A	50	92	0.69	0.04503
1:928252:C:T	50	86	0.9	0.3101
1:928261:G:A	50	82	0.89	0.3106
1:928264:T:C	50	80	0.83	0.3221
1:928309:A:G	50	96	0.97	0.2642
1:928316:C:T	49	100	0.94	0.07226
1:928396:A:C	50	100	0.96	0.2062
1:928463:C:T	50	100	0.98	0.1812
1:928483:G:A	50	98	0.97	0.2331
1:928598:G:A	50	100	0.94	0.1311
1:928622:G:C	50	98	0.96	0.1901
1:928861:C:T	50	100	0.97	0.05792
1:929110:C:T	50	96	0.67	0.01979
1:929235:G:A	50	98	0.93	0.07008
1:929346:T:A	50	100	0.98	0.05483
1:929375:A:G	50	100	0.97	0.2683
1:929377:G:A	50	100	0.97	0.2683
1:929558:G:A	50	100	0.98	0.4878
1:929839:G:A	50	100	0.97	0.1903
1:929881:G:A	50	100	0.61	0.01235
1:929987:G:T	50	100	0.95	0.07044
1:930314:C:T	50	100	0.95	0.07026
1:930939:G:A	50	100	0.97	0.05501
1:931513:T:C	50	100	0.94	0.3696
1:931526:G:A	50	100	1	0.05447
1:931558:G:A	50	100	0.96	0.2493
1:931785:G:A	50	100	0.98	0.02778
1:931990:T:C	50	100	1	0.05428
1:932038:C:T	50	100	1	0.05428
1:932062:C:T	50	100	0.88	0.01126
1:932204:A:T	50	100	0.97	0.04866
1:932255:C:T	50	100	0.96	0.1892
1:932716:T:C	50	100	0.94	0.1483
1:932733:G:A	50	100	0.96	0.03322
1:932949:A:C	50	100	0.99	0.03667
1:932976:C:T	50	100	0.97	0.04067
1:933024:C:T	50	100	0.95	0.05737
1:933038:C:T	50	98	0.88	0.2324
1:933401:A:C	50	96	0.83	0.03758
1:933411:C:T	50	98	0.9	0.1418
1:933460:C:T	50	100	0.95	0.06754
1:933481:C:T	50	98	0.96	0.05283
1:933511:A:G	50	100	0.96	0.05537
1:933601:C:T	50	98	0.95	0.3076
1:933653:C:T	50	100	0.8	0.05519
1:933691:G:A	50	100	0.72	0.02306
1:933869:T:C	50	98	0.96	0.06899
1:933923:C:T	37	100	0.93	0.2052
1:935265:T:C	50	96	0.94	0.2092
1:935271:C:T	50	100	0.92	0.03794
1:935374:C:T	50	100	0.93	0.0325
1:935386:C:T	50	100	0.93	0.03123
1:935431:G:A	50	98	0.92	0.1158
1:935523:T:C	50	100	0.98	0.06137
1:935835:C:G	50	100	0.99	0.0699
1:935954:G:T	50	100	0.96	0.4695
1:936133:C:T	50	100	0.99	0.03722
1:936264:A:G	43	97.7	0.87	0.04412
1:936424:G:A	49	100	0.99	0.02614
1:936444:T:C	42	95.2	0.95	0.1462
1:936513:C:T	48	100	0.99	0.03722
1:936707:T:C	50	100	0.99	0.1086
1:936711:T:G	50	100	0.99	0.1086
1:936972:G:C	50	100	0.96	0.429
1:937236:G:A	50	100	0.93	0.0345
1:937404:C:A	50	100	0.93	0.08442
1:937572:C:T	50	100	0.81	0.02959
1:938014:A:G	50	100	0.97	0.2538
1:938178:G:T	50	100	0.96	0.4706
1:938479:G:T	50	100	0.94	0.1095
1:938654:G:A	50	100	0.96	0.06736
1:938693:C:G	50	100	0.99	0.07444
1:938934:G:A	50	100	0.84	0.02959
1:939285:G:A	50	100	0.86	0.0256
1:939547:A:G	49	100	0.89	0.1138
1:940256:C:T	49	98	0.77	0.01198
1:940263:C:G	44	81.8	0.93	0.2981
1:940390:A:G	49	95.9	0.91	0.3738
1:940687:C:T	50	98	0.84	0.02687
1:940820:G:C	50	98	0.78	0.01235
1:941013:G:A	50	100	0.98	0.03141
1:941104:C:T	50	100	0.79	0.03649
1:941119:A:G	50	100	0.96	0.06808
1:941569:G:C	50	100	0.97	0.1209
1:941767:G:A	49	100	0.92	0.1915
1:941983:G:C	50	100	0.99	0.03885
1:942335:C:G	50	100	0.97	0.1091
1:942402:C:G	50	100	0.98	0.07226
1:942934:G:C	50	98	0.7	0.04884
1:942945:C:T	50	98	1	0.01416
1:943896:A:G	50	100	0.81	0.01834
1:943937:C:T	50	100	0.93	0.1037
1:944033:G:A	50	100	1	0.01107
1:944101:G:C	50	98	1	0.03214
1:944196:C:T	50	100	0.99	0.01924
1:944296:G:A	50	100	0.97	0.1077
1:944307:T:C	50	100	0.99	0.05919
1:944858:A:G	50	100	0.99	0.05919
1:945010:C:A	50	98	0.93	0.09459
1:945371:A:G	50	100	1	0.03994
1:945771:T:C	50	100	0.97	0.01271
1:945997:G:A	50	100	0.99	0.07498
1:946247:G:A	50	98	0.94	0.3715
1:946354:T:C	50	100	0.97	0.0512
1:946653:G:A	50	98	0.92	0.185
1:946870:C:A	50	98	0.65	0.02796
1:947423:A:G	50	100	1	0.05937
1:947628:C:T	50	100	0.97	0.05011
1:947661:C:G	50	100	0.97	0.0492
1:948319:C:T	50	100	0.97	0.05029
1:949022:C:G	50	100	0.98	0.02251
1:949255:G:A	50	100	0.75	0.02306
1:949387:G:A	50	98	0.79	0.01235
1:949435:A:G	50	100	0.97	0.06282
1:949663:T:C	50	100	0.75	0.02306
1:950277:G:A	50	100	0.99	0.0728
1:950296:C:A	50	100	1	0.09695
1:950309:G:A	50	100	0.97	0.0354
1:950318:C:T	50	98	0.98	0.05065
1:950319:A:G	50	100	0.98	0.05937
1:950376:C:T	50	100	1	0.0354
1:950524:C:T	50	100	0.75	0.02306
1:950542:G:A	50	100	1	0.03558
1:950565:G:C	50	100	1	0.0728
1:950626:T:C	50	100	0.99	0.05955
1:950826:A:G	49	100	0.98	0.05138
1:951004:G:A	50	100	0.96	0.1035
1:951097:G:A	50	100	0.93	0.03304
1:951112:C:T	50	100	1	0.03558
1:951408:G:A	50	100	0.98	0.3319
1:951437:C:T	50	100	0.98	0.331
1:951679:G:A	50	100	0.98	0.1064
1:951714:C:G	50	100	0.93	0.03304
1:951782:T:C	50	100	0.98	0.0492
1:952157:C:T	50	100	0.94	0.03304
1:952180:A:C	50	100	1	0.09513
1:952421:A:G	50	100	1	0.05937
1:952840:G:A	50	100	1	0.07534
1:952859:C:T	50	100	0.98	0.0492
1:953259:T:C	50	100	1	0.05919
1:953279:T:C	50	100	1	0.05919
1:953751:A:G	50	100	1	0.07317
1:953778:G:C	50	100	0.99	0.09277
1:953779:A:C	50	100	0.99	0.09277
1:953858:G:A	50	100	1	0.03159
1:953906:G:A	50	100	1	0.0138
1:954258:G:C	50	100	0.93	0.09677
1:954333:C:A	50	100	0.97	0.1006
1:954724:G:A	50	96	0.94	0.1968
1:954839:C:A	50	100	0.99	0.03359
1:954892:G:C	50	100	0.94	0.03577
1:954915:G:C	50	100	0.98	0.1051
1:955392:C:G	50	100	0.99	0.01107
1:955641:G:A	50	100	1	0.1857
1:955669:C:T	50	100	0.89	0.01906
1:955679:C:T	50	96	0.97	0.3876
1:956518:T:C	50	100	0.99	0.04012
1:956565:A:G	50	96	0.96	0.388
1:956632:C:T	50	100	0.97	0.06245
1:956715:C:T	50	100	0.98	0.04902
1:957080:G:C	50	100	0.98	0.1146
1:957091:G:A	50	100	0.99	0.04012
1:957365:G:A	49	100	0.96	0.05973
1:957900:G:A	50	100	1	0.0345
1:958082:C:T	49	77.6	0.88	0.295
1:958235:A:G	47	100	1	0.07298
1:958251:A:G	50	100	1	0.09913
1:958339:G:A	50	100	1	0.2288
1:958601:C:T	50	100	0.94	0.01162
1:959193:G:A	50	100	0.99	0.4112
1:959339:C:T	50	100	0.94	0.03304
1:959888:C:T	50	100	0.96	0.05247
1:960326:G:A	49	98	0.88	0.4087
1:960440:G:C	49	100	0.98	0.06518
1:960509:A:T	50	100	0.96	0.05192
1:960684:C:G	50	100	0.98	0.1049
1:960891:C:T	50	92	0.92	0.4009
1:960953:C:T	50	98	0.98	0.1035
1:961096:A:G	50	100	1	0.05955
1:961570:C:A	49	100	0.94	0.03304
1:961945:G:C	50	100	0.98	0.1505
1:962184:T:C	50	100	1	0.09659
1:962350:C:T	50	100	0.98	0.09731
1:962358:C:T	50	100	0.98	0.1024
1:962499:C:T	50	98	0.88	0.08097
1:962943:T:C	50	98	0.88	0.05792
1:963087:C:T	50	98	0.98	0.02669
1:963620:C:T	50	98	0.95	0.1106
1:964254:C:T	50	100	1	0.01834
1:964563:G:C	44	95.5	0.6	0.02941
1:964569:C:T	45	91.1	0.86	0.09386
1:964828:G:A	45	97.8	0.91	0.1038
1:964905:C:T	36	97.2	0.98	0.2242
1:964906:A:G	40	100	0.96	0.05428
1:964918:C:G	50	98	0.71	0.01325
1:964939:G:A	50	100	0.98	0.07407
1:965017:C:T	50	100	0.95	0.04158
1:965047:G:A	50	100	0.92	0.04975
1:965125:G:C	50	96	0.89	0.1523
1:965299:A:G	50	100	0.87	0.0138
1:965350:G:A	50	98	0.98	0.4041
1:965573:C:A	50	100	1	0.01816
1:965592:T:G	50	100	0.99	0.05392
1:965643:T:C	50	100	0.98	0.1158
1:965733:T:C	50	100	0.95	0.04866
1:965957:T:G	50	100	0.95	0.04884
1:966179:G:A	50	98	0.98	0.4005
1:966227:C:G	50	98	0.98	0.1799
1:966426:G:C	50	98	0.99	0.3513
1:966689:T:C	50	100	0.96	0.1038
1:966748:C:T	50	100	0.99	0.07371
1:966908:G:A	50	100	0.92	0.01725
1:967384:C:G	50	90	0.9	0.4139
1:967617:G:A	50	96	0.94	0.3023
1:967724:C:T	50	100	0.97	0.2996
1:967865:A:G	50	90	0.88	0.3787
1:967941:G:A	50	98	0.81	0.09405
1:968046:C:T	50	96	0.95	0.4263
1:968785:G:A	50	100	0.96	0.1342
1:968975:C:T	50	98	0.95	0.06736
1:969248:G:A	50	100	0.96	0.09241
1:969562:A:G	50	98	0.98	0.2515
1:969637:T:C	50	98	0.98	0.2536
1:969640:A:G	50	98	0.96	0.04357
1:969694:A:G	50	98	0.99	0.01834
1:969780:C:T	50	90	0.88	0.3804
1:969785:A:G	50	96	0.97	0.3575
1:970892:A:C	49	95.9	0.8	0.1759
1:971594:G:A	50	100	0.95	0.07952
1:971630:C:G	50	100	0.89	0.01888
1:971643:G:A	50	96	0.97	0.08569
1:971837:C:T	50	100	0.89	0.02378
1:972229:T:C	50	100	0.96	0.08043
1:972242:G:C	50	100	0.93	0.1463
1:972419:T:C	50	100	0.98	0.01725
1:972436:A:G	50	98	0.96	0.03413
1:972540:C:G	50	100	0.94	0.1026
1:972614:A:C	50	100	0.96	0.08007
1:972618:A:T	50	100	0.96	0.08007
1:972645:G:A	50	100	0.96	0.0325
1:972697:C:T	50	100	0.92	0.02106
1:972790:C:G	50	100	0.96	0.238
1:972895:G:A	50	100	0.89	0.06028
1:972943:G:A	50	98	0.96	0.01725
1:973034:C:T	50	100	0.97	0.201
1:973369:C:T	50	100	0.98	0.01688
1:973443:G:A	50	98	0.93	0.1325
1:973673:G:A	50	100	0.8	0.03395
1:973693:C:T	50	86	0.8	0.3342
1:973842:G:A	50	100	0.8	0.02215
1:973858:G:C	50	82	0.78	0.2636
1:973862:A:G	50	98	0.9	0.1581
1:973929:T:C	50	96	0.89	0.2231
1:973946:C:T	50	98	0.89	0.08914
1:973983:A:C	50	98	0.8	0.06481
1:974039:C:T	50	98	0.84	0.06718
1:974175:A:G	50	96	0.84	0.08533
1:975014:C:T	50	98	0.9	0.4414
1:975029:T:C	50	100	0.87	0.1514
1:975053:C:T	49	98	0.91	0.01126
1:975054:G:A	49	100	0.99	0.03014
1:975058:A:G	49	98	0.88	0.08206
1:975093:G:A	50	92	0.85	0.1293
1:975132:G:C	50	100	0.86	0.03395
1:975523:T:C	50	100	0.96	0.1022
1:975555:G:A	50	98	0.9	0.299
1:975721:C:T	50	100	0.82	0.04739
1:976038:A:C	50	100	1	0.01779
1:976215:A:G	50	98	0.95	0.2812
1:976536:C:T	50	100	0.98	0.1485
1:976669:T:C	39	97.4	0.96	0.4729
1:976723:G:A	24	83.3	0.62	0.3351
1:978230:G:A	50	100	0.98	0.1523
1:978318:C:T	50	100	0.9	0.01852
1:978373:G:A	50	100	0.95	0.01652
1:978509:G:A	49	100	0.98	0.4697
1:978812:G:C	50	100	0.94	0.06972
1:978945:C:T	50	100	1	0.01779
1:978953:C:G	50	98	0.95	0.4377
1:979459:C:T	50	96	0.74	0.02397
1:979472:G:C	50	100	0.97	0.4793
1:979496:T:C	50	100	0.92	0.03195
1:979560:T:C	50	100	0.97	0.4855
1:979847:A:G	50	100	0.97	0.1008
1:979884:G:A	50	98	0.94	0.05773
1:980779:G:T	50	100	1	0.01761
1:981154:C:T	50	100	0.94	0.01634
1:981169:A:G	50	98	0.96	0.2672
1:981210:G:A	50	100	0.93	0.06463
1:981282:A:C	50	100	0.98	0.1601
1:981454:G:A	50	98	0.97	0.4408
1:981458:G:A	50	100	0.99	0.01779
1:981596:G:A	50	100	0.99	0.01779
1:981680:C:G	50	100	0.96	0.09786
1:981935:G:A	50	98	0.98	0.1569
1:982112:C:T	50	100	0.98	0.1491
1:982260:G:A	50	100	0.94	0.1496
1:982308:C:G	50	100	0.99	0.01779
1:982858:C:G	50	100	0.94	0.1518
1:982890:C:T	50	100	0.97	0.1478
1:983004:G:T	50	100	0.95	0.4824
1:983193:A:G	50	98	0.95	0.4475
1:983237:G:A	50	100	0.96	0.148
1:983369:C:T	50	96	0.79	0.0561
1:983747:T:C	50	100	0.89	0.1616
1:983756:T:G	50	100	0.99	0.01707
1:984039:T:C	50	94	0.79	0.1434
1:984109:C:T	50	98	0.87	0.09332
1:984121:G:T	50	92	0.87	0.4751
1:984255:C:T	50	100	0.81	0.01888
1:984475:G:A	50	96	0.64	0.08787
1:984618:A:C	49	75.5	0.64	0.4604
1:984630:A:C	50	92	0.72	0.03922
1:984671:G:A	49	100	0.81	0.02723
1:985123:G:A	50	96	0.89	0.09477
1:985260:C:T	50	96	0.87	0.1336
1:985268:T:C	50	100	0.94	0.09459
1:985269:G:A	50	100	0.86	0.04121
1:985312:G:A	50	100	0.88	0.1102
1:985353:T:C	50	98	0.95	0.1089
1:985510:A:G	50	98	0.85	0.05392
1:985597:T:C	50	96	0.91	0.1309
1:985691:G:A	50	100	0.7	0.02342
1:986007:G:A	50	100	0.75	0.03395
1:986163:C:T	50	100	0.96	0.01471
1:986190:T:C	50	100	0.94	0.132
1:986280:C:T	50	98	0.92	0.1244
1:986336:C:A	50	94	0.9	0.423
1:986629:G:A	50	98	0.93	0.1235
1:987103:T:C	50	96	0.9	0.1293
1:987696:A:G	50	100	0.97	0.1304
1:988031:A:T	50	98	0.84	0.02015
1:988079:A:G	50	100	0.98	0.1304
1:988369:T:C	50	100	0.97	0.1302
1:988731:T:A	50	98	0.87	0.1881
1:988988:C:T	49	98	0.97	0.1209
1:989148:C:A	50	94	0.92	0.4757
1:989223:T:C	50	98	0.97	0.1318
1:989249:A:G	49	98	0.97	0.1318
1:989518:C:A	50	100	0.98	0.1318
1:990234:G:C	50	100	0.81	0.03232
1:990240:C:T	50	100	0.96	0.01471
1:990304:T:C	47	91.5	0.98	0.1327
1:990418:C:T	50	98	0.72	0.02469
1:990971:C:T	50	100	0.98	0.1329
1:991051:A:T	50	100	0.99	0.1307
1:991241:A:C	50	100	0.98	0.1309
1:991588:C:T	50	98	0.94	0.1327
1:991929:T:C	50	100	0.97	0.1311
1:992361:G:A	50	98	0.93	0.1242
1:992444:A:C	50	100	0.94	0.01452
1:992631:G:T	50	100	0.96	0.01289
1:992908:G:A	50	98	0.93	0.04267
1:992917:G:A	50	100	0.9	0.05374
1:992932:T:C	50	100	1	0.01924
1:993036:G:A	45	97.8	0.95	0.2324
1:993108:G:A	50	100	0.82	0.01743
1:993140:A:G	47	100	0.97	0.08442
1:993198:G:A	47	100	0.98	0.1309
1:993218:C:G	50	98	0.6	0.01888
1:993364:T:G	50	100	0.84	0.02451
1:993456:C:T	50	100	0.98	0.1333
1:993810:A:G	50	100	0.94	0.08424
1:993936:C:T	49	100	0.98	0.1331
1:993941:A:C	50	100	0.97	0.08442
1:993947:A:G	50	100	0.98	0.1329
1:994185:G:T	50	98	0.94	0.1336
1:994949:C:T	50	98	0.99	0.1917
1:994997:C:T	50	98	0.99	0.1919
1:995153:C:G	50	98	0.97	0.3422
1:995187:A:G	50	100	0.97	0.344
1:995371:C:G	50	100	0.96	0.2665
1:995512:T:C	50	98	0.96	0.3745
1:995543:A:G	50	98	0.96	0.2266
1:995634:A:G	50	100	0.93	0.0354
1:995786:A:G	50	100	0.96	0.366
1:995849:C:T	50	100	0.97	0.06445
1:995959:G:A	50	100	0.86	0.03522
1:995982:G:A	50	100	0.96	0.2997
1:996075:C:A	50	100	0.77	0.02487
1:996120:C:T	50	98	0.96	0.1394
1:996128:T:A	50	98	0.89	0.1915
1:996168:G:T	50	98	0.98	0.1256
1:996350:A:G	35	94.3	0.79	0.03831
1:996796:A:G	49	100	0.78	0.02106
1:996930:G:A	50	100	0.92	0.02433
1:997077:G:A	50	98	0.98	0.1231
1:997238:C:G	50	100	0.93	0.03504
1:998067:G:A	50	100	0.88	0.03613
1:998408:G:A	50	100	0.78	0.01779
1:998410:G:A	50	100	0.95	0.4637
1:998719:G:C	50	92	0.89	0.1741
1:998726:A:G	50	88	0.84	0.1781
1:998741:G:A	50	98	0.96	0.1207
1:998750:G:C	49	98	0.96	0.1429
1:998965:G:A	50	98	0.97	0.01271
1:999666:G:A	50	100	0.93	0.06826
1:999842:C:A	50	100	0.96	0.4809
1:1000018:G:A	50	100	0.98	0.01761
1:1000079:A:G	50	98	0.96	0.3341
1:1000112:G:T	50	98	0.96	0.3357
1:1000279:C:T	50	100	0.74	0.0236
1:1000291:C:G	49	98	0.97	0.1425
1:1000335:C:T	49	100	0.97	0.1209
1:1000453:C:G	49	98	0.96	0.3357
1:1000552:C:G	50	100	0.66	0.01834
1:1000731:C:T	50	98	0.95	0.4655
1:1000740:G:C	50	100	0.92	0.01616
1:1000814:A:G	50	98	0.96	0.3215
1:1000830:C:A	50	98	0.96	0.1745
1:1001751:G:T	50	100	0.88	0.02124
1:1001870:C:G	50	98	0.95	0.14
1:1002293:G:A	50	100	0.98	0.02324
1:1002308:T:C	50	100	0.96	0.08551
1:1002417:T:A	49	98	0.9	0.1095
1:1002736:T:G	50	100	0.97	0.08406
1:1002745:G:A	50	98	0.94	0.1877
1:1002833:A:G	50	100	0.96	0.08188
1:1002840:C:T	50	100	0.92	0.0354
1:1002920:G:A	50	98	0.87	0.05537
1:1004433:C:T	50	100	0.93	0.03504
1:1004625:A:G	50	98	0.96	0.3538
1:1004716:C:T	50	98	0.97	0.4611
1:1004950:A:T	50	100	0.95	0.03613
1:1005721:G:T	50	100	0.96	0.03613
1:1005904:C:T	50	100	0.98	0.2622
1:1005954:G:A	50	100	0.98	0.2558
1:1006159:C:T	50	98	0.98	0.3548
1:1006239:C:T	50	98	0.9	0.05392
1:1006650:G:A	50	100	0.81	0.03504
1:1007026:G:A	50	100	0.93	0.03903
1:1007229:T:C	50	100	0.91	0.01434
1:1007325:A:G	50	98	0.94	0.1278
1:1007358:G:C	50	98	0.96	0.07462
1:1007870:C:T	48	100	0.98	0.1505
1:1008004:C:A	50	100	0.94	0.01307
1:1008088:T:C	50	100	0.97	0.1505
1:1008307:G:C	50	100	0.98	0.2504
1:1008332:T:C	50	100	0.92	0.03704
1:1008527:C:G	50	94	0.88	0.2186
1:1008588:C:T	50	100	0.97	0.4768
1:1008627:G:C	50	100	1	0.01307
1:1008683:G:A	50	100	0.98	0.03722
1:1008824:G:A	50	100	0.99	0.03395
1:1009184:T:C	50	100	0.97	0.2591
1:1009470:A:T	50	100	0.76	0.01216
1:1009576:G:A	50	98	0.85	0.02723
1:1009716:C:T	50	100	0.98	0.2137
1:1009731:C:T	50	98	0.98	0.1694
1:1010094:C:T	50	100	0.94	0.04212
1:1010232:C:T	50	98	0.99	0.1598
1:1010531:T:C	50	98	0.88	0.03123
1:1010564:T:C	50	100	0.95	0.02251
1:1010755:T:G	50	82	0.97	0.2101
1:1010816:C:T	50	100	0.89	0.03123
1:1011608:C:T	50	100	0.82	0.01471
1:1011619:G:A	50	100	0.89	0.02887
1:1011654:G:A	50	98	0.98	0.2024
1:1012158:C:T	50	98	0.98	0.23
1:1012183:G:A	50	100	0.9	0.02869
1:1012323:G:A	50	100	0.97	0.0118
1:1012398:A:G	50	100	0.94	0.03867
1:1013199:T:C	50	100	0.97	0.01543
1:1013312:G:A	50	100	0.98	0.2102
1:1013490:C:G	50	100	0.92	0.1333
1:1013541:T:C	50	100	0.98	0.1333
1:1013855:G:A	50	100	0.98	0.1367
1:1014228:G:A	50	94	0.93	0.2999
1:1014274:A:G	50	98	0.93	0.1995
1:1014509:G:A	50	100	0.81	0.01126
1:1014545:C:T	50	100	0.96	0.1574
1:1014863:A:C	50	98	0.96	0.2778
1:1014977:A:G	50	100	0.94	0.01816
1:1015297:T:C	50	96	0.96	0.4459
1:1015336:A:T	49	100	0.97	0.1042
1:1015903:C:T	49	89.8	0.97	0.4483
1:1015915:C:T	48	89.6	0.97	0.449
1:1015942:C:T	48	89.6	0.94	0.1465
1:1015950:G:A	48	89.6	0.94	0.1445
1:1016184:A:G	50	100	0.96	0.313
1:1016350:C:T	50	100	0.77	0.01235
1:1016623:G:A	50	100	0.98	0.2482
1:1017048:G:A	50	100	0.96	0.4985
1:1017127:G:T	50	100	0.98	0.01289
1:1017366:C:T	50	100	1	0.01924
1:1017697:A:G	50	100	0.72	0.02142
1:1017844:C:T	50	100	0.97	0.1621
1:1018298:T:C	50	100	0.97	0.1605
1:1018322:G:A	50	100	0.78	0.01289
1:1018365:A:G	50	100	1	0.01906
1:1018528:C:G	50	100	1	0.01906
1:1018572:G:A	50	100	0.99	0.4837
1:1018652:C:G	50	100	0.98	0.2328
1:1018686:T:C	50	100	1	0.02269
1:1018754:G:A	50	100	0.98	0.2369
1:1018904:G:A	50	100	0.91	0.0118
1:1019397:C:A	50	100	0.98	0.4829
1:1019636:A:G	50	98	0.98	0.1745
1:1019698:C:G	50	100	1	0.01906
1:1019790:G:A	50	100	0.75	0.03159
1:1020217:G:T	50	100	0.99	0.2329
1:1020697:C:T	50	100	0.97	0.2318
1:1020865:G:A	50	100	0.96	0.01144
1:1020947:C:T	50	100	0.86	0.01543
1:1021113:G:C	50	100	0.96	0.01144
1:1021472:C:T	50	100	0.98	0.4473
1:1021618:C:T	50	100	0.88	0.01198
1:1021725:A:G	50	100	1	0.01906
1:1021740:G:C	50	100	0.97	0.2231
1:1021791:A:G	50	100	1	0.01924
1:1021793:C:T	50	100	0.95	0.01253
1:1021875:C:T	50	100	0.85	0.01852
1:1022260:C:T	50	100	1	0.0276
1:1022518:G:T	50	100	0.98	0.2703
1:1022868:A:G	50	100	0.96	0.3057
1:1023304:C:G	50	100	0.93	0.01144
1:1023351:A:G	50	100	0.98	0.2859
1:1023525:A:G	50	100	0.98	0.3027
1:1023573:A:G	50	100	0.97	0.3121
1:1023775:G:A	50	100	0.94	0.4964
1:1023789:G:C	50	100	0.94	0.4225
1:1023851:G:A	50	98	0.95	0.492
1:1024129:T:G	50	96	0.68	0.06845
1:1024462:C:T	50	98	0.92	0.2266
1:1024609:G:A	50	100	0.91	0.01089
1:1025029:G:C	50	100	0.97	0.4749
1:1025561:G:C	50	100	0.97	0.2409
1:1025970:C:T	50	96	0.92	0.2649
1:1025992:G:A	50	100	0.87	0.01598
1:1026084:G:T	50	96	0.92	0.2473
1:1026225:C:T	50	100	0.95	0.05483
1:1026447:G:A	50	98	0.97	0.1761
1:1026587:G:A	50	100	0.97	0.01325
1:1026606:G:A	50	100	0.94	0.06137
1:1026830:A:G	50	96	0.82	0.2553
1:1027226:G:A	50	100	0.98	0.4706
1:1027340:C:T	50	100	0.95	0.07498
1:1027377:G:A	50	100	0.91	0.01507
1:1027511:C:T	50	100	0.98	0.4521
1:1027633:C:T	50	92	0.79	0.4435
1:1027869:C:T	50	100	0.97	0.1434
1:1027958:G:A	50	98	0.97	0.01943
1:1028281:C:T	50	98	0.88	0.0187
1:1028341:T:C	46	89.1	0.9	0.1077
1:1028434:G:A	50	100	0.93	0.04866
1:1028491:C:G	47	93.6	0.74	0.05356
1:1028565:T:C	41	97.6	0.82	0.07008
1:1028605:C:T	45	97.8	0.65	0.01834
1:1028922:C:T	41	95.1	0.72	0.04956
1:1029460:T:C	48	100	0.96	0.1209
1:1029468:A:T	48	100	0.97	0.1209
1:1029629:A:G	32	87.5	0.94	0.4628
1:1032278:C:T	50	98	0.98	0.4829
1:1032846:C:A	50	100	0.98	0.2106
1:1032946:G:T	50	100	0.98	0.02433
1:1032965:G:A	50	100	0.98	0.02415
1:1033565:G:A	50	98	0.84	0.06082
1:1034279:G:A	50	98	0.97	0.2042
1:1034835:G:C	50	100	0.98	0.4601
1:1035037:A:C	50	100	0.99	0.06754
1:1035408:G:A	50	100	0.96	0.01471
1:1035456:G:A	50	100	0.99	0.06954
1:1035535:C:T	50	100	0.99	0.02433
1:1035804:G:A	50	100	0.98	0.06845
1:1035844:A:G	50	100	0.98	0.12
1:1035987:T:C	50	100	0.97	0.1029
1:1036307:G:A	50	100	0.99	0.02433
1:1036611:C:T	50	100	0.92	0.01507
1:1036754:C:T	50	100	0.97	0.1367
1:1036800:G:A	50	98	0.98	0.4403
1:1036943:C:T	50	100	0.99	0.06754
1:1037307:G:C	50	100	0.99	0.02433
1:1037372:G:A	50	100	0.99	0.02451
1:1037603:C:T	50	98	0.82	0.05864
1:1037956:A:G	50	100	1	0.12
1:1037997:G:A	50	100	1	0.1196
1:1038078:C:T	50	100	1	0.1347
1:1038288:A:G	50	100	1	0.1394
1:1038641:C:T	50	100	0.94	0.01216
1:1038743:C:T	50	100	0.9	0.03431
1:1038784:C:T	50	100	1	0.01434
1:1038800:G:T	50	100	1	0.1204
1:1038819:C:T	50	100	0.99	0.1202
1:1038845:A:G	50	100	0.99	0.1202
1:1038916:A:G	50	100	0.99	0.1202
1:1038930:G:A	50	100	0.94	0.01289
1:1038973:C:G	50	100	1	0.01434
1:1038975:G:A	50	100	0.99	0.1202
1:1038976:T:C	50	100	0.99	0.1204
1:1039011:G:A	50	100	0.94	0.01089
1:1039114:G:T	50	100	0.99	0.1204
1:1039190:T:G	50	100	0.99	0.1204
1:1039282:G:T	50	100	0.98	0.104
1:1039514:C:T	50	100	1	0.2284
1:1039608:C:T	50	100	1	0.02433
1:1039753:T:A	50	100	0.99	0.1204
1:1040322:A:G	50	100	0.96	0.1196
1:1040942:G:A	50	100	0.95	0.01144
1:1041249:C:T	50	100	0.98	0.06754
1:1041950:T:C	50	100	0.99	0.1333
1:1042190:G:A	50	100	1	0.2476
1:1042400:C:T	50	100	0.99	0.2286
1:1042666:C:T	50	98	1	0.02451
1:1042813:G:A	50	100	0.94	0.08805
1:1044134:C:G	50	98	1	0.01307
1:1044310:G:A	50	98	1	0.02342
1:1044455:G:A	50	100	1	0.02469
1:1044557:G:A	50	100	0.92	0.01271
1:1044697:C:T	50	98	1	0.02451
1:1044809:G:A	50	100	1	0.02451
1:1044856:C:T	50	100	1	0.01144
1:1044896:C:T	50	98	1	0.02469
1:1045060:G:A	50	100	1	0.01307
1:1045080:G:A	50	100	0.97	0.09913
1:1045393:C:T	50	100	1	0.01307
1:1045444:G:C	50	100	0.99	0.02397
1:1045707:A:G	50	98	0.97	0.1701
1:1045751:A:G	50	100	0.99	0.02596
1:1046551:A:G	50	98	0.93	0.2248
1:1047064:A:G	50	100	0.98	0.2082
1:1047082:T:C	50	100	0.84	0.02306
1:1047092:G:T	50	98	1	0.01307
1:1047102:C:T	50	98	0.94	0.02451
1:1047104:C:T	50	98	0.94	0.02451
1:1047133:T:C	50	100	0.95	0.07879
1:1047193:C:T	50	98	0.93	0.02288
1:1047561:T:C	50	98	0.98	0.2386
1:1047614:T:C	50	100	0.99	0.2124
1:1047626:C:T	50	100	0.95	0.0158
1:1048390:G:A	50	100	0.94	0.01362
1:1048545:C:A	50	100	0.98	0.08751
1:1048636:G:A	50	100	0.98	0.08715
1:1048653:C:T	50	98	0.98	0.08824
1:1048681:C:T	50	100	0.98	0.08696
1:1048722:G:A	50	100	0.98	0.08678
1:1048822:A:G	50	100	0.98	0.08715
1:1048922:T:C	50	98	0.96	0.4559
1:1049076:C:T	48	100	0.97	0.02324
1:1049109:G:T	41	100	0.86	0.01906
1:1049389:C:T	50	100	1	0.01289
1:1049467:G:C	50	100	0.97	0.0866
1:1049508:A:G	50	100	0.98	0.1004
1:1049791:C:T	49	100	0.99	0.02106
1:1049859:C:T	49	100	0.97	0.0659
1:1049886:C:T	50	98	0.96	0.4982
1:1050066:G:T	50	80	0.7	0.354
1:1050071:G:A	50	98	0.98	0.01017
1:1050080:T:C	50	88	0.88	0.2825
1:1050129:G:A	49	100	0.8	0.0118
1:1050373:G:A	50	100	0.94	0.01634
1:1050446:G:A	50	100	0.95	0.05537
1:1050520:C:T	50	100	0.92	0.06427
1:1050619:G:T	50	98	0.96	0.07988
1:1050630:T:C	50	100	0.96	0.05664
1:1050658:G:A	50	100	0.95	0.02215
1:1050905:C:T	50	100	0.97	0.07843
1:1050906:C:T	50	100	0.97	0.06137
1:1051063:C:T	50	100	0.97	0.2516
1:1051357:T:C	50	100	0.96	0.1093
1:1051820:C:T	50	100	0.97	0.2424
1:1052014:C:T	50	100	0.8	0.01126
1:1052290:T:G	50	100	0.98	0.07698
1:1052636:T:C	50	100	0.97	0.06336
1:1052792:G:T	49	100	0.87	0.01035
1:1052930:A:G	50	100	0.89	0.02251
1:1053123:A:T	50	100	0.98	0.2493
1:1053552:G:C	50	98	0.97	0.2625
1:1053827:G:C	50	96	0.76	0.0276
1:1054081:G:A	50	100	0.92	0.05664
1:1054120:G:A	50	100	0.92	0.07861
1:1054900:C:T	50	98	0.94	0.4074
1:1055000:C:T	50	98	0.95	0.3446
1:1055037:T:C	50	100	0.97	0.3758
1:1055137:C:T	50	100	0.99	0.08805
1:1055153:G:A	50	100	0.98	0.1578
1:1055307:G:A	50	100	0.94	0.07062
1:1055393:C:T	50	100	0.99	0.1661
1:1055426:G:A	50	100	0.99	0.1661
1:1055459:C:T	50	100	0.96	0.03867
1:1055502:C:T	50	100	0.98	0.07353
1:1055563:G:C	50	100	0.98	0.07389
1:1055604:G:A	50	100	1	0.08588
1:1056344:C:T	50	100	0.98	0.2622
1:1056480:C:T	48	100	1	0.0138
1:1056491:G:C	47	100	0.98	0.07426
1:1056524:C:T	49	100	0.98	0.07317
1:1056570:T:C	48	100	0.98	0.07898
1:1056597:G:A	44	90.9	0.81	0.4757
1:1056662:C:T	49	81.6	0.97	0.09586
1:1056704:T:C	40	95	0.94	0.08896
1:1056714:T:C	39	94.9	0.99	0.08842
1:1056947:C:T	50	100	0.99	0.08678
1:1057131:C:G	50	100	0.95	0.03922
1:1057439:G:A	50	100	0.97	0.4646
1:1057961:A:G	50	100	0.92	0.09241
1:1057980:C:A	50	100	0.97	0.4962
1:1058003:G:A	50	96	0.88	0.02251
1:1058201:G:A	50	100	0.97	0.07843
1:1058479:G:A	50	100	0.99	0.07062
1:1058607:T:C	50	100	0.98	0.1707
1:1058952:T:C	50	100	0.98	0.08896
1:1059011:G:T	50	100	0.98	0.2618
1:1059335:C:T	49	100	1	0.02124
1:1059337:A:G	49	100	0.96	0.1678
1:1059390:C:A	50	100	0.98	0.07298
1:1059931:C:T	50	100	0.99	0.07534
1:1060101:T:G	50	100	0.97	0.4895
1:1060804:G:A	50	100	0.98	0.1013
1:1060868:C:T	50	100	0.92	0.08134
1:1060905:G:A	50	100	0.99	0.1002
1:1061514:C:G	50	100	0.95	0.07371
1:1062896:T:C	50	98	1	0.07625
1:1063015:A:G	50	100	1	0.1783
1:1063121:G:C	50	100	0.98	0.185
1:1063198:T:C	50	100	0.97	0.08224
1:1063202:G:C	50	98	0.96	0.4864
1:1063494:A:T	50	100	0.99	0.07426
1:1064030:C:T	50	100	0.96	0.02614
1:1064269:G:A	50	100	0.99	0.05882
1:1064618:C:T	50	100	0.99	0.06373
1:1064776:C:T	49	100	1	0.331
1:1065530:C:T	50	94	0.7	0.06064
1:1065797:G:C	50	96	0.99	0.3048
1:1065890:A:G	50	100	0.92	0.02324
1:1065910:C:T	50	100	0.84	0.05301
1:1066265:A:C	50	100	0.94	0.01489
1:1067007:A:G	50	98	0.94	0.2077
1:1067054:C:T	50	94	0.89	0.3912
1:1067552:C:G	50	100	0.99	0.195
1:1067673:C:T	50	100	0.96	0.4748
1:1068249:C:T	50	98	0.99	0.3195
1:1068951:C:T	50	100	0.99	0.01543
1:1069047:G:A	50	98	0.95	0.2102
1:1069080:A:C	50	98	0.8	0.01507
1:1069566:G:A	50	100	0.99	0.05919
1:1069577:G:A	50	100	0.98	0.4365
1:1069600:G:A	50	100	0.98	0.4365
1:1070426:C:T	50	98	0.97	0.1845
1:1070689:G:A	50	92	0.72	0.0837
1:1070770:G:A	50	100	0.92	0.01707
1:1070843:G:A	50	100	0.98	0.4452
1:1071101:C:A	50	100	0.97	0.07044
1:1071133:G:A	50	100	0.98	0.06699
1:1071424:C:T	50	100	0.94	0.01362
1:1071610:G:A	50	100	0.97	0.1803
1:1071823:A:G	50	100	0.95	0.1596
1:1071842:G:T	50	100	0.94	0.08533
1:1072052:G:A	50	98	0.97	0.453
1:1072053:C:T	50	90	0.64	0.04121
1:1072814:C:T	50	100	0.92	0.01852
1:1073248:C:T	50	100	0.95	0.0138
1:1073612:C:T	50	100	0.99	0.07171
1:1073843:C:T	50	100	0.96	0.03304
1:1073854:T:C	50	100	0.98	0.3962
1:1073861:G:A	50	100	1	0.01307
1:1074061:G:A	50	100	0.97	0.03758
1:1074098:G:C	50	98	0.96	0.1834
1:1074443:G:A	50	100	0.98	0.1685
1:1074660:C:T	50	96	0.87	0.02342
1:1074738:C:A	50	100	0.99	0.01561
1:1074879:G:A	49	100	0.99	0.01543
1:1075337:C:T	50	100	0.98	0.3528
1:1075450:A:G	49	100	0.98	0.07153
1:1075479:G:A	50	98	0.98	0.07153
1:1075491:G:C	50	98	0.98	0.07135
1:1075715:A:G	49	95.9	0.94	0.07789
1:1076040:C:T	49	100	0.93	0.02015
1:1079456:A:G	50	98	0.98	0.4325
1:1079484:T:A	50	98	0.99	0.3711
1:1079575:G:C	50	98	0.76	0.03504
1:1079746:A:G	50	98	0.99	0.3669
1:1079877:A:G	49	98	0.99	0.3537
1:1080171:C:T	50	96	0.98	0.4481
1:1080336:G:A	50	98	0.98	0.2367
1:1080338:G:A	50	98	0.97	0.05356
1:1080437:G:A	50	98	0.98	0.2564
1:1080517:C:T	45	100	0.64	0.01362
1:1080681:G:A	49	98	0.62	0.04956
1:1080720:C:T	47	100	0.92	0.05192
1:1080724:G:T	48	97.9	0.86	0.04975
1:1081003:T:C	50	98	1	0.07716
1:1081247:G:A	50	100	0.99	0.05483
1:1081492:G:A	50	98	0.99	0.07062
1:1081587:G:A	50	100	1	0.06245
1:1081790:C:G	50	100	0.98	0.3889
1:1081817:C:T	50	100	0.98	0.4666
1:1081836:A:G	50	100	0.98	0.0768
1:1081961:G:T	50	100	0.98	0.1868
1:1082207:C:T	50	100	0.98	0.1393
1:1082218:A:G	50	100	0.98	0.07353
1:1082326:C:T	50	100	0.93	0.03032
1:1082517:C:A	50	100	0.98	0.05356
1:1082764:T:C	50	98	0.99	0.4448
1:1082771:C:T	50	100	0.94	0.01271
1:1083182:C:T	50	100	0.98	0.4564
1:1083218:A:G	50	100	0.88	0.01561
1:1083324:A:G	50	100	0.97	0.3502
1:1083795:C:G	50	100	0.95	0.2961
1:1083800:T:C	50	100	0.97	0.3791
1:1084906:A:C	50	98	0.9	0.1294
1:1085026:T:C	50	100	0.96	0.2794
1:1085320:G:A	50	100	0.95	0.05156
1:1085334:C:T	50	98	0.98	0.07861
1:1085966:A:G	50	100	0.97	0.1752
1:1086028:G:A	50	98	0.98	0.07952
1:1086035:A:G	50	100	0.96	0.1888
1:1086203:A:C	50	100	0.98	0.1674
1:1086278:G:A	50	98	0.98	0.07861
1:1086315:A:G	50	100	0.98	0.2643
1:1086657:C:T	50	100	0.96	0.3744
1:1086749:C:T	50	100	0.92	0.03831
1:1086774:A:G	50	100	0.84	0.0158
1:1086821:G:A	50	100	0.93	0.0138
1:1086867:G:A	50	100	0.96	0.01561
1:1087043:G:A	50	100	0.68	0.01507
1:1087734:G:A	50	98	0.72	0.01107
1:1087765:G:A	50	100	0.9	0.1445
1:1087930:T:C	50	100	0.92	0.1703
1:1088408:C:T	50	98	0.91	0.1471
1:1089099:C:T	50	98	0.66	0.01707
1:1089890:C:T	50	96	0.76	0.02651
1:1089921:T:C	50	98	0.75	0.08152
1:1090479:C:G	50	96	0.62	0.03359
1:1090528:T:C	50	100	0.62	0.01525
1:1091327:C:A	50	98	0.91	0.3945
1:1091421:T:A	50	96	0.91	0.3626
1:1091533:C:T	50	100	0.73	0.01344
1:1091582:C:A	50	96	0.94	0.01344
1:1091583:A:T	50	96	0.94	0.01344
1:1091690:G:A	50	96	0.95	0.1728
1:1091744:C:T	48	100	0.94	0.02941
1:1092344:C:T	50	100	0.95	0.01271
1:1092355:T:C	50	98	0.93	0.0187
1:1092440:C:T	50	100	0.88	0.05501
1:1092465:T:G	50	100	0.95	0.2754
1:1092466:T:C	50	100	0.95	0.2754
1:1092879:C:T	50	96	0.98	0.1776
1:1093425:G:A	50	100	0.95	0.02269
1:1094425:A:G	50	100	0.97	0.2959
1:1094935:A:G	50	100	0.93	0.02524
1:1094994:G:A	50	100	0.97	0.06354
1:1095185:C:T	50	100	0.99	0.2832
1:1095253:G:A	50	98	0.99	0.2825
1:1095680:A:G	50	98	0.98	0.1057
1:1095758:A:G	50	100	0.91	0.02033
1:1096160:A:G	50	98	0.88	0.1227
1:1096593:C:T	50	100	0.99	0.2843
1:1096597:A:T	50	98	0.96	0.1042
1:1096804:A:G	50	100	0.92	0.136
1:1097008:G:C	50	100	0.98	0.06318
1:1097574:A:G	50	98	0.98	0.2845
1:1098216:T:C	49	100	0.98	0.2838
1:1098246:C:G	50	96	0.98	0.2496
1:1098290:T:C	50	100	0.98	0.2959
1:1098300:T:A	50	100	0.98	0.2841
1:1098614:C:T	50	100	0.98	0.284
1:1098619:C:T	50	100	0.94	0.4414
1:1098820:T:C	50	100	0.98	0.2841
1:1098863:C:T	50	98	0.95	0.1058
1:1099115:T:C	47	80.9	0.7	0.2298
1:1099309:T:G	50	100	0.95	0.2821
1:1099341:T:C	50	98	0.97	0.2812
1:1100425:G:A	50	98	0.73	0.1754
1:1101210:G:A	50	100	0.96	0.02433
1:1101437:T:C	50	100	0.9	0.1109
1:1101480:A:C	50	100	0.97	0.2647
1:1101496:T:A	50	98	0.95	0.193
1:1101497:T:A	50	98	0.94	0.2095
1:1101579:T:C	50	100	0.93	0.1309
1:1101667:C:T	50	100	0.9	0.1104
1:1101923:T:C	50	100	0.97	0.2658
1:1101933:A:G	50	100	0.97	0.2829
1:1101987:G:A	50	96	0.98	0.2658
1:1102708:G:C	50	98	0.98	0.2685
1:1102954:G:A	50	100	0.97	0.02415
1:1103597:G:A	50	100	0.86	0.01634
1:1103718:C:A	50	98	0.95	0.0443
1:1103805:C:T	50	100	0.79	0.09259
1:1103888:T:C	50	100	0.98	0.2672
1:1104154:A:C	50	100	0.96	0.03558
1:1104437:A:G	50	98	0.99	0.2672
1:1104573:G:A	50	98	0.96	0.01779
1:1104646:T:C	50	100	0.99	0.2674
1:1105038:C:T	50	96	0.63	0.01743
1:1105092:C:T	50	100	0.99	0.2676
1:1105213:A:G	50	100	0.96	0.0236
1:1105414:G:A	50	98	1	0.2656
1:1105444:T:C	50	100	0.98	0.2843
1:1105560:A:C	50	100	0.99	0.2674
1:1105605:C:G	50	100	0.99	0.2676
1:1105986:C:T	50	100	0.97	0.02342
1:1106320:A:G	50	98	0.99	0.2671
1:1106406:T:C	50	100	0.98	0.2676
1:1106998:A:C	49	98	0.99	0.2687
1:1107014:G:A	50	100	0.98	0.02415
1:1107103:C:T	50	98	0.99	0.2678
1:1107147:G:C	50	100	0.96	0.1019
1:1107293:C:T	50	96	0.98	0.2721
1:1107439:G:A	49	98	0.9	0.02614
1:1107547:G:T	50	100	0.98	0.2674
1:1107673:A:G	50	100	0.98	0.2678
1:1107882:T:C	50	100	0.98	0.2676
1:1108242:G:A	43	97.7	0.92	0.2533
1:1108244:T:C	43	97.7	0.89	0.2653
1:1108250:C:A	50	100	0.86	0.01416
1:1108363:T:C	36	94.4	0.84	0.2259
1:1108509:G:A	33	90.9	0.72	0.1151
1:1108604:C:T	39	94.9	0.65	0.08388
1:1109093:G:A	50	96	0.96	0.03595
1:1110093:G:A	49	98	0.97	0.1066
1:1110226:A:C	49	100	0.93	0.05882
1:1110459:T:A	50	100	0.97	0.02433
1:1110693:C:A	50	98	0.98	0.2293
1:1110782:A:G	50	98	0.96	0.0719
1:1110784:C:T	50	98	0.98	0.266
1:1111337:G:C	50	100	0.98	0.1073
1:1111481:G:A	50	100	0.98	0.1073
1:1111648:A:G	50	100	0.71	0.01325
1:1111749:C:G	50	98	0.65	0.02524
1:1111773:G:A	50	100	0.89	0.01725
1:1111953:G:A	50	100	0.99	0.0236
1:1111994:T:A	50	100	0.97	0.2827
1:1112254:G:T	50	98	0.66	0.02578
1:1112601:G:A	48	97.9	0.93	0.1113
1:1113121:G:A	50	100	0.99	0.2293
1:1113191:A:G	50	98	0.99	0.2282
1:1113260:C:A	50	100	0.99	0.1284
1:1113344:A:C	50	100	1	0.1213
1:1113575:A:G	50	100	0.96	0.09041
1:1113609:A:G	50	100	0.99	0.1438
1:1113703:C:A	50	100	0.99	0.1071
1:1114003:G:A	47	100	0.92	0.02088
1:1114143:C:A	50	98	0.99	0.1492
1:1114570:A:G	50	100	0.99	0.2829
1:1114769:G:A	50	100	1	0.1215
1:1114884:G:C	50	100	1	0.02288
1:1115321:G:C	50	98	1	0.09731
1:1115543:T:C	40	100	0.99	0.1209
1:1115683:C:A	47	97.9	0.96	0.1202
1:1116304:A:C	49	98	1	0.157
1:1116489:G:C	50	100	1	0.09713
1:1116728:A:G	49	100	0.96	0.1206
1:1116992:A:G	50	100	0.99	0.1661
1:1117566:G:T	50	100	1	0.1097
1:1118005:C:T	50	98	0.9	0.3611
1:1118072:G:A	50	100	1	0.1073
1:1118190:G:T	50	100	0.9	0.01561
1:1118290:G:A	50	96	1	0.2727
1:1118344:A:G	50	98	1	0.2702
1:1118491:T:C	50	100	1	0.1245
1:1118696:C:T	50	98	1	0.2702
1:1118777:T:C	50	98	1	0.1627
1:1118779:C:T	50	100	1	0.1605
1:1118832:C:T	50	100	1	0.1245
1:1118835:A:G	50	100	1	0.1605
1:1119172:G:A	50	100	1	0.1075
1:1119363:C:G	50	100	0.99	0.1605
1:1119513:T:C	50	98	1	0.282
1:1119514:G:A	50	100	1	0.1253
1:1120062:A:G	50	98	0.99	0.1609
1:1120130:G:A	50	100	0.98	0.01216
1:1120273:C:G	50	98	1	0.1091
1:1120417:A:G	50	100	1	0.1175
1:1120521:C:A	50	100	1	0.1093
1:1120626:G:A	50	100	0.99	0.126
1:1120771:G:A	50	100	0.99	0.1267
1:1120817:T:C	50	100	1	0.02288
1:1120821:T:G	50	100	0.99	0.1267
1:1120889:C:T	50	100	1	0.1176
1:1120968:G:A	50	100	1	0.2435
1:1121335:C:T	50	100	0.99	0.2823
1:1121353:C:A	50	100	0.96	0.02487
1:1121559:T:A	50	100	1	0.1091
1:1122042:G:C	50	98	1	0.1184
1:1122128:C:G	50	98	1	0.11
1:1122144:C:T	50	98	1	0.1098
1:1122649:A:G	50	100	0.99	0.1191
1:1123255:G:A	50	100	1	0.1082
1:1123388:A:G	50	100	1	0.03994
1:1123509:G:A	50	98	0.97	0.1156
1:1123889:C:T	50	98	0.99	0.11
1:1123890:G:A	50	98	0.99	0.09913
1:1124025:C:T	47	95.7	0.98	0.1089
1:1124663:A:C	50	100	0.98	0.108
1:1124768:G:T	50	100	0.96	0.1071
1:1124794:C:T	50	100	0.96	0.2068
1:1124855:G:A	50	100	0.97	0.0728
1:1124975:G:C	50	98	0.93	0.3154
1:1125228:G:A	50	98	0.95	0.108
1:1125436:G:A	50	98	0.72	0.02651
1:1125735:T:C	50	98	0.95	0.116
1:1125772:T:C	50	100	0.97	0.1095
1:1125786:T:C	50	100	0.96	0.3174
1:1125882:A:G	50	100	0.96	0.1166
1:1126128:G:A	50	100	0.97	0.1093
1:1126133:G:A	50	100	0.98	0.03159
1:1126222:G:A	50	100	0.96	0.1064
1:1126294:T:A	49	100	0.98	0.02451
1:1126414:A:G	50	100	0.94	0.242
1:1126468:A:G	50	100	0.94	0.2418
1:1126571:C:T	50	100	0.96	0.1075
1:1126635:C:T	50	100	0.98	0.07698
1:1126645:A:G	50	100	0.96	0.3239
1:1126654:G:A	49	100	0.96	0.1071
1:1126910:C:T	50	100	0.98	0.07589
1:1126929:T:C	50	100	0.98	0.03159
1:1127049:T:C	50	100	0.96	0.02778
1:1127258:C:A	50	100	0.96	0.3938
1:1127664:A:G	50	96	0.95	0.1193
1:1127765:G:A	50	100	0.97	0.0443
1:1127861:G:T	50	100	0.95	0.4929
1:1128208:G:A	50	98	0.82	0.06808
1:1129155:G:C	50	96	0.89	0.2743
1:1129290:C:G	50	100	0.92	0.01725
1:1129422:T:C	50	100	0.95	0.1423
1:1129599:C:T	50	98	0.93	0.1255
1:1129751:C:A	50	98	0.95	0.0699
1:1129850:G:A	50	100	0.9	0.01652
1:1129916:T:C	50	90	0.82	0.2308
1:1130217:C:A	35	80	0.8	0.4626
1:1130346:T:C	50	100	0.96	0.1146
1:1130420:C:T	50	98	0.96	0.07643
1:1130421:G:A	50	100	0.93	0.01507
1:1130477:T:C	50	100	0.96	0.1019
1:1130478:G:T	50	100	0.96	0.1019
1:1130649:G:A	50	100	0.79	0.0374
1:1130707:C:T	50	100	0.92	0.01961
1:1130717:G:A	50	98	0.96	0.06845
1:1130838:T:C	50	100	1	0.03813
1:1130875:T:C	50	100	1	0.04085
1:1130879:G:C	50	100	0.94	0.1351
1:1130902:A:G	50	100	0.96	0.2892
1:1131023:T:C	50	94	0.98	0.4065
1:1131763:C:T	50	94	0.92	0.1102
1:1132016:A:G	50	98	0.94	0.01307
1:1132196:G:A	50	98	0.99	0.0768
1:1132482:T:G	50	96	0.94	0.2818
1:1132485:A:C	50	100	0.93	0.1454
1:1132900:C:G	50	100	0.99	0.01089
1:1133503:G:A	50	100	0.97	0.06354
1:1133807:G:A	50	96	0.93	0.1598
1:1133811:A:G	50	96	0.94	0.1679
1:1133859:C:A	50	100	0.8	0.01398
1:1133901:G:A	50	98	0.77	0.0728
1:1133966:C:T	50	100	0.97	0.08588
1:1134040:G:C	50	92	0.93	0.2386
1:1134045:C:A	50	98	0.95	0.4143
1:1134062:C:T	50	94	0.95	0.2623
1:1134063:G:A	50	98	0.95	0.409
1:1134070:C:T	49	95.9	0.96	0.2609
1:1134071:G:A	50	98	0.95	0.409
1:1134155:G:A	50	98	0.87	0.07226
1:1134222:T:C	50	98	0.95	0.258
1:1134273:C:T	50	98	0.94	0.1558
1:1134568:T:C	50	96	0.88	0.01434
1:1134712:G:T	50	100	0.88	0.04666
1:1134748:T:G	49	91.8	0.61	0.06736
1:1135061:C:T	50	96	0.86	0.1636
1:1135087:G:A	50	96	0.92	0.02578
1:1135342:A:T	50	98	0.96	0.03232
1:1135738:G:C	50	98	0.95	0.4261
1:1135812:T:C	50	100	0.94	0.1037
1:1136801:C:T	50	100	0.96	0.01852
1:1137118:G:C	50	96	0.93	0.4201
1:1137230:T:G	47	97.9	0.9	0.0846
1:1137233:C:G	47	95.7	0.94	0.3137
1:1137306:G:A	50	98	0.88	0.0512
1:1137871:C:A	49	100	0.93	0.08824
1:1138387:T:A	50	98	0.84	0.0906
1:1138876:T:C	50	100	0.92	0.1826
1:1138954:G:A	50	98	0.85	0.05755
1:1138983:C:T	50	98	0.89	0.02778
1:1140858:G:C	50	98	0.9	0.04539
1:1141684:C:A	50	100	0.91	0.1068
1:1142474:G:A	50	100	0.87	0.04702
1:1142582:C:T	50	98	0.94	0.3704
1:1142710:T:C	49	100	0.9	0.02669
1:1143203:C:T	50	98	0.83	0.03849
1:1143811:T:C	50	98	0.95	0.2607
1:1143818:T:C	50	98	0.96	0.2676
1:1143881:G:A	50	100	1	0.01924
1:1144486:C:G	50	98	0.96	0.2618
1:1144786:C:T	50	100	0.93	0.01797
1:1144906:G:A	50	100	0.92	0.1086
1:1145540:G:A	49	100	0.86	0.01906
1:1145545:G:A	49	100	0.88	0.04811
1:1145672:C:T	50	100	0.95	0.05229
1:1145968:G:A	50	100	0.81	0.01216
1:1146054:C:T	50	100	0.93	0.01507
1:1146163:C:T	50	100	0.94	0.0158
1:1146573:A:G	50	100	1	0.0256
1:1146954:A:G	49	100	0.98	0.02288
1:1147219:G:A	49	100	0.91	0.03105
1:1147229:G:A	50	98	0.76	0.01725
1:1147410:C:A	47	100	0.91	0.1247
1:1147418:G:A	47	100	0.91	0.1287
1:1147449:A:G	49	100	0.98	0.02342
1:1147513:A:G	49	100	0.98	0.0236
1:1147667:C:T	50	100	0.98	0.0256
1:1147676:G:A	50	100	0.98	0.02306
1:1147779:G:A	50	100	0.94	0.2068
1:1147976:A:G	50	100	0.98	0.02306
1:1148313:A:G	50	100	0.98	0.03595
1:1148447:T:C	50	100	0.97	0.02596
1:1148570:G:A	50	100	0.73	0.01071
1:1148619:G:T	50	100	0.78	0.01616
1:1148799:T:C	49	100	0.98	0.03086
1:1149019:T:G	47	91.5	0.75	0.03086
1:1149235:T:G	50	100	0.98	0.02923
1:1149338:C:T	50	100	0.99	0.01017
1:1149414:G:A	50	100	0.96	0.02633
1:1149423:T:C	50	100	0.96	0.02633
1:1149692:G:A	50	100	0.97	0.02306
1:1149776:G:A	50	98	0.87	0.03758
1:1149964:C:T	50	100	0.96	0.02651
1:1150036:T:C	50	100	0.99	0.02741
1:1150166:G:A	50	98	0.96	0.02306
1:1150405:C:T	50	100	0.96	0.02633
1:1150613:T:C	50	100	0.99	0.02524
1:1150799:T:C	49	100	0.93	0.1685
1:1151102:C:T	50	100	0.91	0.03686
1:1151393:A:G	50	98	0.96	0.134
1:1151499:T:G	50	100	0.86	0.02705
1:1151557:G:A	49	100	0.86	0.02723
1:1151875:G:A	50	100	0.94	0.04194
1:1152048:C:T	50	100	0.94	0.04248
1:1152072:G:A	50	100	0.94	0.04503
1:1152303:T:C	50	100	0.96	0.0955
1:1152615:A:G	48	91.7	0.82	0.09296
1:1152629:C:T	50	100	0.87	0.03994
1:1152648:G:A	49	91.8	0.85	0.05628
1:1152661:T:C	50	92	0.63	0.01906
1:1152709:T:C	46	97.8	0.94	0.134
1:1152743:T:C	47	100	0.98	0.09023
1:1152759:C:T	50	100	0.9	0.04339
1:1153012:T:C	50	100	0.97	0.132
1:1153154:T:C	49	98	0.97	0.08896
1:1153182:C:T	49	100	0.92	0.02524
1:1153291:C:T	42	88.1	0.89	0.1821
1:1153397:T:C	48	100	0.99	0.132
1:1153408:T:C	47	100	0.98	0.04212
1:1153485:T:C	49	100	0.98	0.1329
1:1153528:T:C	50	98	0.98	0.09041
1:1153726:G:A	50	100	0.96	0.1647
1:1153768:T:C	50	98	0.99	0.132
1:1153882:A:G	50	100	0.92	0.01543
1:1154319:G:A	50	100	0.99	0.1073
1:1154450:A:G	50	100	0.99	0.1073
1:1154630:C:A	50	100	0.96	0.104
1:1154643:C:T	50	100	0.97	0.06463
1:1154937:G:A	50	100	1	0.02415
1:1155131:G:A	50	100	1	0.02433
1:1155177:A:C	50	100	0.99	0.1314
1:1155933:A:G	50	100	0.99	0.1314
1:1156085:G:A	50	100	0.93	0.06463
1:1156125:C:T	50	100	0.98	0.1314
1:1156196:A:C	50	100	0.97	0.1071
1:1156322:A:G	50	100	0.98	0.1314
1:1156336:G:A	50	100	0.95	0.06481
1:1156447:C:T	50	100	0.98	0.1316
1:1156601:C:T	50	100	0.98	0.0423
1:1156691:C:A	50	100	0.98	0.1314
1:1156768:G:C	50	98	0.98	0.1071
1:1156790:G:C	50	100	0.98	0.1073
1:1156825:G:T	50	100	1	0.02433
1:1156903:G:A	50	100	0.94	0.02433
1:1156907:A:G	50	100	0.99	0.1334
1:1156964:G:T	50	100	1	0.02433
1:1156987:C:T	50	100	0.98	0.1538
1:1157020:G:C	50	100	0.99	0.1333
1:1157044:A:G	50	100	0.99	0.1333
1:1157081:G:A	50	100	1	0.02052
1:1157090:T:G	50	100	1	0.02614
1:1157102:T:C	50	100	1	0.02614
1:1157209:G:A	50	100	0.98	0.1333
1:1157219:G:C	50	100	0.95	0.09659
1:1157260:A:G	50	100	0.78	0.01216
1:1157572:G:A	50	100	0.97	0.04121
1:1158089:G:A	50	98	0.88	0.05011
1:1158134:G:A	50	100	1	0.01979
1:1158404:G:A	50	100	1	0.02397
1:1158456:G:A	50	100	0.97	0.04285
1:1158475:T:C	50	100	1	0.02397
1:1158645:G:A	50	100	1	0.02397
1:1158683:T:C	50	98	0.98	0.2603
1:1158805:C:T	50	100	1	0.02378
1:1159105:C:T	50	98	0.98	0.3867
1:1159209:C:A	50	100	0.98	0.04321
1:1159275:C:T	50	100	1	0.02524
1:1159292:A:C	50	98	0.99	0.3103
1:1159358:A:G	50	96	0.99	0.3275
1:1159599:G:A	50	98	0.96	0.3475
1:1159701:C:G	50	100	0.98	0.01198
1:1159750:T:C	50	100	0.98	0.1543
1:1159908:A:C	50	100	0.98	0.01743
1:1160003:G:A	49	98	0.88	0.2157
1:1160239:C:G	50	98	0.98	0.2798
1:1160631:C:G	50	98	0.98	0.3862
1:1160818:C:T	50	98	0.99	0.3689
1:1161325:G:A	50	100	0.91	0.02633
1:1161528:T:C	50	98	0.98	0.1349
1:1161712:G:A	50	98	0.99	0.3878
1:1161720:C:T	50	98	0.98	0.1385
1:1161907:T:C	50	98	0.97	0.1302
1:1161911:C:A	49	100	0.97	0.1538
1:1161955:T:G	50	98	0.98	0.1302
1:1162321:C:A	50	100	1	0.01307
1:1162344:A:G	50	100	1	0.02033
1:1162613:A:G	50	100	0.9	0.05428
1:1162978:C:G	50	98	0.9	0.01289
1:1163041:C:T	50	90	0.93	0.4572
1:1163334:C:G	50	96	0.92	0.4239
1:1163897:C:T	50	100	0.77	0.02124
1:1163962:A:C	50	98	0.93	0.1244
1:1164057:G:A	50	100	0.97	0.1398
1:1164460:A:G	50	100	0.94	0.03068
1:1164837:C:T	50	96	0.91	0.1216
1:1164939:C:A	50	96	0.82	0.1906
1:1165144:C:T	50	100	0.97	0.02669
1:1165477:G:A	50	100	0.98	0.04394
1:1165623:C:T	50	94	0.82	0.1961
1:1165922:C:T	50	100	0.94	0.02397
1:1166033:G:A	50	100	0.97	0.04176
1:1166916:G:A	50	100	0.88	0.02633
1:1167277:C:T	50	100	0.87	0.02251
1:1167294:G:A	50	100	0.89	0.01325
1:1167413:G:T	50	100	0.96	0.04194
1:1167770:G:A	50	98	0.87	0.1594
1:1168157:C:T	50	100	0.82	0.03377
1:1168162:T:C	48	91.7	0.78	0.1935
1:1168578:T:G	50	96	0.79	0.1186
1:1168737:G:A	50	96	0.66	0.01561
1:1169204:T:C	50	100	0.77	0.05574
1:1169244:C:T	50	100	0.94	0.04248
1:1169858:T:C	50	88	0.68	0.4023
1:1170402:C:G	50	98	0.74	0.05864
1:1171093:G:A	49	89.8	0.66	0.4159
1:1171404:T:C	50	90	0.77	0.213
1:1172462:G:C	50	98	0.82	0.23
1:1172634:C:T	50	100	0.95	0.01017
1:1172897:G:A	50	100	0.79	0.1572
1:1172959:G:A	50	100	0.95	0.01017
1:1173138:T:C	50	98	0.9	0.08497
1:1173257:G:A	50	98	0.86	0.207
1:1173724:G:T	50	98	0.91	0.06663
1:1173774:G:A	49	95.9	0.88	0.1852
1:1173815:A:G	50	98	0.94	0.06209
1:1173817:A:G	50	100	0.91	0.03177
1:1173872:A:G	50	96	0.9	0.3028
1:1173931:G:A	50	98	0.95	0.1029
1:1173935:C:G	50	98	0.95	0.1029
1:1173996:G:A	50	98	0.95	0.07607
1:1174096:C:A	50	96	0.87	0.156
1:1174174:G:C	49	98	0.93	0.0955
1:1174273:G:A	50	98	0.94	0.1024
1:1174385:G:A	50	100	0.93	0.01797
1:1174402:G:A	50	96	0.85	0.1572
1:1174523:C:T	50	100	0.93	0.07208
1:1174573:G:A	50	100	0.89	0.05937
1:1174578:A:G	50	100	0.92	0.1002
1:1174639:A:G	50	100	0.94	0.1048
1:1174690:G:A	50	98	0.67	0.03141
1:1174747:C:T	50	100	0.96	0.06863
1:1174787:G:A	50	100	0.91	0.01471
1:1174845:C:T	50	100	0.98	0.08551
1:1174971:C:T	50	100	0.95	0.03667
1:1174988:C:T	50	100	0.98	0.08533
1:1175040:T:C	50	100	0.98	0.08533
1:1175177:T:C	50	96	0.73	0.01725
1:1175206:T:C	50	98	0.93	0.3217
1:1175375:G:A	50	100	0.96	0.01688
1:1175611:G:C	50	100	0.98	0.1004
1:1175865:T:C	49	83.7	0.94	0.07843
1:1175893:T:C	50	100	0.97	0.03304
1:1176032:G:A	50	100	0.85	0.01452
1:1176064:G:C	48	85.4	0.69	0.05301
1:1176078:C:A	48	83.3	0.73	0.06645
1:1176085:G:A	47	89.4	0.7	0.05501
1:1176089:G:C	47	83	0.76	0.06699
1:1176097:A:G	47	93.6	0.77	0.07643
1:1176113:G:A	46	89.1	0.7	0.03867
1:1176166:G:C	48	100	0.91	0.03631
1:1176209:C:T	45	100	0.85	0.05428
1:1176253:A:G	39	97.4	0.9	0.07898
1:1176329:A:G	41	100	0.91	0.1026
1:1176582:G:A	50	100	0.96	0.03177
1:1176848:T:C	50	100	0.95	0.03722
1:1176929:T:C	50	100	0.93	0.3586
1:1177430:G:T	50	100	0.95	0.06718
1:1177602:C:T	50	100	0.92	0.2667
1:1177741:G:A	50	100	0.94	0.07934
1:1178014:C:T	50	100	0.95	0.0719
1:1178191:A:G	50	100	0.95	0.1142
1:1179288:G:A	50	100	0.93	0.06681
1:1179367:C:A	50	100	1	0.02796
1:1179830:G:A	50	100	0.92	0.2772
1:1179833:G:T	50	100	0.93	0.2594
1:1179842:C:T	50	100	1	0.01943
1:1180035:C:T	50	100	1	0.02832
1:1180224:C:A	50	100	0.93	0.01489
1:1180359:C:T	49	100	1	0.02342
1:1180614:G:A	50	100	0.93	0.2687
1:1180625:C:T	50	100	0.9	0.03631
1:1180851:T:C	50	100	0.93	0.2215
1:1180931:A:G	50	98	0.93	0.3246
1:1181173:C:G	50	98	0.93	0.2602
1:1181426:C:T	50	100	0.93	0.02633
1:1182018:A:G	50	100	0.94	0.3239
1:1182106:A:G	50	98	0.93	0.2968
1:1182832:T:C	50	100	0.93	0.3981
1:1182895:C:T	50	100	0.93	0.2104
1:1183198:G:A	50	100	0.92	0.2013
1:1183348:C:G	50	100	0.84	0.07825
1:1184478:C:T	50	96	0.88	0.3161
1:1184711:G:A	50	96	0.81	0.1431
1:1184747:C:T	42	90.5	0.75	0.09985
1:1184990:C:G	50	100	0.88	0.04484
1:1185051:G:A	50	98	0.8	0.1487
1:1185115:T:C	50	98	0.75	0.01725
1:1185156:G:A	50	98	0.77	0.02124
1:1185241:T:C	50	100	0.78	0.01253
1:1185441:C:T	50	100	0.61	0.01053
1:1185978:A:C	50	100	0.92	0.08043
1:1186044:G:A	50	100	0.85	0.01961
1:1186100:T:C	50	100	0.93	0.09804
1:1186335:C:T	49	100	0.96	0.08279
1:1186903:T:G	50	100	0.99	0.08007
1:1187159:A:G	50	100	0.99	0.08007
1:1187535:A:G	50	100	0.98	0.4987
1:1187536:A:G	49	100	0.99	0.07861
1:1187557:G:A	49	100	0.99	0.07861
1:1188054:T:A	50	100	0.97	0.185
1:1188963:C:T	50	100	0.97	0.1089
1:1189283:G:A	50	100	0.99	0.4996
1:1189370:T:C	50	98	0.61	0.04121
1:1189412:A:T	50	94	0.8	0.1124
1:1189439:C:T	50	100	1	0.08188
1:1189746:T:C	50	100	0.87	0.04139
1:1189840:C:T	50	100	1	0.08206
1:1189841:G:A	50	100	0.98	0.01507
1:1190043:C:T	50	100	0.97	0.1452
1:1190394:C:G	50	100	0.97	0.1089
1:1190707:C:T	50	100	0.97	0.1089
1:1191426:T:A	50	100	1	0.01416
1:1191630:G:A	50	100	0.97	0.1097
1:1191721:C:A	50	100	1	0.08243
1:1191757:A:C	50	100	1	0.09604
1:1191950:C:T	50	100	1	0.08097
1:1192463:G:A	39	92.3	0.88	0.2257
1:1193625:G:T	50	98	1	0.01398
1:1193652:A:G	50	100	0.95	0.179
1:1193742:G:C	50	100	1	0.08206
1:1194409:G:C	50	100	1	0.08224
1:1194540:G:A	50	100	1	0.08243
1:1194734:C:T	50	100	1	0.01398
1:1194820:G:A	50	100	0.97	0.1071
1:1194931:T:C	50	100	0.97	0.10780000000000001
1:1195210:C:A	50	100	1	0.01398
1:1195280:C:T	50	100	0.98	0.1353
1:1195347:A:C	50	100	1	0.08206
1:1195463:A:G	49	95.9	0.99	0.4949
1:1195475:T:C	50	96	1	0.08206
1:1195672:C:T	50	100	1	0.08224
1:1195767:G:A	50	100	0.98	0.01344
1:1195856:G:T	50	98	0.93	0.07444
1:1195932:C:T	48	97.9	0.72	0.04212
1:1195936:C:T	47	95.7	0.73	0.04267
1:1196039:C:G	50	100	0.99	0.3428
1:1196123:T:C	50	100	1	0.01344
1:1196201:T:C	50	100	0.98	0.4798
1:1197697:A:G	50	100	0.99	0.4936
1:1197893:T:C	50	100	0.99	0.4755
1:1198122:C:T	49	100	0.97	0.1028
1:1198407:T:C	50	100	0.99	0.4751
1:1198435:T:C	50	100	0.99	0.4751
1:1198550:A:G	50	100	0.98	0.1029
1:1198673:G:A	50	100	0.97	0.1029
1:1199677:C:T	50	100	0.97	0.04466
1:1199727:C:T	50	100	0.96	0.1017
1:1199728:C:G	50	100	0.96	0.1017
1:1199862:A:C	50	100	0.97	0.4998
1:1200271:C:T	50	100	0.96	0.07916
1:1201274:T:C	50	100	0.94	0.01216
1:1201288:G:C	50	98	0.9	0.04793
1:1201373:T:C	49	98	0.96	0.2569
1:1201798:C:G	49	100	0.95	0.01652
1:1201811:T:C	47	95.7	0.82	0.06282
1:1201813:C:G	47	97.9	0.83	0.06191
1:1201830:C:T	44	95.5	0.78	0.05138
1:1201832:G:C	44	95.5	0.77	0.05338
1:1202905:C:G	50	100	0.96	0.06845
1:1203168:T:C	50	100	0.96	0.01253
1:1203182:G:A	50	100	0.96	0.01235
1:1203355:C:G	50	100	0.97	0.06354
1:1203533:T:C	50	100	0.96	0.1816
1:1203535:C:T	50	96	0.92	0.01198
1:1203822:T:C	50	100	0.97	0.1861
1:1204910:T:C	50	100	0.96	0.09441
1:1205124:T:C	49	100	0.97	0.07244
1:1205813:G:A	50	100	1	0.03849
1:1206007:C:T	50	100	1	0.05428
1:1206176:G:C	50	100	0.97	0.08261
1:1206343:A:G	50	100	0.97	0.07734
1:1206444:G:C	50	100	0.96	0.04666
1:1206770:G:A	50	100	0.97	0.0768
1:1206874:C:G	50	100	0.92	0.01634
1:1206978:T:C	50	100	0.98	0.04085
1:1208038:T:C	50	100	0.94	0.1901
1:1208071:A:G	50	100	0.86	0.1167
1:1208188:G:A	50	96	0.82	0.0216
1:1208277:C:G	50	100	0.95	0.0423
1:1208675:C:T	50	100	1	0.01398
1:1208678:C:T	50	100	0.92	0.02233
1:1208742:T:C	50	100	0.9	0.02233
1:1208784:G:T	50	100	0.92	0.03359
1:1208816:T:C	50	100	0.96	0.07153
1:1208940:G:A	50	100	0.8	0.01017
1:1209236:T:C	50	100	0.95	0.0276
1:1209273:G:A	50	100	0.96	0.05065
1:1209316:T:C	50	100	0.96	0.05065
1:1209452:A:G	50	100	0.92	0.05792
1:1210031:G:A	50	100	0.98	0.065
1:1210061:A:G	50	100	0.98	0.06536
1:1210087:C:G	50	100	0.98	0.06518
1:1210386:C:G	50	100	0.98	0.06518
1:1210631:G:A	50	100	0.95	0.04757
1:1210896:C:T	50	100	0.95	0.02052
1:1211316:C:T	50	100	0.95	0.04739
1:1211405:G:C	50	100	0.99	0.01616
1:1211473:G:A	50	100	0.94	0.01289
1:1211863:A:C	50	100	0.99	0.06554
1:1211917:G:A	50	100	0.98	0.05937
1:1212042:C:T	50	100	0.95	0.4602
1:1212275:G:A	50	100	0.96	0.05174
1:1212390:G:A	50	100	0.98	0.0581
1:1212720:G:C	50	100	0.94	0.03014
1:1212898:C:T	49	100	0.88	0.08787
1:1212978:G:A	50	100	0.9	0.02941
1:1213441:G:A	50	98	0.77	0.02052
1:1213936:C:G	50	100	0.92	0.06917
1:1214657:T:C	50	100	0.93	0.05265
1:1214801:G:C	50	100	0.93	0.05828
1:1214831:G:A	50	100	0.86	0.06137
1:1215068:T:C	50	100	0.92	0.05301
1:1215384:G:A	50	100	0.87	0.02052
1:1215852:T:C	50	100	0.96	0.163
1:1215920:C:T	49	100	0.97	0.04267
1:1216162:G:A	50	100	0.69	0.01416
1:1216178:C:T	50	100	0.95	0.01307
1:1216299:G:A	50	100	0.96	0.01634
1:1216537:G:A	50	100	0.94	0.02651
1:1216593:G:C	50	98	0.95	0.1385
1:1216700:G:C	50	100	0.87	0.03032
1:1217168:G:A	50	100	0.95	0.04121
1:1217221:A:G	50	100	0.94	0.03159
1:1217251:C:A	50	96	0.91	0.1216
1:1217351:G:A	50	100	0.96	0.02542
1:1217463:A:G	50	100	0.96	0.02397
1:1217733:G:A	50	100	0.89	0.08696
1:1218075:G:A	50	100	0.94	0.01652
1:1219159:G:A	50	100	0.96	0.05047
1:1219212:T:C	45	95.6	0.91	0.1667
1:1219478:C:T	50	100	0.92	0.01906
1:1219577:G:A	50	100	0.96	0.04012
1:1219702:C:G	50	98	0.96	0.106
1:1219858:G:A	50	92	0.9	0.2429
1:1219941:C:T	50	100	0.84	0.04666
1:1220305:T:C	50	94	0.77	0.06245
1:1220377:C:T	50	88	0.75	0.2515
1:1220406:T:C	50	92	0.71	0.1156
1:1220751:T:C	50	100	0.89	0.4582
1:1221049:C:G	50	100	0.95	0.3994
1:1221275:G:A	50	100	0.95	0.08842
1:1221355:T:C	50	100	0.97	0.08914
1:1221960:A:G	50	100	0.98	0.1004
1:1221992:G:A	50	100	0.98	0.1002
1:1222167:T:C	50	100	0.99	0.1
1:1222184:G:A	50	100	0.99	0.1
1:1222245:C:T	50	100	0.98	0.1008
1:1222251:G:A	50	100	0.99	0.09985
1:1222304:C:T	50	100	0.99	0.09985
1:1222325:C:G	50	100	0.99	0.09985
1:1222454:C:T	49	100	0.99	0.09985
1:1222482:C:T	50	100	0.99	0.09985
1:1222579:C:T	50	100	0.99	0.1
1:1222580:T:C	50	100	0.99	0.1022
1:1222594:A:G	50	100	0.99	0.1026
1:1222611:G:A	50	100	0.99	0.09985
1:1222640:A:C	50	100	0.99	0.09985
1:1222690:C:T	50	98	0.75	0.02596
1:1222897:G:A	50	100	0.99	0.1002
1:1222946:G:A	50	100	0.99	0.1002
1:1222977:A:G	50	100	0.99	0.1002
1:1223251:A:G	50	100	0.72	0.04811
1:1223568:A:G	50	98	0.98	0.1069
1:1223593:A:T	50	100	0.99	0.09967
1:1223595:A:C	50	100	0.99	0.09967
1:1223640:A:G	50	100	0.99	0.1
1:1223644:C:T	50	100	0.99	0.1024
1:1223682:T:C	50	100	0.99	0.09967
1:1223727:G:A	50	100	0.99	0.09931
1:1224105:C:T	50	100	1	0.1004
1:1224160:G:A	50	100	0.98	0.08551
1:1224349:T:G	50	100	0.99	0.1008
1:1224373:G:A	50	98	0.76	0.01253
1:1224783:G:A	50	100	1	0.1049
1:1224844:C:T	50	100	1	0.1002
1:1224846:A:G	50	100	1	0.1002
1:1224865:A:T	50	100	0.98	0.02124
1:1224887:T:G	50	100	0.96	0.01126
1:1225285:G:A	50	100	1	0.1055
1:1225420:C:T	50	100	0.99	0.02033
1:1225429:T:C	50	100	1	0.1002
1:1225476:T:C	50	100	1	0.1305
1:1225982:A:G	50	100	1	0.1002
1:1226003:G:T	50	100	0.96	0.04267
1:1226013:C:T	50	100	1	0.1304
1:1226261:G:A	50	98	1	0.1004
1:1226300:C:T	50	100	0.95	0.0118
1:1226363:C:A	50	100	0.99	0.02033
1:1226486:C:T	50	100	1	0.0915
1:1226892:C:T	50	100	0.98	0.08805
1:1226901:G:A	50	100	0.99	0.08932
1:1226936:G:T	50	100	0.96	0.08551
1:1227055:C:A	50	98	0.98	0.1
1:1227161:G:C	50	100	0.99	0.1004
1:1227367:G:A	49	100	0.76	0.01634
1:1227685:G:A	50	100	0.96	0.342
1:1227792:T:C	50	100	1	0.1
1:1227886:G:A	50	100	1	0.05247
1:1227975:T:C	50	100	1	0.1
1:1228069:T:C	50	100	1	0.09477
1:1228094:A:G	50	100	0.98	0.09423
1:1228387:C:T	50	96	0.84	0.1169
1:1228424:C:T	50	100	0.99	0.163
1:1229158:G:T	50	100	1	0.1137
1:1229160:G:T	50	100	1	0.1002
1:1229244:A:G	50	100	1	0.1137
1:1229248:C:T	50	100	1	0.1137
1:1229307:G:C	50	100	1	0.1002
1:1229550:C:T	50	100	0.99	0.02033
1:1229930:G:A	50	100	1	0.1138
1:1229981:A:G	50	100	1	0.1002
1:1230091:T:C	50	100	1	0.1004
1:1230142:G:A	50	100	0.98	0.05937
1:1230159:G:A	50	100	0.98	0.4633
1:1230250:G:A	50	100	1	0.05265
1:1230345:A:G	50	100	1	0.1004
1:1230441:T:C	50	100	1	0.1002
1:1230695:G:A	50	100	1	0.1004
1:1230797:G:C	50	100	1	0.1004
1:1230825:C:T	50	100	1	0.1004
1:1231009:A:T	50	96	0.67	0.03686
1:1231507:T:C	50	100	0.99	0.15
1:1232416:C:T	49	98	1	0.1496
1:1232800:G:C	49	100	1	0.1122
1:1233714:G:C	50	100	1	0.02415
1:1234105:G:A	50	100	0.98	0.08896
1:1234348:G:T	50	100	1	0.04811
1:1234593:G:A	50	100	1	0.04866
1:1234768:C:T	50	100	1	0.02451
1:1235099:G:A	50	100	0.92	0.04684
1:1235302:G:A	50	100	0.94	0.02578
1:1235349:G:A	50	100	0.98	0.07026
1:1235602:C:A	50	98	0.98	0.08751
1:1235642:G:C	50	98	0.98	0.1354
1:1235720:T:G	50	100	0.98	0.1779
1:1235765:C:T	50	100	0.96	0.01144
1:1235773:C:T	50	100	0.96	0.03341
1:1235869:T:C	50	98	0.96	0.0699
1:1235997:A:G	50	100	0.99	0.1609
1:1236037:C:T	50	96	0.87	0.4203
1:1236303:A:G	50	98	0.95	0.1322
1:1236456:C:T	50	100	0.98	0.0158
1:1236705:T:C	50	100	0.9	0.04248
1:1237010:C:T	50	98	0.94	0.04285
1:1237404:C:T	50	100	0.89	0.03686
1:1237527:C:T	50	100	0.72	0.02923
1:1237686:T:C	50	100	0.96	0.01416
1:1237752:C:T	50	100	1	0.01126
1:1237868:G:A	50	100	0.99	0.0532
1:1238231:G:A	50	100	0.99	0.2057
1:1238713:A:C	50	100	0.99	0.0138
1:1238883:G:A	50	100	0.99	0.05664
1:1238902:T:C	50	98	0.96	0.398
1:1239045:A:G	50	100	1	0.01126
1:1239574:T:C	50	98	0.99	0.1156
1:1239925:G:A	50	100	0.94	0.04739
1:1240367:A:G	50	98	0.99	0.1149
1:1240390:G:A	50	100	0.98	0.05338
1:1240684:G:A	47	83	0.69	0.02741
1:1240847:G:T	50	98	0.97	0.04956
1:1241053:A:G	50	98	0.99	0.1324
1:1241217:T:C	49	98	0.97	0.1545
1:1241639:T:C	50	100	1	0.1304
1:1241831:G:C	50	100	1	0.08424
1:1242094:A:G	50	100	1	0.132
1:1242250:A:G	50	100	1	0.1318
1:1242393:C:G	50	100	1	0.03722
1:1242415:C:T	50	100	1	0.01017
1:1242513:C:T	50	98	0.91	0.03486
1:1242864:G:C	50	100	1	0.03159
1:1242865:C:T	50	100	0.98	0.15
1:1242886:C:T	50	100	0.66	0.01107
1:1243073:G:A	50	100	1	0.03177
1:1243102:A:G	50	100	0.99	0.1545
1:1243545:G:A	50	100	0.99	0.07952
1:1243650:G:A	49	100	0.98	0.09459
1:1243847:G:A	50	100	0.99	0.02397
1:1243929:G:A	50	100	0.99	0.07934
1:1244005:A:G	50	100	0.99	0.02614
1:1244152:C:T	50	100	1	0.01126
1:1244165:T:A	50	100	0.91	0.01289
1:1244175:G:C	50	100	0.92	0.01289
1:1244420:G:A	50	100	0.78	0.01035
1:1244603:G:A	50	100	1	0.1282
1:1244799:C:A	45	97.8	1	0.01017
1:1245399:G:C	50	98	0.96	0.3206
1:1245992:C:T	50	98	0.66	0.0345
1:1246216:G:A	50	100	1	0.02869
1:1246371:T:C	50	100	0.99	0.1754
1:1246946:T:C	50	100	0.99	0.01126
1:1246970:C:T	50	100	1	0.02832
1:1247149:C:G	50	100	1	0.01235
1:1247173:C:T	50	100	1	0.01017
1:1247525:G:A	50	100	0.61	0.02124
1:1247532:C:T	50	100	0.93	0.0118
1:1247593:G:C	50	100	1	0.01235
1:1247738:A:G	50	100	0.96	0.01017
1:1248017:C:T	50	100	0.99	0.03686
1:1248115:T:C	48	83.3	0.65	0.05628
1:1248116:G:A	49	85.7	0.68	0.05301
1:1248141:G:C	48	100	0.89	0.06209
1:1248149:G:C	46	100	1	0.04884
1:1248206:A:G	45	100	1	0.0492
1:1248218:A:G	44	100	0.96	0.1189
1:1248355:C:T	48	97.9	0.7	0.01053
1:1248478:G:T	42	100	0.86	0.09459
1:1248485:C:T	42	100	0.84	0.1011
1:1248686:A:G	45	93.3	0.74	0.08805
1:1248705:G:A	50	100	0.97	0.01126
1:1248770:A:G	48	97.9	0.62	0.02796
1:1248798:T:C	45	100	0.67	0.03141
1:1248864:T:C	41	97.6	0.85	0.1253
1:1249628:A:G	46	91.3	0.67	0.09749
1:1249880:A:G	50	100	0.98	0.1935
1:1249951:G:A	50	100	0.98	0.01126
1:1250144:T:C	49	98	0.99	0.05065
1:1250178:T:C	50	94	0.99	0.03813
1:1250204:A:C	50	100	0.88	0.01035
1:1250642:G:A	50	100	0.98	0.0207
1:1250892:C:G	50	100	0.99	0.01271
1:1251122:A:T	50	100	0.99	0.2082
1:1251285:G:A	50	100	0.98	0.1469
1:1251368:T:C	50	100	0.98	0.1471
1:1251441:C:T	50	100	0.76	0.01725
1:1251618:G:A	50	100	0.96	0.1383
1:1252261:C:T	49	95.9	0.94	0.07081
1:1252487:C:A	50	100	0.96	0.0532
1:1252613:C:G	50	100	0.94	0.1089
1:1252750:C:T	50	100	0.84	0.03794
1:1252845:G:T	50	100	0.86	0.0659
1:1252926:C:A	50	98	0.95	0.03159
1:1253564:T:G	50	100	0.9	0.01997
1:1254172:C:T	50	100	0.9	0.01398
1:1254283:G:A	50	100	0.94	0.09296
1:1254681:A:G	50	98	0.96	0.1485
1:1254826:G:A	50	100	0.9	0.03758
1:1254827:C:T	50	100	0.9	0.03359
1:1255305:G:A	50	98	0.94	0.02233
1:1255610:C:T	50	100	0.9	0.01398
1:1256490:C:T	50	100	0.92	0.0305
1:1257135:A:G	50	100	0.97	0.09223
1:1257387:C:G	41	100	0.81	0.01743
1:1257583:G:A	50	100	0.91	0.02487
1:1257732:G:A	50	100	1	0.02651
1:1258052:T:G	50	100	0.97	0.09041
1:1258096:G:C	50	100	0.96	0.0443
1:1258332:C:T	50	100	1	0.02651
1:1258333:C:G	50	100	0.99	0.1596
1:1258343:A:C	50	100	0.99	0.1596
1:1258386:C:A	50	100	1	0.02651
1:1258472:T:C	50	100	0.92	0.02469
1:1259165:A:T	50	98	0.98	0.3226
1:1259258:C:T	50	100	0.94	0.02033
1:1259424:T:C	50	100	0.98	0.3822
1:1259944:G:A	50	100	1	0.02669
1:1260213:G:A	50	100	0.99	0.04611
1:1260277:G:A	50	100	0.98	0.03377
1:1260310:G:C	50	100	0.99	0.0374
1:1260388:C:T	50	100	0.97	0.02669
1:1260440:T:C	50	100	1	0.1033
1:1260994:C:T	50	100	1	0.04067
1:1261950:C:T	50	100	0.99	0.0394
1:1262018:C:T	50	100	1	0.01398
1:1262161:A:G	50	100	0.98	0.03359
1:1262211:C:T	50	100	1	0.02669
1:1262487:G:A	50	100	0.98	0.03359
1:1262967:C:T	50	100	0.98	0.02614
1:1263072:C:T	50	100	0.96	0.01362
1:1263238:T:A	50	98	0.99	0.327
1:1263827:T:C	50	100	0.96	0.01144
1:1264193:C:G	50	100	0.93	0.03014
1:1264197:A:T	50	100	1	0.02669
1:1264812:C:G	50	100	0.99	0.09241
1:1266252:G:A	50	96	0.93	0.1176
1:1266260:T:C	50	98	0.99	0.1031
1:1266559:C:T	50	96	0.96	0.02397
1:1266565:T:C	50	98	0.67	0.01216
1:1267057:A:T	50	100	0.92	0.03431
1:1267091:G:A	50	100	0.96	0.01089
1:1267891:G:A	50	100	0.94	0.02324
1:1268007:G:A	50	100	0.99	0.06972
1:1268084:G:A	50	100	0.96	0.01089
1:1268558:T:C	50	98	0.99	0.3273
1:1268775:T:G	50	98	0.7	0.04321
1:1269203:G:C	48	100	0.72	0.01652
1:1269775:A:C	50	100	1	0.09386
1:1269956:T:C	50	100	0.87	0.01416
1:1269958:G:A	50	100	0.94	0.02142
1:1270055:G:A	50	98	0.96	0.06463
1:1270596:C:G	50	98	0.96	0.05065
1:1270778:C:T	50	100	1	0.01362
1:1270963:C:A	50	100	1	0.1035
1:1271239:C:A	50	98	0.99	0.03577
1:1271398:T:C	50	100	1	0.01253
1:1271835:A:G	50	100	1	0.09822
1:1272815:G:C	50	100	0.99	0.03667
1:1273579:A:C	50	100	0.99	0.03667
1:1274102:G:A	50	100	1	0.04248
1:1274159:C:A	50	100	1	0.3224
1:1274256:A:G	50	100	0.99	0.4424
1:1274920:C:G	50	100	0.99	0.03667
1:1274953:C:T	50	100	0.99	0.03667
1:1274972:A:G	50	100	1	0.484
1:1274980:C:T	50	100	1	0.4454
1:1275055:A:G	50	100	1	0.3223
1:1275088:C:T	50	100	0.99	0.03667
1:1275091:T:C	50	100	1	0.4904
1:1275364:G:A	50	100	0.98	0.02288
1:1275468:G:A	50	100	1	0.3223
1:1275583:T:C	50	100	1	0.4041
1:1275912:C:T	50	100	1	0.4408
1:1276547:C:T	50	100	1	0.3417
1:1276564:C:T	50	100	1	0.3411
1:1277232:G:T	50	100	0.98	0.03686
1:1277269:T:C	50	100	1	0.4847
1:1277361:A:T	50	100	0.84	0.01107
1:1277415:C:A	50	100	1	0.4043
1:1277633:G:A	50	100	1	0.06409
1:1277746:G:T	50	100	1	0.06409
1:1277844:T:A	50	100	0.98	0.4828
1:1277886:T:A	50	100	0.88	0.03341
1:1278116:A:G	50	100	1	0.02542
1:1278550:T:C	50	100	0.84	0.04121
1:1278556:G:A	50	100	1	0.4032
1:1278773:G:A	50	100	1	0.03867
1:1279033:C:T	50	100	0.97	0.01816
1:1279034:A:G	50	100	0.88	0.01816
1:1279162:G:A	50	100	1	0.03867
1:1279298:C:T	50	100	0.97	0.03667
1:1279425:C:T	48	95.8	1	0.1015
1:1279441:C:T	50	100	0.65	0.04611
1:1279694:A:G	50	100	1	0.4417
1:1279698:A:G	50	100	1	0.4419
1:1279731:G:A	50	100	0.97	0.03504
1:1279756:G:A	50	100	0.99	0.01888
1:1279880:T:C	50	100	0.99	0.03849
1:1279882:T:C	50	100	0.98	0.04103
1:1280001:G:C	50	100	1	0.0256
1:1280024:T:C	50	100	0.99	0.03849
1:1280044:T:C	50	98	0.96	0.3696
1:1280332:C:T	50	100	1	0.1195
1:1280469:A:T	46	100	0.97	0.04103
1:1280471:A:T	50	100	0.98	0.0167
1:1280815:C:A	50	100	1	0.3219
1:1280878:G:A	49	100	0.99	0.03849
1:1281090:A:G	50	100	0.97	0.02251
1:1281468:G:A	50	100	0.8	0.01235
1:1281631:A:C	50	100	0.99	0.1752
1:1281640:G:C	50	100	0.99	0.134
1:1281641:C:T	50	96	0.95	0.04666
1:1281678:G:A	50	100	0.97	0.0532
1:1281878:G:C	50	100	0.98	0.1338
1:1282706:C:T	50	100	0.98	0.4541
1:1282809:G:A	50	100	0.96	0.01652
1:1282954:G:A	50	100	0.99	0.03813
1:1283275:C:T	50	100	0.83	0.01307
1:1283472:G:T	50	100	0.99	0.1171
1:1283510:G:C	50	100	0.99	0.1127
1:1284395:C:T	50	96	0.85	0.09114
1:1284551:G:T	50	100	0.93	0.04012
1:1284561:G:A	49	100	0.92	0.08914
1:1284756:A:G	50	98	0.98	0.4657
1:1284843:C:G	50	100	0.97	0.03232
1:1285045:A:G	50	96	0.94	0.1692
1:1285124:G:A	50	92	0.96	0.1641
1:1285230:C:T	50	100	0.94	0.03105
1:1285385:C:T	50	100	1	0.02578
1:1285442:G:A	50	100	1	0.02233
1:1285574:G:A	50	98	0.98	0.4361
1:1285621:A:G	50	100	0.98	0.0728
1:1285758:G:A	50	98	0.99	0.282
1:1285896:C:T	50	100	0.95	0.02959
1:1286337:C:T	50	98	0.95	0.2812
1:1286348:G:A	50	100	0.98	0.02215
1:1286532:T:C	50	100	0.96	0.07062
1:1286671:A:G	50	100	0.98	0.07244
1:1286887:G:C	50	98	0.98	0.2816
1:1287218:C:T	50	98	0.98	0.02869
1:1287310:C:T	50	100	0.79	0.02832
1:1287315:G:C	50	98	0.97	0.3342
1:1287359:C:G	50	98	0.96	0.03813
1:1287868:C:T	50	100	0.85	0.01652
1:1288005:G:C	50	98	0.9	0.3119
1:1288204:T:C	50	98	0.72	0.02524
1:1288272:G:A	45	91.1	0.74	0.01035
1:1288278:C:T	42	90.5	0.61	0.01017
1:1290199:G:C	41	90.2	0.78	0.1073
1:1290232:G:A	43	90.7	0.79	0.1721
1:1290261:C:A	36	80.6	0.86	0.4225
1:1290565:G:C	50	98	0.84	0.05156
1:1290579:C:G	50	98	0.91	0.4759
1:1290722:G:A	50	92	0.89	0.215
1:1290821:C:T	50	98	0.88	0.02941
1:1290841:A:G	50	94	0.92	0.4864
1:1290851:G:A	50	98	0.92	0.0797
1:1290853:G:A	50	100	0.95	0.03976
1:1290887:G:A	50	100	0.94	0.03885
1:1290912:G:A	50	100	0.82	0.07553
1:1290968:C:G	49	98	0.93	0.4188
1:1291043:T:C	50	100	0.97	0.01924
1:1291271:G:C	50	100	0.83	0.01126
1:1291377:G:A	50	100	0.97	0.08733
1:1291471:C:T	50	100	0.98	0.02288
1:1291509:G:A	50	100	0.97	0.08951
1:1291816:A:G	50	100	0.97	0.07825
1:1291864:G:A	50	100	0.89	0.1598
1:1291869:T:C	50	100	0.97	0.09168
1:1292467:C:T	50	100	0.87	0.01924
1:1292517:A:G	50	100	0.95	0.116
1:1292946:A:T	50	100	0.98	0.03086
1:1293734:C:A	48	93.8	0.71	0.03776
1:1293764:G:T	48	95.8	0.67	0.01779
1:1293976:C:T	50	100	0.97	0.02469
1:1294390:T:C	50	100	0.95	0.05755
1:1295028:A:C	50	100	0.99	0.09949
1:1295037:C:T	50	100	0.98	0.02342
1:1295039:T:C	50	100	0.98	0.3974
1:1295060:C:A	50	98	0.97	0.1155
1:1295309:C:T	50	100	0.99	0.09967
1:1295954:A:G	50	100	0.99	0.02233
1:1296127:G:A	50	100	0.99	0.09931
1:1296276:G:A	50	100	1	0.02142
1:1296364:G:T	50	100	0.98	0.08206
1:1296403:A:G	50	100	0.9	0.08224
1:1296939:G:A	50	100	0.99	0.2798
1:1297123:G:A	49	100	0.99	0.02905
1:1297163:A:G	40	95	0.87	0.1665
1:1297167:G:T	40	95	0.86	0.1652
1:1297168:C:T	40	95	0.86	0.1663
1:1297187:A:G	33	93.9	0.86	0.1768
1:1297213:G:A	36	91.7	0.87	0.1507
1:1297751:G:A	36	97.2	0.94	0.1605
1:1297952:C:T	50	100	0.99	0.02905
1:1298200:G:T	50	100	0.92	0.07244
1:1298292:C:A	50	100	0.96	0.1129
1:1298561:T:C	50	98	0.99	0.3971
1:1298789:G:A	50	100	0.99	0.02832
1:1299211:G:A	50	100	0.99	0.08243
1:1299575:C:T	50	100	0.92	0.01961
1:1300330:T:A	50	100	0.99	0.398
1:1300412:C:T	50	100	0.98	0.05719
1:1300465:C:T	50	100	0.97	0.04829
1:1301656:T:C	50	100	0.99	0.3992
1:1302158:G:A	50	98	0.98	0.1153
1:1302224:T:C	50	100	0.97	0.09241
1:1302449:G:A	50	100	0.78	0.01852
1:1302836:C:A	48	100	1	0.0167
1:1303112:G:A	50	100	0.98	0.1926
1:1303203:G:A	50	100	0.99	0.02179
1:1303697:G:A	46	97.8	0.96	0.05864
1:1303800:G:A	50	100	0.98	0.1848
1:1303959:T:G	50	98	0.98	0.2907
1:1304417:G:A	50	100	0.93	0.01961
1:1304555:A:C	50	100	0.98	0.1915
1:1304573:A:G	50	100	0.99	0.1004
1:1304812:G:A	50	100	0.99	0.02269
1:1304857:C:G	50	100	0.99	0.0659
1:1305079:G:A	50	100	0.83	0.01416
1:1305337:T:C	50	100	0.92	0.1038
1:1305643:A:G	50	100	0.98	0.116
1:1305900:C:T	50	100	1	0.08279
1:1306149:A:G	50	100	0.97	0.106
1:1306183:A:G	50	100	0.98	0.1144
1:1306366:T:C	50	100	0.91	0.0699
1:1306420:A:G	50	100	0.99	0.4025
1:1306455:C:T	50	100	0.99	0.01761
1:1306523:C:G	50	100	0.98	0.2899
1:1306584:G:A	50	100	0.96	0.2333
1:1306704:A:G	50	100	0.98	0.1127
1:1306835:A:G	50	100	0.99	0.02469
1:1306908:T:G	50	100	1	0.01216
1:1307088:G:A	49	100	0.98	0.1127
1:1307276:G:A	50	100	0.98	0.1131
1:1307327:A:G	49	98	0.99	0.4092
1:1307603:G:A	49	98	0.99	0.4076
1:1307652:C:T	50	100	0.98	0.01961
1:1308284:C:T	50	100	0.99	0.0167
1:1308516:C:T	40	82.5	0.98	0.3711
1:1309075:C:T	49	100	0.99	0.04466
1:1309258:G:A	50	100	0.99	0.02306
1:1309796:C:T	50	100	1	0.0581
1:1309988:G:A	50	100	1	0.3682
1:1309992:T:G	50	100	0.99	0.06009
1:1310624:A:G	50	100	1	0.01961
1:1310923:G:A	50	100	0.95	0.01979
1:1311010:C:G	50	100	0.99	0.01561
1:1311058:G:A	50	100	1	0.01216
1:1311104:T:C	50	100	0.99	0.02288
1:1311713:G:A	50	100	1	0.05828
1:1312114:T:C	50	100	1	0.3809
1:1312175:C:T	47	100	1	0.08061
1:1313206:C:A	50	100	0.99	0.01652
1:1313807:G:A	50	100	0.98	0.3684
1:1314938:G:A	50	100	0.98	0.02415
1:1315577:G:A	50	100	1	0.01216
1:1315852:G:A	50	100	0.98	0.06736
1:1315943:G:A	50	100	0.99	0.02288
1:1316008:A:G	50	100	0.99	0.02288
1:1316042:G:A	50	100	0.99	0.02306
1:1316929:A:T	50	98	0.98	0.3027
1:1317020:C:T	50	100	0.73	0.01779
1:1317116:G:A	50	100	1	0.05846
1:1317278:C:T	50	100	0.98	0.03595
1:1318519:C:T	50	100	1	0.05846
1:1318689:A:C	50	100	1	0.08624
1:1318756:G:A	50	98	1	0.2925
1:1318791:G:C	50	100	0.99	0.06046
1:1318875:G:A	50	100	0.99	0.06845
1:1318951:C:A	49	100	0.99	0.01452
1:1319056:A:G	50	98	1	0.1053
1:1319063:G:A	50	100	1	0.2968
1:1319461:C:G	50	100	0.97	0.297
1:1319750:G:A	50	100	1	0.1158
1:1319871:G:C	50	100	1	0.01216
1:1319907:C:T	50	100	1	0.01961
1:1320057:G:A	50	100	1	0.05501
1:1320653:C:T	50	100	1	0.1098
1:1320870:C:A	50	100	1	0.08025
1:1321228:G:A	50	98	0.75	0.03159
1:1321577:G:T	50	100	0.98	0.04158
1:1322213:A:G	50	100	1	0.1037
1:1322427:C:A	50	98	1	0.02378
1:1322866:A:C	50	100	0.99	0.291
1:1323147:C:T	50	100	0.96	0.01943
1:1323353:G:C	50	100	0.87	0.01362
1:1324788:C:A	50	100	0.99	0.2972
1:1325082:C:T	50	100	0.97	0.03758
1:1325353:A:C	50	100	0.99	0.1038
1:1325380:A:G	50	100	0.96	0.05846
1:1325700:G:C	50	100	0.97	0.05084
1:1325711:G:A	50	100	0.99	0.02378
1:1325753:G:T	50	100	0.96	0.1825
1:1326444:G:C	50	100	1	0.1469
1:1326896:C:T	50	100	1	0.03722
1:1327211:C:T	50	100	0.99	0.2876
1:1327586:C:T	50	100	0.99	0.2298
1:1327764:G:A	50	100	0.99	0.124
1:1327982:G:A	50	98	0.99	0.2903
1:1328071:C:T	50	98	0.85	0.1187
1:1328077:T:C	50	100	0.98	0.0187
1:1328756:A:G	49	100	0.96	0.05973
1:1328900:G:T	49	100	1	0.01634
1:1328954:C:T	50	100	0.98	0.06227
1:1329083:A:G	50	100	0.97	0.02106
1:1329159:G:C	50	100	1	0.108
1:1329353:C:G	50	100	1	0.08824
1:1329634:C:T	50	100	0.9	0.01834
1:1329671:G:A	50	100	0.98	0.03794
1:1329747:G:A	50	100	0.83	0.02524
1:1329774:T:C	50	100	1	0.228
1:1330068:G:A	49	100	1	0.0797
1:1330080:T:C	49	100	0.99	0.2899
1:1330125:G:A	50	100	0.98	0.3722
1:1331045:G:A	50	100	1	0.08606
1:1331096:A:G	50	100	0.85	0.0187
1:1331125:G:T	50	100	0.98	0.0374
1:1331358:G:A	50	100	0.79	0.01325
1:1331360:T:A	50	100	0.79	0.01307
1:1332271:G:A	50	100	1	0.08805
1:1332630:G:T	50	100	0.98	0.0138
1:1332779:C:T	50	98	0.96	0.1511
1:1332815:G:A	50	98	0.96	0.1429
1:1332968:G:A	50	100	0.94	0.03341
1:1333467:T:G	50	100	0.96	0.01852
1:1333624:C:T	50	100	0.99	0.03504
1:1333696:A:C	50	100	0.99	0.01434
1:1334108:G:A	50	100	1	0.07952
1:1334174:T:C	50	100	0.96	0.01852
1:1334541:C:T	50	100	0.96	0.06609
1:1334606:G:A	50	100	1	0.1275
1:1334669:T:G	50	100	0.99	0.0374
1:1334949:A:G	50	100	0.96	0.01852
1:1334979:T:C	50	100	0.96	0.01852
1:1335073:C:T	49	100	1	0.08824
1:1335515:G:A	50	100	0.98	0.07843
1:1335759:G:A	50	100	0.99	0.0354
1:1335795:A:G	50	98	0.97	0.01852
1:1336562:C:T	50	100	1	0.1169
1:1336848:G:A	50	100	1	0.0354
1:1337117:A:G	50	100	0.99	0.01852
1:1337256:C:T	50	100	0.96	0.05882
1:1337462:G:A	50	100	0.76	0.04866
1:1337736:A:G	50	100	0.99	0.2173
1:1337898:A:G	50	96	0.93	0.3194
1:1338862:A:G	50	100	1	0.01852
1:1338970:A:G	50	100	1	0.1458
1:1339161:G:A	50	100	0.98	0.0719
1:1340336:T:A	50	100	1	0.08842
1:1340576:C:T	50	100	1	0.1275
1:1340697:G:A	50	98	0.69	0.1305
1:1340983:T:C	50	100	1	0.08824
1:1341030:C:A	50	98	0.99	0.297
1:1341045:C:A	48	97.9	0.98	0.03613
1:1341079:C:A	50	92	0.98	0.1465
1:1341098:T:G	50	98	0.99	0.146
1:1341118:C:T	46	100	0.95	0.01997
1:1341432:G:A	50	100	1	0.01852
1:1341559:C:T	50	100	0.91	0.01816
1:1341803:C:T	50	100	1	0.08351
1:1342216:C:T	50	100	0.98	0.06972
1:1342269:G:T	50	100	1	0.08824
1:1342355:G:A	50	100	0.98	0.03504
1:1342453:G:A	50	100	0.94	0.01452
1:1342857:T:C	50	100	1	0.01888
1:1342873:C:T	50	100	1	0.07916
1:1343264:C:G	50	100	0.99	0.03758
1:1343267:C:A	50	100	1	0.08824
1:1343373:C:T	50	100	1	0.07934
1:1344634:A:G	50	100	1	0.1445
1:1344761:C:T	50	100	1	0.05901
1:1345112:C:T	50	100	1	0.1258
1:1345139:T:C	50	100	1	0.0187
1:1345423:G:A	50	100	0.98	0.09386
1:1345428:C:T	50	100	0.91	0.01834
1:1345965:C:T	50	100	1	0.1443
1:1346453:C:T	50	100	1	0.1258
1:1346459:G:A	50	100	1	0.03758
1:1346890:T:C	50	100	1	0.01852
1:1347592:G:T	49	100	0.97	0.03922
1:1349110:G:A	48	95.8	1	0.2235
1:1349478:A:C	20	95	1	0.01852
1:1351517:G:C	50	100	1	0.1443
1:1351587:A:G	50	100	0.94	0.0158
1:1351660:T:C	50	100	1	0.01852
1:1351747:G:A	50	100	1	0.1443
1:1351870:C:G	50	100	0.9	0.01961
1:1351875:C:A	50	100	1	0.05356
1:1352019:T:A	50	100	1	0.06118
1:1352069:T:A	50	100	1	0.01852
1:1352103:A:C	50	100	1	0.08079
1:1352182:G:A	50	100	0.98	0.0345
1:1352542:G:A	50	100	1	0.1521
1:1352965:A:G	50	100	1	0.0187
1:1353044:C:T	50	100	1	0.07988
1:1353091:C:T	50	100	1	0.226
1:1353203:C:G	50	100	0.98	0.1042
1:1353443:A:G	50	100	0.99	0.2349
1:1353458:C:T	50	98	1	0.05864
1:1354531:G:A	50	100	1	0.1469
1:1355028:A:G	50	100	1	0.09277
1:1355201:G:A	50	100	0.98	0.09277
1:1355705:C:T	50	100	0.98	0.05247
1:1356127:G:C	50	100	0.97	0.08007
1:1356328:G:A	47	100	0.94	0.09786
1:1356602:A:C	49	100	0.92	0.01561
1:1357046:C:G	50	100	0.99	0.2965
1:1357246:C:T	50	100	0.99	0.154
1:1357369:C:T	50	100	1	0.2976
1:1357963:T:C	50	100	1	0.1048
1:1358384:G:C	50	100	0.99	0.3764
1:1358907:C:A	50	100	0.98	0.2988
1:1359090:G:T	50	100	0.89	0.01888
1:1359138:C:T	50	100	0.99	0.3306
1:1359548:A:G	50	100	1	0.01852
1:1359767:C:T	50	100	0.98	0.03395
1:1359943:G:A	50	100	0.99	0.2977
1:1360023:T:C	50	100	0.99	0.2972
1:1360302:A:G	50	100	0.99	0.1405
1:1360602:C:T	50	100	0.92	0.01307
1:1360773:T:G	50	100	1	0.01852
1:1361024:A:G	50	100	1	0.04448
1:1361231:G:C	50	100	0.98	0.03395
1:1361311:C:G	50	100	1	0.01852
1:1361438:C:G	50	100	1	0.01888
1:1361679:G:A	50	100	0.99	0.498
1:1361685:C:T	50	100	0.99	0.4521
1:1361833:G:C	50	100	0.98	0.1707
1:1361836:A:G	50	100	0.87	0.02796
1:1362042:C:T	50	100	1	0.1376
1:1362103:G:A	50	98	0.63	0.01507
1:1362255:G:A	50	100	1	0.01834
1:1362318:G:A	50	98	0.97	0.03214
1:1362343:A:G	50	100	0.81	0.01852
1:1362414:G:A	50	100	0.78	0.07044
1:1362515:C:G	50	100	0.99	0.09895
1:1363031:C:T	50	100	1	0.1442
1:1363153:T:G	50	100	0.99	0.2803
1:1363157:C:T	50	100	1	0.1447
1:1363584:G:A	49	98	0.99	0.09913
1:1363749:C:T	50	100	1	0.0216
1:1364223:G:A	50	100	1	0.08569
1:1364642:T:C	50	100	0.81	0.01797
1:1365514:C:A	50	98	0.98	0.01834
1:1366253:C:T	50	98	1	0.01797
1:1367954:A:C	50	100	0.9	0.02633
1:1368991:C:T	50	100	0.99	0.3457
1:1369872:C:T	50	100	1	0.01307
1:1370113:A:G	50	100	0.98	0.4573
1:1370427:C:A	50	96	0.86	0.1024
1:1370429:C:G	50	100	0.99	0.09622
1:1371178:T:C	50	100	1	0.01761
1:1371538:C:T	50	100	0.98	0.08969
1:1372220:C:T	50	100	0.89	0.02669
1:1372258:T:C	50	100	0.96	0.1191
1:1372711:T:A	50	100	0.97	0.03794
1:1372735:G:C	50	100	0.92	0.01761
1:1373007:G:A	50	98	0.98	0.3025
1:1373079:A:G	50	100	0.94	0.08624
1:1373248:A:G	50	100	0.95	0.01398
1:1373491:A:T	50	100	0.78	0.02197
1:1373582:C:T	50	100	0.98	0.08297
1:1373602:A:G	50	100	1	0.01725
1:1373805:T:C	50	100	0.95	0.05338
1:1374078:G:A	50	100	0.96	0.03504
1:1374694:C:G	50	100	0.99	0.1679
1:1374801:A:G	50	100	0.97	0.156
1:1375224:C:G	50	100	0.81	0.01434
1:1375288:A:C	50	100	0.99	0.2756
1:1375544:T:C	50	100	1	0.01634
1:1375595:C:T	50	100	0.98	0.2752
1:1375642:C:T	50	100	0.98	0.3065
1:1375698:G:T	50	100	0.99	0.1912
1:1375788:G:C	50	100	0.99	0.08733
1:1375923:C:T	50	100	0.98	0.08406
1:1375998:T:A	50	100	0.98	0.276
1:1376025:T:C	50	100	0.98	0.08406
1:1376054:T:A	50	100	1	0.01598
1:1376092:G:A	50	100	0.98	0.2751
1:1376153:G:C	50	100	0.99	0.191
1:1376162:G:C	50	100	0.98	0.4138
1:1376336:G:A	50	100	0.98	0.2751
1:1376752:T:C	50	100	0.97	0.1895
1:1377431:C:T	50	100	0.97	0.4139
1:1377962:A:G	50	100	0.96	0.01652
1:1378109:C:T	50	100	0.98	0.08025
1:1378204:G:C	50	100	0.98	0.419
1:1378550:G:A	50	98	0.98	0.08442
1:1378591:C:T	50	100	0.98	0.08406
1:1378635:C:T	50	100	0.98	0.1908
1:1378792:C:T	50	100	0.98	0.1906
1:1378865:C:T	50	98	0.98	0.1908
1:1379327:A:G	50	100	0.95	0.04357
1:1379334:A:G	50	100	0.97	0.1903
1:1379664:G:A	50	100	0.97	0.2743
1:1379963:G:A	50	100	1	0.01634
1:1380043:C:A	50	100	0.88	0.01362
1:1380206:G:A	50	100	0.95	0.08351
1:1380513:C:T	50	100	0.96	0.189
1:1380520:G:A	50	100	1	0.01126
1:1380790:G:A	50	98	0.94	0.2718
1:1381088:A:G	50	100	0.99	0.01543
1:1381268:C:T	50	100	0.9	0.2761
1:1381290:C:G	50	100	0.93	0.1895
1:1381294:C:T	50	100	0.9	0.2752
1:1381507:G:A	50	98	0.95	0.08569
1:1382885:A:G	50	98	0.94	0.08388
1:1382971:T:C	46	100	0.83	0.01561
1:1383081:C:T	50	100	0.78	0.01253
1:1384749:C:G	50	98	0.94	0.4159
1:1385055:G:A	50	100	0.89	0.03377
1:1385236:C:T	50	100	0.89	0.03341
1:1385384:G:A	49	100	0.95	0.2003
1:1385553:G:A	27	100	0.93	0.301
1:1385710:C:T	50	100	0.83	0.0158
1:1387227:C:T	50	100	1	0.01235
1:1387650:G:A	50	100	1	0.02469
1:1387698:A:G	50	100	0.96	0.3755
1:1388266:T:C	50	100	0.89	0.01797
1:1388585:A:C	50	100	0.85	0.0532
1:1388587:A:C	50	98	0.89	0.03395
1:1388944:G:A	50	100	0.96	0.4132
1:1389117:A:C	50	100	0.9	0.01452
1:1389827:C:T	50	100	0.96	0.3784
1:1389915:C:A	50	100	0.94	0.03413
1:1390134:T:A	49	100	0.93	0.03413
1:1393591:C:T	50	100	0.98	0.09459
1:1393769:C:T	50	100	1	0.01235
1:1394041:G:A	50	96	0.85	0.1698
1:1394423:A:G	50	100	0.97	0.3813
1:1394515:C:T	50	100	0.97	0.0345
1:1395050:G:A	50	100	0.99	0.2006
1:1395346:A:G	50	98	0.97	0.3827
1:1395579:C:T	50	100	0.97	0.0837
1:1395686:G:A	50	100	0.95	0.07879
1:1395910:G:A	50	100	1	0.0118
1:1396453:A:C	50	100	0.97	0.03359
1:1396732:A:G	49	100	0.98	0.09532
1:1397072:G:A	50	100	0.97	0.03377
1:1397585:G:T	50	100	1	0.01235
1:1398056:C:A	50	94	0.84	0.1863
1:1399095:G:C	50	100	0.73	0.01362
1:1399320:C:T	50	100	0.92	0.03522
1:1399838:G:A	50	100	0.89	0.01598
1:1399922:C:T	50	100	1	0.1954
1:1400410:A:G	50	100	0.99	0.4219
1:1401098:G:A	50	100	1	0.0532
1:1401102:T:C	50	100	1	0.09532
1:1401246:G:A	50	100	1	0.0532
1:1401298:G:A	50	100	1	0.09513
1:1401840:G:A	50	100	1	0.09513
1:1402457:A:G	50	100	0.98	0.3784
1:1402900:A:G	50	100	1	0.1957
1:1402944:C:T	50	100	1	0.1086
1:1403216:G:T	50	100	1	0.03395
1:1403908:C:G	50	100	1	0.0532
1:1404085:C:G	50	100	1	0.03377
1:1404229:C:G	50	100	1	0.03377
1:1404347:G:T	50	100	1	0.09532
1:1405066:T:C	50	100	0.92	0.01943
1:1405316:T:C	50	100	1	0.1957
1:1405805:A:G	50	100	1	0.03377
1:1406131:A:G	50	100	0.99	0.08406
1:1407014:G:A	50	100	0.87	0.01761
1:1407232:G:C	49	95.9	0.96	0.3568
1:1407755:G:A	50	100	0.99	0.0276
1:1408286:G:A	50	100	0.98	0.1992
1:1408448:G:A	50	98	0.99	0.0423
1:1408687:T:C	50	100	0.99	0.2963
1:1408810:C:T	50	100	0.92	0.03341
1:1409102:A:G	49	100	1	0.09604
1:1409159:A:G	49	100	1	0.09604
1:1409209:G:T	49	100	0.96	0.01362
1:1409306:A:G	50	100	0.99	0.1997
1:1409623:T:C	50	98	0.96	0.2306
1:1409847:G:T	50	94	0.75	0.09277
1:1410093:G:A	50	96	0.93	0.02869
1:1410095:A:C	50	96	0.92	0.02088
1:1410115:T:A	50	94	0.93	0.07171
1:1410183:G:A	50	100	0.94	0.01434
1:1410516:G:A	50	98	0.96	0.02378
1:1410590:A:G	50	94	1	0.2291
1:1410616:G:T	50	96	0.99	0.3164
1:1410877:A:G	50	100	0.99	0.3408
1:1411196:A:G	50	98	0.99	0.0866
1:1411323:A:C	50	100	0.97	0.3771
1:1411525:T:A	50	98	1	0.2923
1:1411592:G:C	50	98	0.99	0.08315
1:1411929:G:C	48	100	1	0.313
1:1411953:C:A	50	100	1	0.03014
1:1412179:C:T	50	100	1	0.08624
1:1412623:A:G	50	100	0.99	0.0187
1:1413406:G:A	50	100	1	0.09931
1:1413753:C:G	50	98	0.99	0.04103
1:1413898:T:C	50	100	1	0.2286
1:1414859:G:A	50	100	0.88	0.02469
1:1415011:A:G	50	100	1	0.2328
1:1415221:G:T	50	100	0.99	0.2357
1:1415385:T:C	50	100	1	0.232
1:1415555:C:T	50	100	1	0.02996
1:1415659:G:C	50	100	1	0.232
1:1415666:G:T	50	100	0.99	0.01344
1:1415792:A:T	50	100	0.99	0.09713
1:1415976:G:A	50	100	1	0.3148
1:1417000:C:T	50	100	1	0.2286
1:1417031:A:G	50	100	1	0.2322
1:1417046:C:T	50	100	1	0.2288
1:1417123:A:C	50	100	0.97	0.02415
1:1417158:G:C	50	100	1	0.03322
1:1417340:A:G	50	100	0.99	0.065
1:1417561:A:G	50	100	1	0.2322
1:1417563:G:C	50	100	0.97	0.05483
1:1417669:T:A	50	100	0.97	0.02378
1:1418000:T:C	50	100	1	0.2338
1:1418181:A:G	50	100	1	0.2302
1:1418211:G:T	50	100	0.98	0.01561
1:1418223:A:G	50	100	1	0.234
1:1418252:A:G	50	100	0.99	0.234
1:1418680:G:A	50	100	0.99	0.01852
1:1419135:C:G	50	100	0.99	0.3495
1:1419214:A:G	50	98	0.99	0.2538
1:1419464:C:T	50	100	0.96	0.01325
1:1419540:C:A	50	100	0.9	0.02397
1:1419780:C:A	50	100	0.99	0.08261
1:1420203:C:A	49	100	0.99	0.2449
1:1420416:C:T	50	100	0.97	0.01852
1:1421170:A:G	50	98	0.98	0.2865
1:1421500:T:A	50	100	0.98	0.01797
1:1421814:G:A	50	100	0.98	0.1581
1:1422081:C:T	50	100	0.98	0.3488
1:1422280:A:G	50	100	0.97	0.1088
1:1422285:C:G	50	100	0.96	0.03177
1:1422379:G:A	50	100	0.96	0.1019
1:1422612:C:T	50	100	0.97	0.06554
1:1422613:G:T	50	100	0.99	0.03341
1:1422828:G:T	50	100	0.98	0.09822
1:1422946:C:T	50	100	1	0.09786
1:1423062:C:T	50	100	0.99	0.163
1:1423191:T:A	50	100	0.99	0.1667
1:1423343:G:T	50	100	1	0.161
1:1423368:G:A	50	100	0.99	0.1376
1:1423393:C:T	50	100	0.98	0.04956
1:1423478:C:T	50	100	1	0.1612
1:1423775:C:T	49	95.9	0.97	0.1612
1:1423971:A:G	50	100	0.98	0.04956
1:1424078:G:A	50	100	0.99	0.161
1:1424102:G:T	50	100	0.99	0.1647
1:1424220:A:G	50	100	0.97	0.1616
1:1424356:T:C	49	100	0.86	0.03268
1:1424459:C:A	50	98	0.82	0.03014
1:1424725:G:A	50	100	0.98	0.09332
1:1424727:C:A	50	100	0.96	0.1296
1:1424777:T:A	50	100	0.89	0.02251
1:1424819:C:T	50	100	0.96	0.1229
1:1424900:T:C	50	100	0.94	0.0581
1:1425013:C:T	50	100	0.96	0.3482
1:1425095:A:G	50	100	0.97	0.1046
1:1425135:T:C	50	100	0.9	0.1082
1:1425200:C:A	50	100	0.94	0.03304
1:1425622:G:A	50	100	0.9	0.05192
1:1425633:C:G	50	100	0.89	0.05301
1:1425750:T:C	50	100	0.94	0.1156
1:1425822:C:G	50	100	0.9	0.104
1:1425936:G:A	50	98	0.91	0.1042
1:1425984:C:A	50	100	0.92	0.02342
1:1426150:C:T	50	98	0.74	0.01616
1:1426175:T:C	50	96	0.93	0.2084
1:1426253:G:A	50	92	0.91	0.295
1:1426261:C:T	50	92	0.94	0.3998
1:1426356:G:A	50	98	0.94	0.03504
1:1426507:C:G	50	100	0.95	0.02778
1:1426580:G:A	50	100	0.92	0.0138
1:1426771:G:C	50	100	0.91	0.1091
1:1426810:C:G	50	100	0.94	0.3983
1:1426907:G:A	50	98	0.76	0.01979
1:1426961:G:A	50	100	0.96	0.03813
1:1427029:G:A	49	100	0.93	0.1149
1:1427080:C:T	50	100	0.91	0.106
1:1427743:C:A	49	95.9	0.8	0.05719
1:1427800:T:C	50	100	0.92	0.01289
1:1427975:A:G	42	95.2	0.63	0.04285
1:1428004:G:C	35	97.1	0.64	0.07026
1:1428154:G:A	48	100	0.91	0.01126
1:1428227:G:A	50	100	0.66	0.03377
1:1428427:G:C	50	98	0.65	0.01235
1:1428763:A:G	50	98	0.94	0.1932
1:1428969:T:C	50	98	0.96	0.3985
1:1429754:A:G	50	100	0.92	0.0138
1:1429865:C:T	50	98	0.89	0.07099
1:1429954:A:G	50	100	0.78	0.01216
1:1430020:G:C	50	100	0.68	0.02614
1:1430190:A:C	50	100	0.98	0.3985
1:1430379:G:A	50	100	0.65	0.03413
1:1430894:C:T	50	100	0.84	0.01344
1:1430906:G:T	50	98	0.9	0.08224
1:1430908:A:G	50	100	0.98	0.3989
1:1431014:G:A	50	94	0.93	0.3943
1:1431450:A:G	50	100	0.99	0.3983
1:1431537:G:C	50	100	0.99	0.3983
1:1431656:G:A	50	94	0.95	0.2945
1:1431812:G:T	50	96	0.93	0.07335
1:1431813:G:T	50	92	0.95	0.37
1:1432319:G:A	50	100	0.88	0.07625
1:1432355:G:A	50	94	0.91	0.3951
1:1432680:C:T	50	96	0.85	0.02033
1:1433150:G:C	50	100	0.95	0.01162
1:1433374:T:C	50	98	0.94	0.3909
1:1434687:C:G	50	94	0.92	0.3077
1:1436079:A:G	50	100	0.96	0.3949
1:1436586:G:A	50	100	0.85	0.01144
1:1437955:C:G	50	90	0.84	0.4205
1:1437993:G:A	50	90	0.88	0.4243
1:1438102:G:C	50	94	0.9	0.3177
1:1438187:C:A	50	100	0.8	0.02451
1:1438298:C:T	50	100	0.9	0.06863
1:1438619:G:A	50	96	0.94	0.01434
1:1438892:C:T	50	100	0.91	0.01616
1:1438906:C:T	50	100	0.92	0.04194
1:1439056:C:T	50	98	0.92	0.01707
1:1439372:C:T	50	100	0.92	0.01035
1:1439425:G:C	50	100	0.92	0.08805
1:1439454:A:G	50	100	0.95	0.409
1:1439805:G:C	50	98	0.93	0.3664
1:1439827:T:C	50	100	0.94	0.1028
1:1440430:C:G	50	100	0.94	0.4802
1:1440567:T:G	49	100	0.95	0.04267
1:1440834:C:G	49	100	0.97	0.3905
1:1441187:A:G	50	98	0.96	0.4326
1:1441399:A:G	50	100	0.92	0.01471
1:1441662:C:G	50	100	0.92	0.01416
1:1441771:G:T	50	98	0.92	0.01743
1:1442061:G:A	50	100	0.93	0.01017
1:1442155:G:A	49	100	0.94	0.04267
1:1442307:C:T	50	100	0.82	0.01144
1:1442419:C:T	50	100	0.89	0.01507
1:1442617:C:G	50	100	0.93	0.01434
1:1442628:C:G	50	100	0.94	0.03776
1:1442722:A:G	50	98	0.92	0.189
1:1442793:G:A	50	98	0.93	0.3382
1:1443283:T:C	50	100	0.92	0.01017
1:1443457:T:C	50	100	0.97	0.3898
1:1443563:C:T	50	100	0.72	0.01634
1:1443620:G:A	46	100	0.84	0.04503
1:1444118:C:T	50	100	0.83	0.04466
1:1444119:C:T	50	100	0.81	0.04684
1:1444615:G:A	50	100	0.89	0.04394
1:1444681:G:A	50	100	0.93	0.04103
1:1444700:A:G	49	87.8	0.8	0.05882
1:1444724:T:C	50	98	0.86	0.01235
1:1445187:T:G	50	94	0.97	0.3976
1:1445234:C:G	49	100	0.89	0.03304
1:1445240:A:G	50	100	0.97	0.3923
1:1446303:G:A	50	98	0.92	0.03468
1:1446518:G:T	50	98	0.93	0.0472
1:1448207:C:T	50	100	0.91	0.08769
1:1448537:C:T	50	98	0.89	0.02633
1:1448627:A:G	50	100	0.91	0.02651
1:1448766:C:T	49	98	0.63	0.01634
1:1448915:G:A	50	98	0.96	0.4483
1:1449009:A:T	50	98	0.96	0.4479
1:1449049:G:A	50	98	0.86	0.08969
1:1449170:G:A	50	100	0.88	0.04484
1:1449480:C:A	50	100	0.93	0.01398
1:1449831:A:G	50	98	0.98	0.402
1:1450193:C:T	50	96	0.9	0.2322
1:1450293:C:A	50	100	0.87	0.01089
1:1450636:A:G	50	94	0.94	0.2669
1:1450780:G:A	50	100	0.85	0.01307
1:1450816:G:A	50	100	0.9	0.02996
1:1451028:T:A	50	94	0.95	0.2745
1:1451198:G:A	49	100	0.68	0.03359
1:1451550:C:T	50	100	0.92	0.04339
1:1451726:A:G	50	90	0.9	0.1376
1:1451738:C:T	50	94	0.89	0.1113
1:1451787:A:C	50	98	0.96	0.4486
1:1451790:A:G	50	98	0.89	0.04557
1:1451833:G:A	50	94	0.85	0.09604
1:1451882:G:A	50	100	0.84	0.02887
1:1451913:C:T	50	100	0.83	0.02179
1:1451968:C:T	50	96	0.96	0.4129
1:1452346:A:G	50	100	0.97	0.301
1:1452367:C:T	50	100	0.92	0.0118
1:1452384:G:A	50	100	0.95	0.2623
1:1452511:A:G	50	100	0.99	0.3991
1:1452540:G:A	50	100	0.97	0.3936
1:1452888:C:A	50	100	0.99	0.3994
1:1452909:A:C	50	100	0.99	0.3996
1:1453552:G:A	50	100	0.98	0.4245
1:1453697:C:T	50	100	0.96	0.1676
1:1453703:A:G	50	100	0.99	0.3994
1:1453870:A:C	50	98	0.96	0.2346
1:1453961:C:T	50	98	0.95	0.222
1:1454092:A:G	50	100	0.99	0.4
1:1454315:C:T	50	96	0.99	0.4112
1:1454394:C:T	50	100	0.92	0.02142
1:1454506:G:A	50	98	0.97	0.04121
1:1454537:G:T	50	96	0.72	0.03195
1:1454579:T:C	48	95.8	0.89	0.1496
1:1454581:T:C	49	93.9	0.9	0.1494
1:1454582:A:C	49	93.9	0.89	0.1498
1:1454587:T:C	50	94	0.89	0.1503
1:1454612:A:G	50	88	0.95	0.1732
1:1454676:T:A	50	96	0.95	0.1743
1:1454765:C:G	50	100	0.9	0.04049
1:1454770:T:C	50	100	0.98	0.3978
1:1454791:C:T	50	98	0.92	0.1178
1:1454846:T:C	50	100	0.93	0.03903
1:1454848:T:C	50	98	0.97	0.4203
1:1454956:T:G	50	100	0.93	0.01943
1:1455134:T:G	50	96	0.98	0.4225
1:1455337:A:G	50	94	0.98	0.4227
1:1455495:C:T	50	96	0.98	0.4225
1:1455617:T:G	50	100	0.98	0.3976
1:1455924:T:C	50	96	0.98	0.4223
1:1456051:C:T	46	91.3	0.97	0.4208
1:1456068:G:A	48	97.9	0.97	0.03577
1:1456079:T:C	45	97.8	0.96	0.4214
1:1456154:G:A	48	91.7	0.96	0.4221
1:1456182:G:A	48	85.4	0.96	0.4247
1:1456535:C:T	50	96	0.86	0.02705
1:1456652:G:A	48	89.6	0.83	0.0846
1:1456829:G:C	50	94	0.92	0.4434
1:1456890:G:T	50	98	0.72	0.02505
1:1456891:T:C	50	94	0.9	0.4604
1:1457033:A:C	50	98	0.93	0.4243
1:1457059:A:G	50	96	0.82	0.06481
1:1457060:T:C	50	96	0.83	0.06463
1:1457071:C:T	50	98	0.89	0.4513
1:1457342:A:C	50	98	0.86	0.04103
1:1457346:G:A	50	96	0.91	0.1275
1:1457413:T:C	50	100	0.81	0.03268
1:1457827:G:A	49	100	0.98	0.02251
1:1457919:C:A	50	96	0.95	0.215
1:1457922:T:C	50	98	0.95	0.2146
1:1457923:G:A	50	98	0.84	0.01997
1:1458335:C:T	50	100	0.99	0.0285
1:1458383:C:T	50	100	0.93	0.06663
1:1458967:T:C	50	100	0.96	0.2222
1:1459004:T:C	49	95.9	0.97	0.3569
1:1459008:C:T	50	98	0.94	0.06173
1:1459045:G:A	50	100	0.9	0.05047
1:1459247:G:A	50	98	0.95	0.02887
1:1459273:T:C	50	100	0.99	0.179
1:1459357:C:A	50	98	0.99	0.2004
1:1459391:A:G	50	98	0.98	0.2013
1:1459474:A:G	50	100	0.87	0.02669
1:1459632:T:C	50	96	0.98	0.366
1:1459658:G:A	49	98	0.98	0.404
1:1459662:C:T	49	98	0.98	0.3854
1:1459799:T:G	50	100	0.99	0.1632
1:1459901:C:T	50	100	0.9	0.02651
1:1460370:T:C	50	100	0.99	0.2008
1:1460603:T:C	50	100	0.92	0.04357
1:1460858:G:T	50	98	0.98	0.1614
1:1460958:G:A	50	100	0.98	0.1603
1:1461078:A:G	50	100	0.88	0.03667
1:1461283:A:G	50	100	0.98	0.1645
1:1461496:G:A	50	98	0.96	0.1369
1:1461621:T:G	49	95.9	0.76	0.09768
1:1461648:C:T	48	95.8	0.7	0.07335
1:1461650:G:C	48	95.8	0.68	0.07262
1:1461653:G:A	48	95.8	0.66	0.07244
1:1461682:A:G	48	93.8	0.86	0.08751
1:1461719:G:A	48	95.8	0.93	0.1696
1:1461721:A:G	50	98	0.66	0.01416
1:1461760:C:A	49	93.9	0.93	0.2168
1:1461767:A:G	49	93.9	0.92	0.2235
1:1461846:C:T	50	100	0.84	0.01216
1:1462302:A:G	50	98	0.66	0.01452
1:1462329:T:G	50	100	0.94	0.0679
1:1462517:G:A	50	100	0.93	0.03649
1:1463397:C:A	50	100	0.96	0.04466
1:1463637:G:A	50	100	1	0.03195
1:1463825:T:A	50	100	0.99	0.03431
1:1464057:G:A	50	100	1	0.03195
1:1464126:G:C	50	100	0.96	0.04448
1:1464237:C:T	50	100	0.96	0.04448
1:1464320:G:A	50	100	1	0.03195
1:1464436:T:A	50	100	1	0.03195
1:1464573:C:T	50	100	0.95	0.02705
1:1464790:G:A	50	100	0.94	0.06935
1:1465319:C:T	50	100	0.78	0.02288
1:1465362:T:C	50	100	0.76	0.01489
1:1466001:A:C	50	100	0.99	0.0167
1:1466123:T:C	50	100	1	0.03195
1:1466787:C:G	50	100	0.98	0.04847
1:1466838:G:A	50	100	0.98	0.04466
1:1466861:G:A	50	100	1	0.03195
1:1467305:G:A	50	100	0.99	0.04448
1:1467438:C:T	50	100	0.98	0.04811
1:1467607:C:T	50	100	0.99	0.04811
1:1467609:T:C	50	100	0.99	0.04811
1:1467644:C:T	49	100	0.96	0.09132
1:1467821:C:A	50	100	1	0.03195
1:1468048:A:G	50	92	1	0.384
1:1468062:A:T	50	98	0.99	0.2262
1:1468094:G:C	49	98	1	0.3491
1:1468116:G:A	50	100	0.84	0.01743
1:1468228:C:G	50	98	0.95	0.02687
1:1468254:T:A	50	98	0.97	0.1954
1:1468313:A:G	50	98	0.98	0.08442
1:1468434:C:T	50	100	0.97	0.06954
1:1468440:C:T	50	100	1	0.01652
1:1468507:G:A	50	100	1	0.03195
1:1468514:A:G	50	100	0.99	0.04448
1:1468621:G:T	50	100	0.96	0.06209
1:1468636:G:A	50	100	0.99	0.218
1:1468856:C:T	50	100	0.99	0.3411
1:1468863:G:A	50	100	1	0.03159
1:1469004:C:G	50	100	0.98	0.03159
1:1469088:T:C	35	88.6	1	0.4303
1:1469366:C:A	50	100	1	0.03159
1:1469429:A:G	50	100	1	0.4301
1:1469469:G:C	50	100	0.98	0.1984
1:1469504:C:T	50	100	1	0.04448
1:1470034:T:C	50	100	1	0.4303
1:1470571:T:C	50	100	0.97	0.01634
1:1471144:G:C	50	100	1	0.4301
1:1471381:C:A	50	100	1	0.0207
1:1471494:G:A	50	100	0.94	0.03468
1:1471591:C:G	50	100	0.98	0.1422
1:1471659:T:G	50	100	1	0.01634
1:1471663:A:C	50	100	0.98	0.132
1:1471785:C:T	50	100	1	0.02959
1:1471992:T:C	48	95.8	0.97	0.437
1:1472158:C:G	50	88	0.99	0.3288
1:1472174:T:C	50	96	0.81	0.04539
1:1472360:G:A	50	100	1	0.03359
1:1472645:C:T	50	100	1	0.03123
1:1472798:C:T	50	98	0.91	0.01017
1:1472983:C:T	50	100	0.82	0.02996
1:1473089:T:C	49	100	0.99	0.4394
1:1473170:C:T	46	100	0.95	0.07462
1:1473191:G:C	49	100	1	0.01634
1:1473990:A:G	50	100	0.98	0.02524
1:1474229:C:T	50	100	0.69	0.01452
1:1474259:C:G	49	98	0.98	0.1481
1:1474274:T:G	50	100	1	0.01634
1:1474400:C:T	50	100	1	0.01634
1:1474424:C:T	50	100	1	0.09005
1:1474819:G:C	50	92	0.97	0.1592
1:1475394:C:G	50	100	0.87	0.0138
1:1476079:T:C	47	87.2	0.99	0.4479
1:1476130:C:G	50	100	0.99	0.02487
1:1476191:A:T	50	100	0.99	0.02596
1:1476195:G:C	49	85.7	0.98	0.1581
1:1476266:T:C	49	91.8	0.98	0.4479
1:1476295:T:C	50	100	1	0.02269
1:1476496:G:A	50	100	1	0.0305
1:1476551:C:G	50	100	0.99	0.02596
1:1476609:C:T	50	100	0.99	0.01235
1:1476858:G:C	50	100	1	0.01616
1:1476928:T:A	50	100	0.88	0.03141
1:1476931:C:G	50	100	1	0.01616
1:1476947:C:T	50	100	0.98	0.02451
1:1477279:G:T	50	100	0.89	0.03123
1:1477381:G:A	50	100	1	0.01616
1:1477850:C:G	50	92	0.92	0.1984
1:1477855:G:C	50	92	0.91	0.1979
1:1477963:C:G	50	100	1	0.02614
1:1478504:A:G	49	98	0.92	0.0354
1:1478519:A:G	49	98	0.96	0.03377
1:1478568:T:C	49	87.8	0.91	0.07534
1:1478595:C:T	50	100	0.98	0.04503
1:1478691:G:A	48	100	1	0.02705
1:1478780:G:C	36	100	0.98	0.04503
1:1478891:C:T	27	96.3	0.92	0.02415
1:1479241:A:G	50	98	0.8	0.02233
1:1479324:C:G	50	96	0.84	0.1739
1:1479504:A:G	45	97.8	0.92	0.03304
1:1479704:G:A	45	100	0.84	0.02923
1:1479719:T:C	46	89.1	0.9	0.4791
1:1479767:A:G	46	97.8	0.97	0.04648
1:1479783:C:A	46	97.8	0.97	0.04648
1:1479788:C:G	46	100	0.82	0.01906
1:1479795:G:A	46	97.8	0.94	0.0138
1:1479913:C:T	46	100	0.83	0.02015
1:1479956:G:A	46	100	0.83	0.02015
1:1480130:C:A	45	97.8	0.97	0.04648
1:1480139:A:G	44	100	0.93	0.01634
1:1480163:G:A	44	100	0.76	0.0207
1:1480369:G:C	46	100	0.98	0.01144
1:1480669:A:C	45	93.3	0.89	0.05084
1:1480703:A:G	46	100	0.82	0.01634
1:1480737:C:T	46	100	0.97	0.04648
1:1480760:A:G	46	100	0.97	0.04648
1:1480765:G:A	46	100	0.97	0.04648
1:1480778:T:C	46	100	0.91	0.09205
1:1480842:C:T	46	100	0.74	0.01997
1:1480856:C:G	46	100	0.98	0.01144
1:1480978:G:A	46	100	0.83	0.01888
1:1481071:T:C	45	91.1	0.83	0.1011
1:1481656:G:C	45	97.8	0.95	0.144
1:1481794:C:T	50	100	0.98	0.04521
1:1481805:G:A	50	100	0.93	0.02832
1:1481957:T:C	48	100	1	0.02269
1:1481959:C:T	48	100	0.99	0.3778
1:1482055:G:A	50	98	0.92	0.02415
1:1482094:T:C	50	98	0.92	0.03395
1:1482316:C:G	50	98	0.88	0.1454
1:1482328:G:A	50	100	1	0.01616
1:1482392:C:T	50	100	1	0.02633
1:1482402:A:G	50	94	0.98	0.492
1:1482624:T:C	50	98	1	0.4477
1:1482926:A:G	50	100	1	0.02524
1:1483016:A:G	50	100	0.96	0.0305
1:1483292:C:T	50	100	1	0.02977
1:1483432:A:C	50	100	1	0.02524
1:1483636:G:A	50	100	0.98	0.04503
1:1483898:G:A	50	100	1	0.4423
1:1484012:C:T	50	100	0.97	0.148
1:1484142:A:G	50	100	0.99	0.0285
1:1484274:G:C	50	100	0.98	0.04484
1:1484647:T:G	50	100	0.99	0.02959
1:1484697:A:T	50	100	1	0.03377
1:1484976:C:G	50	100	1	0.0285
1:1484986:C:T	50	92	0.96	0.03322
1:1485073:G:A	50	100	1	0.01652
1:1485147:G:T	50	88	0.81	0.02814
1:1485257:C:T	50	100	0.85	0.0305
1:1485282:A:G	50	94	0.98	0.2562
1:1485290:G:A	50	100	0.97	0.02633
1:1485324:C:T	50	100	0.84	0.03214
1:1485510:G:A	50	98	0.98	0.06863
1:1485622:T:G	50	96	0.96	0.09223
1:1485777:G:A	50	100	0.77	0.02015
1:1485808:C:A	50	100	1	0.01634
1:1485868:T:C	50	100	0.98	0.07534
1:1485895:T:C	50	100	0.99	0.03032
1:1485905:C:A	50	100	0.99	0.02977
1:1486011:T:C	50	100	0.99	0.02977
1:1486031:C:T	50	100	0.96	0.03068
1:1486151:C:A	50	100	1	0.4417
1:1486199:T:C	50	100	0.84	0.02705
1:1486347:T:C	50	100	0.97	0.07625
1:1486354:G:C	50	100	0.99	0.2137
1:1486372:G:A	50	100	0.97	0.06118
1:1486396:C:G	50	100	0.98	0.1589
1:1486442:A:G	49	98	0.84	0.05483
1:1486574:G:A	50	100	0.84	0.03268
1:1486611:G:A	50	80	0.97	0.3785
1:1486803:A:G	50	92	0.88	0.08224
1:1487148:C:G	50	98	0.98	0.08914
1:1487337:A:C	50	100	1	0.0256
1:1487412:C:T	50	100	1	0.01888
1:1487523:C:T	50	100	0.96	0.0305
1:1487629:C:T	50	100	0.98	0.01725
1:1487887:A:G	50	100	0.99	0.4475
1:1488019:A:G	50	100	0.98	0.02487
1:1488349:C:T	50	100	0.98	0.1594
1:1488374:C:T	50	100	0.99	0.02869
1:1488652:A:G	50	100	1	0.4475
1:1488971:C:G	50	100	1	0.04757
1:1489015:A:G	49	100	1	0.0935
1:1489315:G:A	50	100	1	0.02977
1:1489542:A:G	50	100	1	0.0207
1:1489544:A:G	50	100	0.99	0.09695
1:1489748:T:C	50	100	0.95	0.0394
1:1489756:C:G	50	100	1	0.0423
1:1489767:T:C	50	100	0.99	0.1596
1:1489782:C:G	50	100	1	0.0423
1:1489801:C:T	50	100	1	0.0216
1:1489916:C:T	50	100	0.99	0.3557
1:1489947:G:A	50	100	0.99	0.03159
1:1490004:G:C	50	100	0.98	0.04158
1:1490027:A:G	50	100	0.99	0.423
1:1490032:A:G	50	100	0.99	0.421
1:1490046:G:A	50	100	0.99	0.1796
1:1490047:A:G	50	100	0.99	0.1796
1:1490110:T:C	50	100	0.98	0.06754
1:1490122:A:G	50	100	0.99	0.1814
1:1490181:G:T	50	100	0.93	0.01307
1:1490204:G:A	50	100	0.93	0.01307
1:1490320:T:C	50	100	1	0.4484
1:1490436:G:A	50	100	0.97	0.06863
1:1490505:C:T	50	100	0.93	0.01307
1:1490623:G:A	50	98	0.91	0.07008
1:1490718:G:A	50	100	1	0.063
1:1491098:T:C	50	100	1	0.08787
1:1491494:G:A	50	100	0.93	0.01652
1:1491819:C:T	50	100	0.98	0.01634
1:1492292:C:G	50	98	0.99	0.4497
1:1492331:C:T	50	100	1	0.04248
1:1492495:T:G	50	100	0.89	0.02542
1:1492504:T:G	50	100	0.97	0.02088
1:1492749:A:C	50	100	0.98	0.08406
1:1492850:G:A	50	98	0.99	0.4501
1:1492916:G:C	50	100	1	0.04248
1:1493042:C:T	50	100	1	0.01634
1:1493265:C:G	50	100	0.94	0.02269
1:1493406:T:C	50	100	0.98	0.08805
1:1494025:A:C	50	100	0.91	0.02015
1:1494105:G:A	50	100	0.99	0.1999
1:1494166:C:T	50	100	1	0.02578
1:1494272:T:C	50	100	0.97	0.04593
1:1494293:T:G	50	100	0.91	0.02015
1:1494369:T:C	50	98	0.98	0.01053
1:1494488:C:T	50	100	1	0.02923
1:1494553:G:A	50	100	0.97	0.07153
1:1494586:G:A	50	100	1	0.02033
1:1494616:G:A	50	100	0.97	0.07879
1:1494803:C:T	50	100	0.93	0.01271
1:1494947:G:C	50	98	0.98	0.01053
1:1494987:G:A	50	100	0.92	0.04775
1:1495136:G:A	50	100	0.85	0.02778
1:1495204:T:C	50	98	0.98	0.4085
1:1495205:G:A	50	100	0.99	0.2222
1:1495210:A:G	50	100	0.96	0.03232
1:1495221:G:A	50	100	0.98	0.2273
1:1495222:T:G	50	100	0.98	0.2273
1:1495236:T:C	50	100	0.99	0.2017
1:1495310:C:T	50	96	0.98	0.02033
1:1495313:T:C	50	96	0.98	0.02033
1:1495317:A:G	50	96	0.97	0.02124
1:1495327:C:T	50	100	1	0.2124
1:1495328:G:A	50	98	0.97	0.02033
1:1495345:A:G	50	98	0.99	0.063
1:1495351:T:C	50	98	0.97	0.02033
1:1495357:G:A	50	100	0.98	0.1521
1:1495591:C:T	50	100	1	0.02887
1:1495605:C:T	50	100	0.98	0.06863
1:1495695:G:A	50	98	0.96	0.01071
1:1495729:G:A	50	100	1	0.02869
1:1495905:T:G	50	98	0.94	0.06863
1:1496122:G:A	50	100	0.98	0.06826
1:1496329:G:A	50	100	0.93	0.02015
1:1496426:A:C	50	100	1	0.04321
1:1496427:G:C	50	100	1	0.04321
1:1496498:C:T	50	100	0.99	0.04866
1:1496577:G:A	50	100	0.98	0.02887
1:1496618:G:A	49	87.8	0.91	0.0955
1:1496668:C:T	50	98	0.82	0.01416
1:1496953:T:C	50	86	0.98	0.4513
1:1496973:G:A	50	92	0.93	0.384
1:1497105:T:G	50	98	0.94	0.1523
1:1497588:T:G	50	100	0.93	0.0118
1:1497605:G:C	50	92	0.91	0.4713
1:1497606:C:G	50	94	0.88	0.1661
1:1497903:C:T	50	100	0.97	0.03195
1:1498115:C:T	50	100	0.96	0.09005
1:1498469:T:C	50	100	0.99	0.01616
1:1498608:T:C	50	100	0.98	0.04575
1:1498616:T:C	50	98	0.94	0.08043
1:1498671:G:T	50	100	1	0.01035
1:1498716:T:G	47	100	0.89	0.09804
1:1498835:C:T	50	100	0.86	0.01525
1:1499125:C:T	50	100	0.96	0.0276
1:1499204:C:T	49	100	0.99	0.04031
1:1499339:T:C	49	100	0.93	0.15
1:1499478:G:A	50	100	0.96	0.0276
1:1499498:C:A	50	100	0.89	0.02197
1:1499567:G:A	50	100	0.93	0.02378
1:1499625:G:A	48	97.9	0.96	0.0276
1:1499883:C:T	50	100	0.98	0.04593
1:1499884:G:A	50	100	0.94	0.01979
1:1499918:A:G	50	90	0.67	0.02796
1:1500069:T:C	50	100	0.98	0.04357
1:1500144:C:T	49	100	0.74	0.01906
1:1500188:G:A	50	100	0.97	0.02542
1:1500425:A:G	50	98	0.92	0.05029
1:1500427:C:T	50	98	0.93	0.05047
1:1500488:C:G	50	96	0.95	0.04248
1:1500499:T:A	50	96	0.95	0.04267
1:1500501:G:A	50	96	0.95	0.04248
1:1500506:T:C	50	96	0.95	0.04248
1:1500508:C:T	49	95.9	0.95	0.0423
1:1500517:C:A	50	96	0.95	0.04248
1:1500526:T:C	50	100	0.97	0.01089
1:1500532:G:C	50	96	0.95	0.04248
1:1500533:G:A	50	96	0.95	0.04248
1:1500541:G:A	50	96	0.91	0.04248
1:1500559:A:G	49	98	0.94	0.04357
1:1500675:A:C	50	100	0.85	0.02469
1:1500679:C:T	50	100	0.69	0.01924
1:1500680:G:A	50	98	0.96	0.03577
1:1500681:C:T	50	100	0.87	0.01434
1:1500682:A:G	50	98	0.94	0.05102
1:1500691:T:C	50	98	0.89	0.05864
1:1500719:C:T	50	98	0.96	0.1594
1:1500725:G:A	50	100	0.82	0.02179
1:1500729:G:A	50	100	0.98	0.3711
1:1500745:A:C	50	100	0.97	0.4773
1:1500769:G:C	50	100	0.98	0.04521
1:1501155:C:T	50	100	0.96	0.1438
1:1501403:T:C	50	100	0.98	0.4628
1:1501477:G:C	50	100	0.82	0.01126
1:1501544:C:T	50	98	0.77	0.01797
1:1501689:C:A	50	100	0.93	0.0276
1:1501690:C:G	50	100	0.98	0.02433
1:1501914:C:G	50	100	1	0.01089
1:1502121:C:A	50	100	0.99	0.02633
1:1502225:T:A	50	100	0.98	0.05574
1:1502301:G:A	48	100	0.88	0.03341
1:1502497:C:T	50	100	0.97	0.09205
1:1502507:A:C	48	83.3	0.88	0.2654
1:1502925:A:T	50	100	0.93	0.01688
1:1503210:C:T	50	98	0.99	0.02669
1:1503422:G:A	50	100	0.92	0.03776
1:1503593:A:G	50	100	0.99	0.05701
1:1504191:G:T	50	100	0.98	0.03994
1:1504291:C:G	50	100	0.98	0.1897
1:1504659:A:C	50	100	1	0.02487
1:1505017:C:T	50	100	0.99	0.03558
1:1505153:A:G	50	100	0.96	0.02687
1:1505170:T:C	50	100	0.97	0.06718
1:1505685:G:A	50	100	0.99	0.0561
1:1505862:C:G	50	98	0.99	0.01525
1:1506260:T:C	50	98	0.99	0.01943
1:1506489:T:A	50	100	1	0.02542
1:1506823:C:T	50	100	0.98	0.05174
1:1507033:C:T	50	100	0.99	0.0561
1:1507472:T:C	50	100	0.98	0.01888
1:1508149:A:G	50	100	0.96	0.02977
1:1508361:C:T	50	100	0.87	0.03577
1:1508603:A:G	49	100	0.96	0.01561
1:1508692:T:C	50	100	0.8	0.02397
1:1508695:C:T	50	98	0.8	0.02306
1:1508696:A:G	50	98	0.79	0.02306
1:1508706:C:T	50	98	0.98	0.01126
1:1508744:G:A	50	100	0.78	0.01561
1:1508835:G:C	50	96	0.93	0.01126
1:1508880:A:T	50	96	0.85	0.02142
1:1508912:C:G	50	94	0.66	0.0118
1:1508947:C:T	50	100	0.97	0.1405
1:1509075:A:T	50	100	0.98	0.01543
1:1509213:G:A	50	100	0.98	0.01126
1:1509240:C:T	50	96	0.99	0.02378
1:1509453:C:A	50	98	0.98	0.01126
1:1509456:C:T	50	98	0.98	0.01126
1:1509777:T:A	50	100	0.88	0.01834
1:1509894:T:C	49	100	0.98	0.05592
1:1510122:G:C	41	100	0.96	0.09277
1:1510124:C:T	45	100	0.96	0.01924
1:1510447:C:T	50	100	0.96	0.03595
1:1510469:C:T	50	100	0.98	0.05592
1:1510841:C:T	50	100	0.98	0.09296
1:1511010:G:T	50	100	0.98	0.05973
1:1511356:T:C	50	100	0.97	0.06318
1:1511549:C:T	50	100	0.98	0.05901
1:1511608:C:T	50	100	1	0.01507
1:1511743:G:C	49	100	1	0.01089
1:1511847:T:C	50	100	0.98	0.07008
1:1511945:G:A	50	100	0.98	0.4642
1:1512312:G:A	49	100	0.99	0.1422
1:1512376:G:C	46	100	0.98	0.4662
1:1512436:G:A	47	97.9	0.77	0.02542
1:1512497:C:G	46	84.8	0.73	0.0866
1:1512620:G:C	49	98	0.97	0.03268
1:1512644:C:T	50	100	0.92	0.03595
1:1512720:A:G	50	98	0.99	0.05301
1:1513168:C:G	50	98	0.97	0.02397
1:1513923:G:C	50	100	0.98	0.4713
1:1514121:G:A	50	100	0.99	0.0492
1:1514211:A:G	50	98	0.98	0.3424
1:1514350:T:G	50	94	0.68	0.03704
1:1514366:A:G	50	98	0.96	0.3419
1:1514564:G:A	50	98	0.92	0.01561
1:1514910:G:A	50	100	0.97	0.03649
1:1515244:T:G	50	98	1	0.02633
1:1515567:A:C	50	100	1	0.2943
1:1515828:G:A	50	100	0.86	0.02832
1:1515843:T:G	50	100	0.94	0.01979
1:1516000:T:C	50	100	0.99	0.4749
1:1516109:T:C	50	96	1	0.2718
1:1516110:G:A	50	96	1	0.2672
1:1516561:C:T	50	100	0.99	0.03595
1:1517171:G:A	50	100	0.99	0.1414
1:1517186:G:A	49	98	0.99	0.1414
1:1517235:C:T	50	82	0.98	0.1483
1:1517343:C:T	49	100	1	0.03595
1:1517796:G:A	50	100	1	0.03595
1:1517819:G:A	49	100	1	0.03595
1:1517958:C:T	50	88	0.89	0.1972
1:1517976:T:C	49	98	0.97	0.1393
1:1517993:A:G	48	100	0.98	0.4121
1:1518112:C:T	50	100	1	0.03613
1:1518285:T:C	50	98	0.93	0.4869
1:1518292:C:A	50	100	0.97	0.03613
1:1518294:A:C	50	98	0.83	0.06699
1:1518378:C:T	50	100	0.95	0.02796
1:1518498:G:A	50	98	0.84	0.02959
1:1518541:T:C	50	96	0.96	0.4483
1:1518758:G:A	50	100	1	0.03649
1:1518892:T:A	50	100	0.99	0.1676
1:1519032:G:A	50	100	0.97	0.01452
1:1519125:C:T	50	96	0.86	0.03831
1:1519139:G:C	50	98	0.8	0.0728
1:1519934:T:G	49	98	0.98	0.4087
1:1519938:T:C	49	98	0.98	0.4089
1:1520031:T:G	50	98	1	0.03667
1:1520097:C:T	50	94	0.97	0.0886
1:1520123:C:T	50	100	0.97	0.01362
1:1520318:C:T	50	100	1	0.01216
1:1520492:G:T	50	100	1	0.02251
1:1520659:G:A	50	100	0.99	0.01961
1:1520688:G:A	50	100	0.92	0.04866
1:1520875:A:G	50	100	0.99	0.3424
1:1521029:C:T	50	98	1	0.03613
1:1521432:T:C	50	98	0.94	0.03595
1:1521518:G:A	50	100	0.99	0.3419
1:1521948:C:T	50	98	0.84	0.01344
1:1522545:G:A	50	100	1	0.03577
1:1522548:G:A	50	100	1	0.03577
1:1522651:G:T	50	100	0.85	0.01943
1:1522652:C:T	50	100	0.98	0.08715
1:1522693:A:G	50	98	0.86	0.1131
1:1522770:T:C	50	94	0.93	0.05882
1:1522875:T:G	50	92	0.93	0.2102
1:1522905:A:G	50	88	0.98	0.345
1:1523010:G:A	49	93.9	0.96	0.06373
1:1523022:A:G	50	90	0.99	0.335
1:1523187:A:G	50	100	0.98	0.3794
1:1523190:A:G	50	98	0.94	0.07208
1:1523246:C:T	50	98	0.96	0.01344
1:1523535:C:T	50	100	1	0.03577
1:1523564:C:T	50	100	1	0.03577
1:1523574:C:T	50	100	0.96	0.1761
1:1523727:G:C	50	100	1	0.03577
1:1524001:G:A	50	100	1	0.03577
1:1524141:G:A	49	100	0.97	0.03359
1:1524202:G:A	50	100	0.97	0.3486
1:1524877:G:C	50	96	0.63	0.02832
1:1524911:C:T	50	94	0.91	0.2387
1:1524938:T:G	50	100	0.84	0.07898
1:1524983:G:A	50	100	0.98	0.01344
1:1525036:G:T	50	98	0.87	0.07135
1:1525154:T:C	50	100	0.96	0.03322
1:1525201:T:C	49	98	0.65	0.02215
1:1525319:A:G	50	98	0.88	0.02905
1:1525526:C:T	50	96	0.95	0.2571
1:1525710:A:G	50	100	0.93	0.4199
1:1525927:C:T	50	100	1	0.01107
1:1526086:A:C	50	100	1	0.01489
1:1526169:C:T	50	100	0.99	0.3411
1:1526453:C:G	50	100	1	0.03667
1:1526981:C:T	50	100	0.97	0.02651
1:1527099:G:T	50	100	1	0.01144
1:1527386:C:T	50	98	0.99	0.3597
1:1527777:G:C	50	100	0.98	0.02796
1:1527938:C:A	50	100	0.98	0.2302
1:1527951:A:G	50	100	1	0.0374
1:1527957:C:T	49	98	0.93	0.2126
1:1527958:C:T	49	98	0.88	0.03958
1:1528178:G:A	50	100	0.93	0.02052
1:1528490:C:T	49	100	0.87	0.02269
1:1528513:G:C	49	100	0.98	0.03686
1:1528517:A:G	49	100	0.98	0.03976
1:1528898:C:T	50	100	0.72	0.02015
1:1529961:C:T	50	100	1	0.03268
1:1530002:A:G	50	100	0.99	0.3497
1:1530230:G:A	50	100	0.99	0.03123
1:1530273:G:A	50	100	1	0.02505
1:1530331:T:C	50	100	0.99	0.4824
1:1530440:G:A	50	100	0.86	0.01816
1:1530550:C:A	44	90.9	0.75	0.2823
1:1530553:G:A	44	86.4	0.75	0.2849
1:1530555:C:T	45	88.9	0.72	0.2843
1:1530558:G:A	47	100	0.94	0.03395
1:1531133:G:A	50	100	1	0.2898
1:1531142:C:T	50	100	0.99	0.175
1:1531282:C:T	50	100	1	0.02778
1:1531448:C:T	50	100	1	0.3419
1:1531499:C:T	50	100	1	0.03631
1:1531589:C:T	50	100	0.99	0.1026
1:1531601:A:G	50	100	1	0.3437
1:1531630:T:C	50	100	0.9	0.02179
1:1531726:C:G	50	100	1	0.02778
1:1531942:T:G	49	100	1	0.0216
1:1532105:T:C	50	100	1	0.3415
1:1532178:C:G	50	100	0.97	0.02887
1:1532463:A:T	50	98	0.74	0.01779
1:1532745:C:G	50	100	0.99	0.04103
1:1532798:T:C	50	98	0.94	0.2255
1:1533018:T:C	50	100	0.99	0.3499
1:1533095:G:A	50	100	0.99	0.3413
1:1533152:G:A	50	100	0.99	0.175
1:1533178:A:G	50	100	0.98	0.3304
1:1533253:C:T	50	98	0.99	0.3417
1:1533601:T:A	50	100	0.99	0.04557
1:1533653:C:T	50	100	0.98	0.2721
1:1533654:G:C	50	100	0.95	0.04539
1:1533754:T:C	50	78	0.96	0.4624
1:1533841:T:C	49	87.8	0.97	0.4321
1:1533855:G:A	50	94	0.96	0.1732
1:1533883:G:T	50	90	0.96	0.281
1:1533909:G:C	49	91.8	0.92	0.4579
1:1534092:G:C	50	100	0.97	0.04938
1:1534166:G:A	50	88	0.78	0.1992
1:1534226:C:T	48	85.4	0.83	0.3965
1:1534315:T:C	50	100	0.97	0.03649
1:1534402:G:C	50	96	0.8	0.07789
1:1534781:C:T	50	100	0.95	0.03413
1:1534915:T:C	50	94	0.96	0.2996
1:1535017:G:A	50	98	0.88	0.04158
1:1535018:C:T	50	94	0.86	0.08824
1:1535084:C:T	50	98	0.96	0.1149
1:1535512:G:A	50	98	0.85	0.07716
1:1536141:C:A	50	96	0.88	0.1004
1:1536270:C:T	50	100	0.97	0.01834
1:1536667:C:T	50	98	0.89	0.09168
1:1537150:G:A	50	100	0.99	0.03613
1:1537160:T:G	49	98	0.96	0.345
1:1537493:T:A	50	98	0.97	0.4016
1:1537705:C:T	50	100	0.97	0.01979
1:1537805:T:G	50	100	0.97	0.1015
1:1538658:C:T	50	100	0.93	0.0345
1:1538787:A:G	50	96	0.98	0.3533
1:1538924:C:A	50	98	0.96	0.457
1:1539491:G:C	50	96	0.98	0.3675
1:1540421:C:T	47	97.9	0.98	0.1344
1:1540757:C:T	50	100	0.99	0.0374
1:1541728:G:A	50	98	0.96	0.108
1:1541864:T:C	50	98	0.98	0.3709
1:1542280:A:G	49	100	0.9	0.04739
1:1542773:T:C	50	98	0.99	0.3802
1:1542793:C:G	50	98	0.98	0.38
1:1542800:T:C	50	98	0.98	0.3802
1:1543000:C:T	50	100	0.97	0.01344
1:1543500:T:G	50	98	0.99	0.3802
1:1543591:G:T	50	100	0.98	0.08424
1:1543806:C:A	47	100	0.97	0.1376
1:1543953:A:G	50	100	0.99	0.3804
1:1544071:C:T	50	100	1	0.03613
1:1544202:G:A	50	100	0.97	0.01344
1:1544409:G:C	50	100	1	0.03631
1:1544705:G:T	50	100	0.98	0.08424
1:1544846:C:T	50	100	0.98	0.1378
1:1545113:G:A	50	100	0.99	0.01035
1:1545536:G:A	50	100	0.99	0.01089
1:1545605:C:T	50	100	0.96	0.01344
1:1545638:T:C	50	100	1	0.03613
1:1545795:C:A	50	98	0.99	0.4043
1:1545968:T:C	50	100	0.96	0.2042
1:1546774:C:T	50	100	0.98	0.07062
1:1546790:C:T	50	98	1	0.03613
1:1546871:A:C	45	80	0.87	0.1304
1:1546874:A:C	44	79.5	0.84	0.1278
1:1546877:A:C	44	90.9	0.8	0.0915
1:1546905:A:G	46	78.3	0.63	0.1069
1:1546962:G:A	49	100	0.98	0.1552
1:1547197:C:T	50	100	1	0.0276
1:1547458:A:G	50	100	0.97	0.1412
1:1547630:G:A	50	100	0.98	0.3914
1:1547675:G:A	50	98	0.81	0.03667
1:1547896:G:C	50	98	0.94	0.1135
1:1548353:T:C	50	100	0.99	0.1376
1:1548498:G:A	50	100	1	0.03613
1:1548572:A:C	48	79.2	0.93	0.4243
1:1549082:C:G	50	100	0.99	0.1376
1:1549426:C:T	50	100	0.99	0.1378
1:1549475:C:T	50	100	1	0.0276
1:1549542:A:G	50	100	0.99	0.1376
1:1549590:C:G	50	100	0.99	0.3627
1:1549967:C:G	50	98	0.97	0.3041
1:1550068:C:A	50	100	0.98	0.382
1:1550104:G:T	49	100	1	0.03631
1:1550604:C:A	50	98	0.97	0.1109
1:1550696:G:A	50	98	0.98	0.1109
1:1551402:G:A	50	100	0.99	0.03613
1:1551454:C:A	50	96	0.93	0.242
1:1551523:T:C	50	98	0.92	0.1892
1:1551559:A:T	50	100	0.99	0.3725
1:1551663:C:T	50	100	0.99	0.03595
1:1551679:G:A	50	98	0.98	0.1614
1:1551852:C:T	50	100	0.94	0.03613
1:1553000:G:A	50	100	0.99	0.165
1:1553203:C:T	50	100	0.96	0.0699
1:1553692:A:G	49	98	0.99	0.3553
1:1554241:T:C	47	93.6	0.98	0.3174
1:1554246:C:T	47	93.6	0.98	0.3375
1:1554290:C:T	46	95.7	0.97	0.4361
1:1554305:C:T	48	97.9	1	0.01089
1:1554326:G:A	48	100	0.84	0.03177
1:1554350:G:A	49	100	0.99	0.1654
1:1554548:T:C	50	100	0.96	0.4428
1:1554691:G:A	50	100	0.86	0.02996
1:1554694:A:G	50	100	0.98	0.3568
1:1554781:A:G	50	98	0.98	0.3571
1:1554852:T:C	50	98	0.99	0.3553
1:1555179:A:G	50	98	0.98	0.4488
1:1555187:G:T	50	100	1	0.01089
1:1555247:T:A	50	96	0.99	0.3553
1:1555871:T:C	50	100	0.98	0.4635
1:1556066:C:T	48	100	0.97	0.0285
1:1556204:G:A	50	100	0.96	0.0285
1:1557146:C:T	49	98	0.96	0.179
1:1557361:C:T	50	98	0.72	0.03105
1:1558195:T:G	50	100	0.99	0.01107
1:1558347:G:A	50	98	0.94	0.4063
1:1558367:C:G	50	98	0.94	0.10780000000000001
1:1559267:G:A	50	100	0.99	0.01107
1:1559703:G:C	50	100	0.99	0.3912
1:1559879:G:A	50	100	0.82	0.01598
1:1560246:G:A	49	98	0.68	0.01688
1:1560765:T:C	50	100	0.99	0.4098
1:1560984:C:T	50	98	0.99	0.02814
1:1561215:G:C	50	100	0.75	0.01598
1:1561261:T:G	50	100	0.93	0.09259
1:1561628:T:C	50	98	1	0.3568
1:1561821:A:C	50	100	0.99	0.3755
1:1562444:C:T	50	96	0.86	0.06754
1:1562772:C:T	50	100	0.95	0.1082
1:1562997:C:T	50	100	0.96	0.1115
1:1563799:T:G	50	100	0.92	0.0276
1:1563820:G:A	50	96	0.74	0.01162
1:1563918:A:G	50	100	1	0.3568
1:1564144:C:G	50	100	1	0.02142
1:1565369:T:A	50	100	1	0.01035
1:1565561:A:G	50	98	0.99	0.3568
1:1565802:T:C	50	100	0.89	0.1373
1:1566086:G:A	50	100	0.99	0.3499
1:1566616:G:A	50	100	1	0.02796
1:1566762:G:A	50	100	0.82	0.02923
1:1567159:C:T	50	100	0.97	0.01253
1:1567371:C:T	50	100	1	0.02832
1:1567656:T:C	50	98	0.92	0.06772
1:1567715:G:A	50	100	0.99	0.358
1:1567719:A:C	50	100	0.99	0.3571
1:1567869:C:T	50	100	0.81	0.03613
1:1567900:G:A	50	100	0.86	0.01525
1:1568270:A:T	50	100	0.63	0.01035
1:1568428:C:G	50	98	0.92	0.2046
1:1568548:G:A	50	100	1	0.3916
1:1569180:T:A	50	96	0.99	0.3493
1:1569291:G:C	50	100	0.96	0.1667
1:1569661:T:C	50	100	0.99	0.386
1:1569875:C:T	50	100	0.99	0.3568
1:1570587:C:T	50	100	0.99	0.3918
1:1570655:G:A	50	98	0.63	0.03831
1:1570804:T:C	50	100	0.89	0.02814
1:1571782:G:C	50	100	0.89	0.01344
1:1571939:C:T	50	100	0.99	0.01053
1:1571949:T:C	50	98	0.86	0.0532
1:1571986:G:A	50	100	0.97	0.4962
1:1572532:A:C	50	100	0.99	0.3569
1:1572951:A:G	50	100	0.9	0.0679
1:1573079:A:G	50	100	0.99	0.3582
1:1573362:A:G	50	100	0.93	0.1794
1:1573654:T:C	50	100	0.98	0.3711
1:1573776:A:G	50	98	0.91	0.1581
1:1574445:A:G	50	98	0.98	0.3637
1:1575028:G:T	50	100	0.98	0.01126
1:1575344:C:T	50	100	0.94	0.1757
1:1575421:C:T	50	100	0.95	0.3776
1:1575724:G:C	50	100	0.95	0.3731
1:1575864:G:A	50	94	0.95	0.3782
1:1575935:T:C	49	100	0.95	0.3638
1:1576457:C:G	50	98	0.91	0.06209
1:1576604:G:A	50	100	0.9	0.01434
1:1576695:A:G	50	100	0.95	0.01434
1:1577505:C:T	50	100	1	0.01434
1:1577568:C:G	50	100	0.9	0.01089
1:1577709:G:A	50	100	1	0.01434
1:1577737:T:C	50	98	0.89	0.06409
1:1577903:A:G	50	100	1	0.01434
1:1577906:A:G	50	100	1	0.01434
1:1578184:C:T	50	100	1	0.01434
1:1578313:G:T	50	100	0.92	0.1621
1:1578341:T:C	50	100	1	0.01434
1:1578356:A:G	50	100	1	0.01434
1:1578372:A:G	50	100	0.91	0.163
1:1578634:T:C	50	100	1	0.01434
1:1578715:A:G	50	98	0.89	0.06336
1:1578718:C:G	50	98	0.89	0.06318
1:1578879:A:T	50	98	0.89	0.2411
1:1578996:A:G	50	100	0.97	0.01434
1:1578998:C:T	50	100	1	0.01434
1:1579006:G:A	50	100	1	0.01434
1:1579115:T:C	50	100	0.88	0.01852
1:1579192:G:A	50	100	1	0.01434
1:1579303:T:C	50	100	1	0.01434
1:1579324:C:T	50	100	1	0.01452
1:1579381:G:A	50	100	0.85	0.1033
1:1579456:G:A	50	100	0.98	0.01416
1:1579500:G:A	50	100	1	0.01434
1:1579584:G:C	50	100	1	0.01416
1:1579717:T:A	50	98	0.82	0.1854
1:1580310:T:A	50	100	1	0.01344
1:1580517:A:G	50	100	1	0.01307
1:1580521:G:A	50	100	0.97	0.01289
1:1580568:G:A	50	100	0.81	0.1008
1:1580890:C:T	50	96	0.76	0.1565
1:1581288:T:C	50	100	0.91	0.01598
1:1582238:G:C	50	100	0.71	0.154
1:1582556:T:C	50	96	0.68	0.1839
1:1582844:C:T	50	98	0.74	0.0118
1:1582869:C:T	50	92	0.65	0.02633
1:1583489:G:C	50	98	0.63	0.01416
1:1584321:T:C	50	94	0.64	0.3446
1:1584512:G:A	50	100	0.61	0.01198
1:1585345:C:T	50	100	0.82	0.2019
1:1585372:T:A	50	100	0.82	0.1915
1:1585494:C:T	48	100	0.79	0.01271
1:1585564:C:T	50	100	0.76	0.01144
1:1585589:A:G	50	98	0.79	0.1438
1:1585657:G:T	50	100	0.79	0.01071
1:1585717:C:A	50	100	0.86	0.1699
1:1585900:C:T	50	100	0.8	0.142
1:1585991:A:G	50	98	0.9	0.01943
1:1586215:A:G	50	98	0.86	0.1796
1:1586425:A:G	50	96	0.9	0.2447
1:1586557:C:T	50	100	0.86	0.01652
1:1586626:C:T	50	96	0.91	0.2446
1:1586636:G:A	50	100	0.92	0.0276
1:1586679:C:T	50	100	0.92	0.2429
1:1586699:C:T	50	100	0.93	0.01307
1:1586703:T:C	50	100	0.89	0.01089
1:1586956:T:C	50	100	0.84	0.228
1:1586962:C:T	50	100	0.73	0.2357
1:1586987:G:A	50	100	0.84	0.2269
1:1587064:G:A	50	100	0.69	0.0216
1:1587168:G:A	50	100	0.91	0.01652
1:1587352:A:G	49	100	0.92	0.2504
1:1587413:C:T	49	100	0.93	0.2429
1:1587547:C:T	50	100	0.91	0.1917
1:1587612:A:G	50	100	0.81	0.01162
1:1587613:G:A	50	100	0.81	0.01162
1:1587754:T:G	50	96	0.75	0.03377
1:1588059:G:A	50	98	0.8	0.1216
1:1588701:C:T	50	100	0.98	0.01943
1:1588880:C:A	50	98	0.79	0.04267
1:1589036:A:G	50	100	0.85	0.02124
1:1589057:T:C	50	94	0.92	0.2308
1:1589151:C:T	49	93.9	0.91	0.216
1:1589491:A:G	48	95.8	0.9	0.2778
1:1589618:A:T	50	98	0.93	0.1707
1:1589795:G:A	50	98	0.71	0.04484
1:1590024:G:T	50	100	0.98	0.01943
1:1590244:T:A	50	100	0.98	0.01943
1:1590642:C:T	50	98	0.82	0.04975
1:1590682:T:C	50	94	0.9	0.2901
1:1590766:A:T	50	100	0.84	0.01198
1:1590769:G:A	50	100	0.75	0.01162
1:1590785:G:A	50	98	0.84	0.193
1:1590792:C:T	50	98	0.87	0.1759
1:1590793:G:A	50	100	0.75	0.03631
1:1590851:G:A	50	100	0.85	0.01198
1:1590890:G:T	50	98	0.98	0.01943
1:1591288:C:T	50	98	0.94	0.06427
1:1591419:A:G	50	98	0.89	0.3174
1:1591505:G:A	50	100	0.82	0.01126
1:1591703:T:C	50	98	0.86	0.3364
1:1592572:T:C	50	96	0.94	0.1688
1:1592916:A:T	50	98	0.78	0.01162
1:1593620:G:C	50	96	0.88	0.3132
1:1593732:G:C	50	96	0.9	0.486
1:1594077:T:C	50	96	0.88	0.3161
1:1594131:T:C	50	96	0.88	0.3335
1:1594570:A:G	50	96	0.91	0.4966
1:1594599:T:C	50	100	0.89	0.1803
1:1594614:G:C	50	100	0.92	0.1676
1:1594618:C:G	50	98	0.91	0.4878
1:1594817:A:C	50	98	0.91	0.327
1:1594820:C:T	50	98	0.91	0.3268
1:1594944:G:C	49	91.8	0.8	0.02269
1:1595384:T:C	47	97.9	0.87	0.1587
1:1596173:G:A	50	92	0.9	0.2643
1:1596449:G:A	50	98	0.95	0.3214
1:1596529:A:G	50	98	0.96	0.3317
1:1596882:A:G	50	100	0.95	0.1512
1:1596899:A:C	50	98	0.93	0.4361
1:1597007:G:A	50	100	0.93	0.01888
1:1597170:G:A	50	100	0.91	0.01616
1:1597462:C:T	41	92.7	0.85	0.1663
1:1597761:T:C	50	100	0.84	0.0216
1:1598099:C:G	50	98	0.9	0.1151
1:1598256:A:C	50	100	0.92	0.01507
1:1598377:C:T	50	100	0.88	0.0236
1:1599234:T:C	50	96	0.95	0.3007
1:1599330:G:C	50	100	0.93	0.0167
1:1600205:C:G	49	100	0.81	0.02941
1:1600320:C:G	50	94	0.92	0.2883
1:1600379:C:T	50	96	0.92	0.2925
1:1600436:T:C	50	100	0.93	0.01525
1:1600646:G:C	50	100	0.89	0.01344
1:1600987:G:A	50	100	0.92	0.01525
1:1601796:A:C	50	98	0.96	0.4728
1:1602057:C:T	50	98	0.95	0.3008
1:1602507:C:A	50	92	0.9	0.1705
1:1602666:G:A	50	92	0.9	0.1676
1:1603138:C:G	50	100	0.93	0.0167
1:1603989:T:C	50	98	0.94	0.4619
1:1604202:G:A	50	98	0.95	0.4746
1:1604556:C:T	50	100	0.94	0.01035
1:1604574:G:C	50	100	0.96	0.118
1:1604729:A:G	49	100	0.92	0.02977
1:1605347:C:T	50	94	0.88	0.1721
1:1605850:G:T	48	100	0.88	0.02941
1:1605951:T:C	47	97.9	0.66	0.02397
1:1606041:G:A	49	100	0.84	0.02977
1:1606346:G:A	47	100	0.86	0.02996
1:1606384:A:G	48	89.6	0.85	0.3052
1:1606417:A:G	46	100	0.79	0.05029
1:1606806:G:A	50	100	0.93	0.02996
1:1606824:A:G	50	100	0.84	0.03086
1:1607630:T:C	50	100	0.91	0.1491
1:1607931:G:A	50	100	0.92	0.281
1:1608212:C:T	50	100	0.99	0.01924
1:1608213:G:C	50	100	0.86	0.01688
1:1608244:T:C	50	94	0.93	0.433
1:1608384:C:A	50	100	0.99	0.01344
1:1608543:C:T	50	100	0.93	0.01471
1:1608603:C:A	50	100	0.93	0.1712
1:1608659:G:A	50	100	0.81	0.01235
1:1608923:G:A	50	100	0.93	0.01979
1:1609058:G:A	50	100	0.93	0.2821
1:1609067:G:T	50	100	0.94	0.02996
1:1609070:G:A	50	100	0.93	0.1712
1:1609118:A:G	50	100	0.61	0.01561
1:1609510:A:C	20	95	0.71	0.01888
1:1609890:C:T	50	96	0.86	0.1855
1:1609909:G:T	50	96	0.93	0.4641
1:1610924:C:T	50	98	0.93	0.1725
1:1611571:T:C	47	87.2	0.84	0.1681
1:1611674:C:G	50	100	0.95	0.0167
1:1611870:C:T	49	100	1	0.01325
1:1612186:A:G	50	100	0.95	0.1195
1:1613090:A:G	50	98	0.96	0.1707
1:1613292:G:C	50	100	0.96	0.01525
1:1613293:C:T	50	100	0.96	0.01525
1:1613322:T:C	50	98	0.98	0.4978
1:1613421:T:C	50	98	0.99	0.4978
1:1613516:G:C	50	100	0.96	0.02941
1:1613769:C:T	50	100	0.93	0.1917
1:1613786:C:T	50	100	1	0.01126
1:1613974:G:A	50	98	0.99	0.4472
1:1614340:C:T	50	100	0.68	0.05029
1:1614370:C:A	50	100	0.99	0.0167
1:1614531:T:C	50	100	0.98	0.05646
1:1615322:A:G	49	100	0.99	0.4989
1:1615365:A:C	50	100	0.98	0.03032
1:1615869:C:T	49	100	0.99	0.498
1:1616048:C:T	50	100	0.97	0.1708
1:1616450:G:T	50	100	1	0.01398
1:1616547:T:C	49	100	0.99	0.4985
1:1616717:G:A	50	100	1	0.0167
1:1617194:G:A	50	100	1	0.0167
1:1617375:T:C	50	100	0.99	0.4909
1:1617651:C:G	50	100	1	0.01362
1:1618118:G:A	50	100	0.97	0.1767
1:1618213:C:G	50	100	0.99	0.4911
1:1618288:T:C	50	100	1	0.0167
1:1618290:G:C	50	100	0.99	0.4911
1:1618792:G:A	49	100	0.97	0.05356
1:1618858:C:T	50	100	1	0.01362
1:1618982:G:A	49	100	0.99	0.4461
1:1619149:G:A	50	98	0.87	0.01416
1:1619986:T:C	50	100	0.96	0.4759
1:1620007:C:T	50	100	1	0.01126
1:1620016:C:T	50	98	0.69	0.03232
1:1620261:G:A	50	100	0.96	0.02977
1:1620338:G:A	50	100	0.99	0.0167
1:1620609:G:A	50	100	0.98	0.2972
1:1621352:G:A	50	100	0.98	0.3181
1:1621536:G:A	50	100	1	0.01362
1:1621801:G:C	50	100	1	0.0138
1:1622264:C:T	50	100	0.99	0.0167
1:1622295:G:C	50	100	0.97	0.2918
1:1622382:C:T	50	100	1	0.0138
1:1622441:G:A	50	100	1	0.01362
1:1622510:C:T	50	98	0.96	0.1701
1:1622900:G:A	50	100	0.96	0.02996
1:1623412:T:C	50	96	0.89	0.1745
1:1624086:G:A	50	98	0.89	0.3931
1:1624205:C:T	50	98	0.93	0.06481
1:1624213:G:A	50	100	0.8	0.0187
1:1624469:G:A	50	100	0.78	0.03558
1:1624591:C:T	50	100	0.92	0.1538
1:1624720:G:A	50	100	0.97	0.1748
1:1624723:C:T	50	98	0.91	0.2774
1:1625464:C:T	50	98	0.87	0.01688
1:1625478:C:T	49	100	0.87	0.01688
1:1625805:G:A	50	100	0.97	0.1757
1:1625951:G:A	50	98	0.95	0.3054
1:1625992:G:A	50	100	0.83	0.0659
1:1627057:C:G	50	98	0.93	0.4637
1:1627156:G:A	50	98	0.85	0.1966
1:1627168:A:G	50	96	1	0.01271
1:1627322:C:T	50	100	1	0.01289
1:1627406:C:T	50	100	0.84	0.01162
1:1627513:C:T	50	100	0.99	0.01398
1:1627515:C:T	38	100	0.92	0.4052
1:1627720:C:T	50	100	1	0.01289
1:1627725:G:A	50	100	1	0.01289
1:1627891:T:G	50	100	1	0.01289
1:1628021:C:T	50	100	1	0.01289
1:1628409:C:A	50	100	0.96	0.1739
1:1628814:C:T	50	100	0.95	0.1736
1:1629332:G:T	50	100	0.91	0.2329
1:1629478:G:A	49	100	1	0.01289
1:1630562:C:G	50	100	0.89	0.03123
1:1630689:G:A	50	100	0.92	0.03214
1:1630722:C:T	50	100	0.99	0.01289
1:1630781:C:T	50	100	0.92	0.05846
1:1630798:C:T	50	96	0.86	0.2297
1:1631670:C:T	50	100	1	0.01398
1:1631792:G:C	50	100	0.98	0.01289
1:1631827:G:A	50	98	0.7	0.1964
1:1631911:C:T	50	100	0.79	0.02542
1:1632061:C:T	50	100	0.99	0.01216
1:1632138:G:C	50	100	0.95	0.01289
1:1632413:G:A	50	100	1	0.01307
1:1636278:G:T	49	91.8	0.6	0.2344
1:1636440:G:A	50	100	0.72	0.01398
1:1636545:G:A	50	100	1	0.01271
1:1636673:C:T	50	100	0.86	0.01253
1:1636763:A:G	50	100	0.6	0.02124
1:1637346:C:T	50	100	0.98	0.01271
1:1637577:T:C	50	86	0.83	0.2729
1:1637582:C:A	50	94	0.72	0.05628
1:1638415:C:G	50	100	0.76	0.01216
1:1638449:A:G	50	84	0.64	0.07879
1:1638879:C:T	50	90	0.83	0.1365
1:1638909:C:T	49	100	0.87	0.01344
1:1638964:G:A	50	100	0.99	0.01253
1:1639348:G:T	50	96	0.84	0.3459
1:1639682:T:C	50	100	0.74	0.01253
1:1639685:G:A	50	94	0.88	0.1215
1:1639754:A:C	50	78	0.61	0.05392
1:1640255:C:T	50	100	0.88	0.06518
1:1640530:C:T	50	98	0.78	0.02814
1:1640582:C:G	50	78	0.89	0.02033
1:1640584:T:C	50	76	0.88	0.02106
1:1640679:G:C	50	96	0.89	0.08043
1:1641261:C:T	50	94	0.63	0.08261
1:1641275:A:G	50	86	0.81	0.3468
1:1644887:G:A	49	100	0.82	0.01162
1:1644971:G:A	49	98	0.74	0.0325
1:1645445:T:G	50	100	0.9	0.05501
1:1645834:C:T	50	100	0.62	0.01144
1:1646197:T:C	49	95.9	0.93	0.1198
1:1646225:C:T	50	98	0.96	0.05428
1:1646338:A:G	50	100	0.94	0.02633
1:1646352:A:C	50	90	0.71	0.222
1:1646580:C:T	50	100	0.74	0.01235
1:1646745:C:T	50	98	0.85	0.05574
1:1647123:G:A	50	100	0.76	0.01144
1:1647433:A:C	50	98	0.95	0.1062
1:1648293:G:A	50	100	0.94	0.02469
1:1648391:G:A	50	100	0.91	0.03141
1:1648636:G:A	50	98	0.92	0.3439
1:1648736:G:A	50	98	0.78	0.2353
1:1648751:C:G	50	100	0.99	0.05901
1:1648826:A:G	50	98	0.93	0.3395
1:1648852:C:T	50	100	0.95	0.1051
1:1648858:C:G	50	100	0.99	0.05937
1:1648923:C:T	50	100	0.85	0.02215
1:1648934:G:A	50	100	1	0.01362
1:1648986:C:G	50	100	1	0.01216
1:1649587:G:T	49	100	0.94	0.0276
1:1649846:G:A	49	98	0.92	0.1832
1:1649858:C:G	49	100	0.98	0.05846
1:1649932:C:T	50	96	0.8	0.2386
1:1649976:G:A	50	96	0.77	0.2442
1:1649993:A:G	50	80	0.74	0.3912
1:1650000:G:A	50	90	0.72	0.2066
1:1650049:G:A	50	100	0.89	0.02342
1:1650086:C:T	50	100	0.64	0.04702
1:1650195:A:G	50	96	0.84	0.3253
1:1650218:T:C	50	100	0.83	0.01107
1:1650383:G:T	47	87.2	0.97	0.3135
1:1650396:T:G	49	100	0.96	0.01452
1:1650405:G:A	49	95.9	0.95	0.1917
1:1650452:G:A	50	98	0.96	0.1768
1:1650483:A:G	50	94	0.75	0.01162
1:1650688:T:A	45	86.7	0.97	0.2533
1:1650744:T:C	50	94	0.61	0.06935
1:1650777:G:A	50	100	0.98	0.3137
1:1651137:C:T	50	100	0.98	0.3139
1:1651267:T:C	50	96	0.97	0.315
1:1651574:G:A	50	100	0.98	0.313
1:1651653:C:T	48	95.8	0.85	0.2397
1:1651785:C:A	50	100	0.99	0.3148
1:1651926:T:C	50	100	0.99	0.3145
1:1652061:T:C	50	100	0.99	0.3164
1:1652135:C:G	50	100	0.99	0.3154
1:1652191:C:T	50	100	0.99	0.3157
1:1652300:G:T	50	100	0.88	0.02052
1:1652592:A:G	50	100	0.99	0.3155
1:1652779:A:G	50	100	0.99	0.3155
1:1652875:G:A	50	100	0.89	0.02524
1:1652913:C:T	50	100	0.99	0.2551
1:1652965:C:T	50	100	0.97	0.01325
1:1653147:A:C	50	100	0.99	0.3161
1:1653313:G:A	50	100	0.98	0.01253
1:1653319:A:G	50	94	0.86	0.443
1:1653396:T:C	50	100	0.99	0.3161
1:1653472:T:C	50	98	0.99	0.3164
1:1653811:G:A	47	100	0.99	0.3159
1:1653863:C:A	49	91.8	0.88	0.1565
1:1653893:C:T	49	100	0.99	0.3161
1:1653934:G:A	49	100	0.97	0.3161
1:1654143:G:A	50	100	0.98	0.3163
1:1654188:T:G	50	100	0.98	0.3175
1:1654663:T:C	46	95.7	0.83	0.07244
1:1654839:T:C	50	94	0.9	0.01416
1:1654947:C:T	50	94	0.68	0.01416
1:1654948:G:A	50	100	0.88	0.01071
1:1655298:C:T	50	100	0.98	0.08097
1:1655861:G:A	50	100	0.94	0.03613
1:1656783:A:G	50	100	0.84	0.06155
1:1657004:G:C	50	100	0.97	0.01489
1:1657081:C:T	46	84.8	0.93	0.2702
1:1657594:T:C	46	100	0.98	0.01235
1:1657881:G:C	50	98	0.91	0.05919
1:1658830:C:G	50	100	0.88	0.1511
1:1658866:G:A	50	100	0.94	0.3192
1:1658965:G:A	50	100	0.95	0.01507
1:1659060:G:A	50	100	0.95	0.2524
1:1659065:C:G	50	100	0.94	0.05901
1:1659114:A:G	50	100	0.96	0.3186
1:1659220:A:G	50	100	0.96	0.3179
1:1659480:C:T	50	100	0.99	0.01253
1:1659940:A:C	50	92	0.81	0.2084
1:1660132:A:C	50	98	0.6	0.01289
1:1660318:C:T	50	92	0.77	0.2237
1:1660408:T:C	50	86	0.94	0.3097
1:1660683:C:T	50	96	0.94	0.3168
1:1660835:T:G	50	100	0.99	0.01253
1:1660879:C:G	50	100	0.99	0.01253
1:1661169:C:A	50	84	0.82	0.4455
1:1661177:A:G	50	98	0.88	0.126
1:1661420:C:A	50	100	0.92	0.3215
1:1661562:G:C	49	75.5	0.74	0.3199
1:1662582:G:A	49	98	0.85	0.02215
1:1662855:T:C	50	92	0.84	0.2375
1:1662907:C:T	50	94	0.72	0.02614
1:1662933:T:A	50	80	0.61	0.08406
1:1663084:C:A	50	100	0.99	0.01289
1:1663311:G:A	50	100	0.96	0.01943
1:1663377:C:T	49	100	0.87	0.03758
1:1663513:C:T	50	96	0.93	0.1187
1:1663716:G:T	50	96	0.7	0.03286
1:1663721:T:A	50	98	0.64	0.03268
1:1663742:T:C	50	100	0.99	0.01398
1:1663759:G:A	50	98	0.71	0.06282
1:1663961:G:A	47	100	0.85	0.06009
1:1664428:A:C	50	100	0.75	0.06064
1:1664946:A:G	50	100	0.99	0.01089
1:1665061:C:T	50	100	0.88	0.1271
1:1665535:T:C	50	100	0.83	0.05973
1:1665581:C:G	50	100	0.89	0.1322
1:1665917:G:C	50	100	0.99	0.01253
1:1667722:A:G	50	100	0.8	0.06336
1:1667922:A:G	50	100	0.77	0.06427
1:1667938:C:T	50	100	0.81	0.05519
1:1667948:A:G	50	100	0.91	0.1275
1:1668108:C:T	50	96	0.91	0.3299
1:1668215:C:G	50	100	0.7	0.01743
1:1668542:C:T	50	100	0.92	0.1267
1:1668613:G:A	50	100	0.87	0.01307
1:1668717:C:G	50	100	0.9	0.1265
1:1668721:C:T	50	98	0.93	0.2471
1:1669576:G:A	50	96	0.87	0.1236
1:1669613:G:A	50	100	0.9	0.1251
1:1669706:G:A	50	100	0.85	0.01616
1:1671097:G:C	49	98	0.89	0.3221
1:1671148:C:T	50	98	0.84	0.3172
1:1671724:C:T	50	94	0.82	0.4584
1:1671797:G:A	50	100	0.85	0.2571
1:1671817:T:C	50	96	0.84	0.03159
1:1671995:G:T	50	100	0.86	0.2653
1:1672015:G:C	50	98	0.82	0.1151
1:1672155:G:A	50	94	0.84	0.4717
1:1673060:G:A	50	100	0.88	0.2456
1:1673256:G:A	50	100	0.98	0.01362
1:1673705:G:A	50	100	0.9	0.01362
1:1673818:A:C	50	98	0.88	0.2703
1:1674638:A:C	50	98	0.78	0.03558
1:1674848:G:C	50	94	0.7	0.03885
1:1674868:G:A	50	98	0.88	0.2651
1:1674921:G:A	50	100	0.94	0.01344
1:1675091:A:G	49	98	0.78	0.1164
1:1675132:A:G	49	85.7	0.84	0.4492
1:1675739:C:A	31	100	0.78	0.01852
1:1675748:C:T	27	100	0.81	0.01707
1:1676790:C:T	50	94	0.83	0.2662
1:1676943:T:C	50	100	0.94	0.01344
1:1676955:C:T	49	95.9	0.69	0.05338
1:1677528:A:C	50	100	0.93	0.01198
1:1677570:C:T	50	100	0.91	0.01198
1:1677635:G:A	50	100	0.64	0.02342
1:1677720:T:G	50	94	0.8	0.2562
1:1677726:A:T	50	96	0.79	0.2551
1:1679370:A:G	50	96	0.61	0.0167
1:1679509:C:G	50	100	0.62	0.01979
1:1679859:G:A	49	95.9	0.83	0.07716
1:1679993:A:G	49	95.9	0.83	0.4818
1:1680059:G:A	50	92	0.68	0.08025
1:1680139:A:T	50	100	0.77	0.01652
1:1680158:G:A	50	98	0.88	0.08642
1:1680214:T:C	50	100	0.89	0.4611
1:1680254:T:C	50	98	0.9	0.08406
1:1680556:A:G	50	100	0.9	0.4608
1:1680672:C:T	50	98	0.82	0.3212
1:1681101:C:T	50	96	0.78	0.1649
1:1681164:G:A	50	100	0.93	0.4423
1:1681370:T:G	50	98	0.65	0.061
1:1681928:C:A	50	96	0.92	0.3341
1:1681940:G:A	48	100	0.96	0.02269
1:1682717:C:T	50	98	0.95	0.09822
1:1683909:A:C	50	100	0.93	0.4906
1:1684266:T:C	50	100	0.95	0.4426
1:1684308:G:C	50	100	0.95	0.4352
1:1684337:C:T	50	96	0.72	0.01743
1:1684428:G:A	50	100	0.67	0.0167
1:1684619:G:A	50	100	0.96	0.435
1:1684817:G:C	45	84.4	0.94	0.3322
1:1685405:G:A	50	100	0.95	0.02306
1:1685551:C:T	50	98	0.95	0.09913
1:1686004:G:T	50	98	0.96	0.1173
1:1686147:T:G	50	98	0.96	0.3342
1:1686327:T:C	50	96	0.96	0.02324
1:1686705:G:A	50	94	0.64	0.05846
1:1686882:T:C	50	98	0.93	0.471
1:1687061:C:T	50	100	0.96	0.4532
1:1687153:A:G	49	100	0.95	0.4984
1:1687159:G:T	49	100	0.94	0.4377
1:1687236:T:G	50	100	0.96	0.3488
1:1687330:A:G	50	100	0.94	0.1028
1:1687643:G:A	50	100	0.95	0.4621
1:1687810:G:A	49	98	0.93	0.02342
1:1688102:G:A	50	90	0.72	0.3991
1:1688328:C:T	50	92	0.76	0.1371
1:1688409:C:G	49	93.9	0.87	0.3417
1:1688442:T:C	50	92	0.9	0.4526
1:1688457:G:A	50	88	0.89	0.4657
1:1688570:A:T	49	87.8	0.91	0.2945
1:1688586:C:T	49	79.6	0.91	0.4637
1:1688786:G:A	50	80	0.91	0.4613
1:1689421:G:A	50	94	0.91	0.2976
1:1689446:T:C	50	94	0.91	0.2934
1:1689465:A:G	50	92	0.92	0.4483
1:1691377:C:T	49	87.8	0.86	0.4328
1:1694167:G:A	50	92	0.9	0.4958
1:1694987:G:A	50	98	0.84	0.0955
1:1695558:G:A	49	100	0.63	0.02905
1:1696117:G:A	50	92	0.9	0.4813
1:1696214:G:T	50	100	0.84	0.09513
1:1696366:A:C	50	94	0.9	0.4813
1:1696758:A:G	50	96	0.88	0.4784
1:1696968:G:A	50	100	0.91	0.01398
1:1697008:G:T	50	98	0.83	0.01471
1:1697135:C:T	50	98	0.87	0.01561
1:1697272:G:A	49	83.7	0.84	0.3836
1:1697467:G:A	50	96	0.84	0.3513
1:1697670:G:A	49	95.9	0.83	0.1229
1:1697898:C:A	49	83.7	0.74	0.1031
1:1697918:A:G	49	83.7	0.65	0.1084
1:1703251:G:A	20	95	0.85	0.08297
1:1703982:G:A	50	100	0.98	0.02578
1:1704178:C:T	50	100	0.97	0.02487
1:1704716:G:A	49	100	0.97	0.02487
1:1704763:G:A	50	100	0.97	0.02505
1:1706021:T:C	50	98	0.93	0.0305
1:1706352:C:G	50	100	0.96	0.02505
1:1706618:C:A	50	100	0.92	0.01307
1:1706680:G:C	50	100	0.9	0.01362
1:1706870:C:T	50	100	0.91	0.01307
1:1706893:A:C	48	95.8	0.68	0.065
1:1708095:C:G	50	100	0.9	0.01107
1:1708173:T:C	50	98	0.96	0.09877
1:1713351:T:C	47	97.9	0.88	0.03177
1:1714341:C:A	45	95.6	0.76	0.01144
1:1714720:G:A	50	98	0.79	0.02578
1:1714807:A:G	50	100	0.98	0.09768
1:1715433:G:C	50	98	0.72	0.02015
1:1715541:A:C	49	100	0.82	0.0167
1:1715745:G:A	50	90	0.94	0.486
1:1716097:C:T	50	96	0.84	0.1024
1:1716171:C:T	50	100	0.79	0.01362
1:1716675:G:A	50	100	0.96	0.01489
1:1717037:T:G	49	100	0.97	0.01489
1:1717050:C:T	49	100	1	0.02596
1:1717950:G:C	50	100	0.93	0.01362
1:1718681:C:T	50	100	0.96	0.02524
1:1718845:C:G	50	100	0.99	0.01997
1:1718931:C:T	50	100	0.65	0.01598
1:1719740:C:T	50	100	0.98	0.1002
1:1719896:T:C	50	100	0.99	0.09931
1:1719916:A:G	50	100	0.92	0.01362
1:1720859:T:C	50	100	0.96	0.02505
1:1721125:G:A	50	98	0.84	0.1028
1:1722233:G:A	50	100	0.98	0.01489
1:1722412:T:C	50	100	1	0.02578
1:1724360:T:C	50	100	0.96	0.02596
1:1724382:T:G	50	100	0.96	0.02596
1:1725016:G:A	49	93.9	0.63	0.06209
1:1725105:T:C	49	91.8	0.71	0.02814
1:1725582:T:C	46	80.4	0.79	0.3161
1:1726053:G:C	49	91.8	0.84	0.1786
1:1726126:G:A	50	86	0.76	0.2046
1:1726162:T:C	50	88	0.76	0.2932
1:1726229:A:G	50	100	0.72	0.03722
1:1726297:C:A	50	100	0.68	0.01888
1:1726649:G:A	50	100	0.9	0.06826
1:1726654:G:C	50	100	1	0.02052
1:1726691:T:A	50	100	0.77	0.03431
1:1726862:A:G	50	100	0.99	0.02233
1:1726904:T:C	49	95.9	0.92	0.2845
1:1727469:C:G	50	94	0.87	0.09332
1:1730624:C:T	50	100	0.96	0.01616
1:1731093:G:C	50	100	0.97	0.07062
1:1732579:G:A	50	98	0.77	0.02378
1:1732580:T:C	50	98	0.96	0.2498
1:1733961:G:T	50	100	0.83	0.01816
1:1734301:T:C	50	100	0.97	0.2411
1:1734308:T:C	50	94	0.97	0.2409
1:1735087:A:C	50	100	0.98	0.0699
1:1735286:G:A	50	100	0.98	0.0699
1:1735814:T:C	50	100	0.97	0.2409
1:1735932:A:G	50	100	0.97	0.2353
1:1736372:C:A	50	100	0.98	0.02741
1:1736453:G:A	49	98	0.84	0.02342
1:1736750:C:T	50	100	0.85	0.01035
1:1736836:A:G	50	92	0.9	0.3235
1:1736859:A:C	50	98	0.86	0.01452
1:1737049:G:A	50	100	0.94	0.01017
1:1737789:T:C	50	98	0.95	0.1754
1:1738301:T:C	50	98	0.65	0.05755
1:1739840:C:A	48	97.9	0.78	0.01035
1:1739915:G:A	34	91.2	0.9	0.23
1:1739996:G:T	38	100	0.91	0.06409
1:1740427:A:T	50	100	0.96	0.242
1:1740703:C:T	50	100	0.97	0.2796
1:1740869:C:T	50	100	0.96	0.06227
1:1740972:C:T	50	100	0.73	0.01797
1:1741497:G:A	50	98	0.96	0.05719
1:1742080:T:C	50	100	0.94	0.2436
1:1742468:G:C	50	100	0.93	0.2751
1:1742470:A:G	50	100	0.73	0.01707
1:1742587:G:C	50	98	0.95	0.2814
1:1742672:C:T	50	98	0.97	0.36870000000000003
1:1743006:C:A	50	100	0.85	0.01089
1:1743238:G:C	49	93.9	0.96	0.3684
1:1743328:C:T	50	100	0.62	0.01707
1:1743566:T:A	49	77.6	0.74	0.2389
1:1743568:T:A	43	90.7	0.9	0.3077
1:1743570:T:A	49	100	0.64	0.0374
1:1743602:T:C	50	98	0.99	0.05973
1:1743712:G:A	50	100	0.64	0.03177
1:1743840:T:C	48	85.4	0.95	0.4617
1:1743851:C:T	48	85.4	0.95	0.4619
1:1743886:C:T	49	83.7	0.95	0.4316
1:1744121:A:C	49	79.6	0.86	0.4995
1:1744499:C:T	49	98	0.91	0.4682
1:1744652:C:T	50	96	0.91	0.4682
1:1747472:A:T	50	96	0.92	0.396
1:1748597:C:G	50	96	0.94	0.3934
1:1748780:G:A	50	94	0.91	0.4684
1:1749003:C:T	50	98	0.92	0.05973
1:1749082:G:A	50	100	0.8	0.06899
1:1749174:G:C	50	100	0.87	0.01888
1:1749512:C:T	50	98	0.89	0.05937
1:1749637:G:T	39	76.9	0.87	0.2264
1:1750163:C:T	50	98	0.89	0.01017
1:1750226:C:T	50	94	0.87	0.2297
1:1750280:A:G	50	90	0.91	0.449
1:1750806:G:A	50	92	0.66	0.05592
1:1751809:C:T	50	98	0.85	0.0187
1:1751981:A:T	42	88.1	0.83	0.3611
1:1752126:G:A	50	94	0.88	0.2377
1:1752461:G:A	50	100	0.97	0.3967
1:1752624:C:T	50	100	0.96	0.06028
1:1752730:C:G	50	100	0.98	0.3974
1:1753033:C:T	50	100	0.98	0.407
1:1753319:G:A	50	100	0.98	0.3981
1:1753361:G:A	50	100	0.98	0.3985
1:1753735:C:T	50	100	0.69	0.0138
1:1753774:C:G	50	98	0.97	0.2333
1:1754601:G:T	50	100	0.97	0.2482
1:1754642:G:A	50	100	0.77	0.01416
1:1755072:A:G	50	100	0.72	0.02015
1:1755080:C:A	50	100	0.82	0.01198
1:1755092:G:T	50	100	0.82	0.0118
1:1755504:T:C	50	92	0.91	0.341
1:1755523:C:T	49	93.9	0.86	0.3853
1:1755713:G:A	50	100	0.94	0.3825
1:1755845:G:A	50	100	0.89	0.0256
1:1756043:G:T	50	100	1	0.4007
1:1756186:T:C	50	100	0.97	0.2843
1:1756352:C:T	50	100	0.83	0.02342
1:1756389:C:T	50	100	0.95	0.06736
1:1756753:A:G	50	100	0.98	0.2977
1:1756945:G:A	50	100	0.79	0.01688
1:1757030:C:G	50	100	0.97	0.224
1:1757074:G:T	50	100	0.98	0.2705
1:1757725:C:T	50	100	0.98	0.2491
1:1758323:T:C	50	98	0.97	0.3388
1:1759105:T:C	50	100	0.94	0.02106
1:1759354:G:A	50	98	1	0.4083
1:1759611:C:T	50	98	1	0.4085
1:1760401:G:A	50	100	0.8	0.04975
1:1760607:G:C	50	98	0.91	0.06609
1:1760748:C:A	50	96	0.81	0.07026
1:1760882:T:C	50	98	0.93	0.3366
1:1761550:G:A	50	100	0.86	0.04176
1:1761754:C:T	50	100	0.93	0.01652
1:1761862:T:A	50	100	0.91	0.04956
1:1762241:A:G	50	100	0.86	0.01362
1:1762287:A:G	50	98	0.99	0.4109
1:1762664:A:G	50	100	0.98	0.1939
1:1762812:C:T	50	100	0.79	0.0236
1:1763942:G:A	50	100	0.94	0.01997
1:1764023:C:A	50	100	0.96	0.2723
1:1764135:G:T	50	100	0.99	0.2081
1:1764303:C:T	50	100	0.66	0.03504
1:1764392:C:T	50	100	0.99	0.207
1:1764887:C:A	50	100	0.99	0.4098
1:1764895:A:C	50	100	0.99	0.216
1:1764994:G:A	50	98	0.96	0.1011
1:1765220:A:G	50	100	1	0.2079
1:1765746:G:T	50	100	0.88	0.04103
1:1766653:A:G	50	100	0.99	0.4101
1:1766668:C:T	50	100	0.98	0.209
1:1766719:C:T	50	100	0.99	0.01961
1:1767368:C:G	50	100	1	0.2153
1:1767762:C:A	50	100	0.94	0.2239
1:1769192:C:T	50	100	0.76	0.03486
1:1769274:C:T	50	100	0.96	0.02124
1:1770997:G:A	49	98	1	0.4092
1:1771053:A:T	50	84	0.76	0.08079
1:1771055:A:T	50	76	0.84	0.4227
1:1771057:T:A	50	100	0.62	0.01035
1:1771073:T:C	49	95.9	0.77	0.0305
1:1771075:T:C	50	96	0.89	0.2262
1:1771091:T:C	50	100	0.85	0.01598
1:1771864:G:A	50	100	1	0.409
1:1772410:T:C	50	100	1	0.4083
1:1772426:T:A	50	100	0.99	0.4085
1:1773215:C:A	50	98	0.95	0.2222
1:1773387:C:T	50	100	0.94	0.02487
1:1773460:G:A	50	98	0.99	0.4083
1:1773476:C:G	50	98	0.99	0.4083
1:1773711:T:A	44	95.5	0.64	0.02596
1:1773848:A:C	50	100	0.99	0.4089
1:1774165:A:G	50	100	0.95	0.2257
1:1774174:C:T	50	100	0.92	0.01707
1:1774260:C:T	50	100	0.99	0.01652
1:1774308:G:A	50	100	0.97	0.2255
1:1774334:A:G	50	100	0.99	0.2073
1:1774506:T:C	50	98	0.99	0.4784
1:1774697:T:C	50	100	0.98	0.2224
1:1774721:A:G	50	100	0.99	0.3377
1:1775296:C:T	50	100	0.98	0.09985
1:1775996:G:A	50	100	1	0.1262
1:1776230:G:A	50	100	0.96	0.02124
1:1776301:T:G	50	100	0.99	0.2262
1:1777362:A:G	50	100	1	0.4099
1:1778195:G:A	49	100	0.9	0.03504
1:1778596:C:T	50	100	0.99	0.3573
1:1778790:C:A	50	100	0.94	0.01598
1:1779640:G:A	50	100	0.81	0.06663
1:1779963:C:G	50	98	0.68	0.01107
1:1780639:C:T	50	100	0.95	0.03504
1:1780791:C:T	50	100	0.99	0.2102
1:1780989:A:C	50	100	0.93	0.04139
1:1781909:C:T	50	100	1	0.3609
1:1782430:T:G	50	100	0.99	0.2104
1:1782906:T:G	50	100	1	0.1196
1:1783572:C:A	50	100	0.99	0.2099
1:1783976:G:C	50	100	0.97	0.02342
1:1786996:C:G	50	100	0.86	0.01616
1:1787203:C:A	50	100	0.97	0.03486
1:1787640:G:A	50	100	0.97	0.02651
1:1790040:C:T	50	100	0.99	0.4107
1:1791389:G:A	50	100	0.98	0.1503
1:1791493:C:T	50	100	0.99	0.4103
1:1791592:G:A	50	100	0.99	0.4103
1:1792927:G:A	50	100	0.99	0.4101
1:1793822:A:G	50	100	0.95	0.01126
1:1794187:C:T	50	100	0.99	0.1193
1:1794321:C:T	50	100	0.98	0.2068
1:1795493:C:T	49	100	0.87	0.0138
1:1795613:T:C	50	100	0.97	0.0216
1:1797248:C:G	50	100	0.92	0.01107
1:1797299:G:C	50	100	1	0.01271
1:1797530:C:A	50	100	0.99	0.4196
1:1797551:C:A	50	100	0.96	0.01834
1:1798974:C:T	49	98	1	0.1198
1:1801188:T:C	50	100	0.98	0.1665
1:1801780:A:G	50	98	0.98	0.4452
1:1802521:C:T	50	100	1	0.0118
1:1803531:C:T	50	100	1	0.2311
1:1805214:T:G	50	100	0.99	0.2077
1:1805416:A:G	50	100	0.99	0.2035
1:1806456:G:A	50	100	0.94	0.04139
1:1806461:C:T	50	100	0.94	0.04176
1:1806932:C:T	50	100	0.93	0.061
1:1807231:G:A	50	100	1	0.01271
1:1807289:C:T	50	100	0.98	0.01271
1:1808710:C:A	50	100	0.86	0.01107
1:1808816:G:T	50	100	0.99	0.4094
1:1810077:T:A	50	100	0.98	0.4112
1:1810086:A:G	50	100	0.99	0.1462
1:1811084:T:A	50	84	0.78	0.4766
1:1811085:T:A	50	96	0.69	0.0276
1:1811086:T:A	50	92	0.69	0.07498
1:1811137:G:A	50	98	0.95	0.01017
1:1811239:C:T	50	100	0.98	0.03468
1:1812038:G:C	50	100	1	0.2033
1:1812721:C:G	50	98	0.78	0.01507
1:1813304:C:T	50	100	0.87	0.01888
1:1813373:A:G	50	98	0.78	0.01507
1:1814717:A:G	50	100	1	0.2032
1:1815169:T:C	50	100	1	0.01271
1:1815255:G:T	50	100	0.99	0.1004
1:1815937:G:A	50	100	0.97	0.01852
1:1815938:C:G	50	100	0.97	0.01852
1:1817169:G:C	50	100	0.96	0.02669
1:1817295:T:C	50	100	1	0.4094
1:1818197:C:A	50	100	1	0.0167
1:1818761:G:T	50	100	0.97	0.01852
1:1819825:G:A	50	100	1	0.4094
1:1820247:T:C	50	100	0.82	0.01816
1:1820337:A:G	47	97.9	1	0.3874
1:1821255:C:T	50	100	0.89	0.0138
1:1821516:C:T	50	100	1	0.2032
1:1822247:A:G	50	100	1	0.12
1:1823018:G:A	50	100	0.93	0.01416
1:1825201:T:A	50	100	0.97	0.02033
1:1825602:A:C	50	100	0.75	0.06627
1:1825782:G:A	50	100	1	0.157
1:1825859:C:T	50	100	0.93	0.01816
1:1825898:G:A	49	100	1	0.02052
1:1826211:G:C	50	100	0.99	0.01797
1:1827587:T:C	50	100	1	0.2021
1:1827615:G:A	50	100	0.99	0.2079
1:1827774:A:G	50	100	1	0.4094
1:1828038:C:T	50	100	0.64	0.01107
1:1829013:T:A	50	100	0.88	0.01344
1:1829177:C:G	50	100	0.96	0.01979
1:1829288:T:C	50	100	0.91	0.03431
1:1829550:A:C	50	98	1	0.2023
1:1829897:A:C	50	100	1	0.2023
1:1830566:A:T	50	98	1	0.2315
1:1830575:T:C	50	100	1	0.1946
1:1831259:T:C	50	100	0.99	0.0768
1:1831318:C:T	50	100	1	0.4094
1:1832335:G:A	50	100	0.91	0.03431
1:1833630:G:A	50	100	0.9	0.01362
1:1834144:T:C	50	100	1	0.2019
1:1834655:A:C	50	100	0.98	0.2081
1:1834920:A:G	50	98	1	0.2021
1:1836126:C:A	50	100	0.99	0.4348
1:1837221:C:G	50	100	1	0.2026
1:1837340:C:T	50	100	1	0.1211
1:1837455:C:T	50	100	1	0.2079
1:1838619:T:C	50	100	1	0.2019
1:1839349:C:G	50	100	1	0.2317
1:1839350:T:A	50	100	1	0.2317
1:1841049:T:G	50	100	0.93	0.01107
1:1841296:T:C	50	100	0.99	0.2092
1:1841754:C:T	50	100	0.89	0.02088
1:1842213:A:G	50	98	0.99	0.2427
1:1842221:C:G	50	98	1	0.2429
1:1842226:T:C	49	100	1	0.236
1:1842235:C:A	50	96	0.9	0.437
1:1842237:T:C	49	100	0.98	0.2395
1:1842333:G:A	50	100	0.99	0.2324
1:1842403:C:A	49	100	0.9	0.02905
1:1843381:A:T	50	100	1	0.4025
1:1843736:A:G	50	100	0.87	0.03903
1:1844598:A:T	50	100	0.98	0.01852
1:1844830:C:A	50	100	1	0.3602
1:1844896:C:T	50	100	0.99	0.03486
1:1845301:C:A	50	100	1	0.04956
1:1845840:C:G	50	96	0.95	0.1144
1:1846651:T:G	50	100	1	0.1215
1:1846742:T:G	50	100	0.98	0.01852
1:1847030:A:G	50	100	1	0.4023
1:1847597:T:C	50	100	1	0.2081
1:1847791:G:A	49	100	0.98	0.02106
1:1848358:A:T	49	91.8	0.99	0.2068
1:1849439:T:C	50	100	1	0.2097
1:1849781:T:C	50	100	0.92	0.1454
1:1849906:G:A	50	100	0.95	0.03903
1:1850017:G:T	50	100	1	0.4023
1:1851181:C:T	49	100	0.99	0.2371
1:1851762:G:A	50	100	1	0.2072
1:1851999:C:A	50	100	0.91	0.02905
1:1852145:G:A	50	100	1	0.2072
1:1855245:G:A	50	100	1	0.1126
1:1855939:G:A	50	100	1	0.1124
1:1856365:C:G	50	100	0.93	0.04158
1:1856833:T:C	50	100	0.97	0.02015
1:1857250:C:G	50	100	1	0.1126
1:1858828:T:G	50	100	1	0.02197
1:1860718:A:C	50	100	1	0.4025
1:1860776:C:T	50	100	0.99	0.03486
1:1861564:A:G	50	100	0.98	0.203
1:1861632:A:G	50	100	0.98	0.2028
1:1861672:A:G	50	100	0.97	0.2028
1:1862347:A:C	50	100	0.98	0.2026
1:1864048:A:C	50	100	0.96	0.2021
1:1864350:C:T	49	98	1	0.209
1:1865177:G:A	50	100	0.91	0.1454
1:1865267:A:C	49	100	0.96	0.02669
1:1865278:A:C	49	100	0.97	0.3851
1:1865289:C:A	50	100	0.89	0.01979
1:1865951:T:A	50	100	0.94	0.2259
1:1866508:A:G	50	100	1	0.4021
1:1868514:T:C	50	100	0.98	0.1507
1:1868925:C:T	50	98	0.89	0.04466
1:1869595:G:A	50	100	1	0.2093
1:1870733:A:G	50	100	0.98	0.2017
1:1870766:C:T	50	100	0.86	0.01543
1:1871210:G:T	50	100	0.87	0.1017
1:1872863:C:T	50	100	0.98	0.2039
1:1873952:G:A	50	98	0.99	0.2369
1:1874335:T:C	50	100	0.98	0.01979
1:1874419:G:C	50	100	0.87	0.04702
1:1874867:A:G	50	100	0.98	0.2039
1:1875038:C:T	50	100	0.9	0.01344
1:1875208:T:C	50	96	1	0.4021
1:1875435:C:T	50	100	0.97	0.02015
1:1876284:T:G	50	100	1	0.02179
1:1876539:G:A	50	100	0.9	0.01344
1:1877076:G:A	50	100	0.9	0.01652
1:1877312:A:T	50	94	0.83	0.1462
1:1877314:A:T	50	94	0.96	0.2919
1:1877316:A:T	50	88	0.95	0.4915
1:1877330:T:C	48	95.8	0.98	0.4127
1:1878070:C:T	50	100	0.99	0.2092
1:1878651:C:T	50	100	1	0.2329
1:1879567:T:C	50	100	1	0.402
1:1879682:G:A	50	100	0.98	0.2328
1:1880594:A:T	49	100	0.94	0.1431
1:1880596:T:A	50	98	0.97	0.407
1:1881065:G:A	49	100	0.98	0.1209
1:1881082:C:T	50	100	1	0.4092
1:1881249:A:G	50	100	1	0.4018
1:1881389:G:A	50	100	0.99	0.2081
1:1881428:C:T	50	98	0.99	0.2268
1:1881695:C:T	50	98	0.98	0.0207
1:1881798:C:T	49	100	0.98	0.1209
1:1882449:A:G	50	98	0.97	0.1015
1:1882915:C:T	50	100	0.98	0.1209
1:1884183:G:A	50	100	0.99	0.2295
1:1885731:G:A	50	100	1	0.2086
1:1886690:A:C	50	100	0.98	0.1209
1:1886800:G:A	50	100	1	0.4016
1:1886807:G:A	50	100	0.98	0.01834
1:1887206:T:G	50	100	0.87	0.02342
1:1887939:T:C	50	100	0.99	0.2084
1:1888656:G:A	50	100	0.98	0.01906
1:1888667:A:C	50	100	0.99	0.215
1:1890186:G:A	50	100	0.99	0.2328
1:1890472:C:G	50	100	0.98	0.07298
1:1890674:C:G	50	100	0.96	0.01017
1:1890770:C:T	48	100	0.98	0.209
1:1891375:G:A	50	100	0.89	0.04176
1:1891450:G:C	50	98	0.98	0.402
1:1892085:G:C	50	100	0.96	0.1273
1:1892370:G:A	50	100	0.96	0.01017
1:1892483:A:G	50	98	0.96	0.1995
1:1892930:T:G	50	100	0.92	0.02996
1:1895880:G:A	49	100	1	0.0276
1:1896693:C:T	50	100	0.99	0.0276
1:1897125:C:A	50	100	0.93	0.01071
1:1897325:G:A	50	98	0.93	0.1877
1:1897695:C:A	50	100	0.96	0.04648
1:1897985:C:G	50	100	0.98	0.1558
1:1898043:T:C	50	100	0.99	0.118
1:1898336:C:T	50	98	0.98	0.02705
1:1898712:C:T	50	100	0.99	0.1162
1:1898894:G:C	50	100	0.94	0.03831
1:1899188:T:A	50	100	0.99	0.1158
1:1899573:C:T	50	98	0.99	0.396
1:1900161:G:A	50	100	0.95	0.01253
1:1900629:T:C	50	100	0.94	0.01253
1:1900727:G:A	50	100	0.94	0.04557
1:1900809:G:T	49	100	0.96	0.03903
1:1900918:G:A	50	100	0.97	0.2199
1:1901149:A:G	49	98	0.63	0.01779
1:1901223:A:G	50	96	0.94	0.03922
1:1901262:C:T	50	98	1	0.3965
1:1901386:C:A	50	100	1	0.3965
1:1901444:G:A	50	100	0.92	0.02723
1:1901774:G:A	50	100	0.79	0.06318
1:1902043:G:A	49	100	0.99	0.01852
1:1902056:G:A	49	100	0.98	0.2406
1:1902068:C:T	50	100	0.95	0.0354
1:1902439:C:T	50	96	1	0.3967
1:1902481:G:A	50	96	1	0.3967
1:1903242:C:T	50	98	0.98	0.09858
1:1903309:A:G	50	98	0.99	0.3589
1:1903577:C:T	50	98	0.98	0.0984
1:1903603:G:A	50	98	0.99	0.1984
1:1903617:C:T	50	98	0.99	0.1984
1:1903966:C:A	50	100	0.89	0.02705
1:1905247:C:G	50	100	0.98	0.1393
1:1905586:C:T	49	100	1	0.3971
1:1906439:C:T	50	100	0.98	0.2787
1:1906734:T:C	50	100	0.97	0.04811
1:1906935:C:T	50	100	0.98	0.09858
1:1907077:C:A	50	100	0.99	0.1549
1:1907199:A:G	50	100	0.99	0.2213
1:1907620:A:G	50	100	0.88	0.02796
1:1908001:C:T	50	100	0.87	0.01906
1:1908446:A:C	50	100	0.95	0.04829
1:1908599:T:C	50	100	0.98	0.08569
1:1908966:T:C	50	100	0.81	0.06409
1:1909167:G:A	50	100	0.95	0.09877
1:1909234:G:A	48	95.8	0.98	0.3971
1:1909235:G:T	50	96	0.94	0.04775
1:1909237:G:T	50	100	0.98	0.2821
1:1909238:G:A	49	93.9	0.98	0.3969
1:1910289:C:T	50	100	0.97	0.1467
1:1910369:G:A	50	100	0.97	0.1467
1:1910480:G:A	50	100	0.97	0.1467
1:1911192:C:T	49	100	0.85	0.01924
1:1911800:T:C	49	100	0.85	0.01924
1:1912100:C:G	50	100	0.97	0.02705
1:1912140:T:G	50	96	0.86	0.2569
1:1912607:C:T	50	100	0.87	0.2856
1:1912908:G:A	50	96	0.73	0.01325
1:1912983:T:C	50	94	0.92	0.2763
1:1913254:C:T	50	98	0.96	0.4768
1:1913258:C:T	50	100	0.9	0.01924
1:1913643:T:C	50	100	0.96	0.3778
1:1913919:A:G	50	100	0.99	0.0138
1:1914345:C:T	50	100	0.99	0.396
1:1914634:G:T	50	100	0.99	0.4292
1:1914918:G:A	50	100	0.99	0.3967
1:1915022:C:T	50	100	0.99	0.254
1:1915143:A:G	50	100	1	0.1285
1:1915326:G:A	50	100	1	0.3969
1:1916092:C:T	50	100	1	0.165
1:1916217:C:T	50	100	1	0.3971
1:1916365:G:T	50	100	0.99	0.0187
1:1916417:G:T	50	100	1	0.4432
1:1916540:T:C	50	100	1	0.1601
1:1916578:T:C	50	100	1	0.01743
1:1916670:G:C	50	100	1	0.4297
1:1916682:G:C	50	100	0.95	0.06845
1:1916721:A:G	50	100	1	0.1609
1:1916758:G:C	50	100	0.92	0.02142
1:1917295:A:G	50	100	0.97	0.02887
1:1917499:C:T	50	100	1	0.01235
1:1918090:A:G	50	100	1	0.3956
1:1918091:T:C	50	98	1	0.1589
1:1918305:G:A	50	100	1	0.1589
1:1918484:C:A	50	100	0.85	0.03776
1:1918697:C:T	50	100	1	0.3008
1:1918989:A:G	50	100	0.99	0.4074
1:1919457:G:A	50	100	1	0.01707
1:1919475:A:G	50	100	1	0.1609
1:1919559:A:G	49	100	1	0.01707
1:1919746:G:T	50	100	1	0.1908
1:1919749:A:G	50	100	0.99	0.1908
1:1919773:C:T	50	100	1	0.1601
1:1920497:C:A	50	100	1	0.1422
1:1920695:A:G	50	100	1	0.3972
1:1920784:C:T	50	100	0.88	0.01107
1:1921045:A:G	50	96	0.98	0.4336
1:1921333:C:T	50	100	0.99	0.3994
1:1921745:T:C	50	100	1	0.3992
1:1921849:G:T	50	100	0.98	0.2736
1:1921945:G:A	50	100	0.99	0.1387
1:1921955:T:C	50	100	1	0.1627
1:1922149:C:T	50	100	1	0.1627
1:1922424:T:C	50	100	0.99	0.1928
1:1922482:T:C	50	100	1	0.191
1:1922670:A:G	50	100	1	0.4116
1:1922882:A:G	50	100	1	0.1342
1:1923107:C:T	50	100	1	0.189
1:1923140:A:G	50	100	1	0.01707
1:1923278:C:T	50	100	1	0.1859
1:1923880:C:T	50	100	0.98	0.1614
1:1924011:A:G	50	100	1	0.1126
1:1924659:C:T	50	100	1	0.2767
1:1924788:C:T	50	100	1	0.3967
1:1924931:G:A	50	100	1	0.1607
1:1925062:A:G	49	100	1	0.02832
1:1925075:G:A	48	100	0.98	0.1906
1:1925101:A:G	50	100	0.99	0.01235
1:1925189:T:C	50	100	1	0.02832
1:1925233:T:C	49	95.9	1	0.3965
1:1925261:C:T	50	98	1	0.1345
1:1925281:C:T	49	95.9	1	0.3963
1:1925307:C:A	47	97.9	1	0.396
1:1925601:G:A	49	100	0.98	0.01216
1:1925663:A:G	50	100	1	0.1954
1:1925772:G:A	50	98	1	0.01707
1:1926632:G:T	50	100	1	0.191
1:1926661:C:T	50	100	1	0.01235
1:1926722:C:T	50	100	1	0.189
1:1926870:T:C	50	100	0.99	0.3983
1:1927379:C:T	50	100	1	0.02832
1:1927568:C:G	50	100	0.92	0.0216
1:1927692:C:T	50	100	0.99	0.2153
1:1927737:T:C	50	100	1	0.1908
1:1927857:T:C	50	100	1	0.396
1:1928119:T:C	47	100	0.99	0.2264
1:1928648:C:T	50	100	1	0.4123
1:1928702:C:T	50	100	0.99	0.1895
1:1928770:C:T	50	100	0.89	0.01852
1:1929306:C:T	45	97.8	0.98	0.2264
1:1929558:G:A	50	100	1	0.1601
1:1929682:G:C	50	100	0.98	0.0187
1:1929687:C:G	50	100	0.97	0.06863
1:1929713:G:A	50	100	0.99	0.2264
1:1929783:G:A	50	100	1	0.01707
1:1929904:C:T	50	100	1	0.3967
1:1929937:C:T	50	100	1	0.1908
1:1929974:G:C	50	100	0.9	0.02142
1:1930002:T:C	50	100	1	0.1603
1:1930142:C:A	50	98	0.8	0.01471
1:1930143:C:T	50	100	1	0.3962
1:1930455:G:C	50	100	0.91	0.01434
1:1930586:C:T	50	100	0.85	0.03214
1:1930890:T:A	50	100	1	0.01707
1:1931474:C:T	50	100	1	0.01797
1:1931519:A:G	50	100	0.98	0.1349
1:1931587:A:G	50	100	1	0.4145
1:1931966:T:C	50	100	0.99	0.4717
1:1932080:C:A	45	82.2	0.67	0.07807
1:1932087:C:A	46	80.4	0.75	0.08097
1:1932094:C:A	47	95.7	0.95	0.03758
1:1932128:G:A	50	98	0.91	0.02179
1:1932686:C:T	50	100	0.93	0.02415
1:1933087:C:T	50	100	1	0.4149
1:1933395:G:T	50	100	0.99	0.01235
1:1933640:C:T	50	100	0.98	0.1525
1:1933825:G:C	50	100	1	0.01852
1:1933854:C:A	50	100	0.99	0.02832
1:1933859:A:G	50	100	0.99	0.4158
1:1934539:G:A	49	100	0.96	0.01852
1:1934565:G:A	50	98	0.98	0.4179
1:1934584:G:A	50	94	0.78	0.02251
1:1934896:C:T	45	95.6	0.92	0.2199
1:1934900:C:G	49	100	0.89	0.01743
1:1934907:A:G	48	100	0.94	0.01888
1:1935938:T:C	50	98	0.98	0.409
1:1935987:G:A	50	100	0.99	0.4441
1:1936077:C:T	50	98	0.98	0.4219
1:1936627:C:G	50	100	1	0.4179
1:1937046:G:A	50	100	0.96	0.09405
1:1937273:T:C	50	100	1	0.4107
1:1937802:G:T	50	100	0.99	0.3849
1:1937895:C:T	50	100	0.99	0.421
1:1938259:A:G	47	100	1	0.01271
1:1938285:T:G	50	100	1	0.01271
1:1938467:C:T	50	100	0.98	0.2268
1:1938771:G:A	50	100	0.94	0.1412
1:1938830:C:T	50	100	0.77	0.01289
1:1939322:T:G	50	98	0.98	0.1471
1:1939898:G:A	50	98	0.99	0.1563
1:1939978:T:C	50	98	0.98	0.1407
1:1940540:G:A	50	98	1	0.4232
1:1940973:C:T	50	96	1	0.4292
1:1941036:C:A	50	100	1	0.01289
1:1941139:T:G	50	100	0.97	0.03994
1:1941972:C:T	50	100	1	0.01852
1:1942014:G:A	50	98	1	0.4267
1:1942075:A:G	50	98	1	0.4265
1:1942086:T:C	50	98	0.99	0.4265
1:1942186:G:A	50	100	0.98	0.203
1:1942258:G:A	50	98	0.99	0.4305
1:1942260:G:C	50	98	0.99	0.4303
1:1942675:C:G	50	98	0.72	0.02215
1:1942786:G:T	50	100	0.85	0.02106
1:1942887:C:G	50	100	0.96	0.4236
1:1942901:C:T	50	94	0.72	0.02542
1:1943142:A:G	50	100	0.93	0.1462
1:1943398:A:G	50	100	0.97	0.3489
1:1943403:C:G	50	100	0.82	0.02415
1:1943487:C:G	50	96	0.72	0.09949
1:1943661:C:A	50	100	1	0.01216
1:1943706:C:T	50	100	0.94	0.1391
1:1943828:A:G	50	100	0.94	0.1387
1:1943993:C:A	50	98	0.95	0.163
1:1944074:T:C	50	100	0.99	0.425
1:1944091:G:C	50	100	0.99	0.4252
1:1944182:G:C	45	100	0.99	0.4277
1:1944216:C:T	42	100	0.99	0.3987
1:1944419:C:G	50	100	0.99	0.4227
1:1944420:A:G	50	100	0.98	0.4372
1:1944576:C:T	50	100	0.96	0.0187
1:1944675:C:T	50	100	0.98	0.4223
1:1945121:T:C	50	98	0.99	0.4245
1:1945385:G:A	50	98	1	0.01253
1:1945700:C:T	50	100	0.99	0.02814
1:1945799:T:G	50	100	0.93	0.1187
1:1945913:T:C	50	98	0.92	0.1394
1:1946013:C:T	50	92	0.98	0.4218
1:1946058:T:C	50	96	0.98	0.4228
1:1946464:G:A	50	100	1	0.0118
1:1946632:C:T	50	98	0.97	0.4216
1:1946681:G:A	50	98	0.8	0.02451
1:1946712:C:T	50	100	1	0.0118
1:1946892:A:G	50	98	0.98	0.04267
1:1946895:A:G	50	98	0.98	0.04267
1:1947189:C:T	50	94	0.95	0.4194
1:1947223:G:A	50	98	0.99	0.02796
1:1947325:T:G	50	100	0.8	0.03068
1:1947487:T:A	50	96	0.99	0.0276
1:1947588:G:C	50	100	0.76	0.01688
1:1947645:C:T	50	96	0.94	0.419
1:1947648:G:A	50	98	0.92	0.1954
1:1948037:T:A	50	98	0.82	0.1371
1:1948084:A:G	50	94	0.71	0.04684
1:1948121:T:G	50	84	0.77	0.3264
1:1948124:G:C	50	96	0.82	0.1521
1:1948300:T:A	50	100	0.72	0.0532
1:1948515:C:T	50	98	0.91	0.3989
1:1948519:T:C	50	98	0.9	0.4045
1:1948733:T:C	50	100	0.9	0.01943
1:1948746:G:A	50	100	0.84	0.0305
1:1949305:C:T	50	100	0.93	0.08134
1:1949580:T:G	50	100	0.94	0.167
1:1949631:G:A	50	100	0.95	0.167
1:1949646:A:G	50	100	0.95	0.167
1:1949783:T:C	50	98	0.97	0.02469
1:1949922:C:T	50	100	0.96	0.08079
1:1950071:C:T	50	100	0.94	0.3882
1:1950139:G:A	50	98	0.89	0.03359
1:1950293:G:A	50	100	0.92	0.02052
1:1950299:A:G	50	100	0.97	0.03504
1:1950557:C:G	50	100	0.96	0.07988
1:1950630:G:A	50	100	0.96	0.08606
1:1950848:A:G	50	100	0.97	0.1812
1:1950913:T:C	50	98	0.93	0.01616
1:1951041:C:T	50	100	0.97	0.08115
1:1951106:G:A	50	100	0.96	0.3878
1:1951306:C:T	50	100	0.97	0.08115
1:1951351:C:T	50	100	0.97	0.03486
1:1951498:C:T	50	100	0.94	0.1959
1:1951510:A:G	50	100	0.97	0.181
1:1951521:C:A	50	100	0.97	0.181
1:1951642:C:T	50	100	0.96	0.1957
1:1951653:C:G	50	100	0.97	0.08134
1:1951920:A:G	50	98	0.97	0.1097
1:1951946:C:T	50	100	0.94	0.01144
1:1952011:C:T	50	100	0.95	0.08642
1:1952064:G:A	50	100	0.97	0.3878
1:1952096:C:T	50	100	0.95	0.07607
1:1952233:G:A	50	100	0.96	0.08606
1:1952343:G:A	50	100	0.96	0.08588
1:1952346:T:C	50	100	0.96	0.08115
1:1952616:C:A	50	100	0.85	0.02487
1:1953441:G:A	50	100	0.95	0.1678
1:1953616:C:T	50	98	0.96	0.3985
1:1954176:A:T	50	100	0.94	0.08115
1:1954330:G:A	50	100	0.96	0.1676
1:1954676:C:G	50	100	0.96	0.1656
1:1954781:C:T	50	100	0.96	0.3613
1:1954783:T:G	50	100	0.98	0.1821
1:1954805:T:C	50	100	0.94	0.01144
1:1954812:T:C	50	100	0.93	0.01035
1:1954913:C:T	50	100	0.92	0.07244
1:1954931:G:A	50	100	0.7	0.01198
1:1954946:T:C	50	100	0.98	0.1821
1:1955420:C:T	50	100	0.94	0.2228
1:1955424:T:C	50	100	0.94	0.1599
1:1955580:A:G	50	100	0.95	0.1919
1:1955806:G:A	50	100	0.94	0.2113
1:1955861:G:A	50	98	0.96	0.03032
1:1956348:C:T	50	98	0.96	0.02578
1:1956754:C:A	50	100	0.94	0.2155
1:1956891:C:T	50	100	0.95	0.2538
1:1956930:A:G	50	98	0.94	0.1082
1:1957014:G:A	50	100	0.94	0.252
1:1957243:T:C	50	100	0.96	0.1687
1:1957586:A:G	50	100	0.92	0.1975
1:1957636:C:T	50	98	0.94	0.2513
1:1957760:T:C	50	100	0.95	0.169
1:1958061:C:T	50	100	0.73	0.01688
1:1958353:A:T	50	100	0.94	0.1823
1:1958850:A:G	50	100	0.85	0.01089
1:1959595:C:T	50	100	0.81	0.09768
1:1959717:C:T	50	100	0.8	0.1344
1:1960038:A:G	50	88	0.68	0.1324
1:1960047:A:G	50	94	0.7	0.1013
1:1960604:G:A	50	100	0.94	0.01253
1:1960609:G:C	50	94	0.82	0.4021
1:1960768:G:A	50	100	0.8	0.01398
1:1960886:T:C	50	94	0.85	0.1776
1:1961168:C:T	50	100	0.77	0.02251
1:1961216:G:C	50	100	0.81	0.07208
1:1961549:G:T	50	100	0.81	0.04267
1:1961960:C:G	50	98	0.85	0.08297
1:1962065:G:C	50	98	0.89	0.06191
1:1962845:T:C	50	96	0.95	0.2373
1:1962899:A:C	50	98	0.91	0.1501
1:1963238:G:A	50	98	0.76	0.05192
1:1963306:C:T	50	100	0.88	0.03395
1:1963312:G:A	50	100	0.88	0.03395
1:1963406:G:A	49	95.9	0.97	0.2057
1:1963538:T:C	50	94	0.94	0.4232
1:1963616:A:G	50	98	0.7	0.02596
1:1963619:C:A	50	100	0.91	0.1142
1:1963738:C:T	50	100	0.98	0.2062
1:1964101:A:G	50	100	0.98	0.2175
1:1964118:C:T	50	100	0.94	0.09659
1:1964552:G:A	50	98	0.95	0.03667
1:1964663:G:A	50	100	0.98	0.218
1:1964705:G:A	50	98	0.95	0.03686
1:1964746:T:C	50	100	0.99	0.218
1:1964784:C:T	50	100	0.99	0.2182
1:1964894:G:A	50	100	0.93	0.09114
1:1965001:G:A	50	100	0.98	0.2473
1:1965114:C:T	50	100	0.99	0.2077
1:1965567:C:T	50	100	0.92	0.1525
1:1965852:G:A	50	100	0.99	0.02887
1:1966030:A:G	50	98	0.99	0.2168
1:1966152:C:T	50	98	0.99	0.2177
1:1966314:C:G	50	98	0.98	0.2175
1:1966450:G:C	50	100	0.99	0.02887
1:1966521:G:A	50	100	0.65	0.01906
1:1966606:G:A	50	98	0.98	0.2159
1:1966910:C:T	50	98	0.98	0.2048
1:1966930:G:A	50	98	0.98	0.2144
1:1967246:T:C	50	96	0.98	0.2133
1:1967325:C:T	50	100	0.66	0.0187
1:1967338:G:C	50	96	0.98	0.2126
1:1967340:C:A	50	96	0.98	0.2126
1:1967389:T:C	50	96	0.98	0.2124
1:1967396:C:A	50	96	0.98	0.2122
1:1967420:G:A	50	96	0.97	0.2122
1:1967495:T:C	50	96	0.97	0.2117
1:1967499:G:A	50	96	0.93	0.423
1:1967536:G:A	50	96	0.97	0.2117
1:1967725:G:C	50	96	0.97	0.2128
1:1967840:A:T	50	96	0.97	0.2126
1:1967880:T:C	50	96	0.97	0.2126
1:1968327:C:G	50	100	0.89	0.09405
1:1968422:C:T	50	96	0.96	0.2113
1:1968520:C:T	50	98	0.84	0.01471
1:1968579:C:G	50	100	0.89	0.03322
1:1968747:T:C	50	100	0.9	0.1592
1:1968793:T:C	50	96	0.9	0.4321
1:1968869:T:C	50	100	0.8	0.02705
1:1968893:A:G	50	92	0.91	0.201
1:1968900:A:G	50	92	0.92	0.1932
1:1968911:G:T	50	100	0.9	0.0935
1:1969006:C:T	50	92	0.96	0.2104
1:1969015:A:G	50	92	0.9	0.3691
1:1969130:G:A	50	98	0.91	0.0187
1:1969229:T:A	49	83.7	0.79	0.2013
1:1969235:A:G	49	83.7	0.81	0.2028
1:1969238:C:T	45	84.4	0.79	0.201
1:1969479:G:A	48	89.6	0.81	0.1908
1:1969498:C:A	50	98	0.94	0.01035
1:1970506:T:A	50	100	0.89	0.409
1:1970872:C:T	50	100	0.86	0.02705
1:1970882:T:A	50	100	0.98	0.01416
1:1970901:G:T	50	100	0.97	0.01525
1:1970917:G:C	50	100	0.81	0.02741
1:1971001:C:G	50	100	0.94	0.01797
1:1971027:A:C	50	100	0.96	0.2171
1:1971066:C:T	50	98	0.94	0.15310000000000001
1:1971123:A:G	49	100	0.96	0.2153
1:1971127:G:A	50	100	0.95	0.2144
1:1971170:C:A	50	100	0.96	0.1204
1:1971182:C:A	50	100	0.72	0.01053
1:1971183:G:A	49	100	0.94	0.1888
1:1971220:C:T	50	100	0.94	0.1883
1:1971228:C:T	50	98	0.82	0.03758
1:1971331:C:A	50	100	0.95	0.1269
1:1971399:G:A	50	100	0.97	0.01235
1:1971434:C:T	50	100	0.95	0.2148
1:1971467:T:G	50	100	0.97	0.01198
1:1971829:C:T	50	100	0.87	0.01089
1:1971864:C:T	50	98	0.94	0.49
1:1971918:G:C	50	100	0.94	0.1917
1:1971927:C:T	50	100	0.97	0.01198
1:1971969:C:T	50	98	0.78	0.01924
1:1972220:A:T	50	100	0.94	0.01779
1:1972221:C:G	50	100	0.97	0.01198
1:1972273:C:A	50	98	0.96	0.2605
1:1972453:C:T	50	100	0.96	0.01289
1:1972717:G:A	50	100	0.97	0.01198
1:1972770:C:T	50	98	0.83	0.01253
1:1973328:G:A	50	100	0.95	0.09949
1:1973352:G:A	50	100	0.63	0.01416
1:1973391:G:A	50	100	0.64	0.03014
1:1973471:G:A	50	100	0.97	0.01216
1:1973692:T:C	50	100	0.95	0.09858
1:1973933:C:T	50	100	0.86	0.02433
1:1973967:C:T	50	100	0.97	0.01271
1:1974126:C:T	50	100	0.97	0.01271
1:1974351:A:G	50	100	0.95	0.2048
1:1974639:G:T	49	100	0.97	0.01271
1:1974701:C:A	50	100	0.9	0.01362
1:1975149:T:G	50	100	1	0.01471
1:1975657:A:G	50	100	0.95	0.1921
1:1975785:C:T	50	100	0.99	0.1247
1:1975824:C:T	50	100	1	0.01471
1:1975944:C:T	50	100	0.96	0.01961
1:1976454:C:T	50	100	0.95	0.01235
1:1976466:C:T	50	100	0.99	0.01507
1:1976473:C:T	50	100	0.98	0.2622
1:1976566:T:C	50	100	0.96	0.4573
1:1976573:T:C	50	100	0.98	0.2623
1:1976600:C:T	50	100	0.98	0.2631
1:1976644:G:A	50	100	0.95	0.1926
1:1976646:A:G	50	100	0.98	0.2623
1:1976661:G:T	50	100	0.98	0.2623
1:1976699:C:T	50	100	0.84	0.02433
1:1976709:G:A	50	100	0.98	0.1164
1:1976834:T:C	49	100	0.98	0.1667
1:1976946:C:T	50	100	0.98	0.262
1:1976990:T:C	50	100	0.98	0.2756
1:1977264:C:G	50	100	0.99	0.2616
1:1977702:C:A	50	98	0.98	0.01471
1:1977765:A:G	50	100	0.98	0.2611
1:1977879:G:A	50	98	0.96	0.2683
1:1978006:A:G	50	100	0.97	0.2692
1:1978055:C:T	50	100	0.97	0.2671
1:1978114:T:A	50	100	0.96	0.2616
1:1978241:C:T	50	100	0.98	0.01471
1:1978262:C:T	50	100	0.97	0.2613
1:1978294:G:T	50	100	0.97	0.2609
1:1978404:C:T	50	100	0.97	0.2598
1:1978415:G:A	50	100	0.97	0.2598
1:1978429:G:A	50	100	0.9	0.2139
1:1978562:C:G	50	98	0.97	0.264
1:1978573:T:C	50	98	0.96	0.2636
1:1978646:C:T	50	100	0.96	0.01017
1:1978647:G:T	50	98	0.97	0.2625
1:1978797:T:C	50	98	0.96	0.2653
1:1978932:G:A	48	97.9	0.94	0.2618
1:1979045:T:C	43	79.1	0.76	0.2409
1:1979259:G:A	48	97.9	0.94	0.02741
1:1979357:T:C	43	88.4	0.64	0.06736
1:1979502:G:A	49	100	0.89	0.1049
1:1979681:C:T	50	98	0.87	0.01525
1:1979722:T:C	50	98	0.77	0.01071
1:1979939:C:T	47	100	0.95	0.1095
1:1980060:C:T	50	100	0.92	0.01779
1:1980119:C:T	45	93.3	0.8	0.2411
1:1980146:G:A	44	88.6	0.74	0.2153
1:1980433:T:C	34	82.4	0.87	0.268
1:1980953:G:A	50	100	0.91	0.2591
1:1981046:A:G	50	100	0.92	0.0138
1:1981058:C:T	50	100	0.95	0.01816
1:1981062:A:G	50	100	0.93	0.3081
1:1981144:T:G	50	98	0.78	0.1859
1:1981155:G:A	50	100	0.78	0.01344
1:1981404:G:A	50	98	0.86	0.02596
1:1981439:G:A	49	100	0.69	0.01216
1:1981472:G:A	41	90.2	0.6	0.04539
1:1981563:A:G	35	91.4	0.78	0.1885
1:1982124:A:G	30	86.7	0.68	0.1456
1:1982159:A:G	35	94.3	0.72	0.2113
1:1982312:C:T	39	92.3	0.77	0.2153
1:1982325:C:T	44	95.5	0.84	0.3125
1:1982826:T:C	50	100	0.95	0.2676
1:1982950:G:A	50	100	0.69	0.01652
1:1983048:A:G	50	100	0.95	0.4167
1:1983166:A:T	50	100	0.95	0.2636
1:1983507:C:T	50	98	0.91	0.218
1:1983749:C:T	50	100	0.91	0.01107
1:1983923:T:G	50	100	1	0.01852
1:1984562:T:C	50	100	1	0.01507
1:1984586:G:A	50	100	0.98	0.2676
1:1984595:C:T	50	100	0.98	0.2602
1:1984601:T:C	50	100	0.97	0.2794
1:1984859:C:T	50	100	0.98	0.2598
1:1985090:C:T	50	100	0.97	0.3998
1:1985148:G:T	50	100	0.99	0.2603
1:1985343:C:A	49	100	0.94	0.09804
1:1985367:C:T	50	100	0.94	0.09804
1:1985451:C:T	50	100	0.96	0.4027
1:1985619:A:G	50	100	0.96	0.3923
1:1985704:G:A	50	100	0.84	0.01107
1:1986007:G:A	50	100	0.96	0.01816
1:1986010:T:G	50	100	0.98	0.2654
1:1986033:G:A	50	100	0.98	0.258
1:1986176:A:T	50	100	0.98	0.2578
1:1986211:T:C	50	100	0.98	0.2578
1:1986390:T:G	50	100	0.98	0.2578
1:1986469:A:C	50	100	0.98	0.2578
1:1986564:G:A	50	98	0.63	0.03014
1:1986752:A:G	50	96	0.94	0.3798
1:1986857:C:T	50	98	0.93	0.09804
1:1986905:C:T	50	100	0.84	0.01089
1:1987049:A:G	50	98	0.94	0.4005
1:1987096:A:T	50	100	0.96	0.2565
1:1987145:C:T	50	100	0.95	0.2932
1:1987156:G:A	50	100	0.95	0.2565
1:1987326:A:G	50	100	0.98	0.02596
1:1987365:C:T	50	100	0.99	0.01888
1:1987702:C:T	50	100	0.88	0.1681
1:1987879:C:A	50	100	0.94	0.01797
1:1987880:G:C	50	100	0.74	0.01362
1:1987886:G:A	50	98	0.92	0.09858
1:1988264:C:A	50	100	0.98	0.0158
1:1988832:C:A	36	100	0.79	0.02487
1:1989313:C:T	50	100	0.92	0.02433
1:1989478:A:G	50	100	0.9	0.0236
1:1989523:T:C	50	96	0.83	0.4001
1:1989556:G:A	50	98	0.62	0.04248
1:1989803:A:G	50	94	0.8	0.374
1:1989879:G:A	50	100	0.83	0.02487
1:1990187:T:G	50	100	0.93	0.02778
1:1990265:C:T	50	100	0.97	0.01216
1:1990335:T:C	50	100	0.73	0.01961
1:1990864:C:T	50	96	0.83	0.3867
1:1991019:T:C	50	100	0.69	0.01471
1:1991116:A:G	50	96	0.83	0.1336
1:1991213:T:C	50	96	0.85	0.4018
1:1991395:T:C	50	100	0.61	0.02342
1:1991468:T:C	50	98	0.84	0.1903
1:1991690:A:G	50	94	0.75	0.4473
1:1991761:T:C	50	92	0.72	0.433
1:1991765:C:T	49	100	0.74	0.01688
1:1991778:A:G	50	76	0.71	0.2498
1:1991806:A:G	49	100	0.75	0.01725
1:1991822:G:A	49	100	0.72	0.03195
1:1991835:C:T	49	81.6	0.71	0.4693
1:1991841:T:C	49	85.7	0.72	0.2235
1:1991856:A:G	50	100	0.78	0.05465
1:1991865:C:T	49	100	0.73	0.01943
1:1991901:A:G	50	100	0.76	0.06173
1:1991913:G:A	50	98	0.78	0.08134
1:1991956:T:C	50	100	0.84	0.01834
1:1991996:C:T	50	100	0.84	0.01271
1:1991997:G:A	50	92	0.78	0.1656
1:1992068:C:T	50	96	0.8	0.1961
1:1992119:G:C	50	100	0.67	0.04412
1:1992121:G:A	50	100	0.84	0.0236
1:1992226:A:G	50	88	0.78	0.3978
1:1992242:A:G	50	92	0.78	0.2992
1:1992535:G:A	50	98	0.79	0.1198
1:1992623:A:G	50	100	0.79	0.07898
1:1992764:A:G	50	100	0.81	0.1338
1:1992766:G:A	50	100	0.78	0.01017
1:1993187:G:A	50	100	0.72	0.04466
1:1993352:A:G	50	100	0.81	0.01126
1:1993533:G:A	50	98	0.78	0.01943
1:1993898:C:T	50	78	0.7	0.2449
1:1993899:G:C	50	100	0.81	0.06318
1:1993969:A:G	50	96	0.62	0.09659
1:1994025:C:T	50	94	0.75	0.2751
1:1994282:G:A	50	100	0.9	0.3333
1:1994557:C:G	50	100	0.8	0.05701
1:1994839:A:T	50	98	0.92	0.297
1:1995079:C:A	50	100	0.84	0.06155
1:1995207:T:C	50	100	0.88	0.02869
1:1995781:A:G	50	100	0.89	0.03214
1:1995825:A:G	50	98	0.95	0.3036
1:1995856:C:T	50	100	0.89	0.06536
1:1996023:C:T	50	100	0.61	0.0158
1:1996711:C:T	50	100	0.93	0.03014
1:1996936:G:A	50	96	0.81	0.03849
1:1996937:A:G	49	98	0.8	0.03794
1:1997149:G:A	49	100	0.96	0.2977
1:1997160:C:T	49	100	0.96	0.3032
1:1997290:C:T	50	100	0.89	0.06681
1:1997968:T:C	50	100	0.97	0.3056
1:1998049:G:A	50	98	0.82	0.01307
1:1998227:A:G	50	100	0.97	0.3059
1:1998395:A:C	50	100	0.97	0.3017
1:1998420:T:C	50	100	0.97	0.3016
1:1998438:C:A	50	100	0.97	0.3014
1:1998564:T:C	50	100	0.9	0.06736
1:1998601:G:A	50	100	0.87	0.03105
1:1998655:G:A	50	100	0.96	0.4348
1:1998939:T:C	50	100	0.9	0.02923
1:1998952:C:G	50	100	0.97	0.3057
1:1999073:A:G	50	100	0.97	0.2907
1:1999114:T:C	50	100	0.94	0.1198
1:1999315:C:T	50	100	0.98	0.2999
1:1999366:G:C	50	100	0.98	0.3027
1:1999504:C:T	50	100	0.97	0.2792
1:1999533:C:T	50	100	0.89	0.02923
1:1999542:T:C	50	100	0.98	0.2999
1:1999756:G:T	50	100	0.98	0.3003
1:1999860:A:T	50	100	0.94	0.1338
1:1999962:A:G	50	100	0.94	0.07879
1:2000057:A:G	50	100	0.96	0.439
1:2000090:T:G	50	100	0.96	0.4326
1:2000742:G:C	50	100	0.94	0.1354
1:2001028:G:A	50	100	0.97	0.2785
1:2001569:G:A	50	100	0.97	0.4385
1:2001596:G:A	50	100	0.97	0.433
1:2001828:G:A	50	100	0.74	0.01834
1:2002428:T:C	50	96	0.88	0.1621
1:2002677:C:A	50	100	0.96	0.4348
1:2003208:C:G	50	98	0.96	0.4357
1:2003636:G:C	50	100	0.98	0.1327
1:2003927:G:C	50	100	0.98	0.163
1:2004049:G:C	49	98	0.98	0.1645
1:2004070:T:C	50	98	0.97	0.1592
1:2004141:A:C	50	96	0.82	0.1309
1:2004363:A:G	50	100	0.96	0.05646
1:2004695:G:A	50	98	0.93	0.3807
1:2004909:C:A	50	100	0.96	0.03177
1:2004931:C:T	50	100	0.92	0.03177
1:2005104:A:G	50	100	0.93	0.02233
1:2005317:T:C	50	100	0.95	0.03177
1:2005768:G:A	50	100	0.98	0.1572
1:2005948:A:C	48	95.8	0.66	0.08696
1:2005950:A:C	49	98	0.79	0.02778
1:2006055:C:T	50	100	0.95	0.02723
1:2006475:G:A	50	100	0.96	0.157
1:2007034:T:G	50	100	0.95	0.1287
1:2007256:C:G	50	100	0.93	0.05937
1:2007838:G:A	50	100	0.86	0.01816
1:2008387:C:T	50	100	0.94	0.2079
1:2008632:C:T	50	100	0.93	0.1941
1:2008948:G:C	50	100	0.94	0.1941
1:2009414:G:A	50	100	0.77	0.0187
1:2009432:T:C	50	100	0.85	0.03068
1:2009834:C:T	50	100	0.95	0.2179
1:2010191:G:C	50	100	0.95	0.1794
1:2010219:C:T	50	98	0.93	0.3794
1:2010389:T:C	50	96	0.93	0.4114
1:2010394:A:G	50	96	0.93	0.4116
1:2010395:T:A	50	96	0.94	0.4116
1:2010406:G:A	50	100	0.94	0.2164
1:2010490:G:A	50	98	0.94	0.4099
1:2010594:C:A	50	98	0.93	0.3836
1:2010975:T:C	50	98	0.94	0.1814
1:2011369:G:A	50	100	0.86	0.01107
1:2011852:C:T	50	96	0.93	0.4052
1:2012662:C:G	50	100	0.95	0.2106
1:2012684:A:G	50	98	0.64	0.01107
1:2013209:A:T	50	100	0.95	0.05537
1:2015152:G:A	50	100	0.98	0.2046
1:2015370:C:T	50	100	0.98	0.2044
1:2016316:C:A	50	100	0.99	0.2044
1:2016961:C:A	50	94	0.95	0.4076
1:2017062:C:T	50	100	0.91	0.01834
1:2017202:C:T	50	96	0.93	0.1645
1:2017366:T:C	50	100	0.99	0.205
1:2018067:A:C	50	100	0.91	0.01398
1:2018105:G:T	50	100	0.98	0.2097
1:2019105:C:G	50	100	0.95	0.02887
1:2019112:G:A	50	98	0.79	0.1854
1:2020388:A:G	50	100	0.99	0.1605
1:2021166:T:C	50	100	0.97	0.1957
1:2021171:T:C	50	100	0.99	0.1599
1:2021343:C:A	50	100	0.98	0.1734
1:2021579:G:A	50	98	0.66	0.03794
1:2021813:T:C	50	100	0.98	0.173
1:2022137:G:A	50	90	0.84	0.3428
1:2022166:C:T	50	94	0.85	0.07426
1:2022373:C:T	50	96	0.95	0.4063
1:2022403:C:T	50	100	0.94	0.07062
1:2022997:G:A	50	100	0.95	0.2364
1:2023641:G:A	50	100	0.97	0.1734
1:2023934:C:T	50	98	0.92	0.2355
1:2024545:C:T	50	100	0.94	0.1972
1:2024923:G:A	50	98	0.94	0.1912
1:2025448:C:G	50	100	0.82	0.01452
1:2025598:T:C	50	94	0.92	0.3769
1:2025860:C:T	50	76	0.76	0.3204
1:2026966:C:A	50	100	0.82	0.01035
1:2027822:A:G	50	100	0.98	0.1349
1:2027874:A:G	50	100	0.97	0.0492
1:2028539:C:T	50	96	0.97	0.4539
1:2029235:C:T	50	98	0.97	0.1589
1:2029487:T:C	50	100	0.98	0.1745
1:2029969:C:T	50	98	0.94	0.1576
1:2030027:C:T	50	98	0.66	0.01452
1:2031194:A:G	49	98	0.96	0.2066
1:2031380:T:A	50	98	0.96	0.158
1:2031719:C:T	50	98	0.96	0.1576
1:2031736:A:G	50	98	0.96	0.4399
1:2031852:C:G	50	98	0.95	0.1574
1:2031976:A:G	50	100	0.99	0.1607
1:2031995:C:T	50	100	0.95	0.05537
1:2032636:T:C	50	98	0.94	0.2048
1:2033336:T:C	50	98	0.94	0.1587
1:2033373:T:G	50	98	0.94	0.1585
1:2033988:G:A	50	98	0.94	0.1578
1:2034805:G:T	50	94	0.75	0.05174
1:2034806:C:T	50	94	0.76	0.0512
1:2035014:C:T	50	96	0.92	0.04757
1:2035177:A:G	50	100	0.98	0.1623
1:2035389:A:G	50	100	0.68	0.0512
1:2035510:G:A	50	100	0.77	0.01725
1:2035575:G:A	50	96	0.95	0.2623
1:2036515:C:T	50	94	0.94	0.2749
1:2037392:A:G	50	100	0.94	0.1672
1:2037520:G:A	50	96	0.92	0.2752
1:2038162:G:A	50	94	0.72	0.05011
1:2039950:G:C	50	82	0.69	0.498
1:2039996:G:A	50	100	0.73	0.02052
1:2040323:A:G	50	96	0.74	0.07262
1:2040326:G:A	50	100	0.77	0.01035
1:2040432:T:A	49	98	0.74	0.07208
1:2040908:C:T	50	100	0.9	0.0512
1:2041023:T:C	50	96	0.9	0.1229
1:2041449:C:T	50	100	0.9	0.04466
1:2041479:A:C	50	100	0.9	0.04503
1:2041664:C:A	50	96	0.77	0.02923
1:2042065:C:T	49	98	0.84	0.03976
1:2042181:G:A	50	100	0.75	0.02705
1:2042324:C:A	50	100	0.74	0.02705
1:2042720:C:T	50	100	0.87	0.05029
1:2042815:C:T	49	95.9	0.73	0.02705
1:2043406:G:C	50	100	0.93	0.03613
1:2043456:T:C	50	98	0.85	0.06409
1:2043528:G:A	50	94	0.89	0.1636
1:2044405:C:T	50	100	0.9	0.05973
1:2044942:C:T	50	100	0.87	0.03504
1:2045119:T:C	50	96	0.81	0.1211
1:2045412:G:T	50	88	0.64	0.15310000000000001
1:2046210:C:T	50	98	0.72	0.05283
1:2047216:G:A	50	96	0.87	0.0837
1:2047418:A:G	50	96	0.85	0.4846
1:2047625:C:T	50	96	0.87	0.1583
1:2047814:G:A	50	100	0.83	0.05392
1:2047887:T:C	50	98	0.89	0.339
1:2047906:C:T	50	98	0.73	0.04339
1:2047973:C:G	50	100	0.84	0.05719
1:2048127:C:G	50	100	0.78	0.01924
1:2048285:C:A	50	98	0.89	0.185
1:2048403:A:G	50	98	0.93	0.0817
1:2048746:G:A	50	100	0.79	0.01707
1:2048963:C:T	50	98	0.91	0.08406
1:2049200:G:A	50	98	0.89	0.185
1:2049679:A:C	50	100	0.89	0.05846
1:2049687:T:C	50	100	0.75	0.01198
1:2050215:C:T	50	94	0.76	0.03504
1:2050397:C:T	50	94	0.91	0.2714
1:2050447:C:G	50	98	0.84	0.159
1:2050574:C:T	50	98	0.92	0.07317
1:2050958:T:C	50	98	0.93	0.08551
1:2051107:G:A	50	98	0.83	0.05247
1:2051345:G:A	50	98	0.88	0.01797
1:2051703:C:T	50	96	0.87	0.224
1:2051721:C:A	50	100	0.82	0.3486
1:2051982:T:C	50	94	0.84	0.3468
1:2052174:C:T	50	96	0.72	0.07008
1:2052262:G:A	50	98	0.81	0.05192
1:2052788:C:T	50	94	0.84	0.1578
1:2053182:C:A	50	100	0.83	0.02233
1:2053249:C:T	50	96	0.68	0.02469
1:2053372:G:T	50	84	0.79	0.346
1:2053412:G:A	50	98	0.86	0.1458
1:2053731:G:A	50	96	0.86	0.2413
1:2054041:C:G	50	100	0.92	0.02052
1:2054266:G:A	50	100	0.76	0.0207
1:2054570:T:A	50	100	0.96	0.2876
1:2054659:A:G	50	100	0.9	0.03177
1:2055016:C:T	50	98	0.96	0.1514
1:2055091:C:T	50	98	0.83	0.01035
1:2055097:C:T	50	100	0.95	0.1358
1:2055144:G:A	50	100	0.86	0.04212
1:2055315:G:T	49	100	0.91	0.01816
1:2055769:T:C	50	100	0.95	0.1245
1:2056323:C:T	50	100	0.98	0.06863
1:2056605:G:C	50	100	0.98	0.06445
1:2056778:G:T	50	100	0.99	0.1652
1:2056821:T:C	50	100	0.98	0.3377
1:2056854:G:C	50	100	0.99	0.1654
1:2056874:G:C	50	100	0.99	0.1654
1:2056929:C:G	50	100	0.99	0.1663
1:2057185:C:T	50	100	0.99	0.01816
1:2057679:A:C	50	100	0.98	0.09931
1:2058057:C:T	50	100	0.99	0.1316
1:2058514:T:A	50	100	0.99	0.1318
1:2058659:G:A	50	100	0.88	0.02215
1:2059222:T:C	50	100	0.88	0.02215
1:2059376:C:T	50	100	0.98	0.1621
1:2059575:A:G	50	100	0.99	0.1344
1:2059684:G:A	50	100	1	0.1318
1:2059723:G:A	50	100	0.99	0.335
1:2059802:C:G	50	100	1	0.1344
1:2059863:G:A	50	100	1	0.1344
1:2060213:C:T	50	98	0.96	0.1086
1:2060286:A:G	50	100	1	0.2981
1:2060607:C:T	50	100	0.99	0.1251
1:2060951:G:A	50	100	1	0.1322
1:2061187:A:G	50	100	0.99	0.07262
1:2061309:C:T	50	100	0.99	0.1316
1:2061538:G:T	50	98	0.88	0.1175
1:2061762:C:A	50	100	0.98	0.09477
1:2062283:C:T	50	100	0.98	0.09223
1:2062508:G:T	50	100	0.89	0.0216
1:2062671:A:G	50	100	0.98	0.03286
1:2062831:C:T	50	100	1	0.03232
1:2063069:T:C	49	100	0.95	0.02959
1:2063382:G:A	50	100	1	0.1316
1:2063734:T:G	50	100	1	0.1322
1:2064022:T:G	50	100	0.99	0.1963
1:2064837:C:T	50	100	0.99	0.1621
1:2065120:G:A	50	100	0.98	0.07298
1:2065416:C:A	50	100	0.96	0.03232
1:2065556:G:A	50	100	0.97	0.03268
1:2065711:G:A	50	98	0.99	0.3319
1:2065748:A:G	50	100	1	0.1342
1:2067213:C:T	50	96	0.93	0.05483
1:2067277:C:T	50	100	0.9	0.03159
1:2067439:G:A	50	100	0.96	0.01071
1:2067525:T:C	50	100	0.8	0.01852
1:2067562:G:A	50	100	0.85	0.01707
1:2067567:G:A	50	100	0.94	0.1275
1:2067849:T:C	50	100	0.98	0.4762
1:2067906:T:C	50	100	0.94	0.09659
1:2068161:A:T	50	100	0.98	0.1554
1:2068241:G:A	50	98	0.87	0.108
1:2068401:C:T	50	100	0.98	0.08588
1:2068898:G:A	50	100	0.97	0.03522
1:2068965:G:A	49	100	0.97	0.03631
1:2069153:C:A	50	96	0.96	0.3499
1:2069658:G:A	50	100	1	0.01852
1:2069762:G:C	50	100	1	0.1614
1:2069834:A:G	50	100	0.99	0.4815
1:2069856:A:C	50	100	0.99	0.4813
1:2070129:T:C	50	100	0.96	0.0906
1:2070417:A:G	50	100	0.98	0.4828
1:2070779:G:A	50	98	0.92	0.1754
1:2071078:G:A	50	98	0.94	0.02814
1:2072659:G:A	50	100	0.97	0.1999
1:2073469:G:A	50	100	0.99	0.1623
1:2073508:T:C	50	100	0.99	0.4855
1:2074301:T:C	50	98	0.97	0.1716
1:2074366:C:G	50	100	0.98	0.08243
1:2074669:A:G	50	100	0.99	0.4862
1:2074688:G:A	50	98	0.97	0.1968
1:2075002:G:A	49	100	0.96	0.09078
1:2075464:G:A	50	100	0.97	0.1256
1:2075502:A:G	50	100	0.96	0.1256
1:2075725:A:C	50	100	0.98	0.02433
1:2075852:C:T	50	100	0.99	0.1629
1:2075942:A:G	50	100	0.99	0.201
1:2076235:A:G	50	98	0.97	0.1732
1:2076254:C:T	50	100	0.94	0.03341
1:2076701:C:T	50	100	0.82	0.02052
1:2076945:T:C	50	98	1	0.4797
1:2077003:T:C	50	100	1	0.4798
1:2077005:T:C	50	100	1	0.317
1:2077119:C:T	50	100	0.98	0.1625
1:2077249:T:C	50	100	1	0.1618
1:2077297:G:T	50	100	1	0.4798
1:2078078:T:C	50	100	0.99	0.1623
1:2078112:C:T	50	100	0.95	0.02542
1:2078147:C:T	50	100	0.99	0.08824
1:2078391:G:A	50	100	0.83	0.0207
1:2079109:C:T	50	100	0.96	0.1621
1:2079131:T:C	49	100	1	0.1619
1:2079137:C:T	49	100	0.99	0.2291
1:2079230:A:G	50	100	0.99	0.187
1:2079294:C:T	50	98	1	0.4377
1:2079357:A:G	50	100	0.99	0.1618
1:2079413:A:G	50	100	0.98	0.08824
1:2079555:G:A	50	100	0.98	0.08515
1:2079677:C:G	50	100	0.99	0.2019
1:2079861:C:T	50	100	0.99	0.06663
1:2079902:A:G	50	100	1	0.4815
1:2079933:C:A	50	100	0.98	0.08824
1:2080519:A:G	50	100	1	0.4775
1:2080979:A:G	50	100	1	0.4775
1:2081062:G:A	50	100	0.97	0.01089
1:2081307:C:T	50	100	0.94	0.08497
1:2081375:G:A	49	100	0.98	0.02378
1:2081714:C:T	50	100	0.99	0.3849
1:2082042:C:T	50	100	0.89	0.01216
1:2082283:C:T	50	100	0.98	0.0236
1:2082757:G:A	50	96	0.91	0.1616
1:2082783:G:A	49	98	0.96	0.06209
1:2083128:C:G	50	100	0.9	0.03558
1:2083306:C:T	50	96	0.96	0.1567
1:2083873:T:A	50	100	0.9	0.04484
1:2084002:C:T	50	100	1	0.3664
1:2084530:A:C	50	98	1	0.4497
1:2084719:G:T	50	100	0.98	0.04067
1:2084776:A:G	50	100	1	0.4348
1:2084904:G:A	49	100	0.99	0.4119
1:2085050:A:C	50	100	1	0.3713
1:2085196:A:G	50	100	1	0.4417
1:2085363:T:C	50	100	1	0.156
1:2085406:G:A	50	100	1	0.156
1:2085589:T:C	50	100	0.99	0.0325
1:2085615:G:A	49	100	0.98	0.04085
1:2085761:G:A	49	100	0.94	0.03141
1:2085858:T:C	48	100	1	0.3733
1:2086084:C:T	50	100	0.92	0.03922
1:2086202:C:T	50	100	1	0.1554
1:2086669:G:A	50	100	0.9	0.01561
1:2086833:G:A	50	100	1	0.03903
1:2087213:G:A	50	100	1	0.4087
1:2087271:C:T	50	100	0.99	0.1267
1:2087314:C:G	50	100	0.99	0.03086
1:2087379:G:A	49	98	0.71	0.01362
1:2087423:G:T	50	100	0.99	0.08751
1:2087436:G:A	50	100	0.99	0.157
1:2087631:G:A	50	100	0.99	0.0837
1:2087857:G:A	50	100	1	0.03504
1:2087942:G:A	49	100	1	0.3751
1:2088267:G:C	50	100	1	0.3885
1:2088504:C:T	50	100	0.97	0.05483
1:2088565:C:T	50	98	0.85	0.01997
1:2088567:G:A	50	100	1	0.02505
1:2088861:C:T	50	100	1	0.3885
1:2088869:A:G	50	100	0.89	0.01906
1:2088904:T:C	50	98	0.99	0.3765
1:2089050:C:T	50	100	1	0.3591
1:2089068:G:A	50	100	1	0.3885
1:2089083:G:A	50	100	1	0.3885
1:2089201:G:A	50	100	0.98	0.03395
1:2089466:C:T	50	100	0.99	0.2012
1:2089675:C:T	50	100	0.99	0.2618
1:2089757:C:T	50	100	0.98	0.03395
1:2089758:A:G	50	100	0.99	0.3045
1:2089845:T:A	50	100	0.99	0.4501
1:2089946:T:C	50	100	1	0.4795
1:2090079:C:G	50	100	1	0.02505
1:2090215:G:A	50	100	0.99	0.03794
1:2090332:C:T	50	100	0.99	0.4159
1:2090403:G:A	50	100	0.98	0.03395
1:2090626:G:A	50	100	0.98	0.03395
1:2090656:C:T	50	100	0.97	0.05465
1:2090659:G:A	50	100	0.99	0.2119
1:2090729:G:A	50	100	0.99	0.08388
1:2090943:G:A	50	100	1	0.157
1:2091118:G:A	50	100	0.99	0.2119
1:2091127:G:A	50	100	0.99	0.0837
1:2091238:C:T	50	100	0.99	0.2119
1:2091284:G:A	50	100	0.93	0.0216
1:2091780:G:A	50	100	0.91	0.06445
1:2091957:G:A	50	100	0.94	0.02179
1:2092065:T:C	50	98	1	0.4837
1:2092066:G:A	50	100	0.91	0.01561
1:2092073:C:T	50	100	0.99	0.03413
1:2092353:T:C	50	100	1	0.4788
1:2092357:A:G	50	100	1	0.4788
1:2092415:G:A	50	100	0.99	0.0866
1:2092603:A:G	50	100	0.98	0.1124
1:2092625:C:T	50	100	0.99	0.2082
1:2092817:A:G	50	100	1	0.4802
1:2093000:C:T	50	100	1	0.02687
1:2093068:T:C	50	98	0.88	0.061
1:2093113:T:C	50	100	1	0.01017
1:2093186:G:A	50	100	0.91	0.01979
1:2093428:C:T	50	100	0.97	0.0512
1:2093604:C:T	50	98	0.99	0.4775
1:2093894:C:T	50	100	0.99	0.0866
1:2093912:T:C	50	98	0.99	0.3475
1:2093978:G:A	50	100	0.95	0.05919
1:2094002:C:T	50	100	1	0.02524
1:2094100:G:A	50	100	0.99	0.1006
1:2094114:A:G	50	100	1	0.01017
1:2094168:G:A	50	100	0.86	0.0512
1:2094270:C:T	49	100	0.91	0.05102
1:2094447:G:A	44	100	0.95	0.06282
1:2094922:G:A	50	100	0.99	0.09659
1:2094964:T:C	50	98	0.99	0.3462
1:2095241:C:T	50	100	1	0.02524
1:2095310:A:G	50	98	0.99	0.3725
1:2095729:C:T	50	100	0.97	0.08715
1:2095731:A:T	50	98	0.98	0.3698
1:2096394:G:A	50	100	1	0.01017
1:2096462:G:A	50	98	0.98	0.3328
1:2096534:C:T	50	100	0.99	0.02687
1:2096611:G:A	50	100	0.94	0.05084
1:2096621:C:T	50	98	0.94	0.01198
1:2096688:G:T	50	100	0.97	0.09096
1:2096823:G:A	50	100	0.92	0.01071
1:2096834:A:G	50	98	0.94	0.05102
1:2097198:C:T	50	100	0.94	0.05084
1:2097244:C:T	50	100	1	0.03195
1:2097280:C:T	50	98	0.99	0.3647
1:2097298:C:G	50	100	0.99	0.02687
1:2097603:C:G	50	100	0.96	0.02614
1:2097768:T:C	50	98	0.98	0.3377
1:2097953:T:C	50	98	0.82	0.061
1:2098090:A:G	50	100	0.85	0.01616
1:2098405:C:T	50	100	0.99	0.01416
1:2098440:T:C	50	100	1	0.01707
1:2099427:A:G	50	100	0.94	0.05084
1:2099538:G:A	50	98	0.96	0.3348
1:2099664:G:A	50	100	0.92	0.01434
1:2099903:T:C	50	98	0.97	0.3655
1:2099918:A:T	50	100	0.96	0.1107
1:2100551:G:C	50	100	1	0.03195
1:2100614:G:A	50	98	0.85	0.01707
1:2100752:G:A	50	98	0.94	0.02633
1:2100962:C:T	50	98	0.82	0.01271
1:2101670:C:T	50	100	0.95	0.3885
1:2101768:A:G	50	100	1	0.01271
1:2101817:G:A	50	96	0.92	0.2939
1:2101935:G:A	50	96	0.93	0.3813
1:2101945:G:C	50	94	0.92	0.4973
1:2102062:C:G	50	100	0.92	0.061
1:2102522:T:C	50	100	0.7	0.01362
1:2102533:T:C	50	92	0.87	0.3391
1:2102543:G:A	50	98	0.65	0.01634
1:2102611:T:C	50	100	0.67	0.05065
1:2102623:T:C	50	100	0.67	0.01144
1:2103363:G:A	50	100	0.95	0.1485
1:2103488:A:G	50	100	0.95	0.1736
1:2103523:C:T	50	98	0.96	0.1601
1:2103940:A:G	50	100	0.96	0.4675
1:2104245:C:T	50	100	0.97	0.4967
1:2104360:G:A	50	100	0.98	0.4995
1:2104538:G:T	50	100	0.97	0.4682
1:2104540:G:A	50	100	0.99	0.0345
1:2104768:C:T	50	100	0.76	0.01761
1:2104824:G:A	50	100	0.98	0.4966
1:2105158:G:T	50	100	0.94	0.0679
1:2105211:T:C	50	100	0.91	0.01507
1:2105801:T:C	50	100	0.95	0.1467
1:2105932:A:C	50	100	0.84	0.01416
1:2105944:T:G	50	100	0.89	0.1701
1:2105984:T:C	50	100	0.84	0.04611
1:2106310:A:G	50	100	0.89	0.02814
1:2106448:C:T	50	94	0.63	0.01688
1:2106468:C:T	40	92.5	0.65	0.1244
1:2106469:A:G	35	82.9	0.77	0.4076
1:2106487:C:T	43	83.7	0.62	0.1073
1:2106495:A:G	34	94.1	0.62	0.1354
1:2106527:G:A	31	87.1	0.6	0.1747
1:2106739:A:G	35	94.3	0.66	0.04847
1:2106836:C:T	40	97.5	0.65	0.03068
1:2106837:A:G	40	97.5	0.63	0.03377
1:2106873:C:T	48	100	0.88	0.0138
1:2107223:G:A	50	96	0.96	0.4857
1:2107293:C:T	50	98	0.97	0.285
1:2107385:G:A	49	98	0.92	0.4651
1:2107424:G:A	50	100	0.97	0.02052
1:2107454:G:A	50	100	0.98	0.4559
1:2107491:G:A	50	100	0.89	0.01144
1:2107797:G:T	50	100	0.99	0.232
1:2108073:G:C	50	100	1	0.02233
1:2108082:G:T	50	100	0.99	0.468
1:2108102:G:C	50	100	1	0.01071
1:2108113:G:A	50	100	1	0.01834
1:2108280:G:A	50	100	0.99	0.1841
1:2108540:G:A	50	100	0.97	0.03504
1:2108657:T:C	50	100	0.99	0.232
1:2108949:G:A	50	100	0.99	0.2344
1:2109014:G:A	50	100	0.95	0.09023
1:2109324:G:A	50	100	1	0.2318
1:2109338:C:T	50	100	1	0.2318
1:2109346:A:G	50	98	0.99	0.1944
1:2109401:C:T	50	100	1	0.01834
1:2109459:T:C	50	100	0.99	0.4719
1:2109497:T:C	50	100	0.99	0.1944
1:2109583:C:T	50	100	0.84	0.01834
1:2109603:G:A	50	100	0.91	0.01834
1:2109716:C:T	50	100	0.99	0.4677
1:2109797:G:A	50	100	1	0.1204
1:2110022:C:T	45	100	0.99	0.4659
1:2110352:T:C	50	98	0.84	0.01126
1:2110868:G:A	50	100	1	0.0236
1:2110911:G:A	50	100	0.98	0.2613
1:2111104:A:G	50	100	0.99	0.4911
1:2111468:G:A	50	100	1	0.03504
1:2111555:C:G	50	100	0.96	0.05683
1:2111641:T:G	50	100	0.99	0.3081
1:2111657:G:A	50	100	1	0.1265
1:2112187:T:C	50	100	0.94	0.01325
1:2112343:C:T	50	100	0.98	0.1198
1:2112353:G:A	50	100	0.99	0.2771
1:2112522:T:G	50	100	0.98	0.01325
1:2112545:C:T	50	100	0.97	0.07807
1:2112579:C:G	50	100	0.97	0.1026
1:2112598:T:C	50	100	0.99	0.3849
1:2112615:A:C	50	100	0.99	0.354
1:2112696:T:G	50	100	0.99	0.281
1:2113103:T:C	50	100	1	0.3718
1:2113551:G:A	50	100	1	0.03014
1:2113726:G:A	50	100	0.99	0.4662
1:2113933:G:C	50	100	1	0.3963
1:2113937:A:G	50	100	1	0.3963
1:2113941:C:A	50	100	1	0.3963
1:2114015:C:T	50	100	0.99	0.03068
1:2114437:G:A	50	100	0.99	0.2771
1:2114443:A:G	50	100	1	0.3716
1:2114447:G:T	50	100	0.99	0.2774
1:2114790:A:G	50	98	0.92	0.07498
1:2115032:G:A	50	100	0.98	0.1022
1:2115347:G:A	50	100	1	0.3716
1:2115499:G:T	50	100	1	0.3729
1:2115704:G:A	50	100	1	0.02469
1:2115711:A:G	50	100	0.99	0.0305
1:2116057:C:G	49	98	1	0.342
1:2116108:G:A	50	100	1	0.342
1:2116145:T:C	50	98	0.98	0.06318
1:2116384:C:T	50	100	1	0.01834
1:2116774:C:T	50	100	1	0.01834
1:2117290:G:A	50	100	1	0.3675
1:2118069:G:T	49	98	1	0.3422
1:2118160:T:C	50	100	1	0.3517
1:2118589:G:A	50	100	0.89	0.02342
1:2118756:A:T	48	87.5	0.89	0.4036
1:2119305:C:G	50	100	0.9	0.0207
1:2119486:T:A	50	100	0.98	0.0187
1:2120054:T:C	50	100	0.98	0.1803
1:2120074:T:G	49	100	1	0.3675
1:2120821:T:C	50	100	1	0.02887
1:2121058:T:C	50	100	0.96	0.05556
1:2121074:A:G	50	100	1	0.2785
1:2121289:T:A	50	100	0.96	0.1189
1:2121326:G:A	50	100	0.95	0.02869
1:2121352:A:G	50	100	0.96	0.01325
1:2121377:T:C	50	100	1	0.02887
1:2121489:C:T	50	100	0.92	0.01162
1:2121622:G:A	46	97.8	0.86	0.01216
1:2121651:C:T	38	94.7	0.68	0.01688
1:2124387:G:A	44	97.7	0.92	0.01598
1:2124405:G:A	43	95.3	0.87	0.02741
1:2124542:G:A	50	100	0.97	0.01235
1:2124564:C:T	50	100	0.98	0.01126
1:2124676:A:G	50	100	0.94	0.1129
1:2125296:T:C	50	100	1	0.1351
1:2125435:C:T	50	100	0.91	0.02306
1:2126100:C:G	50	100	0.99	0.02869
1:2126311:A:C	50	100	0.97	0.06536
1:2126584:A:G	50	100	0.97	0.06536
1:2127141:G:C	50	100	0.99	0.2781
1:2127174:G:A	50	100	0.92	0.03068
1:2127573:G:A	50	100	0.85	0.01344
1:2127704:G:A	50	100	0.99	0.2787
1:2128463:T:C	50	100	0.9	0.0216
1:2128619:C:T	50	100	0.96	0.161
1:2128917:G:A	50	100	0.9	0.0216
1:2128980:G:A	50	100	0.91	0.02179
1:2129085:T:C	50	98	1	0.3448
1:2129191:T:C	50	100	1	0.3444
1:2129293:C:T	50	100	1	0.4628
1:2129937:T:C	50	100	0.97	0.06518
1:2130334:C:T	50	100	0.99	0.02814
1:2130530:T:C	50	100	1	0.3669
1:2131655:G:A	50	100	0.99	0.1048
1:2131710:C:T	50	100	0.99	0.2771
1:2131725:G:A	50	100	1	0.3479
1:2132032:C:G	50	100	0.97	0.1202
1:2132033:G:C	50	100	0.96	0.1612
1:2132402:C:G	50	100	0.93	0.0325
1:2132990:A:C	50	98	0.89	0.04866
1:2133519:C:T	50	100	1	0.0138
1:2133684:C:T	50	100	1	0.0138
1:2133900:A:G	50	100	0.98	0.3417
1:2133904:G:C	50	100	0.98	0.3417
1:2134140:G:T	50	100	0.94	0.04085
1:2134510:C:T	50	100	1	0.2787
1:2134519:C:T	50	100	1	0.2787
1:2136747:C:A	50	100	0.96	0.02524
1:2137041:C:T	50	98	0.98	0.3435
1:2137128:G:A	50	100	1	0.01035
1:2137275:G:A	50	98	0.99	0.2426
1:2137467:G:T	50	100	0.87	0.05683
1:2137483:G:A	50	98	0.94	0.09187
1:2137733:C:T	50	98	0.99	0.2778
1:2138242:C:T	50	100	0.96	0.1042
1:2138378:G:T	50	100	0.85	0.01325
1:2138661:C:T	50	98	0.97	0.06536
1:2138882:T:C	50	100	1	0.2794
1:2139162:C:T	50	100	0.97	0.06336
1:2139440:A:G	50	100	0.99	0.06373
1:2139901:C:A	50	100	1	0.4116
1:2140117:A:G	50	100	0.99	0.2821
1:2140158:A:G	50	100	0.93	0.01452
1:2140299:C:T	50	100	1	0.06536
1:2140326:A:G	50	100	1	0.4105
1:2141561:A:G	50	100	1	0.2794
1:2141577:C:T	50	100	0.94	0.01216
1:2141910:G:A	50	100	1	0.01017
1:2142120:G:A	48	97.9	0.68	0.03631
1:2142262:A:C	43	95.3	0.65	0.07208
1:2142665:G:T	50	98	1	0.08588
1:2143098:G:A	50	100	0.99	0.0187
1:2143280:C:T	50	100	0.98	0.0561
1:2143629:G:C	50	100	1	0.4247
1:2143812:A:G	50	100	0.99	0.1665
1:2144121:T:G	50	100	1	0.2794
1:2144131:T:C	50	100	1	0.3684
1:2144375:C:T	50	100	1	0.0797
1:2144616:G:A	50	98	0.79	0.02487
1:2144889:C:T	50	98	0.99	0.01543
1:2144924:G:A	50	98	0.99	0.01561
1:2145302:A:G	50	100	1	0.4735
1:2145689:A:G	50	100	1	0.3535
1:2145821:C:T	50	100	1	0.2794
1:2145827:G:A	50	100	1	0.08606
1:2145970:A:G	50	100	1	0.2796
1:2146433:A:G	50	100	1	0.3684
1:2146946:C:T	50	100	1	0.2794
1:2147005:T:G	50	100	1	0.2794
1:2147043:T:A	50	100	1	0.2794
1:2147118:T:A	50	100	1	0.2794
1:2147127:A:C	50	100	0.99	0.02651
1:2147483:C:T	50	100	1	0.4746
1:2148014:A:G	44	95.5	0.81	0.06536
1:2148179:C:G	50	100	1	0.01398
1:2148243:A:G	50	98	0.97	0.2781
1:2148289:A:G	50	98	0.99	0.0158
1:2148410:A:G	50	100	1	0.08224
1:2148489:C:T	50	100	1	0.06028
1:2149374:G:T	50	100	1	0.2794
1:2150034:C:T	50	100	1	0.05047
1:2150078:C:A	50	98	1	0.2794
1:2150110:C:T	50	100	1	0.0561
1:2150155:C:T	50	100	1	0.05592
1:2150203:C:A	50	100	1	0.1438
1:2150364:G:C	50	100	1	0.05592
1:2151019:C:T	50	100	1	0.2794
1:2151050:G:A	50	100	1	0.3649
1:2151066:C:T	50	100	1	0.0797
1:2151127:T:C	50	100	0.99	0.4711
1:2151163:A:G	50	100	1	0.3684
1:2151283:T:C	50	100	1	0.282
1:2151375:C:G	50	100	0.99	0.07371
1:2151390:G:A	50	100	0.98	0.04739
1:2151734:A:G	50	100	1	0.2794
1:2152098:G:C	50	100	1	0.3684
1:2152218:C:G	50	100	1	0.02215
1:2152298:T:C	50	100	1	0.167
1:2153159:T:C	50	100	1	0.4245
1:2153547:A:G	50	100	1	0.05592
1:2153594:A:G	50	100	1	0.3686
1:2154374:G:A	50	100	0.87	0.01216
1:2154873:A:G	50	100	0.99	0.4753
1:2155058:G:A	50	100	0.85	0.01198
1:2155122:A:G	50	100	0.93	0.05229
1:2155187:G:A	50	100	1	0.01634
1:2155206:T:C	50	100	1	0.2801
1:2155318:A:G	50	100	1	0.2801
1:2155612:C:T	49	98	0.98	0.05792
1:2156118:T:C	50	100	1	0.07952
1:2156550:T:C	50	98	0.99	0.01598
1:2156665:A:G	50	100	1	0.282
1:2157138:G:A	50	100	1	0.2794
1:2157315:A:C	50	100	1	0.2801
1:2157391:T:C	50	100	1	0.0561
1:2157477:G:A	50	100	0.92	0.01071
1:2157493:C:T	50	100	1	0.07952
1:2158087:G:A	50	100	1	0.258
1:2158656:T:G	50	100	1	0.4247
1:2159377:T:C	50	100	1	0.2794
1:2159958:A:G	50	100	1	0.279
1:2160844:C:T	50	100	1	0.08043
1:2161476:G:A	50	100	1	0.01616
1:2162137:T:A	50	100	1	0.0561
1:2162295:C:T	50	100	0.99	0.2821
1:2162307:G:T	50	100	0.99	0.2845
1:2163618:C:T	50	100	0.99	0.05628
1:2163759:T:C	50	100	1	0.425
1:2164066:G:A	50	100	0.98	0.05084
1:2164143:G:T	50	100	1	0.425
1:2164260:C:T	50	100	1	0.2801
1:2164801:G:C	50	100	1	0.07625
1:2164817:C:T	50	100	0.99	0.05065
1:2164950:A:C	50	100	1	0.0541
1:2164982:T:C	50	100	1	0.07625
1:2165199:C:T	50	100	1	0.07625
1:2166847:C:T	50	100	1	0.08279
1:2166938:G:C	50	100	1	0.07625
1:2167073:G:A	50	100	0.95	0.04103
1:2167392:G:C	50	100	1	0.07625
1:2167618:C:T	50	100	0.95	0.04775
1:2167643:G:A	50	100	1	0.2834
1:2167940:C:T	50	100	0.98	0.05065
1:2168210:C:T	50	100	1	0.02124
1:2169401:C:T	50	100	1	0.07807
1:2169620:C:G	50	100	1	0.09259
1:2169652:T:C	49	100	0.95	0.01307
1:2170248:G:A	50	100	1	0.2794
1:2170282:G:A	50	100	1	0.01398
1:2170989:G:A	50	100	0.87	0.01307
1:2172996:C:T	50	100	1	0.337
1:2173542:A:G	50	100	0.99	0.3395
1:2173730:A:G	50	100	0.98	0.05065
1:2174439:G:A	50	100	0.97	0.0541
1:2175323:C:A	50	100	0.96	0.04993
1:2175324:A:G	50	100	0.72	0.03885
1:2175574:C:T	50	98	0.96	0.01162
1:2175616:T:C	50	98	0.93	0.05864
1:2175622:G:T	50	96	0.99	0.2785
1:2175856:C:T	50	100	0.96	0.07752
1:2177391:G:A	50	100	0.81	0.01035
1:2177928:G:A	50	100	1	0.07861
1:2178256:G:A	50	100	0.98	0.05102
1:2178821:G:A	50	100	1	0.2801
1:2179392:C:T	49	100	0.97	0.01017
1:2179409:T:G	50	100	0.98	0.1599
1:2179591:T:C	50	100	1	0.4744
1:2179733:C:G	50	100	0.92	0.01144
1:2179937:A:G	50	100	0.99	0.4804
1:2180660:T:C	50	100	0.97	0.01035
1:2181022:T:C	50	98	0.95	0.3622
1:2181138:C:A	50	94	0.97	0.3448
1:2181226:G:A	50	94	0.97	0.4179
1:2181237:A:G	50	98	0.96	0.3733
1:2181562:G:A	50	100	0.84	0.0276
1:2181741:C:G	50	100	0.99	0.07861
1:2181827:G:A	50	98	0.98	0.1714
1:2182126:T:G	50	100	1	0.28
1:2182832:C:T	50	100	0.94	0.03813
1:2185673:A:T	50	100	1	0.02179
1:2185716:G:A	50	100	1	0.2792
1:2185791:C:T	50	98	0.99	0.0158
1:2186119:C:T	50	100	0.99	0.1318
1:2186506:G:C	44	90.9	0.99	0.4306
1:2186900:A:G	50	100	1	0.4257
1:2186920:A:G	50	100	1	0.4263
1:2187027:C:T	50	98	0.99	0.0158
1:2187100:T:C	50	100	0.97	0.1659
1:2187283:T:G	50	100	0.97	0.05156
1:2188394:A:G	50	100	0.98	0.1692
1:2189022:A:C	49	100	0.92	0.02996
1:2189186:C:A	50	100	0.99	0.1801
1:2189679:C:T	50	100	0.94	0.388
1:2190312:G:A	50	100	0.94	0.01852
1:2191068:A:G	50	100	0.99	0.02687
1:2191284:C:G	50	100	0.95	0.03885
1:2191444:G:A	50	100	1	0.02142
1:2191522:C:T	50	100	0.88	0.01035
1:2193142:G:A	50	100	0.99	0.05919
1:2193733:G:A	50	100	0.99	0.2084
1:2194503:C:G	49	100	0.97	0.4208
1:2194537:C:A	49	98	0.95	0.177
1:2195995:C:A	50	100	0.99	0.4539
1:2196235:G:A	50	100	0.75	0.02233
1:2196630:A:G	50	100	0.99	0.2008
1:2196990:C:T	50	100	0.86	0.01271
1:2197209:G:A	50	100	0.98	0.04811
1:2197362:G:C	50	100	0.96	0.05374
1:2197365:C:T	50	100	0.74	0.02959
1:2197391:G:A	50	100	0.97	0.05701
1:2198513:T:A	50	100	0.99	0.04993
1:2198650:C:T	50	100	1	0.01362
1:2201608:G:A	50	100	0.99	0.07952
1:2201613:G:T	50	100	0.99	0.4432
1:2202032:A:G	50	100	1	0.02378
1:2202633:T:G	40	97.5	0.98	0.1734
1:2202870:G:A	50	100	1	0.01362
1:2203222:G:A	50	100	1	0.01362
1:2203920:G:A	50	96	0.8	0.04321
1:2204598:G:A	50	100	1	0.02052
1:2204652:A:G	50	100	0.98	0.2131
1:2205151:C:A	46	100	0.89	0.04448
1:2205628:C:G	50	100	0.9	0.01307
1:2205698:G:A	50	100	0.98	0.1997
1:2205929:T:C	50	98	0.99	0.474
1:2206812:A:G	49	100	0.98	0.4893
1:2207111:G:C	50	100	0.95	0.04212
1:2207240:A:G	50	100	0.99	0.478
1:2207633:G:A	50	100	0.97	0.08007
1:2207868:C:T	48	100	0.98	0.2505
1:2207925:T:C	50	96	0.91	0.1162
1:2207927:T:C	47	100	0.99	0.08224
1:2207937:T:C	50	98	0.94	0.2082
1:2208044:C:T	50	100	0.99	0.07607
1:2208066:G:A	50	100	0.98	0.05011
1:2208822:G:A	50	98	0.96	0.1028
1:2209048:G:A	50	100	0.98	0.02614
1:2210401:C:A	50	100	0.99	0.2084
1:2210427:C:T	50	100	0.98	0.2113
1:2210506:C:T	50	100	0.98	0.4286
1:2210546:C:A	50	100	0.98	0.4283
1:2210904:C:T	50	100	0.99	0.0285
1:2211079:A:C	50	100	0.97	0.2077
1:2211288:C:G	46	97.8	0.96	0.4314
1:2211864:C:T	50	98	0.89	0.02197
1:2212052:G:A	50	96	0.78	0.1639
1:2212196:T:C	49	100	0.71	0.01779
1:2212668:A:G	50	96	0.82	0.08333
1:2213349:A:G	50	100	0.94	0.3667
1:2213543:G:T	50	98	0.96	0.1396
1:2213776:A:G	50	96	0.84	0.04448
1:2213782:G:A	50	98	0.83	0.03958
1:2213790:G:C	48	93.8	0.84	0.04448
1:2213798:G:A	50	98	0.84	0.03976
1:2213812:C:G	50	92	0.82	0.05047
1:2213842:A:G	48	100	0.9	0.2101
1:2214085:G:A	50	100	0.96	0.03976
1:2214726:C:A	50	100	0.99	0.06082
1:2215260:G:A	50	100	0.99	0.04212
1:2215527:T:C	50	100	0.96	0.1905
1:2215547:T:C	50	100	0.99	0.01253
1:2215707:T:C	50	100	0.99	0.2409
1:2215723:T:C	50	100	0.98	0.3261
1:2215972:G:A	50	100	1	0.01797
1:2216004:C:T	50	100	0.99	0.0492
1:2216191:C:A	50	100	0.96	0.1481
1:2216435:A:G	49	100	0.97	0.1267
1:2216638:A:G	50	100	1	0.01797
1:2217665:C:T	50	100	0.92	0.02596
1:2217699:C:G	50	100	0.98	0.3037
1:2217853:C:T	50	100	0.99	0.3261
1:2218243:T:C	50	100	0.96	0.02415
1:2218257:T:C	50	100	1	0.01797
1:2218370:A:G	50	100	1	0.01797
1:2218565:C:G	50	100	0.93	0.01743
1:2220140:C:A	49	100	0.97	0.3008
1:2220368:G:C	50	100	0.98	0.1654
1:2221609:A:G	50	100	0.98	0.1422
1:2221645:G:A	50	100	0.98	0.1799
1:2222135:C:G	50	98	0.97	0.2932
1:2222192:C:G	50	100	1	0.01797
1:2222256:T:C	50	100	0.98	0.1799
1:2222257:G:C	50	100	0.98	0.1799
1:2222258:T:C	50	100	0.98	0.1799
1:2222298:G:A	50	100	0.97	0.03123
1:2222491:T:C	50	100	0.99	0.07371
1:2222496:T:C	50	100	0.99	0.07353
1:2222666:G:A	50	100	0.81	0.02633
1:2224423:G:A	50	100	0.94	0.1037
1:2224430:C:T	50	100	0.95	0.1776
1:2224923:A:G	50	100	0.99	0.2765
1:2225172:C:A	50	100	1	0.01816
1:2225560:G:C	50	100	0.98	0.283
1:2226509:T:C	50	100	0.99	0.4659
1:2227486:C:G	49	100	0.98	0.01652
1:2227589:T:C	50	100	0.94	0.01761
1:2228951:C:G	50	100	1	0.04049
1:2229060:C:T	50	100	0.93	0.01289
1:2230051:C:T	50	100	0.99	0.1852
1:2230445:C:G	50	100	0.98	0.0167
1:2231034:C:T	50	100	0.98	0.1525
1:2231505:C:T	50	100	1	0.327
1:2231568:A:G	50	100	0.99	0.1788
1:2232129:C:T	50	100	0.99	0.4426
1:2232677:T:C	50	100	1	0.4493
1:2233260:C:T	49	100	1	0.364
1:2233261:G:A	50	100	0.98	0.0679
1:2233384:G:T	50	98	0.98	0.1429
1:2233496:G:T	50	100	1	0.3718
1:2234084:G:A	50	100	0.99	0.1138
1:2234182:C:T	50	100	1	0.1093
1:2234479:G:C	50	100	1	0.179
1:2234922:G:C	50	100	0.99	0.01362
1:2234967:C:T	50	100	0.85	0.05338
1:2234971:T:C	50	100	1	0.2159
1:2235128:C:T	50	100	0.92	0.01235
1:2235370:C:T	50	100	1	0.179
1:2235710:C:T	50	100	1	0.4305
1:2236091:G:A	50	100	1	0.05283
1:2236920:G:A	50	100	0.93	0.02923
1:2237165:C:T	50	100	1	0.1777
1:2237200:C:T	50	100	0.94	0.01888
1:2237274:C:T	50	100	1	0.1325
1:2237640:C:T	50	100	1	0.2268
1:2237776:G:A	50	100	1	0.3983
1:2238256:G:T	50	100	0.94	0.01979
1:2238353:C:T	50	100	1	0.3261
1:2238621:G:A	50	98	1	0.2264
1:2238792:C:T	49	100	0.99	0.4693
1:2239033:T:C	50	100	0.99	0.1569
1:2239403:C:T	50	100	0.79	0.01017
1:2240198:G:C	50	98	1	0.2386
1:2240544:C:T	49	100	1	0.2264
1:2240802:G:A	50	100	0.95	0.01688
1:2241066:A:G	50	100	1	0.01797
1:2241358:T:C	50	100	1	0.01797
1:2241478:T:C	50	100	1	0.3974
1:2241480:T:C	50	100	1	0.3974
1:2241549:T:C	50	100	1	0.3706
1:2241740:A:G	50	100	1	0.1569
1:2242065:T:C	50	100	1	0.3976
1:2242522:C:T	50	100	0.95	0.01271
1:2242710:T:C	50	100	0.99	0.01652
1:2243052:C:T	49	100	1	0.02052
1:2244036:G:C	50	100	0.98	0.01216
1:2244114:C:T	50	100	1	0.03922
1:2244139:G:A	50	100	1	0.1151
1:2244599:C:T	50	100	1	0.465
1:2244687:T:A	50	100	1	0.06718
1:2244722:C:T	50	100	1	0.468
1:2244736:A:G	50	100	1	0.01797
1:2244763:A:G	50	100	0.86	0.02433
1:2245122:C:T	50	100	1	0.0394
1:2245526:G:T	50	100	0.84	0.01235
1:2245578:C:T	50	100	0.92	0.0541
1:2245631:A:G	50	98	0.97	0.04158
1:2245723:G:A	50	100	1	0.07062
1:2245940:G:A	50	100	1	0.01797
1:2246288:T:C	50	100	1	0.4506
1:2246767:C:G	50	100	0.99	0.05065
1:2247560:C:T	50	98	1	0.4326
1:2248556:C:T	50	100	0.99	0.01543
1:2248858:A:G	50	100	0.98	0.01216
1:2249085:G:A	50	100	1	0.4784
1:2249188:G:C	50	100	0.99	0.06173
1:2250309:C:T	50	100	1	0.05156
1:2250524:C:T	50	100	1	0.1458
1:2250739:G:A	50	100	0.98	0.01216
1:2250903:T:C	50	100	1	0.3266
1:2251031:G:A	50	100	1	0.3727
1:2251211:G:A	50	100	0.99	0.05901
1:2251617:G:A	50	100	1	0.05901
1:2252315:C:G	50	100	1	0.4172
1:2252841:T:C	50	100	1	0.3266
1:2252962:T:G	50	100	1	0.3715
1:2253199:C:A	50	100	1	0.06736
1:2253253:G:C	50	100	1	0.1075
1:2253316:C:T	50	100	0.97	0.03395
1:2253416:G:C	50	100	1	0.06736
1:2253549:A:G	50	100	0.98	0.1503
1:2253720:G:A	50	98	1	0.3725
1:2253871:G:C	50	100	1	0.06736
1:2253961:T:C	50	100	0.99	0.06209
1:2254447:C:T	50	100	0.93	0.01307
1:2254676:G:A	50	100	0.98	0.02052
1:2254781:C:T	50	100	0.98	0.02578
1:2255249:G:A	50	100	0.98	0.01362
1:2255546:G:A	50	100	1	0.3725
1:2255646:T:G	50	98	1	0.451
1:2256472:G:A	50	100	1	0.03068
1:2256504:C:G	50	100	0.85	0.01089
1:2256593:A:G	50	100	1	0.06754
1:2257387:C:T	50	100	1	0.01797
1:2257757:A:T	50	100	1	0.433
1:2257984:C:T	50	100	0.99	0.01271
1:2258038:T:C	50	100	0.99	0.4328
1:2258141:C:T	50	100	1	0.1046
1:2260543:T:C	50	98	0.98	0.0158
1:2260544:T:C	50	100	0.97	0.0207
1:2260994:A:G	50	100	0.99	0.10780000000000001
1:2261200:G:C	50	100	1	0.372
1:2261261:C:T	50	92	0.88	0.03123
1:2261509:T:C	50	100	0.99	0.4207
1:2261978:G:A	48	100	0.88	0.01779
1:2262207:G:C	50	100	0.98	0.05265
1:2262484:G:A	49	100	0.98	0.4321
1:2262576:C:A	50	100	1	0.3718
1:2263678:C:T	50	100	0.99	0.4176
1:2265794:C:T	50	100	1	0.05901
1:2265894:G:C	50	100	0.98	0.05265
1:2266287:T:C	50	100	0.83	0.01253
1:2267618:C:T	50	100	1	0.0679
1:2267790:G:A	50	100	1	0.01797
1:2268730:T:C	50	100	0.98	0.1796
1:2268864:C:T	50	100	0.99	0.03704
1:2268902:G:T	50	100	0.7	0.02324
1:2268951:C:A	50	100	0.98	0.4806
1:2268965:C:T	50	100	0.99	0.4339
1:2269393:G:A	50	100	0.96	0.06191
1:2269868:C:T	24	83.3	0.84	0.2151
1:2270301:T:C	50	100	0.97	0.1049
1:2270305:G:T	50	100	0.96	0.0394
1:2270709:G:A	50	100	0.98	0.1895
1:2270959:C:T	50	100	0.87	0.0276
1:2271133:C:T	50	100	0.98	0.4181
1:2271335:C:T	50	92	0.96	0.1757
1:2271448:G:A	50	100	0.92	0.05955
1:2271528:T:C	50	98	0.97	0.3695
1:2272051:C:T	50	100	0.97	0.4179
1:2272519:C:T	50	100	0.9	0.01035
1:2272796:T:G	50	100	1	0.01816
1:2273316:G:A	50	100	0.97	0.1788
1:2273351:G:A	50	100	0.93	0.05719
1:2273872:T:C	50	100	0.8	0.01507
1:2273920:C:T	50	96	0.66	0.02469
1:2274088:A:G	50	90	0.92	0.3088
1:2274109:A:C	50	96	0.92	0.2968
1:2274142:C:A	50	90	0.9	0.4542
1:2274325:G:A	50	100	0.9	0.02505
1:2274517:C:T	50	100	0.78	0.01198
1:2274946:C:T	50	100	0.92	0.02651
1:2275005:A:G	50	100	0.95	0.3983
1:2275281:G:A	50	100	0.98	0.02959
1:2276041:C:G	50	96	0.94	0.3371
1:2276684:C:T	50	100	0.98	0.02959
1:2277469:T:G	50	100	0.97	0.03849
1:2278778:C:G	50	100	0.98	0.01761
1:2280205:T:A	50	94	0.94	0.2919
1:2280410:A:G	50	100	0.94	0.4684
1:2280505:A:G	50	100	0.94	0.4664
1:2282522:A:G	36	86.1	0.8	0.3778
1:2282612:C:T	49	95.9	0.9	0.07607
1:2282992:C:T	50	98	0.94	0.3351
1:2283014:A:G	50	94	0.87	0.1211
1:2283044:C:T	50	100	0.87	0.01035
1:2283148:G:C	49	100	0.95	0.04158
1:2283304:C:T	50	98	0.95	0.3994
1:2283374:A:G	50	100	0.94	0.3784
1:2283483:G:A	50	98	0.95	0.05519
1:2283682:C:T	50	96	0.88	0.1534
1:2283772:T:C	50	98	0.92	0.4021
1:2283903:C:T	50	100	0.87	0.01434
1:2284070:C:T	50	100	0.81	0.0207
1:2284152:T:C	50	98	0.88	0.02651
1:2284470:A:C	50	88	0.81	0.4101
1:2284474:G:C	50	100	0.85	0.03522
1:2284539:G:C	50	98	0.76	0.04448
1:2284584:G:A	50	100	0.73	0.02578
1:2284929:T:G	50	82	0.74	0.4911
1:2284952:A:G	50	92	0.77	0.2306
1:2285267:C:G	50	98	0.72	0.03195
1:2285487:C:T	50	100	0.87	0.03159
1:2285626:G:A	50	98	0.71	0.1302
1:2285757:G:A	50	100	0.88	0.03359
1:2285947:C:T	50	100	0.76	0.02596
1:2285976:C:T	50	98	0.71	0.01634
1:2286661:C:T	50	96	0.88	0.09241
1:2286690:T:C	50	100	0.89	0.08932
1:2286825:T:G	50	100	0.88	0.08896
1:2286826:T:C	50	100	0.88	0.08878
1:2287068:C:T	50	94	0.87	0.09241
1:2287207:C:T	50	100	0.91	0.03123
1:2287389:G:T	50	90	0.82	0.3597
1:2287481:T:C	50	100	0.86	0.06264
1:2287498:A:G	50	100	0.85	0.06354
1:2287526:C:T	50	92	0.82	0.2625
1:2287529:G:A	50	92	0.82	0.2611
1:2287876:C:G	50	96	0.73	0.06736
1:2287883:C:G	50	100	0.97	0.01943
1:2288000:T:G	50	98	0.74	0.154
1:2288174:A:T	49	89.8	0.8	0.1285
1:2288441:A:C	50	94	0.69	0.02251
1:2288631:T:A	49	91.8	0.75	0.1269
1:2288952:C:T	50	98	0.87	0.07462
1:2288986:T:C	50	92	0.86	0.205
1:2289078:A:C	50	90	0.9	0.3776
1:2289210:C:T	50	94	0.93	0.3655
1:2289669:G:A	50	98	0.96	0.02996
1:2289693:G:A	50	100	0.83	0.01071
1:2289783:A:C	50	94	0.9	0.3473
1:2289834:C:A	50	96	0.96	0.3756
1:2290095:A:G	50	98	0.96	0.376
1:2290195:G:C	49	95.9	0.96	0.3762
1:2290197:A:T	49	95.9	0.96	0.3762
1:2290399:G:A	50	98	0.92	0.1008
1:2290637:G:A	50	98	0.96	0.3729
1:2290738:G:A	50	96	0.91	0.1443
1:2290929:G:A	50	100	0.95	0.2771
1:2291058:G:A	50	100	0.95	0.2772
1:2291121:A:G	50	98	0.96	0.09205
1:2291144:T:C	50	98	0.96	0.09223
1:2291684:T:C	50	96	0.96	0.1008
1:2291819:T:C	50	96	0.96	0.09241
1:2292206:C:T	50	98	0.92	0.1004
1:2292363:G:A	50	100	0.74	0.01797
1:2292427:C:T	50	100	0.95	0.2774
1:2292788:G:A	50	100	0.89	0.02397
1:2292843:A:G	50	96	0.96	0.09277
1:2292928:G:T	49	95.9	0.93	0.08007
1:2293170:T:G	50	96	0.95	0.0915
1:2293206:A:G	50	96	0.96	0.09277
1:2293286:C:T	50	98	0.85	0.05901
1:2293397:G:A	50	100	0.91	0.3493
1:2293437:A:C	50	90	0.89	0.142
1:2293719:T:A	50	98	0.92	0.1541
1:2293812:C:T	50	94	0.91	0.1908
1:2293845:G:A	50	92	0.89	0.3771
1:2293973:T:C	50	96	0.9	0.1184
1:2294058:A:C	50	100	0.86	0.01888
1:2294211:G:A	50	100	0.9	0.02215
1:2294720:C:T	50	100	0.8	0.01924
1:2294894:T:A	50	96	0.95	0.0906
1:2295734:G:A	50	100	0.95	0.01561
1:2295983:C:T	50	96	0.92	0.476
1:2296236:A:C	50	98	0.82	0.04339
1:2296453:C:T	50	100	0.94	0.01743
1:2296838:T:C	50	100	0.91	0.01834
1:2297047:G:A	50	100	0.9	0.01017
1:2297701:C:T	50	96	0.91	0.07879
1:2297717:C:T	50	98	0.95	0.1153
1:2297862:C:T	50	98	0.94	0.1607
1:2297914:G:A	50	100	0.99	0.01126
1:2297948:G:A	50	100	0.73	0.02324
1:2298008:A:G	50	98	0.95	0.0915
1:2298039:C:T	50	96	0.92	0.1436
1:2298114:C:T	50	98	0.95	0.09168
1:2298396:G:T	50	100	1	0.01162
1:2298478:C:T	50	98	0.95	0.1155
1:2299072:C:A	50	100	0.93	0.03431
1:2299360:T:C	50	98	0.89	0.3192
1:2299714:C:T	50	100	0.85	0.03286
1:2299971:G:T	50	100	1	0.03504
1:2300024:C:T	50	98	0.92	0.1527
1:2300128:G:T	50	98	0.93	0.2435
1:2300156:A:C	50	96	0.92	0.1002
1:2300527:G:C	49	98	0.95	0.1124
1:2301087:G:T	50	96	0.92	0.0659
1:2301093:G:A	50	96	0.94	0.1378
1:2301873:A:G	50	100	0.9	0.07026
1:2302522:G:A	50	98	0.96	0.1046
1:2302812:A:G	50	100	0.95	0.09368
1:2303193:G:A	50	98	0.94	0.08951
1:2303464:C:T	50	96	0.93	0.3402
1:2303470:C:T	50	96	0.81	0.05592
1:2303580:T:C	50	98	0.92	0.1398
1:2304217:G:A	50	98	0.89	0.08043
1:2304223:G:A	50	96	0.93	0.3615
1:2304233:C:T	50	96	0.94	0.4375
1:2304900:T:C	50	98	0.93	0.1216
1:2304920:G:A	50	98	0.93	0.1616
1:2305258:A:G	50	100	0.92	0.07153
1:2305319:G:C	50	96	0.86	0.02015
1:2305481:G:C	50	100	0.99	0.03395
1:2305581:T:G	50	98	0.73	0.02415
1:2305713:T:G	50	100	0.93	0.03758
1:2305809:A:G	50	96	0.94	0.1683
1:2306424:C:G	50	98	1	0.03068
1:2306798:A:T	50	98	0.85	0.06445
1:2307288:G:A	50	100	0.94	0.01235
1:2307457:G:A	50	100	0.95	0.02215
1:2308567:T:C	50	100	0.94	0.156
1:2308944:C:T	50	98	0.94	0.1618
1:2309015:G:C	50	100	0.98	0.01634
1:2309162:G:A	50	98	1	0.02959
1:2310859:G:A	50	96	0.65	0.01634
1:2311038:C:T	50	100	0.78	0.0216
1:2311479:G:A	49	100	0.98	0.03068
1:2311682:G:C	50	100	0.81	0.04158
1:2312079:C:T	50	100	0.94	0.1574
1:2312125:G:A	50	94	0.91	0.4348
1:2313466:C:T	50	90	0.93	0.4724
1:2313782:C:T	50	100	0.98	0.4081
1:2314000:T:C	49	95.9	0.98	0.3693
1:2314131:C:G	50	98	0.97	0.3947
1:2314194:C:T	50	96	0.98	0.3727
1:2314262:C:A	50	100	0.88	0.04158
1:2314622:G:T	50	100	0.89	0.03159
1:2314848:G:C	48	95.8	0.97	0.3885
1:2315074:A:G	48	95.8	0.97	0.3624
1:2315634:G:A	50	98	0.88	0.03377
1:2315960:T:C	50	96	1	0.3154
1:2316048:A:G	50	96	0.98	0.3179
1:2316206:C:T	50	98	0.94	0.0699
1:2316305:G:C	50	90	0.96	0.4611
1:2316546:T:C	50	96	1	0.3264
1:2316619:C:T	50	100	0.89	0.03159
1:2316944:G:T	50	96	0.99	0.3272
1:2317140:C:G	50	100	0.96	0.01489
1:2317164:C:T	50	100	0.99	0.01307
1:2317185:A:C	50	100	0.91	0.1514
1:2317797:G:A	50	96	0.98	0.3232
1:2318372:G:A	50	100	1	0.02415
1:2318923:G:A	50	100	0.98	0.01434
1:2319178:C:T	50	100	0.87	0.03468
1:2319256:A:G	50	100	0.89	0.01924
1:2319680:A:G	50	98	0.98	0.3237
1:2319707:C:T	50	100	0.87	0.0345
1:2319721:T:C	50	98	0.98	0.3288
1:2319810:G:T	50	100	0.99	0.0118
1:2319811:C:T	50	100	0.98	0.0118
1:2319909:G:A	50	98	0.99	0.3275
1:2319918:C:A	50	100	0.98	0.3738
1:2320108:C:T	50	100	0.98	0.01017
1:2320508:G:A	50	96	0.93	0.2324
1:2320543:C:T	50	96	0.99	0.2859
1:2320752:A:G	50	98	0.98	0.2858
1:2320766:C:T	50	100	0.97	0.07516
1:2320841:C:T	50	100	0.84	0.05047
1:2321320:A:G	50	98	0.94	0.4359
1:2321888:C:T	50	100	0.84	0.02977
1:2323070:C:T	50	96	0.84	0.1175
1:2323077:G:A	50	96	0.92	0.4842
1:2323119:C:T	50	100	0.86	0.01779
1:2323263:T:C	50	100	0.84	0.05047
1:2323471:T:C	50	94	0.82	0.2636
1:2323868:C:A	50	98	0.72	0.01707
1:2323895:G:A	50	98	0.85	0.01216
1:2323920:C:G	50	100	0.76	0.01162
1:2324130:C:T	50	100	0.95	0.01525
1:2324194:G:A	50	98	0.89	0.2322
1:2324572:A:G	50	92	0.87	0.2751
1:2324806:A:T	50	98	0.95	0.2869
1:2324849:C:A	50	100	0.9	0.1207
1:2325021:C:T	50	100	0.95	0.01616
1:2325032:T:A	49	93.9	0.91	0.1728
1:2325386:C:T	50	98	0.91	0.02124
1:2325494:G:A	50	98	0.97	0.3103
1:2325579:T:G	49	100	0.95	0.1149
1:2325768:C:A	50	98	0.97	0.3114
1:2325914:C:T	50	96	0.89	0.03976
1:2326052:C:T	50	100	0.98	0.2044
1:2326256:G:A	50	98	0.98	0.3117
1:2326288:C:T	50	100	0.98	0.3312
1:2326424:C:T	50	100	0.97	0.3186
1:2326447:G:C	50	100	0.99	0.1127
1:2326492:G:A	50	100	0.98	0.1912
1:2326884:C:T	50	100	0.98	0.3317
1:2327034:G:A	50	100	0.97	0.3017
1:2327164:A:C	49	100	0.82	0.03885
1:2327765:G:A	50	100	1	0.01071
1:2328421:C:A	50	100	0.83	0.02524
1:2328587:C:T	50	100	0.96	0.09622
1:2328611:G:A	50	100	0.99	0.2041
1:2329106:G:A	50	100	0.96	0.3433
1:2329124:C:T	50	100	0.86	0.03776
1:2329564:T:A	50	100	0.9	0.01616
1:2329738:C:T	50	100	0.97	0.3105
1:2329783:C:A	50	100	0.99	0.08987
1:2330023:G:A	50	100	0.9	0.01616
1:2330168:G:A	50	100	0.9	0.01616
1:2330544:C:A	50	100	0.98	0.1167
1:2330726:C:T	50	100	1	0.03159
1:2331225:G:A	50	100	0.61	0.02505
1:2331842:C:T	50	100	0.88	0.01144
1:2331844:G:C	40	97.5	0.85	0.3214
1:2331855:C:G	44	88.6	0.67	0.06536
1:2331876:C:G	44	90.9	0.66	0.06227
1:2331988:G:A	47	97.9	0.92	0.0866
1:2331999:C:T	46	97.8	0.96	0.08987
1:2332063:T:C	38	100	0.98	0.3072
1:2332227:G:A	50	100	1	0.116
1:2332449:C:T	49	100	1	0.116
1:2332809:C:T	50	100	0.99	0.02179
1:2333258:C:T	50	100	1	0.1115
1:2333587:G:A	50	98	0.98	0.2059
1:2333631:T:C	50	100	0.98	0.1431
1:2333660:C:T	50	100	0.99	0.07825
1:2333737:T:C	50	98	0.97	0.2818
1:2333780:C:T	50	100	0.98	0.2039
1:2333938:G:A	50	100	0.97	0.02215
1:2334355:G:A	50	98	0.97	0.2887
1:2334442:C:T	50	100	0.98	0.08188
1:2334530:T:G	50	98	0.96	0.2832
1:2334639:T:C	50	98	0.96	0.394
1:2334682:C:T	50	100	0.86	0.02487
1:2334792:C:T	50	100	0.92	0.05483
1:2334873:C:T	50	100	0.93	0.05556
1:2335017:A:C	50	100	0.96	0.02397
1:2335275:G:C	50	100	0.97	0.169
1:2335286:T:C	50	100	0.96	0.1563
1:2335368:C:T	50	96	0.9	0.242
1:2335494:C:T	50	98	0.91	0.3041
1:2335684:C:T	50	100	0.69	0.01507
1:2335858:C:T	50	94	0.76	0.08515
1:2336118:T:C	50	98	0.87	0.06336
1:2336224:G:A	50	100	0.94	0.02469
1:2337131:A:G	50	92	0.92	0.4188
1:2337141:G:A	50	96	0.92	0.4228
1:2337211:C:G	50	98	0.94	0.4417
1:2337229:A:G	50	96	0.96	0.4875
1:2337239:T:C	50	100	0.96	0.26
1:2337299:A:G	50	98	0.95	0.3764
1:2338232:A:C	50	100	0.91	0.05955
1:2338442:A:G	50	100	0.96	0.1066
1:2338460:T:C	50	98	0.97	0.4539
1:2338509:C:T	50	100	0.96	0.1233
1:2338570:C:T	50	98	0.96	0.4383
1:2338659:A:G	50	98	0.96	0.4176
1:2338720:A:G	50	100	0.88	0.01543
1:2338731:A:G	50	100	0.89	0.02033
1:2339296:C:T	50	100	0.78	0.06046
1:2340235:T:C	50	100	0.96	0.1623
1:2340250:C:T	50	100	1	0.01362
1:2340267:T:C	50	100	0.92	0.09477
1:2340425:C:T	50	100	0.95	0.315
1:2340564:G:A	50	96	0.94	0.1541
1:2340625:G:A	50	100	0.96	0.142
1:2340764:G:T	50	100	0.98	0.1558
1:2340787:C:T	50	100	0.97	0.2562
1:2340807:G:A	50	100	0.98	0.1329
1:2341042:C:T	50	100	0.95	0.0915
1:2341359:C:A	50	100	1	0.02269
1:2341451:G:A	50	100	0.98	0.13
1:2341464:A:G	50	100	0.98	0.1605
1:2341705:A:G	50	100	0.95	0.4855
1:2341847:T:C	50	98	0.97	0.1507
1:2342133:C:G	50	100	0.95	0.0915
1:2342137:G:A	50	100	0.95	0.09132
1:2342152:C:T	50	100	0.83	0.01089
1:2342230:C:T	50	100	0.96	0.05519
1:2342466:T:C	50	94	0.93	0.445
1:2342653:T:C	50	100	0.69	0.01489
1:2342657:A:T	50	100	0.69	0.01489
1:2342734:T:C	50	94	0.9	0.1839
1:2342871:A:T	48	81.2	0.69	0.1716
1:2342872:T:A	48	81.2	0.69	0.1721
1:2342999:A:G	50	100	0.96	0.3725
1:2343290:C:T	50	100	0.98	0.05574
1:2343445:C:T	50	100	0.99	0.1503
1:2343517:G:A	50	100	0.98	0.2625
1:2343594:C:T	50	100	1	0.01362
1:2343699:C:T	50	100	0.98	0.2658
1:2343806:C:T	50	100	1	0.05574
1:2343937:T:G	50	100	0.99	0.4272
1:2343991:C:G	50	100	0.96	0.02941
1:2344256:A:T	50	100	0.98	0.1305
1:2344510:C:G	50	100	0.98	0.09041
1:2344583:G:A	50	100	0.99	0.1605
1:2344634:T:C	50	100	0.99	0.13
1:2344757:C:A	50	100	0.99	0.1305
1:2344761:T:C	50	100	0.99	0.4646
1:2344849:C:T	50	100	1	0.05664
1:2344932:C:A	50	100	0.99	0.1728
1:2344980:A:G	50	100	1	0.1863
1:2344990:C:T	50	100	1	0.05592
1:2345148:G:A	50	100	0.92	0.08787
1:2345322:G:A	50	100	0.99	0.01816
1:2345364:C:T	50	100	1	0.02887
1:2345442:G:A	50	100	0.99	0.1405
1:2345557:C:T	50	100	0.99	0.2638
1:2345663:C:G	50	100	0.99	0.05683
1:2345727:G:A	50	100	1	0.1298
1:2345774:T:C	50	100	1	0.1859
1:2345953:G:A	50	100	0.99	0.1405
1:2346111:G:C	47	100	0.99	0.3233
1:2346232:A:G	50	100	0.99	0.05628
1:2346257:C:G	50	100	0.99	0.0561
1:2346267:G:A	49	100	0.93	0.04466
1:2346388:G:A	50	100	0.99	0.1111
1:2346676:G:C	50	100	0.98	0.1719
1:2346790:C:T	50	100	0.99	0.0561
1:2346801:C:T	50	100	0.99	0.468
1:2346854:G:C	49	100	0.99	0.0561
1:2346855:A:C	50	100	0.99	0.0561
1:2347209:A:G	50	100	0.99	0.1402
1:2347212:C:T	50	100	0.99	0.1529
1:2347542:C:T	50	100	0.98	0.3433
1:2347681:G:A	50	100	1	0.02197
1:2347995:C:T	50	98	0.97	0.2556
1:2348124:G:A	50	100	0.98	0.02633
1:2348313:C:G	50	100	1	0.01943
1:2348326:A:G	50	100	1	0.01943
1:2348340:G:A	50	100	1	0.01943
1:2348378:C:T	50	100	0.99	0.2678
1:2348393:G:A	50	100	0.98	0.1166
1:2348440:G:T	50	100	1	0.01943
1:2348590:C:T	50	100	1	0.1514
1:2348700:C:T	44	95.5	0.96	0.2714
1:2348703:A:G	42	88.1	0.94	0.2295
1:2348779:A:G	46	100	0.99	0.05356
1:2348984:A:C	50	100	1	0.1098
1:2349183:C:T	50	100	1	0.01906
1:2349222:G:A	50	100	0.99	0.4666
1:2349908:A:G	50	100	0.99	0.0532
1:2350287:A:C	50	100	0.99	0.1728
1:2350539:T:G	50	100	1	0.4011
1:2350540:T:C	50	100	0.99	0.2622
1:2350696:G:A	50	100	0.99	0.2711
1:2350765:G:A	50	98	0.89	0.05719
1:2350934:C:T	50	100	0.99	0.1291
1:2350943:C:T	50	100	0.99	0.2549
1:2350962:C:T	50	100	0.98	0.05338
1:2351215:T:G	50	100	0.98	0.1002
1:2351241:C:T	50	100	0.98	0.2725
1:2351337:G:C	50	100	0.99	0.1113
1:2351551:C:T	50	100	0.99	0.1273
1:2351678:C:T	50	100	0.98	0.1013
1:2351722:A:G	50	98	0.95	0.3591
1:2351827:T:C	50	96	0.94	0.4386
1:2351874:C:G	50	98	0.98	0.2549
1:2352403:G:T	50	98	0.97	0.3962
1:2352405:G:A	50	100	0.93	0.06972
1:2352457:A:G	50	100	0.98	0.3894
1:2352564:T:C	50	100	0.98	0.1102
1:2352728:C:T	50	100	0.97	0.03177
1:2352756:T:C	50	100	0.99	0.2883
1:2353047:C:T	50	100	0.99	0.1743
1:2353069:C:A	50	100	0.99	0.01507
1:2353459:T:G	50	98	1	0.4009
1:2353743:A:T	50	100	0.99	0.3408
1:2353975:G:A	50	100	1	0.1053
1:2354291:A:G	50	100	1	0.2565
1:2354645:C:T	50	100	0.99	0.0984
1:2354688:G:C	50	100	0.99	0.09568
1:2354969:C:T	50	98	1	0.2564
1:2355481:C:T	50	100	0.98	0.1224
1:2355508:A:G	50	100	1	0.1053
1:2355671:C:T	50	98	1	0.2565
1:2355688:C:T	50	98	1	0.01416
1:2355708:G:A	50	100	0.99	0.05755
1:2355978:G:A	50	100	0.8	0.01852
1:2356078:T:C	50	100	1	0.1102
1:2356095:C:T	50	100	0.99	0.1182
1:2356158:C:T	50	98	1	0.2567
1:2356177:T:C	50	98	1	0.3996
1:2356409:G:C	50	98	0.99	0.2832
1:2356461:G:T	50	100	0.99	0.05773
1:2357096:C:G	50	98	0.97	0.262
1:2357308:T:C	50	98	0.99	0.3769
1:2357413:G:A	50	98	1	0.2569
1:2357811:C:G	50	100	0.99	0.1625
1:2357812:T:C	50	100	0.99	0.1625
1:2357882:G:A	50	100	0.99	0.1186
1:2358041:A:G	50	98	1	0.2569
1:2358373:A:T	50	98	0.94	0.2095
1:2358817:G:A	50	98	1	0.2569
1:2358849:T:C	50	98	1	0.3889
1:2359017:C:T	50	100	0.99	0.07916
1:2359182:T:C	50	98	0.99	0.0581
1:2359219:C:T	50	100	0.98	0.1198
1:2359221:T:C	50	100	0.99	0.1109
1:2359451:C:T	50	100	0.99	0.1106
1:2359472:G:A	50	98	0.99	0.4081
1:2359716:T:C	50	100	0.98	0.07771
1:2359814:C:T	50	100	0.93	0.0167
1:2359828:A:G	50	100	1	0.1627
1:2360075:G:C	50	100	0.98	0.05465
1:2360241:T:C	50	100	1	0.1109
1:2360356:G:A	50	100	1	0.01398
1:2360716:T:C	50	98	1	0.3885
1:2360913:G:A	50	98	0.99	0.4379
1:2360970:T:C	50	98	1	0.3885
1:2361249:C:G	50	98	0.99	0.2571
1:2361630:A:G	50	100	0.99	0.07988
1:2361727:G:A	50	100	1	0.1104
1:2362229:A:G	50	100	0.99	0.09822
1:2362285:A:C	50	100	0.99	0.07952
1:2362352:G:C	50	100	0.99	0.05465
1:2362718:G:A	50	100	0.98	0.274
1:2362820:C:T	50	98	1	0.01398
1:2363405:C:T	50	100	0.98	0.3322
1:2363591:T:G	50	100	1	0.1625
1:2363769:G:A	49	100	0.99	0.3722
1:2363827:A:T	50	82	0.73	0.221
1:2363829:A:T	50	98	0.98	0.2967
1:2364339:A:C	50	100	1	0.2959
1:2364440:A:G	49	93.9	0.89	0.08479
1:2364484:C:T	43	93	0.99	0.1458
1:2364485:A:G	44	84.1	1	0.1137
1:2364499:A:G	45	93.3	0.98	0.2761
1:2364506:G:A	45	88.9	0.99	0.1694
1:2364608:C:A	49	95.9	0.96	0.1245
1:2364657:A:T	49	91.8	0.99	0.3914
1:2364658:A:T	49	91.8	0.99	0.3914
1:2364876:C:T	50	100	0.96	0.1231
1:2365220:A:G	49	87.8	0.99	0.1462
1:2365236:C:T	48	89.6	1	0.2761
1:2365333:G:A	47	83	1	0.2736
1:2365383:T:C	47	83	1	0.1137
1:2366021:T:C	44	97.7	0.99	0.3894
1:2366243:C:T	50	100	1	0.2732
1:2366274:C:A	50	98	0.79	0.02778
1:2366312:C:T	50	98	0.99	0.2573
1:2366496:A:T	50	100	1	0.2734
1:2366555:G:C	50	100	1	0.279
1:2366816:A:G	50	100	0.99	0.2919
1:2367055:C:A	50	100	0.98	0.1501
1:2367197:G:A	50	100	1	0.2752
1:2367215:A:T	50	100	1	0.01126
1:2367644:G:A	50	100	0.98	0.3709
1:2367799:C:T	50	100	1	0.2741
1:2367871:C:T	50	100	0.98	0.1625
1:2367872:A:G	50	100	0.99	0.3528
1:2367908:C:T	50	100	0.95	0.1026
1:2368188:T:C	50	100	0.99	0.3513
1:2368212:T:C	50	100	0.97	0.1137
1:2368473:T:C	50	100	0.98	0.3793
1:2368718:C:A	50	100	0.96	0.2638
1:2368939:G:C	49	98	0.96	0.2745
1:2369118:G:A	50	98	0.94	0.106
1:2369210:C:T	50	100	0.94	0.2658
1:2369336:A:G	50	96	0.9	0.1514
1:2370032:C:G	50	96	0.76	0.09967
1:2370170:G:T	50	82	0.64	0.37
1:2370252:G:A	50	88	0.62	0.1222
1:2371032:C:T	50	100	0.93	0.4252
1:2371077:T:C	50	100	0.95	0.4435
1:2371223:A:C	50	100	0.9	0.01307
1:2371226:C:A	50	100	0.92	0.01344
1:2371472:G:A	50	98	0.94	0.2026
1:2372073:G:A	50	100	0.96	0.08805
1:2372127:A:G	50	100	0.95	0.07716
1:2374713:C:T	50	100	0.98	0.406
1:2375256:C:T	50	100	0.98	0.3903
1:2375392:C:A	50	100	0.94	0.04212
1:2375471:C:T	50	100	0.99	0.108
1:2375533:G:A	50	100	0.98	0.2544
1:2375644:C:T	50	100	0.95	0.03177
1:2375666:C:T	50	100	0.96	0.01779
1:2375821:T:A	50	100	0.99	0.01216
1:2376042:C:A	50	100	0.99	0.1042
1:2376062:G:T	50	100	0.9	0.01235
1:2376130:G:A	50	100	0.99	0.1038
1:2376239:G:C	50	100	0.97	0.01797
1:2376249:T:C	50	98	0.95	0.06373
1:2376477:A:C	50	100	0.98	0.3664
1:2376590:G:A	50	100	0.96	0.08297
1:2376785:G:C	50	100	0.97	0.04829
1:2377078:C:G	50	100	0.92	0.09241
1:2377173:G:A	50	100	0.96	0.04811
1:2377643:T:G	50	100	0.98	0.4586
1:2378639:G:C	50	100	0.99	0.1106
1:2378754:G:A	50	100	1	0.1104
1:2379031:A:T	50	100	1	0.1106
1:2379954:A:G	50	100	0.98	0.2135
1:2380105:C:T	50	98	0.97	0.2943
1:2380209:G:A	50	98	0.97	0.289
1:2380441:A:G	50	100	0.99	0.1115
1:2380730:T:G	50	100	0.99	0.1115
1:2380956:C:T	50	98	0.98	0.1852
1:2380988:C:T	50	98	0.95	0.06336
1:2381344:C:G	50	100	0.99	0.1106
1:2381504:C:G	50	100	0.99	0.1117
1:2382101:A:G	50	100	0.98	0.185
1:2382173:G:A	50	100	0.99	0.1117
1:2382880:T:C	50	100	0.95	0.1
1:2383024:G:T	50	100	0.99	0.256
1:2383062:C:T	50	100	0.99	0.1107
1:2383593:G:A	50	98	0.99	0.01561
1:2383747:G:A	50	100	0.98	0.08025
1:2383824:C:G	49	100	0.99	0.4067
1:2383975:C:T	50	100	0.97	0.1792
1:2383999:G:A	50	100	0.96	0.07807
1:2384241:A:G	50	100	0.99	0.474
1:2384278:A:G	50	100	0.99	0.4299
1:2384876:A:G	49	100	0.99	0.4837
1:2385078:C:T	50	100	0.93	0.03304
1:2385144:C:T	50	100	0.99	0.1182
1:2385630:A:C	50	98	0.97	0.2491
1:2386055:C:G	50	100	0.96	0.04067
1:2386481:G:A	50	100	1	0.0158
1:2386621:G:A	50	100	0.98	0.08043
1:2387214:G:A	50	100	0.99	0.1285
1:2387989:A:G	50	98	0.99	0.344
1:2388091:G:T	50	100	0.81	0.01253
1:2389256:G:A	50	100	0.96	0.0158
1:2389263:T:C	50	98	0.96	0.1144
1:2389660:T:C	50	100	0.98	0.1135
1:2391287:G:A	50	98	0.86	0.0463
1:2391602:T:C	50	100	0.98	0.2041
1:2392128:T:C	50	94	0.97	0.3462
1:2392569:C:T	50	96	0.94	0.2233
1:2392882:G:T	50	96	0.92	0.1069
1:2392897:T:C	50	94	0.93	0.2941
1:2393442:G:C	50	90	0.69	0.1915
1:2393932:G:A	50	96	0.91	0.05901
1:2394109:G:A	50	100	0.97	0.01471
1:2394570:G:A	50	98	0.98	0.3847
1:2395361:G:A	50	100	0.97	0.05846
1:2395373:A:G	50	100	0.98	0.3962
1:2395421:T:C	50	100	0.99	0.01852
1:2395479:G:A	50	100	0.99	0.2204
1:2395521:A:C	50	100	0.98	0.02887
1:2395636:C:T	49	100	0.98	0.2151
1:2396376:C:T	50	100	0.98	0.4844
1:2397275:A:G	50	100	0.98	0.2239
1:2397719:G:A	50	100	0.98	0.06427
1:2398222:A:G	50	98	0.99	0.3956
1:2398369:A:G	50	100	0.96	0.1255
1:2398563:A:G	50	100	0.92	0.08678
1:2398577:C:T	50	100	0.98	0.4259
1:2398751:T:G	50	100	0.98	0.3958
1:2399700:G:A	50	100	0.98	0.02723
1:2399762:G:A	50	100	0.85	0.02542
1:2400599:A:G	50	100	0.94	0.06954
1:2400952:C:T	50	100	0.98	0.3869
1:2401201:T:C	50	90	0.94	0.2436
1:2401549:T:C	50	98	0.99	0.2393
1:2401592:G:A	50	100	0.99	0.2391
1:2402583:C:T	50	100	0.93	0.01543
1:2402822:G:T	50	100	0.94	0.06899
1:2404237:A:G	50	100	0.99	0.2347
1:2404432:G:A	50	100	0.97	0.06028
1:2404434:T:C	50	100	0.96	0.0581
1:2404530:C:G	50	100	0.98	0.2743
1:2404771:C:T	50	100	0.98	0.2226
1:2405593:C:T	50	100	0.98	0.2504
1:2405755:C:T	50	100	0.99	0.0276
1:2405838:C:T	50	100	0.93	0.06718
1:2406098:C:G	50	100	0.98	0.2426
1:2406121:G:A	50	100	0.81	0.01489
1:2406687:C:A	50	100	0.98	0.3822
1:2407130:T:C	50	100	0.98	0.2427
1:2407219:G:A	50	100	0.95	0.06028
1:2407440:G:A	50	100	0.98	0.3464
1:2407635:C:T	50	100	0.98	0.2669
1:2407676:T:C	50	100	0.96	0.1986
1:2407700:G:A	50	100	0.97	0.3925
1:2407776:G:T	50	100	0.97	0.01852
1:2407956:A:G	50	100	0.95	0.2484
1:2407988:C:T	50	98	0.95	0.3736
1:2408134:G:T	50	100	0.99	0.03794
1:2408761:T:C	50	100	0.96	0.2941
1:2409065:C:T	50	98	0.94	0.2393
1:2409621:C:T	50	98	0.9	0.1707
1:2411128:C:T	50	100	0.92	0.06972
1:2411755:T:C	50	100	0.89	0.114
1:2413252:A:G	50	98	0.93	0.1149
1:2413486:T:C	50	100	0.93	0.1149
1:2414064:C:T	50	100	0.86	0.01852
1:2414527:T:G	50	100	0.7	0.04503
1:2414660:C:G	50	98	0.76	0.1313
1:2414732:C:T	50	98	0.76	0.03776
1:2415014:G:A	50	98	0.77	0.05556
1:2415019:G:T	50	98	0.79	0.05537
1:2415035:C:T	50	98	0.79	0.02614
1:2415037:G:T	50	98	0.73	0.02614
1:2415043:T:C	50	90	0.72	0.09041
1:2415084:G:C	50	94	0.83	0.3003
1:2415085:T:C	50	94	0.83	0.2994
1:2415135:T:C	50	100	0.9	0.03976
1:2415176:C:G	50	96	0.88	0.05773
1:2415264:G:A	50	100	0.98	0.01198
1:2416026:T:C	50	100	0.81	0.06118
1:2416027:C:T	50	98	0.92	0.2756
1:2416127:C:T	50	100	0.85	0.09895
1:2416137:G:T	50	98	0.92	0.2687
1:2416293:G:A	50	98	0.93	0.2534
1:2416492:C:T	50	98	0.88	0.02088
1:2416601:T:C	50	98	0.92	0.3201
1:2418330:G:A	50	100	0.95	0.2845
1:2418396:C:T	50	100	0.89	0.01089
1:2418469:C:T	50	100	0.93	0.1937
1:2418601:G:A	50	100	0.88	0.01144
1:2419005:C:T	50	100	0.93	0.1806
1:2419473:G:A	50	100	0.98	0.2858
1:2419657:A:G	49	100	0.96	0.2565
1:2419956:G:A	50	100	0.94	0.152
1:2420136:G:A	50	100	0.98	0.2867
1:2420260:T:C	50	100	0.98	0.2956
1:2420440:C:T	50	96	0.94	0.2732
1:2420707:C:T	50	98	0.95	0.2745
1:2420841:G:A	50	100	0.92	0.2217
1:2421101:C:T	49	100	0.83	0.02596
1:2421513:C:T	50	100	0.79	0.01852
1:2421646:A:G	50	100	0.96	0.3244
1:2421856:C:T	49	100	0.96	0.2936
1:2421930:C:T	49	98	0.91	0.07789
1:2422217:C:T	50	98	0.92	0.1821
1:2422225:C:T	50	98	0.92	0.1821
1:2422265:C:T	50	100	0.92	0.1908
1:2422430:G:T	50	100	0.95	0.3019
1:2422577:C:T	50	98	0.94	0.1961
1:2422931:T:C	50	100	0.93	0.2643
1:2422961:C:T	50	98	0.94	0.1901
1:2423124:C:T	50	98	0.93	0.1901
1:2423447:G:A	50	98	0.89	0.453
1:2423784:T:C	50	98	0.89	0.1845
1:2423961:A:G	50	100	0.92	0.2271
1:2424124:G:T	50	96	0.93	0.1868
1:2424306:T:C	50	96	0.9	0.4386
1:2424400:A:G	50	100	0.86	0.1142
1:2424477:C:T	50	96	0.93	0.4074
1:2424671:C:A	50	100	0.94	0.07734
1:2424708:C:T	50	100	0.99	0.0345
1:2424713:C:A	50	98	0.94	0.1387
1:2424725:T:C	50	100	0.84	0.02233
1:2424754:A:G	50	100	0.69	0.01362
1:2425110:C:T	50	100	0.94	0.01543
1:2425138:A:G	49	95.9	0.96	0.3598
1:2425473:G:A	50	92	0.95	0.3617
1:2425979:C:T	50	100	0.97	0.04539
1:2426038:G:C	50	100	0.87	0.01053
1:2426371:C:T	50	100	0.96	0.13
1:2426634:C:T	50	98	0.96	0.4392
1:2426653:T:G	50	100	0.93	0.1521
1:2426765:C:T	50	100	0.88	0.01053
1:2426963:G:A	50	100	0.89	0.02487
1:2427142:A:T	50	100	0.86	0.01452
1:2427316:G:C	50	100	0.95	0.2678
1:2427319:C:T	50	98	0.96	0.3607
1:2427409:G:C	50	98	0.96	0.1496
1:2427505:A:C	50	100	0.96	0.3253
1:2427812:G:T	50	100	0.91	0.1006
1:2427841:C:T	50	100	0.95	0.1496
1:2428423:C:A	50	100	0.94	0.2371
1:2428467:T:C	50	100	0.86	0.01416
1:2428478:T:C	50	98	0.94	0.3032
1:2428501:C:T	50	98	0.96	0.1521
1:2428542:G:T	50	100	0.96	0.07662
1:2428720:G:A	49	100	0.96	0.01561
1:2428903:G:A	50	100	0.87	0.0207
1:2429003:C:A	50	100	0.97	0.04575
1:2429214:C:T	50	100	0.94	0.07698
1:2429217:C:G	50	100	0.9	0.01924
1:2429381:C:G	50	100	0.95	0.2549
1:2429442:C:T	50	100	0.88	0.03849
1:2429693:C:T	50	98	0.96	0.1578
1:2429778:C:T	50	100	0.82	0.01017
1:2429870:C:A	49	98	0.96	0.4846
1:2430201:G:T	50	98	0.96	0.3713
1:2430227:C:T	50	100	0.95	0.2135
1:2430393:C:T	50	100	0.96	0.08733
1:2430562:G:A	50	98	0.91	0.0679
1:2430581:G:T	50	96	0.96	0.2994
1:2430715:G:A	50	100	0.83	0.0443
1:2431325:A:T	50	96	0.94	0.2827
1:2431388:C:T	50	98	0.94	0.2734
1:2431888:G:C	50	98	0.94	0.3989
1:2431982:C:T	50	100	0.87	0.07625
1:2432821:C:T	50	100	0.82	0.01053
1:2433069:A:G	50	96	0.82	0.2032
1:2433404:C:T	50	100	0.9	0.03123
1:2433565:A:G	50	98	0.85	0.01434
1:2434100:C:T	50	98	0.85	0.01943
1:2434446:T:A	50	90	0.8	0.4143
1:2434689:C:T	50	100	0.84	0.01797
1:2434877:C:T	50	98	0.85	0.1284
1:2434982:G:T	50	100	0.84	0.1351
1:2435078:G:A	50	98	0.85	0.07062
1:2435126:G:A	50	100	0.6	0.01707
1:2435140:C:G	50	98	0.85	0.06772
1:2435172:G:A	50	96	0.79	0.0886
1:2435303:G:A	50	100	0.95	0.03504
1:2435573:G:A	50	100	0.88	0.04085
1:2435942:C:T	48	100	0.9	0.02088
1:2436633:C:A	50	100	0.69	0.02215
1:2436793:T:C	50	98	0.82	0.3386
1:2437267:T:C	50	92	0.81	0.4978
1:2437336:T:C	50	98	0.83	0.4168
1:2437582:T:C	50	96	0.7	0.02778
1:2437847:G:A	50	100	0.84	0.01961
1:2437936:G:A	50	96	0.84	0.08043
1:2437952:C:G	50	98	0.86	0.1002
1:2438059:T:C	50	98	0.9	0.4955
1:2438460:T:C	50	100	0.92	0.09314
1:2439011:G:C	50	100	1	0.02524
1:2439866:C:T	50	100	1	0.02505
1:2439983:C:G	50	100	0.96	0.0581
1:2440123:T:C	50	100	0.96	0.07298
1:2440247:C:T	50	100	1	0.02505
1:2440483:C:T	50	90	0.71	0.01144
1:2440881:A:G	50	98	0.92	0.1206
1:2440882:C:T	50	100	0.94	0.3477
1:2440958:A:G	50	100	0.95	0.3045
1:2440995:A:G	50	100	0.86	0.02451
1:2441185:C:A	49	100	0.96	0.05792
1:2441187:G:A	49	100	0.96	0.05773
1:2441419:T:C	50	98	0.9	0.2371
1:2441501:C:T	50	98	0.89	0.05646
1:2441515:A:G	50	100	0.97	0.3046
1:2441650:G:T	50	100	0.96	0.3125
1:2441729:A:G	50	100	0.97	0.3059
1:2441948:C:A	49	100	0.96	0.4929
1:2442548:G:T	50	100	0.98	0.08824
1:2442681:C:T	50	98	0.96	0.266
1:2442935:G:A	50	100	0.98	0.06082
1:2442992:G:A	50	100	0.97	0.08842
1:2443319:A:G	50	100	0.97	0.305
1:2443353:T:A	50	100	0.95	0.1852
1:2443457:G:A	50	100	0.98	0.1817
1:2443697:C:A	49	100	0.95	0.1852
1:2443701:G:T	50	100	0.92	0.06935
1:2444067:C:T	49	98	0.95	0.4415
1:2444148:C:T	50	100	0.98	0.0886
1:2444405:T:G	50	100	0.98	0.335
1:2444578:T:C	50	100	0.98	0.06064
1:2444607:G:A	50	100	0.94	0.05628
1:2444831:G:A	50	100	1	0.02542
1:2445294:G:A	50	98	0.97	0.1845
1:2445456:C:T	50	100	1	0.0256
1:2445627:G:C	50	100	0.98	0.09205
1:2445961:G:T	50	100	0.96	0.09005
1:2446086:C:T	50	100	0.98	0.09205
1:2446505:G:A	50	100	0.88	0.01561
1:2446607:C:T	50	100	0.93	0.09132
1:2446799:C:T	50	98	0.81	0.04648
1:2447809:G:A	50	98	0.96	0.2916
1:2448062:C:G	50	98	0.96	0.2918
1:2448111:C:G	50	98	0.97	0.2938
1:2448266:A:G	50	98	0.97	0.3023
1:2448708:C:A	50	100	0.97	0.08079
1:2448834:C:T	50	100	0.94	0.1153
1:2448840:A:G	50	98	0.98	0.07353
1:2448853:G:A	50	100	0.97	0.07934
1:2448945:C:T	48	97.9	0.94	0.1265
1:2448963:G:A	48	100	0.99	0.05683
1:2631557:G:C	22	100	1	0.03322
1:2634586:C:T	27	77.8	0.96	0.3368
1:2634752:A:G	42	97.6	0.96	0.03322
1:2635499:T:G	50	100	1	0.01416
1:2642875:C:T	20	90	0.79	0.01943
1:2643657:G:C	50	100	0.75	0.02233
1:2648030:C:G	50	100	0.86	0.01289
1:2650249:C:T	48	95.8	0.61	0.04503
1:2653976:G:T	47	87.2	0.73	0.06572
1:2653985:G:A	47	100	0.76	0.03177
1:2654013:C:G	45	88.9	0.83	0.0285
1:2654053:C:A	45	88.9	0.78	0.0138
1:2654728:C:G	50	90	0.63	0.0679
1:2654881:G:T	49	83.7	0.67	0.05465
1:2791145:A:G	48	100	1	0.08134
1:2791149:C:G	48	100	1	0.01416
1:2791392:T:A	50	96	0.74	0.04267
1:2791715:C:T	50	100	1	0.08079
1:2791721:G:C	50	100	1	0.01416
1:2791865:G:A	50	100	0.99	0.4286
1:2791907:G:A	50	100	1	0.04031
1:2791953:G:T	49	100	1	0.08079
1:2792182:G:A	50	100	1	0.08079
1:2792245:C:T	50	100	1	0.01416
1:2792599:C:A	50	100	0.99	0.4247
1:2792640:C:T	50	100	1	0.02487
1:2792799:G:A	50	100	1	0.01416
1:2792827:G:A	50	100	0.99	0.3464
1:2793011:C:T	50	100	0.99	0.3351
1:2793437:G:A	50	100	0.99	0.3469
1:2793812:G:A	50	100	0.99	0.3355
1:2794149:C:T	50	100	0.98	0.02415
1:2794330:C:T	50	100	1	0.04121
1:2794937:C:T	50	100	0.99	0.02433
1:2795066:G:A	50	100	0.9	0.08533
1:2795068:G:A	50	98	1	0.03885
1:2795492:A:G	50	100	1	0.02469
1:2795605:A:G	50	100	0.99	0.3469
1:2795839:C:T	50	94	0.75	0.01507
1:2796217:G:A	50	100	1	0.02469
1:2796762:C:T	50	100	0.99	0.3475
1:2797496:G:A	50	100	1	0.04139
1:2797592:T:C	50	94	0.76	0.1097
1:2798398:C:A	49	100	0.77	0.02179
1:2799429:G:C	50	100	1	0.01398
1:2799677:C:T	50	100	1	0.04103
1:2799729:C:G	50	100	1	0.03522
1:2800004:C:G	49	100	1	0.01271
1:2800059:C:T	49	100	0.98	0.4243
1:2800342:G:C	50	100	0.98	0.3479
1:2800531:C:T	50	100	0.99	0.03522
1:2800905:G:A	50	100	0.98	0.4109
1:2801122:C:A	50	100	1	0.01416
1:2801395:C:A	50	98	0.67	0.01216
1:2801460:C:T	50	100	0.65	0.01416
1:2801925:T:C	50	98	0.98	0.1383
1:2802129:C:T	50	100	0.87	0.01071
1:2802139:C:T	50	100	0.99	0.02487
1:2802451:A:C	50	96	0.7	0.05755
1:2802737:T:C	50	98	0.97	0.1305
1:2802980:C:T	50	100	1	0.0354
1:2803339:C:A	50	100	0.98	0.3479
1:2803522:C:G	50	100	1	0.01398
1:2803608:A:G	50	98	0.98	0.4481
1:2803610:T:C	50	98	0.98	0.4481
1:2804583:C:T	50	100	1	0.03577
1:2804584:G:A	50	98	0.98	0.4228
1:2804892:C:T	50	100	0.76	0.01688
1:2804956:C:A	50	100	1	0.01398
1:2805011:A:G	50	98	0.97	0.1382
1:2805252:G:C	50	100	1	0.01398
1:2805600:G:A	50	100	0.75	0.06373
1:2805856:C:T	50	100	0.96	0.03195
1:2806257:C:T	50	96	0.82	0.08115
1:2806283:C:T	50	98	0.95	0.3666
1:2806335:C:T	50	100	0.95	0.0325
1:2806607:A:G	50	98	0.97	0.05447
1:2806628:G:T	50	100	0.82	0.01452
1:2806638:C:T	50	100	0.97	0.03413
1:2806649:C:A	50	98	0.92	0.4399
1:2806780:C:T	50	100	0.94	0.3346
1:2806987:T:G	50	100	0.98	0.09441
1:2807303:G:C	50	98	0.88	0.01997
1:2807616:C:T	50	96	0.8	0.0256
1:2807625:C:T	50	100	0.97	0.07008
1:2808134:G:A	50	98	0.99	0.1324
1:2808597:G:A	50	100	1	0.01271
1:2808685:C:T	50	100	0.97	0.07553
1:2808772:C:T	50	100	0.97	0.03304
1:2808910:C:A	50	100	0.94	0.4829
1:2808938:C:T	50	100	0.98	0.03304
1:2808980:C:T	50	100	1	0.01271
1:2809013:T:A	50	98	0.98	0.03304
1:2809060:G:A	50	100	0.99	0.01107
1:2809066:C:T	50	100	0.9	0.02033
1:2809369:T:A	50	100	0.98	0.03322
1:2809387:C:T	50	96	0.86	0.2217
1:2809493:G:A	50	100	0.94	0.06046
1:2809598:G:A	50	98	0.97	0.0748
1:2809626:G:A	50	98	0.97	0.0748
1:2809842:C:T	50	96	0.84	0.02614
1:2810058:C:T	50	98	0.98	0.03322
1:2810257:G:C	49	95.9	0.81	0.04775
1:2810265:G:C	47	100	0.73	0.01997
1:2810469:T:G	50	100	0.94	0.02033
1:2810523:C:T	50	100	1	0.01235
1:2810627:T:A	50	100	1	0.01235
1:2810631:C:A	50	100	1	0.01235
1:2810813:C:A	50	98	0.86	0.02614
1:2811073:G:A	50	100	0.97	0.3502
1:2811239:C:T	50	100	0.96	0.3509
1:2811890:C:T	50	98	1	0.01344
1:2812051:A:G	50	100	0.98	0.03413
1:2812063:G:A	50	100	0.99	0.04593
1:2812156:C:T	50	100	0.96	0.3509
1:2812473:C:T	50	100	0.98	0.0955
1:2812670:A:G	50	100	0.99	0.1342
1:2812686:C:T	50	100	0.96	0.07208
1:2812984:G:A	50	100	0.93	0.01561
1:2813133:A:G	50	100	0.99	0.1363
1:2813345:G:A	50	100	0.96	0.0659
1:2813445:A:G	50	98	0.98	0.04248
1:2814085:C:T	50	100	0.98	0.03341
1:2814096:T:G	50	100	0.98	0.05483
1:2814147:C:T	50	100	0.96	0.05991
1:2814536:T:G	50	100	0.91	0.01561
1:2814634:C:T	50	100	1	0.01235
1:2814838:T:C	50	100	0.98	0.07625
1:2814856:G:A	50	100	0.97	0.06373
1:2815299:G:A	50	100	1	0.01235
1:2815419:G:A	50	100	1	0.01271
1:2815731:G:C	50	100	0.92	0.0158
1:2816116:A:C	50	100	0.98	0.04684
1:2816526:C:G	50	96	0.81	0.06318
1:2816645:G:T	50	100	0.97	0.07625
1:2816897:T:C	50	100	0.92	0.01598
1:2817022:G:A	50	100	0.98	0.1207
1:2817291:C:T	50	100	1	0.01253
1:2817384:G:T	50	100	1	0.01235
1:2818231:T:G	50	98	1	0.01543
1:2818309:A:G	50	100	1	0.1438
1:2818763:A:C	50	100	1	0.01235
1:2818853:A:G	50	100	0.97	0.08388
1:2818898:C:T	50	100	0.87	0.01598
1:2819191:T:C	50	100	1	0.01235
1:2819212:G:A	50	100	1	0.01235
1:2819255:C:G	50	100	0.96	0.08351
1:2819408:T:G	50	96	0.77	0.03304
1:2819687:C:T	50	100	1	0.03704
1:2819818:A:G	50	98	0.89	0.01961
1:2820023:C:G	50	100	1	0.01235
1:2820130:C:A	50	100	1	0.01235
1:2820241:G:A	50	90	0.73	0.03649
1:2820267:G:C	48	97.9	0.86	0.09931
1:2820284:C:G	50	98	0.7	0.04121
1:2820309:A:G	48	97.9	0.84	0.05156
1:2820318:C:G	48	95.8	0.84	0.04484
1:2820326:A:G	50	98	0.76	0.02814
1:2820335:G:C	50	96	0.82	0.03976
1:2820338:G:C	50	98	1	0.03214
1:2820398:T:C	48	100	0.97	0.1224
1:2820676:G:C	50	100	1	0.01271
1:2820833:T:C	50	100	1	0.01235
1:2820921:C:T	50	100	0.77	0.01979
1:2821137:G:T	50	98	0.84	0.02923
1:2821510:C:T	50	98	0.96	0.1038
1:2821528:G:A	50	100	0.9	0.02796
1:2821700:C:T	50	100	0.96	0.3506
1:2821852:T:C	50	100	0.97	0.134
1:2822115:C:T	50	98	0.75	0.03776
1:2822558:T:C	50	100	0.86	0.1534
1:2822807:G:C	50	100	1	0.01162
1:2822814:G:C	50	98	0.97	0.05138
1:2823132:C:A	50	98	0.8	0.01107
1:2823133:T:A	50	98	0.83	0.01107
1:2823368:C:T	50	100	1	0.0158
1:2823407:A:G	50	100	0.99	0.08533
1:2824119:A:G	50	100	1	0.08206
1:2824517:A:G	50	100	1	0.01507
1:2824550:G:A	50	100	1	0.0158
1:2824689:C:T	50	98	0.95	0.04847
1:2824690:G:C	50	100	1	0.01162
1:2824943:T:G	50	98	0.8	0.05356
1:2825268:G:A	50	100	0.99	0.01144
1:2825309:A:G	50	100	1	0.03595
1:2825926:A:G	50	100	0.99	0.05537
1:2825969:C:T	50	100	1	0.0158
1:2826033:G:T	50	100	0.89	0.02124
1:2826039:G:A	50	100	1	0.01144
1:2826328:C:T	50	98	0.8	0.05156
1:2826443:C:T	50	98	0.95	0.04866
1:2826581:C:T	50	100	0.95	0.01525
1:2826685:G:A	50	100	1	0.0158
1:2826927:G:A	50	100	0.89	0.02142
1:2827672:G:A	50	100	1	0.02723
1:2827849:G:A	50	100	0.97	0.03359
1:2828145:T:C	49	100	0.96	0.3484
1:2828266:C:T	50	100	0.83	0.02324
1:2828312:G:A	50	100	0.97	0.1095
1:2828336:G:A	50	100	0.97	0.05447
1:2828521:G:A	50	100	1	0.01507
1:2828957:A:G	50	100	1	0.01144
1:2829243:A:G	50	100	0.97	0.1004
1:2829318:C:T	50	100	0.95	0.447
1:2829501:G:C	50	98	0.85	0.1997
1:2829797:T:C	49	100	1	0.01543
1:2829877:T:G	50	100	0.96	0.1006
1:2830097:G:A	50	100	0.88	0.02124
1:2830178:G:C	49	100	1	0.01144
1:2830179:C:T	50	100	1	0.01162
1:2831892:G:A	50	100	0.7	0.02106
1:2832070:G:A	50	96	0.92	0.04793
1:2832766:A:G	50	100	0.93	0.01162
1:2832862:A:G	50	100	0.99	0.0118
1:2833049:G:A	50	98	0.96	0.3495
1:2833071:C:T	49	100	1	0.01144
1:2833151:G:T	50	98	0.94	0.3607
1:2833251:G:A	50	100	1	0.01162
1:2833356:T:C	50	90	0.85	0.2925
1:2833872:C:T	50	100	0.94	0.478
1:2834123:G:A	50	100	1	0.01126
1:2834342:G:T	50	98	0.84	0.03903
1:2834405:G:A	50	100	1	0.01126
1:2834542:G:A	50	100	1	0.01126
1:2834672:G:A	50	98	0.8	0.05047
1:2834799:C:T	50	98	0.81	0.05029
1:2835215:C:G	50	100	0.95	0.02142
1:2835360:A:G	50	100	1	0.01126
1:2835534:A:G	50	100	0.94	0.02124
1:2835656:C:G	50	100	0.83	0.02251
1:2835700:A:G	50	100	0.93	0.4559
1:2836128:C:T	50	98	0.87	0.3978
1:2836154:C:T	50	100	0.82	0.02542
1:2836662:A:C	50	96	0.86	0.09168
1:2836672:A:G	50	100	0.9	0.435
1:2836762:T:C	50	100	0.98	0.03232
1:2836807:T:C	50	100	0.89	0.4967
1:2836814:G:C	50	100	0.96	0.05628
1:2837498:G:A	50	98	0.83	0.1244
1:2837599:C:T	50	100	0.97	0.02324
1:2837623:A:G	50	100	0.93	0.3513
1:2837841:A:G	50	100	0.9	0.4666
1:2837947:C:T	50	100	0.93	0.3499
1:2838112:T:C	50	100	0.95	0.02397
1:2838206:C:T	50	100	0.97	0.02324
1:2838344:C:T	47	100	0.93	0.02397
1:2838415:T:G	48	100	0.88	0.4617
1:2838577:G:A	50	100	0.94	0.02596
1:2838732:C:G	50	94	0.86	0.4913
1:2839208:A:G	50	100	0.83	0.03014
1:2839723:C:T	50	100	0.97	0.4454
1:2839832:C:T	50	100	0.96	0.4586
1:2840056:C:A	50	100	0.98	0.4423
1:2840201:C:T	50	100	0.98	0.02397
1:2840242:G:T	50	100	0.98	0.4484
1:2840324:T:G	50	100	0.98	0.4484
1:2840412:T:A	50	100	0.95	0.02887
1:2840534:C:T	50	100	0.97	0.02378
1:2840538:C:T	50	98	0.98	0.06754
1:2840631:T:C	50	100	0.97	0.4473
1:2840846:A:T	50	100	0.94	0.06554
1:2840866:T:A	50	98	0.94	0.382
1:2840878:T:A	50	98	0.88	0.06627
1:2840890:A:T	50	98	0.97	0.3097
1:2840909:C:G	50	98	0.97	0.4385
1:2840913:G:C	50	98	0.97	0.4383
1:2840914:A:T	50	98	0.97	0.4441
1:2840944:A:T	50	96	0.96	0.309
1:2840950:T:A	50	96	0.96	0.3083
1:2840953:G:A	49	100	0.99	0.01144
1:2840962:A:T	50	96	0.95	0.3764
1:2840972:C:T	50	98	0.97	0.4374
1:2841110:C:T	50	100	0.95	0.04139
1:2841137:A:G	50	100	0.97	0.4399
1:2841167:G:A	50	100	0.96	0.3123
1:2841185:A:G	50	100	0.97	0.4401
1:2841235:C:T	50	100	0.97	0.4397
1:2841619:C:A	50	100	0.96	0.342
1:2842203:G:A	50	100	0.94	0.01943
1:2842328:G:A	50	100	0.96	0.3466
1:2842572:G:A	50	100	0.99	0.02869
1:2842790:G:A	50	100	0.99	0.02869
1:2843148:G:A	50	94	0.78	0.05846
1:2843241:A:T	50	98	0.96	0.3675
1:2843290:C:T	50	98	0.96	0.2981
1:2843420:G:A	50	90	0.8	0.1788
1:2844810:C:A	50	100	0.97	0.3544
1:2844965:T:C	50	100	0.96	0.3847
1:2844967:T:C	50	100	0.96	0.354
1:2845043:C:T	50	100	0.95	0.3537
1:2845298:G:T	50	100	0.96	0.3549
1:2846345:T:C	49	95.9	0.77	0.09168
1:2846704:T:C	50	100	0.94	0.3958
1:2846816:G:C	50	100	0.94	0.386
1:2847351:C:T	50	100	0.81	0.01017
1:2847503:G:C	50	100	0.91	0.3204
1:2847607:T:C	50	100	0.91	0.01253
1:2847758:A:G	50	98	0.92	0.2876
1:2847873:C:G	50	100	0.99	0.03304
1:2848196:C:T	50	100	0.7	0.01725
1:2848434:G:A	50	96	0.64	0.02397
1:2848524:C:T	50	98	0.92	0.2524
1:2848606:T:C	50	98	0.92	0.2522
1:2849400:G:T	44	93.2	0.63	0.04611
1:2849663:G:A	46	78.3	0.69	0.1028
1:2849726:T:C	47	100	0.97	0.04484
1:2849749:G:A	48	100	0.92	0.2529
1:2850406:C:T	50	100	0.96	0.0748
1:2850546:G:A	50	100	0.84	0.02887
1:2850636:A:G	50	100	0.96	0.07462
1:2850816:T:C	50	100	0.92	0.0207
1:2851138:C:T	50	100	0.99	0.03413
1:2852183:A:G	50	100	0.84	0.03068
1:2852235:A:G	49	100	0.85	0.02524
1:2852977:G:A	49	100	0.97	0.07625
1:2853181:C:A	50	100	0.95	0.0216
1:2853368:C:T	50	100	0.96	0.2567
1:2853617:A:T	50	100	0.98	0.07789
1:2854130:G:A	50	100	0.97	0.02142
1:2854761:C:G	50	100	0.97	0.2564
1:2854939:G:A	50	96	0.98	0.2571
1:2854950:G:A	50	100	0.98	0.2565
1:2855050:G:A	50	94	0.77	0.05919
1:2855058:G:A	50	100	0.98	0.2564
1:2855091:G:C	50	100	0.98	0.2565
1:2855113:C:A	50	100	0.98	0.2531
1:2855482:A:C	50	100	0.98	0.2558
1:2855629:G:A	50	100	0.98	0.2529
1:2855782:C:A	49	95.9	0.87	0.2188
1:2856233:T:C	50	100	0.98	0.2556
1:2856690:C:T	50	100	0.98	0.254
1:2856924:C:G	50	98	0.95	0.341
1:2857001:C:T	50	98	0.94	0.3604
1:2857109:G:A	50	98	0.72	0.01362
1:2857488:A:G	50	96	0.93	0.3097
1:2857816:G:A	50	98	0.81	0.2159
1:2858452:A:G	50	100	0.95	0.04575
1:2859151:A:G	50	94	0.68	0.06191
1:2859612:A:G	48	93.8	0.88	0.0187
1:2859754:C:T	50	100	0.94	0.01235
1:2860196:C:G	49	91.8	0.86	0.4047
1:2860209:C:G	50	90	0.86	0.3962
1:2860212:T:C	50	90	0.86	0.3958
1:2860230:C:T	50	100	0.89	0.0276
1:2860477:C:T	50	90	0.86	0.2351
1:2860745:C:A	50	98	0.66	0.01416
1:2861925:A:G	50	98	0.88	0.03686
1:2862002:C:G	50	98	0.83	0.248
1:2862201:C:T	50	98	0.88	0.3775
1:2862327:A:C	50	94	0.92	0.2547
1:2862478:T:C	50	98	0.92	0.2558
1:2862832:C:G	50	100	0.71	0.09096
1:2862916:C:T	50	96	0.88	0.02796
1:2863059:C:T	50	100	0.98	0.02651
1:2863327:T:C	47	100	0.81	0.4566
1:2863358:G:T	48	100	0.79	0.01507
1:2863380:T:G	48	95.8	0.93	0.03849
1:2863592:C:T	50	100	0.98	0.02524
1:2863698:G:T	50	100	0.99	0.02542
1:2864045:A:C	50	98	0.83	0.01071
1:2864337:C:T	50	100	0.76	0.01289
1:2864428:G:C	50	94	0.73	0.06718
1:2864430:T:G	50	78	0.7	0.2734
1:2864431:T:C	50	78	0.7	0.2738
1:2864443:C:G	50	100	0.73	0.01216
1:2864779:C:T	50	100	0.77	0.01053
1:2866028:G:A	50	100	0.93	0.2903
1:2866178:T:C	50	100	0.96	0.0345
1:2866499:T:G	50	100	0.97	0.327
1:2866744:T:C	50	100	0.98	0.4441
1:2866866:T:G	49	100	0.98	0.4437
1:2867085:A:T	50	100	0.98	0.4443
1:2867250:G:C	50	100	0.98	0.291
1:2867527:A:G	50	100	0.99	0.4443
1:2868051:A:G	50	98	0.99	0.4443
1:2868105:T:C	50	100	0.84	0.01452
1:2868245:A:C	50	100	0.98	0.1187
1:2868817:C:T	50	100	0.99	0.4452
1:2868952:G:A	50	100	0.99	0.445
1:2869106:C:T	50	98	0.98	0.1088
1:2869580:G:A	50	100	0.99	0.4461
1:2869897:C:T	50	100	1	0.02197
1:2870061:C:T	50	100	0.68	0.01325
1:2870129:T:C	50	100	0.99	0.4379
1:2870528:C:T	50	100	0.99	0.4719
1:2870588:C:G	50	100	0.99	0.1496
1:2870985:A:G	50	100	0.95	0.1149
1:2871142:C:G	50	100	0.98	0.03141
1:2872096:G:A	50	100	0.87	0.04503
1:2872143:C:T	50	100	0.97	0.106
1:2872148:A:G	50	100	0.97	0.2858
1:2872543:T:C	50	100	0.98	0.3401
1:2872705:G:A	50	100	0.98	0.4468
1:2873341:C:G	50	100	0.97	0.175
1:2873407:C:T	50	100	0.99	0.2923
1:2873528:C:T	50	98	0.97	0.471
1:2873808:A:C	50	96	0.95	0.1066
1:2874578:C:T	50	96	0.96	0.3145
1:2875312:G:A	50	100	0.95	0.01906
1:2875326:C:T	50	96	0.9	0.4695
1:2875388:C:T	50	94	0.92	0.2507
1:2875550:C:T	50	96	0.94	0.2509
1:2875732:C:T	50	100	0.94	0.01253
1:2876072:C:T	50	100	0.81	0.01198
1:2876594:G:A	50	100	0.92	0.01616
1:2876667:A:G	50	96	0.95	0.1071
1:2876944:T:C	50	100	0.88	0.01398
1:2877189:C:T	50	100	0.95	0.03159
1:2877599:G:A	50	100	0.93	0.01289
1:2877685:A:C	50	96	0.99	0.1425
1:2877688:G:A	50	98	0.93	0.4608
1:2877737:A:T	50	100	0.91	0.01652
1:2877905:T:C	50	96	0.98	0.1175
1:2877972:C:T	50	98	0.94	0.4862
1:2877986:G:T	50	98	0.94	0.3706
1:2878972:T:C	50	92	0.93	0.4786
1:2879436:G:C	50	100	0.9	0.07153
1:2879990:A:G	50	100	0.98	0.08388
1:2880054:T:C	50	100	0.98	0.0817
1:2880701:T:G	50	100	0.98	0.08606
1:2881291:C:T	50	98	0.98	0.4426
1:2881640:G:C	50	98	0.97	0.457
1:2881711:G:A	50	98	0.98	0.457
1:2881770:T:G	50	98	0.97	0.4414
1:2881892:G:A	50	98	0.98	0.4697
1:2882039:C:A	50	100	0.91	0.04394
1:2882147:T:C	50	98	0.98	0.4412
1:2882482:A:G	50	98	0.98	0.4412
1:2882525:G:T	50	98	0.93	0.02269
1:2882614:G:C	50	100	0.98	0.1607
1:2882896:T:C	50	100	0.89	0.01416
1:2882915:C:T	50	98	0.97	0.2527
1:2883198:G:T	50	100	0.99	0.0866
1:2883544:C:T	50	100	0.88	0.01162
1:2883553:T:C	50	100	0.99	0.08642
1:2883789:G:T	50	98	0.97	0.4666
1:2884166:G:A	50	100	0.75	0.01634
1:2884171:A:G	50	100	0.87	0.02142
1:2884189:A:G	50	100	0.98	0.08134
1:2884831:C:T	50	98	0.95	0.04466
1:2884894:C:T	50	100	0.93	0.1111
1:2885202:C:T	50	98	1	0.01997
1:2885263:A:G	50	98	0.98	0.1443
1:2885411:G:A	50	100	0.94	0.1236
1:2885420:G:A	50	100	0.94	0.1238
1:2885470:A:G	50	100	0.98	0.06173
1:2885487:C:T	50	96	0.94	0.2513
1:2885492:G:A	50	96	0.94	0.2531
1:2885647:T:C	50	100	0.96	0.1552
1:2885668:G:A	50	100	0.98	0.01235
1:2885713:A:G	50	98	1	0.02015
1:2885783:A:G	50	96	0.94	0.2513
1:2885824:C:T	50	100	0.93	0.1171
1:2885997:G:A	50	98	0.64	0.02941
1:2886615:A:G	50	100	0.9	0.04811
1:2886694:C:G	50	100	0.89	0.09949
1:2886824:C:T	49	98	0.98	0.0354
1:2886982:G:A	50	100	0.91	0.1058
1:2887235:C:T	50	100	0.92	0.01344
1:2887241:C:T	50	96	0.88	0.4009
1:2887713:C:G	50	96	0.91	0.3626
1:2887835:A:G	50	100	0.92	0.07898
1:2887908:T:C	50	100	0.92	0.144
1:2888101:C:G	50	98	0.88	0.04557
1:2888245:G:A	49	93.9	0.86	0.1307
1:2888338:A:C	50	100	0.78	0.04847
1:2888443:C:G	50	92	0.6	0.0256
1:2888463:C:T	50	98	0.81	0.07099
1:2888943:C:T	50	96	0.92	0.02251
1:2889331:C:T	50	98	0.87	0.2082
1:2889542:T:G	50	98	0.92	0.3931
1:2889609:G:A	50	100	0.94	0.03831
1:2889636:C:T	50	100	0.96	0.07734
1:2889722:G:C	49	98	0.96	0.1035
1:2889825:A:G	50	98	0.96	0.1035
1:2889934:G:A	42	97.6	0.9	0.02596
1:2890190:A:T	50	96	0.92	0.4664
1:2890215:C:T	50	98	0.95	0.03086
1:2890253:G:A	50	98	0.93	0.02469
1:2890325:G:C	50	100	0.94	0.02505
1:2890351:T:C	49	98	0.95	0.03014
1:2890362:A:G	50	98	0.95	0.03014
1:2890503:G:A	50	98	0.93	0.02306
1:2890511:T:C	50	100	0.94	0.02487
1:2890528:T:A	50	100	0.95	0.03105
1:2890573:C:T	50	100	0.96	0.05737
1:2890776:A:G	50	100	0.94	0.02505
1:2890999:A:G	50	100	0.96	0.02505
1:2891007:A:T	50	100	0.96	0.02505
1:2891037:A:G	50	100	0.96	0.02505
1:2891341:T:C	50	100	0.99	0.02542
1:2891441:C:T	50	100	1	0.02542
1:2891578:C:T	50	100	1	0.02524
1:2891650:C:T	50	100	0.95	0.04031
1:2891715:T:C	50	100	1	0.02524
1:2891806:G:A	50	100	1	0.02524
1:2891821:G:A	50	100	1	0.02524
1:2891847:T:C	50	100	1	0.02524
1:2891914:A:G	50	100	1	0.02524
1:2891983:C:T	50	100	0.91	0.1391
1:2891988:C:G	50	98	0.95	0.4294
1:2892040:T:C	50	100	1	0.02596
1:2892168:C:T	50	100	0.98	0.02796
1:2892184:A:G	50	98	0.94	0.4221
1:2892330:A:G	50	100	0.98	0.02796
1:2892548:G:A	50	100	0.98	0.02524
1:2892774:G:C	50	100	1	0.02505
1:2892877:A:T	50	100	1	0.02524
1:2892962:C:T	50	100	1	0.0719
1:2893003:T:C	50	98	0.95	0.3972
1:2893471:G:A	50	100	1	0.02487
1:2893549:C:T	50	100	0.94	0.02524
1:2893639:T:C	50	98	1	0.1035
1:2893692:A:G	50	100	1	0.02487
1:2893900:C:T	50	100	0.94	0.0256
1:2893908:C:T	50	100	1	0.1033
1:2893930:G:A	50	100	1	0.07861
1:2893953:T:A	50	100	1	0.02469
1:2894068:G:T	50	100	0.98	0.01144
1:2894099:A:G	50	100	1	0.02469
1:2894109:C:T	50	100	1	0.02487
1:2894153:C:G	50	100	1	0.02487
1:2894226:C:T	50	100	0.86	0.0158
1:2894387:G:T	50	96	0.81	0.02687
1:2894463:C:T	50	100	0.95	0.0394
1:2894758:T:C	50	100	1	0.02469
1:2894782:C:G	50	100	1	0.03032
1:2894862:C:T	50	100	0.92	0.01035
1:2895129:G:A	50	100	0.92	0.02451
1:2895249:G:A	50	98	0.95	0.1917
1:2895323:A:G	50	100	0.95	0.03159
1:2895423:T:C	50	98	0.94	0.258
1:2895679:G:C	50	100	0.94	0.2487
1:2895687:C:T	50	100	0.9	0.03722
1:2895790:G:T	50	100	0.95	0.06718
1:2896081:C:T	50	98	0.9	0.2714
1:2896668:G:C	50	100	0.74	0.04757
1:2896903:G:A	50	100	0.99	0.05991
1:2896909:C:A	50	100	0.95	0.4228
1:2896974:G:A	50	100	0.85	0.01035
1:2897001:T:C	50	100	0.98	0.02324
1:2897056:G:A	50	100	0.97	0.01816
1:2897177:A:G	50	100	0.98	0.01325
1:2897230:G:A	50	100	0.98	0.05991
1:2897263:C:T	50	100	0.89	0.01852
1:2897352:A:G	50	100	0.89	0.01979
1:2897716:C:T	50	100	1	0.01271
1:2898685:G:A	50	100	1	0.0118
1:2898964:A:G	50	100	0.99	0.01107
1:2899359:G:A	50	98	0.99	0.01652
1:2899362:T:C	50	98	1	0.0167
1:2899496:C:T	50	100	0.95	0.01253
1:2899735:G:A	50	100	0.98	0.06028
1:2899812:C:T	50	100	0.94	0.01452
1:2899937:T:C	50	100	0.98	0.05138
1:2900265:A:C	50	100	1	0.01797
1:2900693:A:G	50	100	0.98	0.04539
1:2900704:C:T	50	100	1	0.0118
1:2900856:T:C	49	100	0.98	0.3103
1:2901029:C:T	50	100	0.97	0.2159
1:2901252:A:G	50	100	1	0.01743
1:2901258:C:A	50	100	0.93	0.01253
1:2901394:G:C	50	100	0.75	0.03123
1:2901547:C:T	50	100	0.99	0.05138
1:2901597:T:C	50	100	1	0.01089
1:2901652:A:C	50	100	0.99	0.06046
1:2901754:A:G	50	100	1	0.02633
1:2901916:C:T	50	100	1	0.01743
1:2901983:C:T	50	100	0.96	0.05138
1:2902024:G:A	50	100	1	0.02324
1:2902068:G:C	50	100	0.98	0.2164
1:2902149:T:A	50	100	1	0.01325
1:2902322:G:T	50	100	0.93	0.02487
1:2902345:G:A	50	100	1	0.01707
1:2902368:A:C	48	100	0.95	0.01743
1:2902416:C:G	50	100	0.9	0.01289
1:2902419:C:G	49	100	0.96	0.01688
1:2902454:C:T	48	100	0.9	0.02887
1:2902545:T:G	49	100	0.98	0.05882
1:2902742:A:G	37	100	0.94	0.1756
1:2902854:A:G	41	100	0.9	0.04267
1:2902994:G:A	50	100	0.99	0.2894
1:2903340:G:A	50	100	0.99	0.02342
1:2904033:G:T	50	100	0.86	0.01271
1:2904296:G:A	50	100	0.95	0.06264
1:2904407:G:A	50	100	0.98	0.2589
1:2905055:G:A	50	98	0.99	0.3041
1:2905217:C:T	50	100	0.65	0.02977
1:2905303:G:T	50	98	0.99	0.2313
1:2905581:G:A	50	100	0.99	0.216
1:2905847:C:T	50	100	0.99	0.2253
1:2906183:T:C	50	100	0.98	0.2485
1:2906751:C:A	50	100	0.97	0.1806
1:2906760:G:T	50	100	0.98	0.05919
1:2906894:G:T	49	100	0.98	0.2534
1:2906941:A:T	50	100	0.99	0.3039
1:2907239:T:A	49	100	0.92	0.02415
1:2907606:G:A	50	100	0.87	0.03558
1:2908055:A:G	50	100	0.99	0.01071
1:2908147:C:G	50	100	0.81	0.0138
1:2908424:A:G	50	100	0.96	0.2442
1:2908589:C:T	50	100	0.98	0.2556
1:2908802:T:C	50	100	0.98	0.388
1:2909479:A:T	50	100	0.99	0.04521
1:2909509:T:C	50	100	0.96	0.03214
1:2909598:G:A	50	100	0.97	0.3263
1:2909753:G:A	50	100	1	0.01162
1:2909804:G:A	50	88	0.82	0.04484
1:2910022:G:A	48	95.8	0.9	0.2342
1:2911301:G:A	50	98	0.99	0.06391
1:2911382:G:A	50	98	1	0.07407
1:2911451:C:T	50	100	0.94	0.01797
1:2911671:C:G	50	100	0.99	0.02433
1:2911719:G:A	50	100	0.99	0.01126
1:2911721:G:C	50	100	0.99	0.06245
1:2911763:G:A	50	100	0.99	0.06645
1:2911821:C:T	50	96	0.91	0.3453
1:2911873:G:A	50	100	0.93	0.2823
1:2911906:T:C	50	100	0.9	0.03395
1:2911908:C:T	50	100	0.91	0.02106
1:2911914:G:A	50	100	0.99	0.05955
1:2911958:C:T	50	100	0.85	0.01271
1:2912238:G:A	50	100	0.92	0.01089
1:2912255:C:T	50	100	0.99	0.09477
1:2912280:T:A	50	100	0.99	0.09459
1:2912766:C:T	50	98	0.91	0.01761
1:2912822:G:A	49	100	0.99	0.0699
1:2912986:A:G	50	100	0.99	0.3876
1:2913237:C:T	50	100	0.99	0.01289
1:2913297:G:A	50	98	0.98	0.2696
1:2913357:T:C	49	100	0.99	0.4185
1:2913917:C:T	50	100	0.92	0.01797
1:2914261:C:T	50	100	0.97	0.02614
1:2914498:T:C	50	100	0.93	0.02651
1:2914538:C:T	50	100	0.97	0.02614
1:2914721:G:C	50	100	0.97	0.02614
1:2914804:T:C	50	100	0.99	0.4031
1:2915023:G:T	50	100	0.99	0.3537
1:2915225:A:G	50	100	0.99	0.3537
1:2915441:C:T	50	100	0.98	0.03014
1:2915520:G:C	50	98	0.78	0.03504
1:2915686:T:C	50	100	0.99	0.4031
1:2915844:C:T	50	100	0.92	0.02633
1:2915848:G:A	50	100	0.99	0.4383
1:2916061:T:G	50	100	0.99	0.3764
1:2916172:C:T	50	100	0.99	0.06118
1:2916203:C:T	49	100	0.99	0.3538
1:2916543:C:T	50	100	0.98	0.04503
1:2916595:C:T	50	100	0.98	0.3027
1:2916693:G:A	50	100	0.95	0.02524
1:2916729:G:A	50	100	0.98	0.2651
1:2916767:A:G	50	100	0.98	0.2807
1:2916862:C:T	50	100	0.98	0.4659
1:2916885:T:C	50	100	0.99	0.4032
1:2917046:G:A	50	100	0.99	0.02179
1:2917088:C:T	50	100	0.98	0.2803
1:2917178:T:C	50	100	0.98	0.4512
1:2917179:G:A	50	100	0.92	0.02378
1:2917208:A:T	50	98	1	0.06155
1:2917445:C:T	50	100	0.97	0.2805
1:2917460:G:A	50	100	0.97	0.3751
1:2918429:G:A	50	100	0.96	0.03776
1:2918511:C:A	50	100	0.97	0.05901
1:2918922:A:C	50	100	0.96	0.4479
1:2919127:T:C	50	98	0.92	0.4789
1:2919296:T:C	50	98	0.77	0.01652
1:2919344:A:G	50	100	0.95	0.4572
1:2919453:A:G	50	100	0.88	0.0512
1:2919467:C:T	50	100	0.9	0.08932
1:2919534:C:T	50	98	0.93	0.2426
1:2919690:G:A	50	100	0.81	0.0167
1:2919944:T:C	50	100	0.9	0.03849
1:2919990:A:G	50	100	0.91	0.04012
1:2920033:G:C	50	100	0.98	0.03649
1:2920061:G:A	50	100	0.98	0.02741
1:2920149:C:T	50	98	0.94	0.04194
1:2920265:C:T	50	100	0.96	0.0207
1:2920337:T:C	50	100	0.96	0.1908
1:2920488:C:T	50	100	0.95	0.3702
1:2920710:C:A	50	100	0.92	0.03322
1:2920813:G:A	50	100	0.96	0.03486
1:2920879:G:A	50	100	0.88	0.09005
1:2921009:T:C	50	96	0.96	0.2505
1:2921013:G:C	50	96	0.97	0.2507
1:2921063:A:G	50	94	0.96	0.2507
1:2921065:T:C	50	98	0.96	0.3371
1:2921146:T:C	50	96	0.96	0.2505
1:2921156:C:A	50	100	0.99	0.07716
1:2921159:A:G	50	96	0.96	0.337
1:2921186:C:T	50	96	0.96	0.2507
1:2921206:C:T	50	96	0.96	0.2781
1:2921227:C:G	50	98	0.97	0.2511
1:2921235:G:A	50	98	0.97	0.3373
1:2921271:T:A	50	96	0.92	0.2471
1:2921277:C:T	50	96	0.92	0.2482
1:2921285:C:T	50	96	0.92	0.2476
1:2921359:G:T	39	94.9	0.97	0.2522
1:2921360:C:G	39	94.9	0.97	0.2518
1:2921397:G:C	42	95.2	0.96	0.2397
1:2921432:G:A	39	97.4	0.96	0.2527
1:2921645:G:A	46	100	0.94	0.1171
1:2921659:A:C	44	95.5	0.77	0.1236
1:2922070:C:T	50	100	0.98	0.03468
1:2922141:T:G	50	100	0.97	0.295
1:2922233:G:C	50	100	0.98	0.4497
1:2922392:T:G	50	100	0.78	0.01271
1:2922443:A:G	50	100	0.98	0.3121
1:2922904:A:G	50	100	0.95	0.03268
1:2922905:C:T	50	100	0.94	0.03268
1:2923192:A:C	50	100	0.99	0.4408
1:2923196:T:C	50	100	0.99	0.441
1:2923223:G:C	50	100	0.74	0.01779
1:2923260:G:A	50	100	0.99	0.4072
1:2923268:T:C	50	100	0.99	0.03468
1:2923725:C:T	50	96	0.82	0.03014
1:2923787:A:G	50	100	0.99	0.4161
1:2923800:T:C	50	100	0.99	0.4159
1:2924045:A:T	50	100	1	0.4163
1:2924135:C:T	50	100	0.99	0.03486
1:2924136:A:G	50	98	0.99	0.4633
1:2924322:G:A	50	100	1	0.4014
1:2924348:G:A	50	100	1	0.4016
1:2924360:C:G	50	100	1	0.4504
1:2924626:T:C	50	100	1	0.4493
1:2924766:T:C	50	100	1	0.4495
1:2924892:T:C	50	100	0.99	0.4488
1:2925148:T:A	50	100	1	0.4348
1:2925149:G:A	50	100	1	0.4348
1:2925315:A:G	50	100	1	0.4437
1:2925430:G:A	50	98	1	0.4423
1:2925705:G:A	50	100	1	0.4355
1:2925754:G:A	50	100	1	0.3925
1:2925918:C:T	50	100	1	0.443
1:2926182:A:C	50	100	1	0.4444
1:2926499:T:C	50	100	1	0.4439
1:2926615:G:A	49	100	1	0.4361
1:2926657:A:G	48	100	0.99	0.4415
1:2926781:T:G	49	89.8	0.89	0.3675
1:2926789:T:C	49	83.7	0.8	0.3863
1:2926812:G:T	49	81.6	0.81	0.3869
1:2926816:G:T	49	81.6	0.83	0.3951
1:2926863:C:A	50	96	0.97	0.4343
1:2926912:A:G	49	100	1	0.4441
1:2927025:G:A	49	100	0.99	0.4441
1:2927285:G:A	50	100	1	0.4437
1:2927502:A:G	50	96	1	0.4439
1:2927656:C:T	50	100	1	0.02796
1:2927689:A:T	50	100	1	0.4464
1:2927792:G:A	50	100	0.99	0.3163
1:2927809:T:G	50	100	1	0.4437
1:2927836:C:T	50	100	1	0.3989
1:2928025:C:G	50	98	0.87	0.01543
1:2928239:G:A	50	100	0.98	0.07516
1:2928397:T:C	50	98	1	0.3983
1:2928409:G:A	50	98	1	0.3903
1:2928609:G:A	50	98	0.91	0.03304
1:2929018:C:T	50	100	1	0.0374
1:2929076:G:T	50	100	0.99	0.4354
1:2929187:C:T	50	100	0.99	0.4354
1:2929709:A:T	50	100	0.99	0.3891
1:2930324:T:C	49	100	1	0.0374
1:2930600:G:A	50	100	0.95	0.06245
1:2930923:T:C	50	100	0.89	0.2892
1:2931265:C:T	50	100	0.98	0.01235
1:2931311:C:T	50	100	0.98	0.03776
1:2931420:A:T	50	100	0.97	0.4207
1:2931432:A:G	50	100	0.97	0.4464
1:2931691:G:A	50	96	0.82	0.05755
1:2931798:G:C	50	98	0.98	0.1296
1:2932091:G:A	49	100	0.98	0.1298
1:2932231:C:T	50	100	0.98	0.01235
1:2932625:T:G	50	100	0.97	0.3464
1:2932870:C:T	50	100	0.83	0.03522
1:2932923:C:T	50	100	0.98	0.3177
1:2932992:A:G	50	100	0.98	0.3455
1:2933379:G:A	50	100	1	0.03704
1:2933407:C:T	50	100	0.98	0.0915
1:2933547:G:A	50	100	0.97	0.2594
1:2933616:G:T	50	100	0.97	0.2934
1:2934035:G:T	50	100	0.91	0.01452
1:2934554:A:G	50	100	0.91	0.01271
1:2934673:G:A	50	100	0.99	0.3845
1:2934735:G:C	50	100	0.96	0.01289
1:2935390:G:A	50	100	0.96	0.0187
1:2935412:C:A	50	100	0.99	0.0719
1:2935641:T:C	50	100	0.99	0.3564
1:2936142:C:T	50	100	0.94	0.03595
1:2936260:G:C	50	100	0.99	0.4764
1:2936438:T:C	50	100	1	0.356
1:2936686:C:T	50	100	1	0.02778
1:2936934:T:A	50	100	0.99	0.0719
1:2937047:C:G	50	100	0.92	0.01834
1:2937194:A:G	50	100	1	0.3851
1:2937303:G:A	50	100	0.99	0.02633
1:2937640:C:A	50	100	0.99	0.3796
1:2937708:A:G	50	100	1	0.3568
1:2937896:C:T	50	96	0.8	0.07208
1:2938474:A:C	50	100	0.99	0.08824
1:2938546:G:A	50	100	0.89	0.01471
1:2938672:G:A	50	98	0.78	0.05283
1:2940999:T:C	50	100	0.97	0.0118
1:2941844:A:C	50	100	1	0.09005
1:2941983:C:T	50	100	1	0.356
1:2942879:C:T	50	100	0.88	0.01416
1:2943059:C:T	50	100	0.98	0.02796
1:2943068:G:A	50	100	0.86	0.04884
1:2943075:G:C	50	100	0.96	0.01471
1:2943159:C:T	50	98	0.91	0.1944
1:2943262:C:T	50	100	1	0.06699
1:2943514:C:T	50	100	1	0.02796
1:2944085:G:C	50	100	0.97	0.03631
1:2944366:C:T	50	100	0.91	0.2783
1:2944874:G:A	49	100	1	0.3555
1:2945010:G:A	50	100	0.98	0.2751
1:2945066:G:A	50	100	0.98	0.2751
1:2945232:G:C	50	100	1	0.0915
1:2945275:G:A	49	98	1	0.476
1:2945317:T:C	50	100	0.99	0.4924
1:2945501:G:A	50	100	1	0.03395
1:2945755:G:T	50	98	1	0.3551
1:2945837:A:G	50	100	0.99	0.07208
1:2945861:T:C	50	100	0.97	0.01434
1:2945915:C:T	50	100	1	0.3557
1:2945916:G:A	50	100	1	0.0915
1:2946054:A:G	50	100	0.99	0.0915
1:2946130:G:T	50	100	1	0.06718
1:2946290:T:C	50	100	0.99	0.4777
1:2946466:A:G	50	100	1	0.01289
1:2946527:G:A	50	100	0.86	0.01289
1:2946550:T:C	50	100	0.99	0.4826
1:2946966:C:T	50	100	0.98	0.07244
1:2947081:G:A	50	100	0.98	0.07353
1:2947173:C:T	50	100	1	0.02741
1:2947281:G:A	50	100	0.96	0.07952
1:2947398:A:G	50	100	0.98	0.4766
1:2947450:C:G	50	96	0.98	0.358
1:2947704:C:T	50	100	0.94	0.01761
1:2947965:G:A	50	100	0.93	0.06064
1:2948065:G:T	50	96	0.8	0.06227
1:2948360:A:G	50	100	0.98	0.08188
1:2948449:G:A	50	100	0.96	0.08079
1:2948574:G:A	50	100	1	0.03631
1:2948780:G:A	50	100	1	0.0817
1:2949213:T:C	50	100	0.99	0.1211
1:2949336:C:T	50	100	0.99	0.03831
1:2949529:G:A	50	100	0.99	0.03831
1:2950367:C:T	50	100	0.99	0.38
1:2950407:A:G	50	100	0.99	0.3802
1:2950583:C:T	50	100	1	0.38
1:2951046:T:C	50	100	0.99	0.4257
1:2951178:T:C	50	100	1	0.4256
1:2951181:G:A	50	100	1	0.4256
1:2951189:A:G	50	100	1	0.03922
1:2951205:T:C	50	100	1	0.4256
1:2951265:A:T	50	100	1	0.0443
1:2951339:A:G	50	98	1	0.4254
1:2951351:T:C	50	100	1	0.04521
1:2951367:G:T	50	98	0.99	0.386
1:2951396:G:A	50	98	0.99	0.38
1:2952153:C:T	50	98	0.93	0.05646
1:2952327:C:T	50	98	0.92	0.06336
1:2953027:A:T	50	100	0.92	0.01126
1:2953348:G:A	50	98	1	0.4247
1:2953458:C:T	50	100	0.91	0.01489
1:2953800:C:A	50	100	0.91	0.04085
1:2953990:A:G	50	100	1	0.03813
1:2954183:A:G	50	100	1	0.03813
1:2954285:A:G	50	98	0.99	0.4241
1:2954591:G:A	50	98	0.95	0.01489
1:2955341:T:C	50	98	0.99	0.4252
1:2956243:A:G	50	100	0.99	0.03813
1:2956920:A:T	50	100	0.96	0.4877
1:2956946:G:A	50	100	0.98	0.03776
1:2957436:A:G	50	100	0.9	0.01688
1:2958194:A:G	50	98	0.79	0.01398
1:2958533:A:C	50	100	0.74	0.01017
1:2958655:G:A	50	92	0.77	0.01834
1:2959341:G:T	50	92	0.86	0.3629
1:2959699:G:A	50	100	0.94	0.05556
1:2959960:T:C	50	98	0.86	0.3083
1:2960085:C:G	42	88.1	0.72	0.07571
1:2960096:C:T	42	88.1	0.81	0.06227
1:2960206:A:G	40	92.5	0.78	0.1111
1:2960560:G:A	50	100	0.98	0.01652
1:2960631:C:T	50	100	0.93	0.06082
1:2960763:C:A	50	100	0.76	0.01561
1:2960803:G:A	49	100	0.9	0.04412
1:2960912:T:G	50	100	0.93	0.1492
1:2961284:G:C	50	100	0.86	0.01543
1:2961348:C:T	50	98	0.95	0.06209
1:2961659:T:C	50	98	0.95	0.1389
1:2961685:T:C	50	98	0.95	0.1463
1:2961742:T:C	50	98	0.95	0.1489
1:2961758:C:T	50	98	0.95	0.08715
1:2961801:G:A	50	92	0.83	0.466
1:2961926:C:T	50	100	0.96	0.01634
1:2962895:G:C	50	78	0.64	0.1915
1:2963075:G:A	50	94	0.69	0.3462
1:2963174:G:A	50	96	0.74	0.03286
1:2963527:A:G	50	100	0.77	0.03504
1:2963558:C:T	50	96	0.84	0.1088
1:2963819:A:G	50	94	0.92	0.2217
1:2964677:A:G	50	96	0.97	0.05102
1:2965470:A:T	49	93.9	0.92	0.1801
1:2965604:G:A	50	96	0.96	0.07843
1:2966088:A:G	49	93.9	0.94	0.2137
1:2966131:T:C	50	100	0.78	0.01325
1:2966476:C:T	50	94	0.95	0.2939
1:2966572:G:T	50	90	0.77	0.3907
1:2966577:G:A	50	96	0.92	0.08115
1:2966599:C:T	50	100	0.92	0.0167
1:2967293:C:T	50	92	0.95	0.2059
1:2967349:C:G	50	96	0.96	0.06863
1:2967367:T:C	50	92	0.94	0.3079
1:2967579:C:T	50	94	0.95	0.2057
1:2967587:G:A	50	98	0.84	0.01852
1:2967788:C:T	50	100	0.91	0.01688
1:2967860:G:A	50	96	0.96	0.06863
1:2967973:G:A	50	96	0.97	0.05211
1:2967987:C:T	50	92	0.95	0.2231
1:2968006:G:T	50	100	0.89	0.01688
1:2968022:A:G	50	92	0.95	0.2932
1:2968069:A:G	50	100	0.84	0.01307
1:2968168:C:T	50	96	0.96	0.06845
1:2968250:G:A	50	100	0.81	0.01271
1:2968769:G:A	50	96	0.96	0.06935
1:2968793:G:T	50	96	0.97	0.05338
1:2968834:A:C	50	96	0.97	0.07825
1:2968872:C:T	50	96	0.96	0.06627
1:2968985:C:T	49	98	0.96	0.06917
1:2969558:T:C	50	92	0.89	0.3134
1:2969600:C:T	50	100	0.66	0.01707
1:2969791:A:G	50	92	0.79	0.14
1:2969824:T:C	50	92	0.64	0.08497
1:2969901:C:T	50	92	0.67	0.09477
1:2970239:C:T	50	98	0.61	0.03776
1:2970338:G:A	50	92	0.8	0.1166
1:2970392:G:T	50	96	0.75	0.05156
1:2970424:G:A	50	86	0.65	0.1944
1:2970592:G:T	50	100	0.77	0.01779
1:2970814:G:A	50	100	0.92	0.02941
1:2970854:T:A	50	100	0.94	0.4713
1:2970905:A:G	50	98	0.88	0.378
1:2971111:G:C	50	100	0.95	0.4764
1:2971291:G:C	50	98	0.83	0.0374
1:2971311:G:A	50	98	0.81	0.02596
1:2971371:A:G	50	100	0.8	0.03468
1:2971455:C:T	50	86	0.79	0.2415
1:2971775:C:T	50	100	0.83	0.02397
1:2971838:G:A	50	100	0.87	0.06754
1:2971878:G:C	50	100	0.8	0.01525
1:2971897:T:C	50	96	0.9	0.1716
1:2971950:A:G	50	94	0.89	0.1507
1:2972051:G:T	50	98	0.83	0.03704
1:2972054:G:T	50	90	0.93	0.4866
1:2972124:G:C	50	100	0.79	0.02397
1:2972482:C:T	50	96	0.69	0.03322
1:2972541:G:A	50	100	0.86	0.06718
1:2972558:C:T	50	98	0.89	0.1175
1:2972584:G:A	50	94	0.9	0.1901
1:2972595:C:T	50	98	0.86	0.05029
1:2972683:A:G	50	100	0.95	0.02923
1:2972971:G:T	50	100	0.96	0.02941
1:2973013:C:T	50	100	0.92	0.3017
1:2973162:C:T	50	100	0.9	0.05628
1:2973670:T:A	50	100	0.8	0.01543
1:2973781:G:A	50	100	0.97	0.4782
1:2974150:C:T	50	100	0.96	0.4786
1:2974355:G:A	50	96	0.87	0.02941
1:2974390:G:T	50	100	0.94	0.4897
1:2974512:C:T	50	100	0.93	0.02923
1:2974551:C:T	40	92.5	0.85	0.163
1:2974565:G:A	42	76.2	0.82	0.1796
1:2974784:G:A	50	98	0.84	0.04158
1:2975022:C:A	50	98	0.95	0.4786
1:2975149:C:T	50	96	0.94	0.4853
1:2976360:A:G	50	100	0.95	0.4508
1:2976415:C:T	50	100	0.84	0.02088
1:2977754:G:A	49	100	0.84	0.05537
1:2977760:G:C	49	98	0.81	0.1093
1:2977901:G:C	50	98	0.94	0.4495
1:2977906:G:A	49	100	0.92	0.03794
1:2977958:G:A	50	100	0.92	0.02923
1:2978068:C:T	50	92	0.64	0.05792
1:2978346:A:G	49	100	0.91	0.1594
1:2978612:C:T	50	98	0.9	0.05864
1:2978636:G:T	50	100	0.96	0.4501
1:2978989:C:T	50	92	0.76	0.2142
1:2979242:C:T	50	100	0.94	0.4956
1:2979301:G:A	50	100	0.96	0.4497
1:2979488:C:T	50	100	0.96	0.4495
1:2979542:C:T	50	100	0.87	0.06373
1:2979633:C:G	50	100	0.96	0.4495
1:2979944:G:T	50	100	0.9	0.3833
1:2980168:C:A	50	98	0.9	0.02832
1:2980171:A:G	50	100	0.87	0.2426
1:2980220:G:A	50	100	0.76	0.01598
1:2980520:A:G	50	98	0.81	0.1678
1:2980529:G:A	50	90	0.79	0.4346
1:2980538:C:G	50	100	0.87	0.02869
1:2980605:C:A	50	98	0.79	0.01489
1:2980891:T:C	49	83.7	0.74	0.2347
1:2980901:A:G	49	81.6	0.7	0.203
1:2980910:C:A	50	100	0.68	0.01707
1:2981052:G:A	43	86	0.75	0.2765
1:2981060:G:A	47	91.5	0.65	0.03486
1:2981143:G:C	50	88	0.82	0.4415
1:2981312:G:A	50	86	0.72	0.1828
1:2981340:C:G	47	89.4	0.72	0.289
1:2981635:C:T	50	98	0.82	0.01961
1:2981930:T:C	50	100	0.94	0.0276
1:2981992:C:T	50	96	0.95	0.2044
1:2982167:T:A	50	100	0.97	0.02887
1:2982396:C:T	50	100	0.98	0.2306
1:2982773:C:T	50	100	0.98	0.02887
1:2982774:G:A	50	98	0.97	0.0768
1:2982785:C:T	50	100	0.98	0.2233
1:2982794:C:T	50	100	0.98	0.02306
1:2982924:T:C	50	100	0.99	0.2318
1:2983133:C:A	50	100	0.98	0.02887
1:2983151:G:A	50	100	0.98	0.02887
1:2983702:G:A	50	100	0.97	0.02887
1:2984358:A:G	50	100	0.99	0.1073
1:2984909:G:A	50	100	1	0.02887
1:2985103:T:A	50	100	0.99	0.09532
1:2985387:G:A	50	100	1	0.02905
1:2985564:C:T	50	94	0.85	0.1451
1:2986595:A:G	50	100	0.99	0.1209
1:2986816:G:A	50	100	0.97	0.07153
1:2987013:T:C	50	100	0.99	0.2578
1:2987064:T:G	50	100	1	0.09568
1:2987161:T:C	50	100	0.67	0.01561
1:2987358:T:G	50	100	1	0.09568
1:2987491:C:T	50	100	1	0.04067
1:2987492:G:A	50	98	0.93	0.4967
1:2987581:A:C	50	100	0.97	0.07153
1:2988071:T:C	50	100	0.99	0.02233
1:2988522:G:T	50	100	1	0.04067
1:2988613:C:T	50	100	1	0.02905
1:2989041:T:C	50	100	0.99	0.2696
1:2989796:A:G	50	100	0.98	0.09459
1:2990218:C:T	50	100	0.87	0.01834
1:2990428:G:A	50	100	0.97	0.07135
1:2990626:C:T	50	100	1	0.02905
1:2990871:C:A	50	100	0.98	0.2954
1:2991103:T:C	50	100	1	0.1211
1:2991416:A:T	50	100	1	0.1211
1:2991506:A:G	50	98	0.98	0.2687
1:2991824:C:T	50	100	0.99	0.2565
1:2992242:G:A	50	100	1	0.1204
1:2992254:G:T	50	100	1	0.02923
1:2992284:G:T	50	98	0.99	0.04412
1:2992435:C:T	50	100	0.99	0.1057
1:2992574:C:T	50	100	0.98	0.03686
1:2992586:C:T	50	100	0.99	0.03704
1:2992606:G:A	50	100	1	0.03577
1:2992651:G:A	50	100	0.99	0.03704
1:2992686:A:G	50	100	1	0.1202
1:2992723:C:T	50	100	0.99	0.1015
1:2992742:T:C	50	98	0.83	0.04956
1:2992807:G:A	50	98	0.99	0.04412
1:2993000:G:A	50	100	1	0.02905
1:2993152:A:G	50	100	0.98	0.3359
1:2993173:A:T	50	100	1	0.1202
1:2993274:C:A	50	100	1	0.1202
1:2993469:T:C	50	100	0.98	0.1202
1:2993502:C:T	50	100	1	0.03649
1:2993761:A:G	50	100	1	0.3041
1:2993780:A:G	50	100	0.99	0.3056
1:2993832:T:C	50	100	1	0.1204
1:2993877:C:T	50	100	0.98	0.08097
1:2994177:T:C	50	100	1	0.03486
1:2994793:T:C	50	100	1	0.3101
1:2994895:G:A	50	100	1	0.1044
1:2995331:T:G	50	100	0.98	0.05247
1:2995591:T:A	50	98	0.96	0.01271
1:2995592:T:A	50	100	0.99	0.02869
1:2995636:C:T	50	100	0.99	0.1393
1:2995663:C:T	50	100	1	0.3065
1:2995717:T:C	50	100	0.99	0.07952
1:2995839:G:A	50	100	0.99	0.07952
1:2996017:C:T	50	100	1	0.1058
1:2996153:T:C	50	100	1	0.1058
1:2996283:T:C	49	100	1	0.3068
1:2996438:C:A	50	100	1	0.2273
1:2996671:A:G	50	100	1	0.1209
1:2996735:T:C	50	100	1	0.3066
1:2996944:C:A	50	100	1	0.04793
1:2997024:T:C	50	98	1	0.04139
1:2997212:A:C	50	100	1	0.03577
1:2997332:C:T	50	100	1	0.1209
1:2997333:C:T	50	100	1	0.1209
1:2997361:C:T	50	100	1	0.3101
1:2997415:A:G	49	100	1	0.04775
1:2997724:G:C	47	97.9	0.97	0.1757
1:2998054:G:T	50	98	1	0.3161
1:2998477:T:C	50	100	1	0.04757
1:2998498:G:A	50	98	1	0.3068
1:2998564:G:T	50	98	1	0.3066
1:2998699:C:A	50	100	1	0.1209
1:2998709:G:A	50	98	1	0.3072
1:2998714:C:T	50	100	1	0.02814
1:2998770:T:C	50	100	1	0.1209
1:2998998:C:T	50	98	1	0.2273
1:2999320:G:A	50	100	1	0.1209
1:2999566:A:G	50	100	1	0.04757
1:2999573:T:G	50	98	1	0.2282
1:2999596:G:A	50	96	1	0.2918
1:2999619:C:T	50	98	1	0.1071
1:2999688:G:A	50	100	1	0.02832
1:2999781:C:T	50	100	1	0.2918
1:2999792:T:C	50	100	1	0.2919
1:2999894:G:C	50	100	1	0.2918
1:2999907:T:C	50	100	1	0.2918
1:3000080:G:A	50	100	1	0.04757
1:3000106:A:G	50	100	1	0.2914
1:3000117:A:G	50	100	1	0.2914
1:3000136:A:C	50	100	1	0.02832
1:3000247:C:G	50	100	1	0.06354
1:3000522:C:A	50	100	1	0.06354
1:3000572:T:C	49	100	1	0.2912
1:3000792:C:A	50	100	0.86	0.01761
1:3000796:C:T	50	100	1	0.02814
1:3000803:C:T	50	100	0.98	0.02687
1:3000809:C:T	50	100	1	0.06354
1:3000813:T:C	50	100	1	0.2627
1:3000896:C:G	50	100	1	0.2908
1:3000899:C:T	50	100	1	0.2908
1:3000908:A:G	50	100	1	0.2571
1:3001001:C:T	50	98	0.98	0.04357
1:3001134:C:T	50	100	1	0.12
1:3001196:C:A	50	100	0.98	0.06373
1:3001411:T:A	50	98	0.64	0.01053
1:3001457:A:G	49	100	0.99	0.291
1:3001535:G:A	50	98	0.97	0.0305
1:3001621:C:T	50	98	0.99	0.2912
1:3001631:G:A	50	98	0.99	0.2914
1:3001665:C:T	50	100	1	0.1204
1:3001810:G:C	50	100	0.99	0.04793
1:3001947:G:A	50	100	0.99	0.2433
1:3002008:T:C	50	92	0.97	0.2338
1:3002031:A:G	47	93.6	0.68	0.02342
1:3002065:A:G	47	87.2	0.81	0.09314
1:3002108:T:C	45	88.9	0.96	0.2406
1:3002109:G:A	45	88.9	0.97	0.2384
1:3002161:G:T	49	100	0.98	0.01961
1:3002220:G:A	50	100	0.99	0.2912
1:3002226:T:C	50	98	0.99	0.2912
1:3002247:T:C	50	100	0.99	0.2914
1:3002267:A:G	50	100	0.99	0.2912
1:3002343:C:T	50	100	1	0.1209
1:3002374:C:T	50	100	0.99	0.2912
1:3002559:T:G	49	95.9	0.95	0.1716
1:3002586:C:A	49	95.9	0.95	0.1714
1:3002611:G:A	48	97.9	0.71	0.03849
1:3002658:T:C	49	95.9	0.96	0.1353
1:3002683:G:A	48	95.8	0.92	0.04847
1:3002905:A:G	50	100	0.99	0.3174
1:3003038:G:A	50	100	0.95	0.04793
1:3003066:C:T	50	100	1	0.256
1:3003281:C:T	50	100	0.93	0.05882
1:3003282:G:C	50	100	0.95	0.02306
1:3003372:G:A	50	98	0.66	0.01126
1:3003378:G:A	50	100	0.99	0.1799
1:3003399:G:T	50	100	1	0.1345
1:3003455:C:T	50	100	0.96	0.1672
1:3003473:G:A	49	100	1	0.1576
1:3003478:G:A	50	100	0.97	0.1565
1:3003574:G:C	50	100	1	0.04739
1:3003594:C:T	50	100	0.96	0.1788
1:3003668:C:T	50	100	0.99	0.06663
1:3003787:C:T	50	100	0.98	0.05973
1:3003807:C:T	50	100	0.87	0.02088
1:3003811:G:A	50	100	1	0.04739
1:3003867:A:G	50	100	0.98	0.3161
1:3003904:G:T	50	98	0.98	0.1075
1:3003911:C:T	50	100	0.98	0.0492
1:3004102:T:G	50	100	0.99	0.06445
1:3004169:A:C	50	100	0.98	0.03504
1:3004718:G:A	50	100	0.99	0.1207
1:3004770:C:T	50	98	0.82	0.04575
1:3004853:C:G	50	100	0.99	0.1209
1:3004882:G:C	50	98	0.99	0.04248
1:3005007:C:T	50	100	0.95	0.0236
1:3005296:G:A	50	100	0.99	0.1211
1:3005345:T:C	50	100	0.98	0.0492
1:3005456:A:G	50	100	0.99	0.1209
1:3005763:C:T	50	98	0.99	0.1518
1:3006180:G:A	50	100	0.99	0.1761
1:3006530:C:T	50	98	1	0.04085
1:3006637:G:A	50	98	0.85	0.02033
1:3006820:T:A	50	100	1	0.2046
1:3006836:G:C	50	100	0.96	0.04648
1:3006999:C:T	50	100	1	0.02378
1:3007215:C:T	50	100	0.99	0.04684
1:3008102:C:T	50	100	1	0.04811
1:3008162:T:C	50	100	0.98	0.3433
1:3008405:T:C	50	100	1	0.01089
1:3008826:T:C	50	100	0.99	0.04684
1:3008858:A:G	50	100	0.98	0.3455
1:3008933:C:T	50	100	0.99	0.1215
1:3008958:A:G	50	100	0.99	0.3019
1:3008975:T:G	50	96	1	0.04085
1:3009098:C:T	50	100	0.73	0.02469
1:3009169:G:A	50	100	1	0.0236
1:3009603:C:T	50	100	0.99	0.05247
1:3009604:G:T	50	100	0.99	0.05229
1:3009815:T:C	50	98	0.99	0.1213
1:3009973:A:G	50	98	0.99	0.2391
1:3009991:G:A	50	98	1	0.1213
1:3010221:C:T	49	98	0.99	0.1514
1:3010409:T:G	50	98	1	0.2231
1:3010447:T:G	50	98	0.99	0.1213
1:3010450:G:A	50	98	0.99	0.1514
1:3010611:A:G	50	98	1	0.2033
1:3010630:G:A	50	100	1	0.04049
1:3010690:G:A	50	98	1	0.2033
1:3010907:C:T	50	98	0.98	0.1915
1:3011060:T:C	50	100	0.64	0.02433
1:3011114:C:T	50	98	1	0.1215
1:3011857:C:T	50	98	0.81	0.1211
1:3012357:G:A	50	100	0.98	0.05229
1:3012412:C:T	50	98	0.95	0.2478
1:3012878:T:A	50	100	0.92	0.02052
1:3014015:T:C	50	100	0.96	0.02596
1:3014166:C:T	50	96	0.84	0.01725
1:3014468:T:C	50	100	0.98	0.08388
1:3014627:A:T	50	100	0.98	0.08442
1:3014763:C:A	50	98	1	0.3228
1:3014850:G:C	50	100	1	0.1204
1:3014876:C:T	50	100	1	0.1202
1:3015085:A:G	50	100	0.96	0.04938
1:3015552:G:A	50	98	0.72	0.01162
1:3015583:T:C	50	100	1	0.2807
1:3015652:C:T	50	100	1	0.25
1:3015858:T:G	50	100	0.98	0.063
1:3015865:G:A	50	100	0.99	0.04684
1:3015882:G:A	50	100	0.97	0.07171
1:3015935:C:T	50	98	1	0.2019
1:3015969:G:A	50	98	1	0.2017
1:3015996:C:T	50	100	1	0.1198
1:3016055:A:G	50	96	1	0.2017
1:3016077:C:T	50	100	0.97	0.0423
1:3016281:C:A	50	100	1	0.06536
1:3016799:G:A	50	100	1	0.05592
1:3016811:C:G	50	98	0.99	0.2006
1:3016826:G:C	50	100	0.9	0.04611
1:3016873:G:A	50	98	0.88	0.02179
1:3017011:A:G	50	98	1	0.04194
1:3017169:G:C	50	100	0.98	0.1536
1:3017181:G:A	50	100	0.82	0.01779
1:3017189:A:G	50	100	0.99	0.1536
1:3017249:C:A	50	100	0.97	0.05229
1:3017289:C:A	50	100	1	0.05537
1:3017338:C:G	50	96	0.97	0.3172
1:3017364:A:G	50	100	0.99	0.05374
1:3017748:C:A	50	98	0.94	0.05556
1:3018171:C:T	50	100	0.96	0.04085
1:3018172:G:A	50	100	0.97	0.01162
1:3018282:G:A	50	100	0.97	0.04121
1:3018664:T:C	50	100	0.9	0.0472
1:3018710:A:G	50	100	0.82	0.01017
1:3018723:G:A	50	100	0.94	0.01834
1:3018790:C:T	50	100	0.93	0.02033
1:3018883:G:C	50	100	0.87	0.04757
1:3019190:T:C	50	100	0.96	0.1256
1:3019247:G:T	50	100	0.93	0.02269
1:3019599:G:A	50	100	0.8	0.01144
1:3019821:C:T	50	100	0.9	0.01906
1:3019822:C:G	50	100	0.98	0.2373
1:3019916:T:C	50	100	0.88	0.03286
1:3020182:A:T	50	98	0.98	0.2231
1:3020190:G:T	49	100	0.98	0.2231
1:3020225:C:T	50	94	0.84	0.03613
1:3020239:A:G	50	100	0.98	0.2131
1:3020251:G:A	50	100	0.98	0.3589
1:3020306:G:A	50	100	0.98	0.06155
1:3020467:A:G	50	100	0.97	0.2244
1:3020575:A:C	50	100	0.99	0.05846
1:3020664:G:A	50	100	0.98	0.04829
1:3020748:C:A	50	100	0.99	0.05864
1:3020986:A:G	50	100	0.98	0.1505
1:3020987:T:G	50	100	0.97	0.2166
1:3021701:C:T	50	100	0.96	0.1981
1:3022005:C:T	50	100	0.99	0.04829
1:3022133:T:G	50	100	0.98	0.2084
1:3022323:G:A	50	100	0.97	0.01707
1:3022360:T:G	50	100	0.91	0.03359
1:3022425:G:A	50	96	0.77	0.09695
1:3022845:G:T	50	100	0.96	0.0216
1:3023448:A:G	50	100	0.96	0.2077
1:3023675:G:A	50	98	0.74	0.02233
1:3023773:A:G	50	100	0.96	0.03722
1:3023852:C:T	50	100	0.96	0.05991
1:3024052:A:G	50	100	0.98	0.04775
1:3024434:A:G	50	100	0.94	0.1481
1:3024861:G:A	50	100	0.96	0.07643
1:3025520:C:A	50	100	0.97	0.02179
1:3025901:A:G	50	100	0.92	0.2171
1:3026462:A:G	50	100	0.99	0.01035
1:3026619:A:C	50	100	0.99	0.2204
1:3026742:C:T	50	100	1	0.02233
1:3026834:C:A	50	100	0.99	0.2199
1:3026973:C:A	50	100	0.88	0.05138
1:3026982:G:T	50	100	0.91	0.02124
1:3027104:A:G	50	100	0.99	0.2204
1:3027158:G:A	50	100	0.79	0.01761
1:3027344:C:T	50	100	0.97	0.08134
1:3027474:A:G	50	100	0.99	0.2204
1:3027522:C:T	50	100	0.98	0.1489
1:3027963:G:A	50	96	0.87	0.1899
1:3028107:T:A	50	100	1	0.2206
1:3028617:G:A	50	100	1	0.0118
1:3028844:C:A	50	100	0.83	0.01071
1:3029376:G:A	38	100	0.99	0.1485
1:3029412:G:A	39	100	0.97	0.218
1:3030162:T:A	50	100	0.99	0.2992
1:3030454:C:A	50	100	0.97	0.04412
1:3030840:G:A	50	100	0.99	0.02433
1:3030855:G:A	50	100	0.99	0.1038
1:3030903:C:T	50	100	1	0.01035
1:3031192:C:A	50	100	1	0.1496
1:3031207:T:A	50	100	1	0.01507
1:3031345:T:C	50	100	0.99	0.2997
1:3031456:G:A	50	100	1	0.2179
1:3031614:T:C	50	100	0.99	0.2997
1:3031655:C:T	50	100	0.96	0.04375
1:3031968:G:A	50	100	0.75	0.01471
1:3032177:C:T	50	100	0.94	0.01017
1:3032290:G:A	50	100	0.98	0.07008
1:3032376:G:A	50	100	1	0.01489
1:3032464:C:T	50	100	1	0.1992
1:3032623:T:G	50	100	1	0.02378
1:3032700:C:T	50	100	1	0.01561
1:3032788:G:A	50	100	0.95	0.04575
1:3032791:C:T	49	95.9	0.98	0.1992
1:3033043:G:C	50	100	1	0.1959
1:3033087:C:T	50	100	0.98	0.07026
1:3033172:A:G	50	100	0.99	0.03595
1:3033425:A:C	50	84	0.75	0.08896
1:3033435:G:C	49	83.7	0.97	0.1944
1:3033503:T:C	49	98	1	0.2003
1:3033530:T:C	49	98	0.99	0.3043
1:3033673:G:A	50	100	1	0.1964
1:3033770:G:A	50	100	1	0.1964
1:3033806:G:T	50	100	0.98	0.06845
1:3034030:T:C	50	100	1	0.1964
1:3034308:T:C	50	100	1	0.2003
1:3034322:A:G	50	100	1	0.1964
1:3034419:G:A	50	100	1	0.01489
1:3034470:A:T	50	100	1	0.1966
1:3034477:C:T	50	100	1	0.2021
1:3034680:T:C	50	100	1	0.1966
1:3034783:G:A	50	100	0.98	0.1966
1:3034785:T:C	50	100	1	0.1966
1:3034947:C:T	50	100	1	0.1966
1:3035204:A:T	50	100	0.97	0.04375
1:3035242:T:C	50	100	1	0.2004
1:3035270:G:A	50	100	0.98	0.2017
1:3035425:C:T	50	100	1	0.1966
1:3035571:C:A	50	100	0.92	0.01289
1:3036050:T:C	50	100	0.99	0.3493
1:3036259:C:T	50	100	1	0.1964
1:3036276:T:G	50	100	1	0.1964
1:3036465:G:A	50	100	0.89	0.03667
1:3036579:G:A	50	100	0.99	0.06845
1:3036838:C:T	50	100	1	0.0118
1:3037063:T:A	50	100	1	0.02378
1:3037269:C:G	50	100	1	0.1964
1:3037467:A:G	50	100	1	0.1964
1:3037483:C:G	50	100	1	0.2003
1:3037487:C:T	50	100	1	0.1966
1:3037491:A:G	50	100	1	0.1966
1:3037497:G:A	50	100	0.99	0.3034
1:3037559:T:C	50	100	1	0.1966
1:3037601:C:T	50	100	1	0.1966
1:3037639:C:T	50	100	0.99	0.1496
1:3037644:G:A	50	100	1	0.1968
1:3037666:T:C	50	100	1	0.1966
1:3037733:T:C	50	100	1	0.1968
1:3037802:G:A	50	80	0.73	0.03667
1:3037814:T:C	50	90	0.65	0.02033
1:3037815:T:C	50	90	0.62	0.02142
1:3038594:G:A	50	100	0.98	0.1972
1:3038681:C:G	49	100	0.97	0.06863
1:3038967:C:T	50	100	1	0.02651
1:3038982:G:T	50	100	0.99	0.04575
1:3039139:C:T	50	100	1	0.02669
1:3039178:C:T	50	100	0.97	0.1058
1:3039212:C:T	50	100	1	0.02651
1:3039264:C:T	50	100	0.68	0.01035
1:3039365:C:T	50	100	0.89	0.01053
1:3039366:A:G	50	100	0.99	0.1963
1:3039424:C:T	49	100	1	0.02651
1:3039599:A:G	50	100	1	0.1963
1:3040018:A:G	50	100	1	0.1981
1:3040102:T:C	50	100	0.99	0.3629
1:3040246:C:T	50	100	0.97	0.04394
1:3040435:T:G	50	100	1	0.1941
1:3040840:G:A	50	100	1	0.04375
1:3041036:T:C	50	100	1	0.1979
1:3041361:A:G	50	100	1	0.02251
1:3041707:G:A	50	100	0.76	0.02015
1:3042063:C:T	50	100	1	0.01525
1:3042144:A:G	50	100	1	0.1981
1:3042446:T:A	50	100	0.97	0.04394
1:3042695:G:A	50	100	1	0.02469
1:3042702:C:A	50	100	1	0.04394
1:3043046:T:C	50	100	0.99	0.2687
1:3043457:G:A	50	100	0.85	0.01543
1:3043628:A:G	50	100	0.99	0.1516
1:3043808:C:T	49	100	1	0.1981
1:3044044:A:G	50	100	1	0.1505
1:3044226:C:T	50	100	1	0.1946
1:3044369:C:A	50	100	0.94	0.03649
1:3044459:C:A	50	100	0.99	0.06917
1:3044671:C:T	50	100	0.97	0.04375
1:3044806:T:C	50	100	0.98	0.06917
1:3044838:G:T	50	100	1	0.1946
1:3044978:T:A	50	100	1	0.01035
1:3045313:A:G	50	100	0.99	0.08206
1:3045535:A:C	50	100	1	0.01035
1:3045610:C:T	50	100	1	0.02633
1:3045643:A:C	50	100	0.99	0.2959
1:3045661:T:C	50	100	1	0.1511
1:3046451:C:A	50	100	1	0.02633
1:3046496:A:G	50	100	0.98	0.07026
1:3046929:G:C	50	100	0.99	0.3014
1:3046967:T:C	50	100	1	0.02651
1:3047369:A:G	50	100	1	0.08206
1:3047722:T:C	50	100	0.94	0.03486
1:3047794:T:C	50	100	1	0.02996
1:3047833:A:C	50	100	0.99	0.1507
1:3048564:G:A	50	100	0.98	0.01053
1:3049431:C:T	50	100	1	0.02469
1:3049439:T:G	50	100	0.99	0.08733
1:3049631:T:C	50	100	0.86	0.01198
1:3050475:A:T	50	100	0.98	0.3473
1:3051368:A:T	50	100	0.98	0.1138
1:3052101:C:T	50	100	1	0.02633
1:3052415:C:T	50	100	0.96	0.06863
1:3052419:G:C	50	100	0.99	0.1511
1:3052712:G:A	50	100	1	0.02996
1:3053304:A:C	50	100	1	0.02633
1:3053900:T:C	50	100	0.99	0.301
1:3054038:C:A	50	100	1	0.02651
1:3054366:T:A	50	100	1	0.03014
1:3054576:T:C	50	100	1	0.08206
1:3054609:C:T	50	100	0.97	0.04357
1:3054883:C:T	50	100	0.97	0.01126
1:3054884:G:A	50	100	1	0.02633
1:3054888:T:C	50	100	0.98	0.06917
1:3054957:T:C	50	100	0.98	0.3544
1:3055587:C:G	50	100	0.97	0.01561
1:3055921:G:A	50	100	1	0.01035
1:3055933:A:T	50	100	1	0.08206
1:3055960:T:C	50	100	0.99	0.329
1:3056758:C:T	50	100	0.99	0.3288
1:3056869:A:T	50	100	0.99	0.2275
1:3057012:G:A	50	100	0.99	0.06917
1:3057500:A:G	50	100	0.99	0.06935
1:3057648:T:C	50	100	0.89	0.03649
1:3057874:T:C	50	100	0.89	0.05192
1:3058178:A:C	50	100	0.95	0.3891
1:3058288:T:C	50	100	0.93	0.2979
1:3058555:C:G	50	100	0.99	0.06881
1:3058764:G:A	50	100	0.87	0.02088
1:3058936:T:C	50	100	0.82	0.01289
1:3059144:C:T	50	100	0.95	0.03649
1:3060252:T:C	50	100	0.98	0.2916
1:3061198:C:T	50	100	1	0.06137
1:3061224:G:T	50	100	0.99	0.02669
1:3061375:G:A	50	100	0.99	0.06917
1:3061479:G:C	50	100	0.94	0.3833
1:3061547:C:T	50	100	0.99	0.02633
1:3062345:C:T	50	100	0.99	0.07171
1:3062610:C:T	50	98	0.89	0.0354
1:3062620:G:A	50	100	0.95	0.05356
1:3062694:T:C	50	100	1	0.06391
1:3062920:C:T	50	100	0.98	0.02633
1:3063713:T:C	50	100	0.96	0.3255
1:3064014:C:T	50	100	0.98	0.06863
1:3064229:T:C	50	98	0.93	0.09568
1:3064270:G:A	50	100	0.92	0.01017
1:3064935:A:C	50	100	0.85	0.04375
1:3065277:G:A	50	98	0.87	0.1596
1:3065545:G:A	50	100	0.96	0.01017
1:3066057:T:C	50	100	0.95	0.05011
1:3066299:G:A	50	100	0.87	0.01471
1:3066754:T:C	50	100	0.93	0.1258
1:3066824:C:T	50	98	0.69	0.03794
1:3067066:G:C	50	98	0.88	0.04739
1:3067110:T:G	50	100	0.93	0.03813
1:3067399:G:A	50	100	0.88	0.1465
1:3067523:C:A	50	98	0.9	0.341
1:3068410:G:A	50	100	0.7	0.01089
1:3068848:G:A	50	98	0.85	0.06609
1:3068993:G:A	49	100	0.9	0.01017
1:3069321:C:G	38	86.8	0.89	0.417
1:3069955:C:T	50	100	0.88	0.03922
1:3070299:C:A	50	100	0.79	0.02415
1:3070704:C:A	50	98	0.92	0.09205
1:3071060:C:T	50	100	0.94	0.0207
1:3071259:C:T	50	96	0.73	0.01235
1:3071319:G:C	50	98	0.93	0.319
1:3071985:C:T	50	100	0.78	0.03286
1:3072161:G:A	50	100	0.87	0.03976
1:3072707:G:A	50	98	0.82	0.0118
1:3072892:A:T	50	100	0.94	0.431
1:3072918:G:T	50	100	0.95	0.02015
1:3072979:T:G	50	100	0.92	0.09168
1:3073262:G:A	50	94	0.92	0.1529
1:3073534:A:G	50	98	0.76	0.02269
1:3074132:C:T	50	100	0.86	0.01053
1:3074430:C:T	50	92	0.9	0.4114
1:3075244:T:G	50	98	0.88	0.1265
1:3075369:A:G	50	98	0.85	0.01216
1:3075687:C:T	50	100	0.94	0.01434
1:3075751:G:C	50	100	0.94	0.01634
1:3075907:C:T	50	100	0.89	0.04484
1:3075940:T:C	50	100	0.96	0.0256
1:3076470:T:C	50	92	0.9	0.3362
1:3076911:G:C	50	98	0.87	0.05156
1:3077074:G:A	50	98	0.91	0.1425
1:3077169:C:T	50	100	0.92	0.08261
1:3077176:G:T	50	98	0.91	0.09296
1:3077222:C:T	49	87.8	0.9	0.242
1:3077243:C:G	50	96	0.92	0.3032
1:3077772:G:C	50	100	0.94	0.486
1:3077976:C:G	50	100	0.97	0.171
1:3078153:C:A	50	100	0.92	0.09332
1:3078337:C:T	50	100	0.91	0.1115
1:3078698:T:G	50	100	0.96	0.1707
1:3078737:C:T	50	100	0.87	0.01797
1:3078885:G:A	50	100	0.94	0.4858
1:3079069:C:T	50	98	0.92	0.07934
1:3079354:G:C	49	100	0.84	0.01561
1:3079632:C:G	50	96	0.93	0.4395
1:3079778:T:C	50	100	0.9	0.02977
1:3079859:C:A	50	100	0.84	0.01107
1:3079878:A:G	50	98	0.97	0.0374
1:3079958:C:T	50	100	0.91	0.09259
1:3079992:C:G	50	98	0.96	0.1708
1:3080038:T:C	50	98	0.92	0.2244
1:3080856:A:C	50	100	0.86	0.02451
1:3080908:C:T	50	100	0.97	0.02142
1:3081458:C:T	50	100	0.74	0.06227
1:3082068:G:A	50	84	0.74	0.2765
1:3082356:G:T	50	98	0.91	0.01271
1:3082370:T:C	50	100	0.96	0.07298
1:3082434:C:G	50	96	0.94	0.4835
1:3082460:G:C	50	96	0.92	0.3533
1:3082504:T:G	50	92	0.94	0.4296
1:3082638:T:C	50	100	0.97	0.06354
1:3082639:G:A	50	92	0.93	0.3048
1:3082851:T:C	50	100	0.97	0.06336
1:3082928:C:T	49	98	0.87	0.08315
1:3082954:A:G	50	98	0.87	0.0846
1:3083151:G:T	50	96	0.97	0.4991
1:3083326:C:G	50	98	0.97	0.48
1:3083560:A:G	50	98	0.98	0.4742
1:3083718:C:T	50	100	0.96	0.04176
1:3083877:A:G	50	100	0.97	0.4893
1:3083901:A:G	50	100	0.97	0.07171
1:3084233:G:A	50	100	0.73	0.01144
1:3084360:T:C	50	100	0.97	0.4806
1:3084689:T:C	50	100	0.8	0.01162
1:3084718:C:A	50	100	0.98	0.4105
1:3085087:G:A	50	100	0.81	0.01126
1:3085139:C:T	50	100	0.97	0.4806
1:3085149:C:T	50	98	0.84	0.04702
1:3085193:T:C	50	98	0.96	0.1166
1:3085284:T:G	50	98	0.96	0.1169
1:3085508:A:G	50	100	0.94	0.04557
1:3085750:C:G	50	98	0.9	0.1236
1:3085771:C:T	49	98	0.94	0.1209
1:3085786:G:A	50	98	0.93	0.1169
1:3086046:C:T	50	92	0.95	0.3666
1:3086752:G:A	50	96	0.96	0.3951
1:3086968:G:A	50	100	0.94	0.1447
1:3087096:G:T	49	98	0.96	0.2191
1:3087195:C:T	50	94	0.79	0.04176
1:3087243:G:C	50	98	0.61	0.01416
1:3087450:T:C	50	100	0.97	0.246
1:3087668:A:G	50	100	0.97	0.2438
1:3087793:T:C	50	100	0.97	0.2444
1:3087867:G:A	50	100	0.78	0.01507
1:3088224:T:C	50	100	0.97	0.244
1:3088310:T:C	50	100	0.97	0.246
1:3088521:G:A	50	100	0.92	0.06028
1:3089021:A:G	50	100	0.95	0.1857
1:3089063:G:A	50	98	0.92	0.1149
1:3089074:C:T	50	100	0.98	0.06009
1:3089186:G:A	50	100	0.98	0.06028
1:3089567:T:C	50	100	0.98	0.05955
1:3089634:C:A	50	100	0.98	0.05937
1:3089719:A:G	50	98	0.94	0.2513
1:3089751:T:G	50	100	0.98	0.05901
1:3090063:C:T	50	100	0.9	0.1374
1:3090446:A:G	50	96	0.61	0.03522
1:3090455:G:A	50	100	0.98	0.03976
1:3090475:A:G	50	92	0.94	0.4586
1:3090561:T:C	50	100	0.99	0.03976
1:3091111:G:A	50	100	0.9	0.05828
1:3091319:C:T	50	92	0.91	0.3985
1:3091532:C:T	50	98	0.82	0.122
1:3092123:C:G	50	88	0.72	0.4168
1:3092592:C:T	50	100	0.86	0.0167
1:3092644:G:A	50	100	0.63	0.01253
1:3093395:G:T	50	100	0.76	0.01271
1:3093405:G:A	49	95.9	0.89	0.4218
1:3093753:A:T	50	94	0.91	0.4316
1:3093763:G:A	50	96	0.91	0.4236
1:3094022:G:A	50	100	0.88	0.03413
1:3094139:G:T	50	96	0.92	0.3656
1:3094289:G:A	50	96	0.92	0.4237
1:3094405:A:C	50	96	0.92	0.3653
1:3094414:C:T	50	100	0.92	0.04575
1:3094418:G:A	50	100	0.72	0.02179
1:3094460:G:A	50	100	0.91	0.05537
1:3094538:C:A	50	100	0.87	0.01761
1:3094583:G:A	50	100	0.89	0.03341
1:3094722:C:G	50	92	0.91	0.48
1:3094765:T:C	50	90	0.91	0.4332
1:3094985:G:A	50	92	0.9	0.3457
1:3094994:G:A	50	90	0.88	0.3738
1:3095036:T:C	50	100	0.95	0.03976
1:3095046:T:C	50	86	0.9	0.4437
1:3095519:C:T	50	100	0.89	0.01362
1:3095762:T:C	50	98	0.75	0.05628
1:3095810:C:G	50	88	0.87	0.4014
1:3095936:C:G	50	100	0.96	0.01144
1:3096416:A:G	50	92	0.74	0.1799
1:3096581:A:C	50	90	0.81	0.3048
1:3096713:T:C	50	96	0.88	0.4397
1:3096940:C:T	50	100	0.84	0.01543
1:3096958:T:C	50	100	0.76	0.0472
1:3097069:G:A	50	98	0.91	0.3769
1:3097122:G:A	50	100	0.89	0.03014
1:3097126:A:G	50	98	0.91	0.3775
1:3097218:A:C	50	98	0.89	0.3241
1:3097306:G:A	50	100	0.82	0.03232
1:3097354:A:G	50	98	0.91	0.329
1:3097471:G:A	50	98	0.91	0.3769
1:3097526:A:G	50	98	0.91	0.3856
1:3097541:T:A	50	100	0.91	0.0158
1:3097680:T:C	50	100	0.92	0.0463
1:3097694:G:A	50	100	0.92	0.0463
1:3097830:A:G	50	100	0.93	0.05247
1:3097900:C:T	50	100	0.81	0.01344
1:3098129:A:G	50	100	0.82	0.09858
1:3098229:C:T	50	96	0.97	0.03232
1:3098269:A:C	50	92	0.84	0.3548
1:3098536:G:C	50	100	0.91	0.03159
1:3098571:C:T	50	100	0.76	0.02687
1:3098794:G:C	50	90	0.76	0.2774
1:3098902:C:T	50	96	0.97	0.03068
1:3098959:G:A	50	88	0.83	0.1754
1:3098991:G:A	50	100	1	0.01307
1:3099028:C:T	50	100	0.88	0.02887
1:3099080:G:A	50	100	0.9	0.02033
1:3099278:G:A	50	100	0.91	0.02778
1:3099523:C:T	50	100	0.97	0.05519
1:3099553:G:A	50	100	0.97	0.05519
1:3099719:C:T	50	98	0.87	0.2142
1:3099791:G:A	50	100	0.94	0.01071
1:3100015:G:A	50	100	0.98	0.01017
1:3100390:G:A	50	100	0.94	0.01816
1:3100594:G:A	50	100	0.95	0.02778
1:3100672:G:A	50	100	0.93	0.063
1:3100888:G:A	50	100	0.9	0.01107
1:3101187:C:T	50	100	0.68	0.0167
1:3101200:T:C	50	98	0.94	0.0236
1:3101503:G:A	49	98	0.83	0.02524
1:3101662:G:A	50	96	0.88	0.2001
1:3102431:G:C	50	100	0.97	0.05447
1:3102956:C:A	50	98	0.93	0.07353
1:3103063:G:A	50	100	0.98	0.02778
1:3103624:T:C	50	100	0.98	0.02778
1:3103682:C:A	50	98	0.9	0.228
1:3103952:G:C	50	100	0.97	0.02197
1:3103961:G:A	50	100	0.97	0.02197
1:3104499:G:A	50	96	0.87	0.1699
1:3104544:G:A	50	98	0.92	0.1037
1:3104547:G:A	50	100	0.98	0.05483
1:3104732:A:C	50	96	0.97	0.276
1:3104749:G:A	50	98	0.96	0.1035
1:3104988:G:A	49	100	1	0.1581
1:3105123:C:T	50	100	1	0.161
1:3105230:C:A	50	100	0.99	0.02106
1:3105288:C:T	50	100	0.96	0.01489
1:3105352:G:A	50	100	0.95	0.06445
1:3105678:G:C	50	100	0.97	0.05465
1:3106147:A:G	50	94	0.92	0.409
1:3106151:T:C	50	94	0.92	0.4119
1:3106568:G:A	49	95.9	0.95	0.3744
1:3106623:C:G	50	100	0.98	0.02197
1:3106687:C:A	50	100	0.98	0.02796
1:3106722:G:C	50	100	0.98	0.03177
1:3106742:G:A	50	100	0.99	0.02269
1:3106763:G:A	50	100	0.91	0.01797
1:3106831:T:C	50	96	0.95	0.3019
1:3107141:A:C	50	100	0.99	0.2148
1:3107354:G:A	50	100	1	0.02215
1:3107689:A:C	50	100	1	0.05174
1:3107701:A:C	50	96	0.95	0.4114
1:3107803:T:C	50	96	0.96	0.2899
1:3107984:C:T	50	100	1	0.01053
1:3108141:C:T	50	96	0.96	0.3787
1:3108721:G:A	50	100	1	0.02469
1:3109148:G:T	50	94	0.93	0.1037
1:3109282:T:A	50	100	0.99	0.1915
1:3109321:G:T	50	100	1	0.01053
1:3109422:A:C	50	96	0.94	0.2584
1:3109423:G:T	50	100	1	0.01489
1:3109424:G:T	50	100	0.98	0.01489
1:3109536:C:T	50	100	0.99	0.1914
1:3109696:T:A	50	96	0.95	0.3762
1:3109873:A:G	50	100	1	0.01053
1:3109945:G:A	49	100	0.99	0.1944
1:3110078:T:C	49	100	0.98	0.02814
1:3110182:A:C	46	95.7	0.91	0.2079
1:3110777:C:T	50	96	0.95	0.4067
1:3110830:G:A	50	100	0.69	0.01198
1:3111341:T:C	50	100	0.99	0.1912
1:3111356:C:T	50	100	0.99	0.2001
1:3111457:G:A	49	100	0.96	0.01943
1:3112355:C:T	50	100	0.99	0.2117
1:3112423:A:G	50	96	0.95	0.3856
1:3112471:C:T	50	100	0.93	0.02487
1:3112506:C:T	50	100	0.94	0.01507
1:3112517:C:T	50	100	0.99	0.1452
1:3112648:C:T	50	98	0.98	0.1599
1:3112752:C:T	50	100	1	0.02578
1:3113093:G:A	50	100	0.99	0.2117
1:3113418:G:A	50	100	0.98	0.2121
1:3113536:C:G	50	100	0.98	0.01852
1:3113537:G:A	50	94	0.94	0.1038
1:3113562:T:C	50	100	0.98	0.0216
1:3114060:G:C	50	96	0.96	0.3956
1:3114181:A:G	48	89.6	0.94	0.1033
1:3114189:A:G	50	90	0.81	0.05755
1:3114191:A:G	46	93.5	0.83	0.1164
1:3114195:A:G	45	95.6	0.96	0.03032
1:3114199:G:A	46	87	0.94	0.1035
1:3114201:A:G	46	97.8	0.84	0.02596
1:3114207:A:G	46	100	0.93	0.02451
1:3114212:C:A	47	100	1	0.01307
1:3114228:C:A	48	100	0.97	0.0187
1:3114257:C:T	50	100	0.93	0.02487
1:3114264:A:G	50	100	0.99	0.02723
1:3114267:T:C	48	100	0.99	0.2126
1:3114320:C:T	49	98	0.95	0.3943
1:3114357:C:A	49	100	0.93	0.02487
1:3114364:G:A	47	95.7	0.94	0.08914
1:3114500:G:A	50	94	0.95	0.2725
1:3114505:T:C	49	100	1	0.09877
1:3114510:A:G	50	100	1	0.02578
1:3114519:A:C	50	100	1	0.02578
1:3114558:A:G	50	96	0.95	0.4109
1:3114574:T:A	50	96	0.95	0.394
1:3114690:G:C	50	100	1	0.06046
1:3114758:G:A	50	100	0.97	0.0285
1:3115155:G:A	50	100	0.96	0.02415
1:3115160:G:A	50	98	0.79	0.01634
1:3115582:C:T	50	100	0.94	0.05592
1:3116001:G:C	50	96	0.94	0.4029
1:3116322:G:A	50	100	0.94	0.03195
1:3116546:G:A	50	98	0.88	0.02542
1:3116589:G:A	50	100	0.95	0.05719
1:3116593:G:A	50	98	0.99	0.03468
1:3116877:C:T	50	100	0.93	0.01107
1:3117635:T:G	50	100	0.97	0.0187
1:3117993:C:T	50	100	0.9	0.01162
1:3118011:T:A	50	100	0.97	0.09314
1:3118042:A:G	50	100	0.85	0.05138
1:3118106:T:C	50	100	0.86	0.05138
1:3118114:C:T	50	98	0.88	0.01961
1:3118122:T:C	49	100	0.76	0.01688
1:3118126:T:C	50	98	0.81	0.01089
1:3118529:G:A	50	100	0.99	0.04829
1:3118663:A:G	50	98	0.93	0.2727
1:3118822:C:T	50	100	0.96	0.01107
1:3119173:A:G	50	96	0.89	0.2752
1:3119198:A:G	50	94	0.88	0.303
1:3119215:C:G	50	94	0.87	0.3068
1:3119285:C:T	50	100	0.92	0.04847
1:3119319:C:T	50	100	0.7	0.0305
1:3119513:C:T	50	92	0.93	0.1721
1:3119756:C:T	50	100	0.67	0.02106
1:3119763:G:A	50	100	0.92	0.04503
1:3119885:T:G	50	98	0.95	0.03286
1:3121049:C:T	50	96	0.94	0.4139
1:3121153:C:T	50	100	0.78	0.01561
1:3121393:A:T	50	98	0.7	0.01126
1:3121621:C:T	50	100	0.96	0.01144
1:3121832:A:C	50	96	0.64	0.01924
1:3121873:G:A	50	100	0.81	0.01452
1:3121966:T:C	50	96	0.9	0.2364
1:3122059:A:G	50	98	0.95	0.4125
1:3122584:C:A	50	98	0.94	0.1472
1:3122588:A:G	50	100	0.94	0.06736
1:3122678:C:G	50	100	0.89	0.04103
1:3122853:G:A	50	100	0.92	0.01162
1:3123363:A:G	50	100	0.92	0.06282
1:3123440:G:C	50	98	0.93	0.1011
1:3123621:G:C	50	98	0.93	0.3375
1:3123742:C:T	50	100	0.86	0.01816
1:3124200:G:A	50	96	0.95	0.4181
1:3124289:G:A	50	98	0.86	0.01707
1:3124657:C:G	50	100	0.95	0.06663
1:3124955:T:C	50	98	0.95	0.4219
1:3125068:A:C	50	100	0.64	0.0118
1:3125087:C:T	50	100	0.91	0.09913
1:3125240:G:A	50	100	0.9	0.04866
1:3125352:G:A	50	100	0.94	0.06336
1:3125513:G:A	50	100	0.73	0.01107
1:3125629:C:A	50	98	0.78	0.0305
1:3125817:G:A	50	98	0.9	0.337
1:3126270:C:T	50	100	0.93	0.02415
1:3126480:C:G	50	100	0.81	0.08515
1:3126557:C:G	50	100	0.84	0.01344
1:3126794:A:G	50	96	0.85	0.06463
1:3127002:A:G	50	100	0.84	0.01507
1:3127617:T:C	50	96	0.92	0.398
1:3127870:G:A	50	96	0.92	0.09114
1:3128088:C:T	50	100	0.98	0.02251
1:3128307:T:C	50	100	0.95	0.02505
1:3128413:C:T	50	100	0.94	0.0118
1:3128728:G:A	50	100	0.91	0.0158
1:3128767:T:C	50	100	0.92	0.04521
1:3128801:A:G	50	96	0.97	0.3894
1:3129051:T:C	50	98	0.97	0.4089
1:3129059:T:G	50	96	0.92	0.1153
1:3129447:A:G	50	98	0.97	0.4134
1:3129731:G:A	50	100	0.93	0.02959
1:3129788:A:G	50	100	0.89	0.09659
1:3129899:T:C	50	98	0.98	0.3885
1:3129915:C:A	50	100	0.74	0.01071
1:3129969:C:T	50	100	0.9	0.01071
1:3130147:T:G	50	100	0.99	0.02542
1:3130262:G:T	50	100	0.99	0.02542
1:3130608:A:G	50	100	0.98	0.3882
1:3130632:C:T	50	100	0.67	0.01089
1:3130688:T:C	50	100	0.98	0.392
1:3130833:G:A	50	98	0.92	0.01616
1:3130883:T:C	50	98	0.95	0.1547
1:3130888:A:G	50	100	0.98	0.4129
1:3130899:G:A	50	98	0.95	0.1545
1:3131048:G:A	50	98	0.93	0.3711
1:3131178:C:T	50	98	0.93	0.3709
1:3131637:G:T	49	98	0.97	0.1117
1:3131734:T:C	50	100	0.98	0.3883
1:3131759:C:T	50	98	0.89	0.08751
1:3131807:C:T	50	98	0.96	0.1118
1:3131866:T:G	50	100	0.94	0.01452
1:3132178:A:G	50	98	0.9	0.2832
1:3132269:G:A	50	96	0.75	0.02705
1:3132798:C:T	50	100	0.98	0.0256
1:3132817:G:C	50	98	0.97	0.1218
1:3133009:C:T	50	100	0.98	0.0256
1:3133149:G:A	50	98	0.97	0.09586
1:3133291:C:T	49	100	0.99	0.02578
1:3133521:A:C	50	100	1	0.01489
1:3133657:G:A	50	100	0.99	0.02578
1:3133767:T:C	50	98	0.96	0.1216
1:3133798:A:G	50	98	0.96	0.1215
1:3133933:A:G	50	100	0.98	0.122
1:3134030:C:G	50	98	0.96	0.1216
1:3134199:G:A	50	100	0.97	0.01089
1:3134374:T:C	50	98	0.96	0.1215
1:3134476:G:C	50	98	0.96	0.1215
1:3134555:T:A	50	94	0.95	0.1122
1:3134786:T:A	50	100	0.98	0.02596
1:3135057:A:G	50	100	0.93	0.4452
1:3135185:T:C	50	100	0.96	0.1218
1:3135192:G:A	50	100	0.94	0.01452
1:3135701:A:C	50	100	0.96	0.122
1:3135937:C:T	50	100	0.9	0.2651
1:3136365:G:A	50	100	0.95	0.09586
1:3136466:C:G	50	98	0.94	0.2678
1:3136599:G:A	50	100	0.94	0.02633
1:3136941:C:T	50	100	0.96	0.01089
1:3137167:C:T	50	100	0.85	0.04248
1:3137393:A:T	50	100	0.86	0.02614
1:3137404:C:T	50	100	0.9	0.01162
1:3137542:T:C	50	100	0.91	0.4641
1:3137660:A:T	50	100	0.9	0.01053
1:3137861:T:C	50	100	0.87	0.02233
1:3137925:C:T	50	100	0.99	0.01489
1:3138182:C:T	50	100	0.92	0.01071
1:3138221:G:A	50	96	0.72	0.03068
1:3138448:T:C	50	100	0.77	0.01235
1:3138921:C:T	50	98	0.8	0.01816
1:3138927:G:A	50	96	0.92	0.2391
1:3139057:T:C	50	100	0.87	0.2088
1:3139183:G:C	50	94	0.83	0.183
1:3139312:A:G	50	96	0.84	0.279
1:3139643:C:T	50	98	0.89	0.2426
1:3139689:G:C	50	96	0.87	0.2513
1:3140038:C:T	50	96	0.82	0.03794
1:3140085:C:G	50	92	0.81	0.2631
1:3140351:C:T	50	96	0.82	0.0276
1:3140916:G:T	50	98	0.75	0.0325
1:3140997:T:G	50	98	0.74	0.03286
1:3141097:T:C	50	76	0.74	0.439
1:3141186:C:T	50	100	0.61	0.01035
1:3141224:T:C	50	92	0.71	0.08351
1:3141258:T:G	50	98	0.71	0.03413
1:3141411:C:T	50	100	0.82	0.02052
1:3141667:G:A	50	92	0.75	0.1456
1:3141674:A:C	50	80	0.73	0.1948
1:3141685:A:G	50	82	0.72	0.1843
1:3141806:G:A	50	82	0.76	0.3121
1:3141885:G:A	50	98	0.86	0.01126
1:3141912:C:T	50	100	0.9	0.01616
1:3142350:G:A	50	98	0.92	0.0443
1:3142357:C:T	50	98	0.91	0.04412
1:3142358:G:T	50	100	0.69	0.01216
1:3142503:G:A	50	100	0.93	0.04448
1:3142507:G:A	50	100	0.92	0.04448
1:3142614:C:G	50	100	0.93	0.04484
1:3142864:G:A	50	100	0.93	0.04557
1:3143046:T:C	50	100	0.94	0.04611
1:3143617:C:T	50	80	0.68	0.3689
1:3143772:C:T	50	96	0.72	0.01961
1:3143992:G:A	50	100	0.95	0.04648
1:3144641:G:A	50	100	0.93	0.04503
1:3144666:T:C	50	100	0.92	0.04503
1:3144715:C:T	50	100	0.86	0.04648
1:3144719:C:A	50	88	0.69	0.2571
1:3144849:G:T	50	100	0.92	0.04466
1:3144947:G:A	50	100	0.92	0.04466
1:3144989:C:T	50	100	0.89	0.04539
1:3144999:T:C	50	98	0.82	0.08224
1:3145344:C:T	50	98	0.84	0.01979
1:3145664:C:T	50	98	0.79	0.03504
1:3145797:A:G	50	94	0.62	0.1456
1:3145807:A:G	50	92	0.8	0.04684
1:3145890:G:A	50	88	0.61	0.02542
1:3145899:G:C	50	98	0.71	0.02669
1:3145931:G:A	50	96	0.62	0.03776
1:3146121:G:C	50	76	0.64	0.1708
1:3146223:G:A	50	86	0.67	0.1763
1:3146275:G:C	50	98	0.78	0.01434
1:3146281:C:T	50	96	0.65	0.06137
1:3146311:G:T	50	82	0.62	0.1612
1:3146345:C:T	50	92	0.71	0.1155
1:3146444:G:A	50	100	0.88	0.0138
1:3146575:G:A	50	98	0.88	0.0118
1:3146618:T:G	49	98	0.73	0.02469
1:3146686:C:T	49	100	0.92	0.0118
1:3146687:G:A	49	100	0.94	0.01398
1:3146756:C:T	50	98	0.82	0.01053
1:3147001:T:C	45	95.6	0.8	0.187
1:3147014:A:G	45	93.3	0.82	0.1879
1:3147031:C:T	47	97.9	0.83	0.01924
1:3147109:C:T	49	100	0.89	0.01761
1:3147149:C:T	50	96	0.78	0.04103
1:3147168:G:A	50	98	0.91	0.0167
1:3147527:G:A	50	94	0.65	0.02741
1:3147629:C:T	50	98	0.87	0.01071
1:3147856:A:G	50	100	0.96	0.01398
1:3148062:C:T	50	98	0.82	0.05084
1:3148193:A:G	50	100	0.93	0.0138
1:3148716:G:T	50	100	0.9	0.02142
1:3149004:C:T	50	98	0.81	0.2466
1:3149372:G:C	50	100	0.92	0.01961
1:3149830:G:A	50	100	0.9	0.01271
1:3149946:A:T	50	100	0.98	0.01362
1:3150041:C:T	50	100	0.99	0.01362
1:3150197:A:T	50	98	0.84	0.2589
1:3150275:G:A	50	100	0.96	0.02215
1:3150768:G:A	50	100	0.99	0.01362
1:3150769:T:C	50	98	0.63	0.01924
1:3150899:C:G	43	100	0.89	0.01216
1:3151141:C:A	50	100	0.95	0.06754
1:3151218:G:T	50	100	0.93	0.01235
1:3151219:G:A	50	100	0.97	0.01126
1:3152082:G:C	50	100	0.96	0.06772
1:3152204:G:A	50	100	0.98	0.01126
1:3152392:C:T	50	98	0.79	0.05973
1:3152393:C:T	50	98	0.8	0.06009
1:3152468:C:G	50	100	0.94	0.01235
1:3153373:C:T	50	96	0.9	0.1106
1:3153810:A:G	50	100	0.99	0.01362
1:3154070:C:G	50	98	0.93	0.4288
1:3154265:C:T	50	100	0.86	0.1184
1:3154434:G:A	50	96	0.93	0.1478
1:3154453:C:G	50	98	0.97	0.06554
1:3154534:G:C	50	100	0.92	0.1026
1:3154551:C:T	50	98	0.96	0.01144
1:3155345:C:T	50	100	0.97	0.05211
1:3155386:G:C	49	100	0.99	0.01471
1:3155918:T:A	50	100	0.97	0.2545
1:3156128:T:C	50	100	0.98	0.3484
1:3156392:C:T	50	100	0.98	0.03286
1:3156991:T:C	50	98	0.99	0.3653
1:3157036:G:T	50	100	1	0.01235
1:3157188:G:A	50	100	0.94	0.03141
1:3157206:G:A	50	100	0.99	0.02959
1:3157319:A:T	50	98	0.98	0.3433
1:3157340:C:G	50	96	0.76	0.01707
1:3157416:T:G	50	98	0.99	0.01398
1:3157742:C:T	50	100	0.97	0.1605
1:3158055:T:C	50	100	0.99	0.2698
1:3158806:T:C	50	100	1	0.03014
1:3159033:A:G	50	100	0.97	0.2533
1:3159425:A:G	50	100	1	0.03322
1:3159584:G:A	50	100	1	0.03304
1:3159664:G:A	50	100	0.99	0.0138
1:3159679:A:G	50	100	1	0.03304
1:3160293:T:G	50	100	0.99	0.3992
1:3160672:T:C	50	100	1	0.03304
1:3160812:C:T	50	100	1	0.01235
1:3160950:T:C	50	98	0.86	0.03686
1:3161188:G:A	50	98	1	0.01107
1:3161239:C:T	50	98	0.75	0.02887
1:3161781:C:A	50	100	0.99	0.01017
1:3162022:A:G	50	100	0.9	0.01198
1:3162165:A:G	50	100	1	0.03322
1:3162385:T:A	50	100	0.97	0.0679
1:3162389:G:A	50	98	0.98	0.05047
1:3162392:A:G	50	98	0.99	0.2653
1:3162516:G:C	50	98	0.96	0.01997
1:3162603:C:T	50	100	1	0.03304
1:3162607:G:T	50	100	1	0.03304
1:3162773:C:T	50	100	0.99	0.3992
1:3163430:G:A	50	100	1	0.01525
1:3163455:G:T	43	97.7	0.99	0.3996
1:3163522:G:A	50	100	0.97	0.04357
1:3163934:C:T	50	100	0.96	0.05701
1:3164291:A:C	50	100	0.98	0.4637
1:3164376:C:G	50	100	0.99	0.4628
1:3164482:G:A	50	100	0.95	0.01289
1:3164624:G:T	50	98	0.96	0.1534
1:3164677:C:T	50	100	0.96	0.2484
1:3164745:T:C	50	98	0.99	0.3617
1:3164811:C:A	50	100	0.81	0.01743
1:3164841:C:T	50	100	0.91	0.02433
1:3165153:C:T	50	100	0.99	0.02306
1:3165204:G:A	50	100	1	0.01235
1:3165466:T:A	45	80	0.64	0.161
1:3165476:G:C	45	86.7	0.61	0.1269
1:3165615:T:C	45	100	0.76	0.02723
1:3165939:A:C	42	76.2	0.79	0.232
1:3166075:C:T	50	100	0.96	0.07044
1:3166130:C:T	50	100	0.94	0.06772
1:3166227:A:G	50	100	1	0.01362
1:3166319:C:T	50	100	0.97	0.07044
1:3166574:T:C	50	100	1	0.01017
1:3166682:T:G	50	100	0.98	0.4769
1:3166730:C:T	50	100	0.96	0.06754
1:3166817:G:T	50	100	1	0.04176
1:3167148:T:C	50	100	0.99	0.465
1:3167297:G:A	50	98	0.98	0.1178
1:3167371:C:T	50	98	0.99	0.03304
1:3167533:A:C	50	98	0.79	0.01743
1:3167601:C:T	50	90	0.67	0.01307
1:3167605:C:T	49	91.8	0.63	0.01198
1:3167606:A:G	42	76.2	0.7	0.08569
1:3167609:T:G	47	89.4	0.76	0.1316
1:3168341:T:C	42	100	0.97	0.4517
1:3168351:C:T	48	97.9	0.92	0.1603
1:3168622:C:T	49	93.9	0.99	0.2858
1:3168800:C:A	50	100	1	0.01507
1:3169054:C:T	50	96	0.77	0.0276
1:3169096:A:G	50	100	0.98	0.02306
1:3169225:T:C	50	100	0.97	0.06826
1:3169666:G:A	50	100	1	0.05955
1:3169737:C:A	50	100	0.98	0.0394
1:3169833:T:C	50	98	0.98	0.2111
1:3169900:G:A	50	98	1	0.2613
1:3169932:C:T	50	98	0.99	0.1837
1:3169963:T:C	50	100	1	0.01507
1:3170238:C:T	50	100	1	0.01344
1:3170264:C:T	50	100	1	0.0443
1:3170265:G:T	50	100	0.94	0.02306
1:3170283:T:C	50	100	0.99	0.05955
1:3170289:G:C	50	100	1	0.05955
1:3170370:C:A	50	100	0.94	0.06009
1:3170620:C:T	49	100	1	0.04448
1:3170809:A:T	50	98	0.99	0.402
1:3171490:C:A	50	100	1	0.04484
1:3171567:C:T	50	100	1	0.01507
1:3171596:T:C	50	100	0.9	0.01198
1:3171684:C:G	50	100	1	0.01307
1:3171797:C:T	50	100	1	0.01507
1:3171878:C:G	50	98	1	0.1919
1:3171913:G:C	50	100	1	0.04484
1:3172012:G:A	50	100	1	0.04466
1:3172178:C:T	50	98	0.99	0.2304
1:3172379:T:C	50	100	0.71	0.01144
1:3172496:G:C	50	98	0.99	0.2309
1:3172547:A:C	50	100	1	0.04466
1:3172548:C:A	50	100	1	0.04466
1:3172573:C:T	50	100	1	0.04466
1:3172590:C:G	50	100	1	0.04448
1:3172604:T:C	50	100	1	0.04394
1:3172638:C:T	50	100	0.98	0.0492
1:3172775:C:G	50	100	1	0.04466
1:3172809:G:A	50	100	1	0.01307
1:3172884:A:G	50	100	1	0.04466
1:3172976:A:G	50	100	1	0.04412
1:3172986:C:T	50	100	1	0.04412
1:3173104:C:T	50	100	1	0.04412
1:3173285:T:C	50	100	0.64	0.02887
1:3173372:T:C	50	100	1	0.04412
1:3173412:G:A	50	98	0.99	0.3686
1:3173572:T:C	50	100	1	0.04466
1:3173654:G:A	50	100	1	0.01434
1:3173729:G:A	50	100	1	0.04466
1:3173773:C:G	50	100	1	0.04466
1:3173786:C:G	50	100	1	0.04412
1:3173790:G:A	50	100	0.99	0.0541
1:3174204:A:G	50	100	1	0.04466
1:3174425:G:A	50	100	1	0.01525
1:3174427:T:C	50	100	1	0.04466
1:3174875:C:T	50	100	1	0.05174
1:3174915:C:T	50	100	1	0.01507
1:3175023:C:T	50	98	0.99	0.2527
1:3175402:C:T	50	100	1	0.04412
1:3175543:C:T	50	100	0.89	0.01198
1:3175572:T:C	50	100	0.69	0.01997
1:3175767:A:G	50	100	1	0.05991
1:3176113:A:G	49	100	1	0.01307
1:3176611:A:G	50	100	1	0.05138
1:3176738:A:G	50	100	0.98	0.4949
1:3176764:C:T	50	98	1	0.2166
1:3176768:C:A	50	100	1	0.02288
1:3177044:T:C	50	100	1	0.04448
1:3177186:T:C	50	98	0.99	0.2315
1:3177326:G:A	50	100	0.99	0.05592
1:3177373:C:T	50	100	0.98	0.01507
1:3177877:C:T	50	100	1	0.02288
1:3177986:G:A	50	100	1	0.01307
1:3178086:T:C	50	100	0.9	0.01198
1:3178108:A:G	50	98	0.98	0.2981
1:3178144:C:T	50	100	1	0.0443
1:3178267:C:G	50	100	1	0.04575
1:3178301:C:T	49	100	0.95	0.01888
1:3178392:G:A	50	100	1	0.04375
1:3178425:C:T	50	100	1	0.04375
1:3178525:G:A	50	100	0.99	0.05156
1:3178562:C:G	50	98	0.98	0.2544
1:3178927:A:G	50	98	0.99	0.04375
1:3179067:G:A	50	100	0.99	0.04375
1:3179454:C:T	50	100	0.99	0.04357
1:3179523:A:G	50	100	0.99	0.04375
1:3179649:G:A	50	100	1	0.01307
1:3179791:G:A	50	98	0.99	0.3822
1:3179914:T:C	50	98	0.99	0.213
1:3180163:T:C	37	100	0.98	0.0443
1:3180361:T:A	50	98	0.99	0.2442
1:3180457:C:T	50	98	0.98	0.08624
1:3180487:C:T	50	98	0.98	0.2444
1:3180509:G:A	50	100	0.99	0.04339
1:3180547:G:A	50	98	0.62	0.03631
1:3180860:G:A	50	88	0.97	0.2195
1:3180875:C:T	50	100	0.99	0.0532
1:3180895:C:T	50	98	0.96	0.1525
1:3180900:A:G	50	98	0.98	0.384
1:3180934:A:T	50	100	0.98	0.04194
1:3180935:C:T	50	100	0.96	0.04158
1:3180945:C:T	49	98	0.98	0.2451
1:3180953:C:T	49	100	0.98	0.04648
1:3180958:T:C	49	95.9	0.94	0.08152
1:3180968:T:G	49	93.9	0.94	0.1062
1:3180970:G:A	50	96	0.96	0.07498
1:3180972:T:C	50	96	0.85	0.0216
1:3180984:A:G	49	100	0.69	0.02469
1:3180986:T:C	50	98	0.96	0.01888
1:3181017:A:C	49	98	0.65	0.02215
1:3181019:T:C	48	95.8	0.84	0.06445
1:3181020:G:C	49	98	0.64	0.02142
1:3181084:A:C	49	98	0.76	0.02251
1:3181124:G:C	49	98	0.72	0.01216
1:3181126:A:G	48	95.8	0.94	0.06518
1:3181152:A:G	49	100	0.93	0.05447
1:3181186:A:G	48	97.9	0.94	0.01707
1:3181655:C:A	50	96	0.75	0.05428
1:3181692:G:A	50	96	0.86	0.05229
1:3181717:C:G	47	100	0.9	0.01398
1:3181793:T:C	48	81.2	0.6	0.05882
1:3181796:A:G	50	76	0.86	0.419
1:3181807:C:T	48	100	0.65	0.03159
1:3181820:G:T	46	100	0.62	0.03413
1:3181846:A:G	46	91.3	0.6	0.01543
1:3181854:A:G	46	100	0.64	0.03214
1:3181865:C:T	46	100	0.67	0.03468
1:3181868:A:G	46	100	0.61	0.03141
1:3182007:A:G	50	100	0.93	0.04811
1:3182065:C:T	50	98	0.9	0.05301
1:3182080:G:A	50	94	0.75	0.1449
1:3182096:C:T	50	96	0.89	0.1135
1:3182097:A:G	50	96	0.9	0.1718
1:3182151:T:C	50	98	0.97	0.1895
1:3182277:C:T	50	100	0.86	0.01307
1:3182282:G:A	50	98	0.94	0.04521
1:3182321:C:T	50	100	0.95	0.4938
1:3182337:T:C	50	96	0.95	0.1808
1:3182393:G:C	50	100	0.97	0.01289
1:3182517:C:T	50	100	0.96	0.01834
1:3182541:T:C	50	98	0.95	0.3119
1:3182574:G:C	50	98	0.94	0.2469
1:3182630:A:G	50	98	0.94	0.4889
1:3182758:G:A	50	100	0.96	0.01271
1:3182799:C:T	50	100	0.83	0.03758
1:3183043:T:C	50	100	0.83	0.02288
1:3183071:C:T	50	100	0.9	0.0532
1:3184263:A:G	50	100	0.78	0.0216
1:3184713:G:A	50	96	0.93	0.3486
1:3184767:T:C	50	100	0.97	0.02505
1:3184789:T:C	50	88	0.92	0.4642
1:3185158:C:T	50	96	0.96	0.3484
1:3185169:G:A	50	94	0.92	0.4323
1:3185198:A:C	50	96	0.95	0.3526
1:3185256:C:T	50	96	0.95	0.3584
1:3185299:C:G	50	96	0.95	0.3588
1:3186641:G:T	50	100	0.97	0.02524
1:3186748:G:T	50	96	0.97	0.3351
1:3187262:C:T	50	94	0.94	0.1975
1:3187915:G:A	50	100	0.96	0.01525
1:3188066:A:G	50	96	0.94	0.2121
1:3188408:G:A	50	100	0.84	0.01834
1:3188435:C:T	50	100	0.96	0.01235
1:3188518:G:A	50	94	0.91	0.2447
1:3188596:A:G	50	94	0.96	0.3557
1:3188712:T:G	50	92	0.94	0.2228
1:3188929:T:C	50	100	0.9	0.01525
1:3188941:G:A	50	100	0.97	0.01434
1:3188999:G:T	50	94	0.93	0.2257
1:3189202:C:T	50	100	0.92	0.01235
1:3189273:T:C	50	94	0.93	0.1988
1:3189327:C:G	50	100	0.96	0.03831
1:3189345:A:G	29	93.1	0.93	0.2023
1:3189423:G:A	50	100	0.99	0.01253
1:3189498:G:A	50	96	0.97	0.4473
1:3189704:C:G	50	100	0.91	0.02415
1:3189741:A:G	50	96	0.98	0.4332
1:3189786:A:C	50	100	0.95	0.06972
1:3189819:A:G	50	96	0.97	0.4359
1:3189833:C:T	50	100	0.97	0.1084
1:3190052:A:G	50	100	0.97	0.09423
1:3190237:G:A	49	98	0.97	0.1189
1:3190390:T:C	50	98	0.94	0.05828
1:3190716:C:T	50	98	0.98	0.1238
1:3190723:C:T	50	98	0.95	0.3076
1:3190761:C:T	50	100	0.9	0.01162
1:3190820:A:G	50	100	0.96	0.01525
1:3190822:G:T	50	98	0.97	0.3066
1:3190911:G:T	50	100	0.98	0.01289
1:3190983:G:A	50	98	0.97	0.3059
1:3190991:G:A	50	100	0.88	0.01271
1:3191005:G:A	50	100	0.94	0.01271
1:3191746:G:A	50	100	0.98	0.01525
1:3191825:C:T	50	100	0.95	0.0276
1:3191869:G:A	50	100	0.98	0.01525
1:3191932:G:A	50	98	0.97	0.08678
1:3191953:G:A	49	98	0.97	0.4336
1:3191961:C:G	50	100	0.98	0.01271
1:3192587:G:A	50	98	0.96	0.4383
1:3192718:G:T	50	100	0.98	0.02741
1:3192999:G:C	50	98	0.98	0.01216
1:3193149:G:A	50	98	0.98	0.01216
1:3193820:C:T	50	100	0.91	0.01144
1:3193853:C:G	50	96	0.8	0.01525
1:3193915:G:A	50	98	0.84	0.02669
1:3194097:C:T	50	100	0.82	0.03268
1:3194114:C:T	50	98	0.64	0.06863
1:3194118:G:A	50	92	0.75	0.03667
1:3194171:T:C	50	76	0.62	0.2424
1:3194555:C:A	50	86	0.86	0.2723
1:3194611:C:T	50	96	0.77	0.01997
1:3194620:A:G	47	80.9	0.8	0.2603
1:3194647:C:T	50	92	0.84	0.3103
1:3194783:T:G	50	100	0.92	0.01525
1:3195037:C:T	50	98	0.72	0.01126
1:3195105:G:A	50	98	0.91	0.4254
1:3195184:C:T	50	96	0.91	0.3266
1:3195436:C:T	50	96	0.85	0.03885
1:3195714:G:A	50	98	0.9	0.234
1:3195796:C:T	50	96	0.84	0.07807
1:3195853:T:C	50	98	0.92	0.4199
1:3196062:G:C	50	100	0.81	0.01107
1:3196150:A:G	50	100	0.63	0.01289
1:3196497:A:G	50	98	0.92	0.01634
1:3196521:G:A	50	98	0.93	0.02796
1:3196554:G:A	50	98	0.86	0.01797
1:3196584:A:G	50	98	0.92	0.3368
1:3197116:T:C	50	98	0.92	0.3479
1:3197254:C:T	50	98	0.91	0.3362
1:3198154:G:A	50	98	0.97	0.01725
1:3198217:A:T	50	98	0.97	0.01725
1:3198388:G:A	50	100	0.8	0.01834
1:3198535:G:A	50	98	0.93	0.01652
1:3198668:A:G	50	100	0.9	0.3918
1:3199157:C:G	50	84	0.67	0.2162
1:3199289:T:A	50	100	0.86	0.04303
1:3199797:T:G	50	100	0.86	0.4577
1:3199847:A:C	50	100	0.86	0.01489
1:3200036:G:C	50	98	0.77	0.09786
1:3200056:C:A	50	98	0.68	0.01616
1:3200153:C:T	50	98	0.68	0.01616
1:3200253:G:A	50	96	0.79	0.07444
1:3200403:T:C	50	98	0.79	0.08007
1:3200413:G:A	50	98	0.89	0.01888
1:3200577:T:C	50	96	0.76	0.03813
1:3200588:C:T	50	100	0.72	0.05065
1:3200602:G:C	49	98	0.7	0.01688
1:3200824:C:T	50	98	0.77	0.3805
1:3200876:A:G	50	92	0.79	0.1516
1:3200880:A:G	50	96	0.86	0.0581
1:3201065:G:A	50	98	0.82	0.02197
1:3201114:G:C	50	92	0.77	0.4657
1:3201241:G:A	50	94	0.76	0.06427
1:3201565:G:A	50	100	0.83	0.05174
1:3201737:G:T	50	98	0.85	0.1107
1:3201752:G:A	50	100	0.86	0.1102
1:3201762:C:T	50	94	0.87	0.1598
1:3201880:C:T	50	100	0.87	0.01416
1:3201946:G:C	50	100	0.9	0.01216
1:3202049:G:A	50	98	0.98	0.0118
1:3202554:G:A	50	96	0.92	0.1273
1:3202925:C:T	50	100	0.93	0.2502
1:3202941:T:G	50	100	0.8	0.01634
1:3203165:G:A	50	100	0.97	0.1988
1:3203456:G:T	50	100	0.88	0.01471
1:3203566:C:T	50	98	0.97	0.2113
1:3203590:C:G	50	88	0.63	0.0748
1:3203844:G:T	50	86	0.66	0.08206
1:3204010:C:T	50	100	0.98	0.02578
1:3204068:C:A	50	98	0.97	0.1291
1:3204139:C:T	50	100	0.94	0.05937
1:3204517:T:C	50	100	0.92	0.01362
1:3205313:G:C	50	98	0.97	0.3858
1:3205757:A:G	50	100	0.95	0.4622
1:3205896:C:G	50	96	0.97	0.1314
1:3206001:C:T	50	100	0.91	0.0345
1:3206074:A:G	50	100	0.97	0.01235
1:3206407:G:A	50	100	0.99	0.03976
1:3206560:T:C	50	96	0.97	0.447
1:3206587:G:A	50	100	0.99	0.03994
1:3206626:A:G	50	100	0.9	0.01362
1:3206666:G:T	50	100	0.98	0.01235
1:3207177:C:G	50	100	0.96	0.0748
1:3207516:A:G	50	98	0.96	0.1636
1:3207591:A:G	50	100	0.97	0.1636
1:3207634:C:T	50	100	0.95	0.2896
1:3207885:G:A	50	100	0.97	0.0443
1:3207966:G:A	50	100	0.97	0.0443
1:3208076:C:T	50	100	0.94	0.03758
1:3208195:G:A	50	100	0.92	0.01525
1:3208367:G:A	50	100	0.97	0.1314
1:3208527:G:A	50	98	0.96	0.1334
1:3208679:G:A	50	100	0.92	0.02179
1:3208882:T:C	50	96	0.98	0.3435
1:3209397:C:T	50	100	0.84	0.05192
1:3209526:G:A	50	100	0.93	0.01943
1:3209596:A:G	50	100	0.96	0.04793
1:3209915:T:C	50	98	0.94	0.07516
1:3210177:A:C	50	100	0.96	0.1289
1:3210382:A:T	50	100	0.98	0.01035
1:3210493:C:T	50	98	0.84	0.01089
1:3210500:C:G	50	98	0.95	0.1828
1:3210573:C:A	50	100	0.95	0.1654
1:3210727:A:G	50	100	0.97	0.01035
1:3210974:G:A	50	98	0.94	0.1373
1:3211126:C:T	50	100	0.93	0.01235
1:3211361:A:G	50	98	0.93	0.1683
1:3211504:G:A	50	98	0.93	0.1189
1:3211832:C:T	50	94	0.96	0.3301
1:3211856:T:C	50	94	0.96	0.3408
1:3211967:A:G	50	96	0.94	0.1509
1:3212653:C:T	46	87	0.74	0.03014
1:3212779:G:A	50	92	0.84	0.1362
1:3212787:G:C	50	100	0.91	0.01017
1:3213009:T:A	50	94	0.87	0.1899
1:3213452:T:C	50	100	0.96	0.4882
1:3213816:G:A	50	100	0.89	0.01216
1:3214468:G:A	50	100	0.93	0.1451
1:3214502:G:A	50	100	0.88	0.01053
1:3214671:C:T	50	100	0.97	0.4858
1:3214874:G:A	50	100	0.84	0.01271
1:3215174:A:T	50	100	0.89	0.1138
1:3215424:T:C	46	87	0.62	0.0394
1:3215426:T:C	46	76.1	0.69	0.07426
1:3215659:A:G	50	96	0.92	0.02796
1:3215860:T:C	50	98	0.96	0.4846
1:3216415:T:C	50	98	0.64	0.02142
1:3216743:T:G	50	100	0.88	0.05084
1:3216858:T:A	50	96	0.96	0.4406
1:3216875:C:T	50	100	0.94	0.1547
1:3217136:G:A	50	100	0.98	0.01107
1:3217624:C:T	50	100	0.97	0.3789
1:3218419:C:T	50	100	0.97	0.3691
1:3218491:C:T	50	98	0.68	0.03631
1:3218503:C:T	50	100	0.99	0.03377
1:3218611:C:T	50	100	0.99	0.03359
1:3219010:G:A	50	100	0.92	0.01761
1:3219029:G:A	50	100	1	0.03359
1:3219031:A:C	50	100	1	0.03359
1:3219137:A:G	50	98	1	0.03359
1:3219631:C:A	50	100	0.97	0.03195
1:3219787:G:A	50	100	0.92	0.01743
1:3220294:A:G	50	100	0.97	0.0443
1:3220635:T:C	50	98	0.98	0.478
1:3220788:C:T	50	98	0.97	0.1576
1:3220833:C:T	50	98	0.95	0.06754
1:3221111:C:T	50	100	0.96	0.03195
1:3221135:C:T	50	98	0.98	0.07081
1:3221281:G:A	50	100	0.96	0.1126
1:3221349:G:A	50	100	0.91	0.0512
1:3221392:T:C	50	100	0.96	0.1095
1:3221547:G:T	50	98	0.98	0.08206
1:3221572:A:G	50	98	0.98	0.1398
1:3221912:G:A	50	98	0.98	0.08206
1:3221994:G:A	50	98	0.96	0.2037
1:3222421:C:T	50	98	0.98	0.1309
1:3222431:A:G	50	98	0.98	0.1324
1:3222664:G:A	50	98	0.98	0.1322
1:3222964:C:T	50	100	0.99	0.04902
1:3223018:G:C	50	100	0.94	0.02996
1:3223178:T:C	48	100	0.97	0.4777
1:3223219:G:C	50	100	1	0.01144
1:3223352:G:A	50	98	0.97	0.1309
1:3223683:G:A	50	100	0.98	0.1314
1:3223849:A:G	50	100	0.98	0.4773
1:3223900:C:T	50	100	0.96	0.1137
1:3223981:A:G	50	100	0.95	0.03268
1:3224248:G:A	50	100	0.96	0.06264
1:3224426:C:T	50	100	0.96	0.1565
1:3224467:A:C	50	100	0.96	0.159
1:3224508:G:A	50	100	0.94	0.01126
1:3224603:G:A	50	100	0.96	0.1135
1:3224605:G:A	50	100	0.91	0.01743
1:3224747:G:A	50	100	0.99	0.02723
1:3224807:C:T	50	98	0.98	0.1307
1:3224853:T:G	50	100	0.87	0.04739
1:3224897:C:T	50	100	0.96	0.1135
1:3224931:C:T	50	100	0.99	0.02705
1:3224962:T:C	49	100	0.88	0.01997
1:3225052:G:A	50	100	0.94	0.0325
1:3225057:A:G	50	100	0.91	0.01743
1:3225563:T:C	48	97.9	0.97	0.02542
1:3225565:T:C	49	98	0.97	0.03032
1:3225567:T:C	49	93.9	0.98	0.03794
1:3225569:T:C	49	93.9	0.97	0.03794
1:3225571:T:C	47	80.9	0.86	0.1046
1:3225573:T:C	43	76.7	0.87	0.4221
1:3225597:C:T	50	100	0.9	0.04484
1:3226380:C:T	50	100	0.98	0.09296
1:3226445:G:A	50	100	0.92	0.03686
1:3226451:G:C	50	100	0.98	0.03631
1:3226751:G:A	50	100	1	0.01089
1:3226770:C:T	50	98	0.93	0.05501
1:3226810:A:T	50	100	1	0.01089
1:3226820:G:T	50	100	0.97	0.4695
1:3227327:C:T	50	100	0.97	0.04884
1:3227504:G:A	50	100	0.97	0.1605
1:3227910:A:C	50	100	0.93	0.04757
1:3227916:A:G	50	96	0.96	0.1681
1:3227919:A:G	50	100	0.96	0.09223
1:3227973:G:A	50	100	0.95	0.0256
1:3228181:C:T	50	100	0.97	0.1233
1:3228262:A:G	50	98	0.94	0.06772
1:3228639:C:T	50	98	0.98	0.01344
1:3228760:G:A	50	100	1	0.0394
1:3228848:G:A	50	100	0.98	0.1447
1:3228850:G:A	50	98	0.98	0.1314
1:3229057:C:T	50	100	0.98	0.1663
1:3229075:C:T	50	98	0.98	0.01344
1:3229151:A:G	50	100	0.98	0.1451
1:3229591:T:C	50	100	0.98	0.1452
1:3229627:A:T	50	98	0.96	0.1561
1:3229778:G:A	50	100	0.98	0.01489
1:3229826:A:C	50	100	0.98	0.02887
1:3229849:G:A	50	100	0.98	0.01489
1:3229933:T:C	50	98	0.96	0.1556
1:3229989:C:T	50	100	1	0.03032
1:3229990:G:T	50	100	0.97	0.3243
1:3229994:G:A	50	100	0.97	0.3243
1:3230035:G:C	50	100	0.97	0.3241
1:3230198:T:C	50	100	0.97	0.3243
1:3230224:C:T	50	100	1	0.04012
1:3230466:T:C	50	100	0.97	0.47
1:3230608:A:G	50	100	0.97	0.4152
1:3230687:T:C	50	100	0.96	0.4684
1:3230726:C:T	50	98	0.96	0.3017
1:3230727:A:G	50	100	0.96	0.4492
1:3230767:C:A	50	100	0.87	0.04956
1:3231029:T:C	50	100	0.99	0.0472
1:3231057:C:T	50	98	0.84	0.1002
1:3231178:T:C	50	100	0.8	0.04321
1:3231247:G:A	50	100	0.95	0.04575
1:3231261:A:G	50	94	0.9	0.3667
1:3231309:C:T	50	98	0.92	0.02233
1:3231321:A:T	50	94	0.9	0.3148
1:3231335:G:A	50	94	0.89	0.276
1:3231345:G:T	50	94	0.9	0.3255
1:3231385:T:G	48	95.8	0.66	0.03922
1:3231589:T:C	50	90	0.83	0.297
1:3231728:A:G	50	98	0.86	0.09604
1:3231990:C:T	50	100	0.85	0.0345
1:3232010:A:G	50	92	0.92	0.472
1:3232029:C:T	50	98	0.84	0.04466
1:3232052:C:T	50	94	0.75	0.05556
1:3232091:A:G	50	98	0.8	0.0118
1:3232133:T:C	50	94	0.83	0.07371
1:3232168:T:C	50	98	0.82	0.04466
1:3232581:G:A	50	88	0.82	0.3005
1:3232844:A:G	50	96	0.9	0.469
1:3232890:C:T	50	100	0.62	0.02197
1:3233205:G:T	50	100	0.82	0.01089
1:3233225:G:A	50	90	0.73	0.3319
1:3233243:T:C	50	96	0.81	0.01216
1:3233464:A:C	50	90	0.61	0.05356
1:3233781:G:A	50	86	0.62	0.09822
1:3234132:G:A	50	96	0.8	0.03831
1:3234184:G:A	50	98	0.67	0.04811
1:3234461:G:A	50	98	0.82	0.09241
1:3234531:G:T	50	98	0.84	0.1672
1:3234781:G:A	50	96	0.87	0.04012
1:3235246:G:A	50	98	0.62	0.01235
1:3235534:C:T	50	100	0.81	0.05864
1:3236088:G:A	50	98	0.9	0.281
1:3236359:G:A	50	98	0.88	0.1069
1:3236404:A:T	50	96	0.93	0.3825
1:3236673:A:C	49	91.8	0.93	0.3526
1:3236730:G:A	50	100	0.82	0.05919
1:3236884:G:A	50	98	0.9	0.1135
1:3237006:C:T	50	100	0.78	0.01071
1:3237155:A:G	50	100	0.91	0.05664
1:3237730:A:G	50	98	0.93	0.3618
1:3238031:C:T	50	100	0.88	0.02288
1:3238057:C:T	50	98	0.92	0.2954
1:3238112:A:G	50	100	0.87	0.06663
1:3238298:A:G	49	98	0.94	0.3602
1:3238538:T:C	50	98	0.95	0.3304
1:3238855:G:A	50	100	0.9	0.05102
1:3238861:T:C	50	100	0.88	0.04829
1:3238889:C:T	50	100	0.95	0.02269
1:3238982:C:T	50	98	0.9	0.13
1:3238990:C:T	50	98	0.9	0.1304
1:3239612:T:A	50	100	0.91	0.03032
1:3239686:C:T	50	100	0.91	0.04866
1:3239902:A:G	50	94	0.86	0.4626
1:3240038:A:G	45	93.3	0.81	0.01688
1:3240163:A:G	50	100	0.92	0.05102
1:3240380:C:G	49	100	0.87	0.01452
1:3240647:A:T	50	98	0.92	0.04139
1:3240721:G:A	50	98	0.9	0.1091
1:3240861:G:A	50	100	0.94	0.0492
1:3241050:G:T	50	100	0.92	0.3063
1:3241278:A:G	50	98	0.94	0.3491
1:3241650:G:A	50	100	0.87	0.03776
1:3242280:T:C	50	100	0.94	0.2574
1:3242387:C:T	50	100	0.96	0.04811
1:3242409:G:T	50	98	0.91	0.04085
1:3243193:C:T	50	100	0.84	0.03395
1:3243487:C:A	50	98	0.94	0.1403
1:3243510:C:T	50	100	0.95	0.3548
1:3244445:C:G	50	100	0.78	0.03758
1:3244789:C:T	50	96	0.89	0.1088
1:3245310:A:C	50	100	0.96	0.04793
1:3245479:G:A	50	96	0.91	0.04194
1:3245502:C:T	50	100	0.96	0.04811
1:3245645:A:G	50	100	0.92	0.3827
1:3246244:G:A	50	100	0.81	0.02342
1:3246564:C:T	50	98	0.94	0.1033
1:3246798:A:G	50	98	0.88	0.02723
1:3247015:G:A	50	100	0.86	0.01725
1:3247388:C:G	50	96	0.92	0.1006
1:3247433:G:A	50	98	0.89	0.09223
1:3247452:T:C	50	100	0.91	0.3549
1:3247780:G:A	50	98	0.9	0.04031
1:3247983:C:T	50	98	0.88	0.03577
1:3248417:T:C	50	96	0.62	0.06354
1:3248703:A:C	50	94	0.75	0.04847
1:3248912:G:A	50	100	0.72	0.01688
1:3249064:A:G	50	96	0.65	0.05465
1:3249118:A:T	50	96	0.76	0.03558
1:3249159:C:T	50	90	0.64	0.10780000000000001
1:3249542:C:A	50	92	0.72	0.1801
1:3250004:C:T	50	100	0.9	0.04557
1:3250065:C:T	50	96	0.7	0.01071
1:3250078:C:T	50	96	0.7	0.01071
1:3250436:C:A	50	98	0.68	0.01017
1:3250467:C:G	50	100	0.91	0.04557
1:3250639:C:G	50	92	0.84	0.0866
1:3251181:A:T	50	100	0.88	0.1658
1:3251610:C:T	50	98	0.84	0.05973
1:3251621:G:A	50	100	0.88	0.02705
1:3251639:G:A	50	98	0.94	0.3115
1:3251683:G:A	50	100	0.93	0.3332
1:3251686:G:C	50	94	0.89	0.146
1:3251705:C:T	50	98	0.69	0.01634
1:3251716:A:G	50	94	0.89	0.1456
1:3251774:G:A	50	98	0.82	0.01216
1:3251898:C:T	50	100	0.94	0.3328
1:3252045:G:A	50	100	0.91	0.2184
1:3252187:C:G	50	100	0.96	0.04557
1:3252480:G:A	50	100	0.84	0.01834
1:3252524:G:A	50	100	0.96	0.3344
1:3253002:G:A	50	100	0.92	0.1794
1:3253009:C:T	50	100	0.92	0.1641
1:3253026:T:C	50	98	0.93	0.3246
1:3253027:G:T	50	100	0.93	0.1645
1:3253227:T:G	50	100	0.9	0.1855
1:3253580:T:A	50	100	0.92	0.1569
1:3254004:C:G	50	98	0.88	0.08696
1:3254223:T:C	50	100	0.96	0.3137
1:3254545:T:C	50	100	0.96	0.3134
1:3254793:T:C	50	98	0.93	0.1104
1:3254820:T:C	50	98	0.92	0.1507
1:3255245:G:C	50	100	0.95	0.1311
1:3255365:G:A	50	100	0.96	0.3135
1:3255366:C:T	50	100	0.94	0.148
1:3255498:G:A	50	92	0.92	0.2965
1:3255709:T:C	50	96	0.76	0.02269
1:3255979:G:C	50	98	0.93	0.1816
1:3256138:G:A	50	98	0.93	0.1305
1:3256199:T:A	50	98	0.93	0.1549
1:3256487:G:C	50	94	0.95	0.3154
1:3256664:C:T	50	94	0.93	0.3054
1:3256718:A:G	50	92	0.87	0.1216
1:3256817:A:T	50	100	0.92	0.0443
1:3257159:C:T	50	100	0.84	0.01979
1:3257418:A:G	50	100	0.99	0.01126
1:3257543:T:C	50	100	0.75	0.03068
1:3258294:T:C	50	100	0.94	0.03014
1:3258807:T:G	50	98	0.96	0.4622
1:3259074:G:A	50	100	0.94	0.03359
1:3259126:G:A	50	100	0.68	0.02814
1:3259164:A:G	50	98	0.98	0.4955
1:3259359:C:T	50	100	0.88	0.01344
1:3259549:A:C	50	100	0.97	0.02306
1:3259806:C:G	49	100	0.94	0.02633
1:3260219:G:A	50	100	0.88	0.01888
1:3260253:T:G	50	98	0.92	0.02941
1:3260824:C:T	50	100	1	0.01162
1:3260916:A:G	50	100	0.99	0.3257
1:3261027:C:T	50	100	0.93	0.02941
1:3261547:C:A	50	100	0.99	0.3228
1:3261852:A:G	50	98	0.99	0.3342
1:3261923:G:C	50	100	0.61	0.05991
1:3262018:C:T	50	100	0.97	0.1668
1:3262065:A:C	50	100	1	0.03032
1:3262141:C:T	50	100	1	0.01162
1:3262152:C:T	50	100	0.96	0.05556
1:3262261:T:C	50	100	1	0.104
1:3262286:A:G	50	100	0.99	0.2928
1:3262559:A:T	50	100	0.99	0.01162
1:3262657:C:T	50	100	0.94	0.0325
1:3262896:T:G	50	100	0.99	0.3346
1:3262909:C:T	50	100	0.99	0.3346
1:3263139:G:A	50	96	0.87	0.2936
1:3263143:G:A	50	100	0.94	0.03232
1:3263283:C:T	50	100	0.99	0.3228
1:3263322:G:C	50	100	0.99	0.3669
1:3263594:T:G	50	100	1	0.3974
1:3263807:A:G	50	100	0.99	0.3228
1:3264069:A:G	50	98	1	0.4993
1:3264365:G:A	50	100	0.72	0.0167
1:3264851:G:A	50	100	0.99	0.3177
1:3265135:T:C	50	100	1	0.4007
1:3265330:C:T	50	100	0.95	0.02033
1:3265358:A:G	50	98	1	0.4993
1:3265668:C:A	50	100	0.99	0.2927
1:3265674:G:T	50	100	0.99	0.2927
1:3265691:T:A	50	100	0.99	0.2927
1:3265724:A:G	50	100	1	0.02288
1:3265843:G:C	50	100	0.99	0.3273
1:3265967:A:C	50	100	1	0.3912
1:3266005:C:T	50	100	0.95	0.02015
1:3266596:G:A	50	98	1	0.3513
1:3266615:C:G	50	100	1	0.02288
1:3266782:T:A	50	100	0.99	0.3273
1:3266857:T:C	50	98	1	0.05574
1:3266900:A:G	50	100	0.81	0.02288
1:3267043:A:G	50	100	0.98	0.03867
1:3267132:C:T	50	100	0.97	0.04938
1:3267262:T:G	50	100	1	0.03014
1:3267303:A:G	50	98	1	0.3602
1:3267380:C:T	50	98	0.94	0.04339
1:3268291:G:T	50	100	1	0.4641
1:3268408:C:T	50	98	1	0.03504
1:3268507:C:T	50	100	0.99	0.2923
1:3268866:C:T	50	100	0.99	0.3428
1:3269030:G:A	50	100	0.99	0.3466
1:3269106:T:C	50	100	1	0.03522
1:3269275:G:A	50	98	0.99	0.2923
1:3269577:C:T	50	98	0.94	0.02033
1:3269591:C:T	50	98	0.94	0.08388
1:3269625:A:G	46	97.8	0.85	0.03776
1:3269641:G:A	49	100	0.99	0.05574
1:3269644:G:A	48	100	0.98	0.03232
1:3269729:G:A	49	100	1	0.0325
1:3269756:G:A	35	97.1	0.89	0.3324
1:3269843:T:G	38	76.3	0.69	0.2464
1:3270038:G:A	50	98	0.75	0.03141
1:3270045:T:A	49	100	0.99	0.3822
1:3270053:G:A	49	100	1	0.03268
1:3270374:G:A	49	98	1	0.03214
1:3270462:C:T	50	98	1	0.04139
1:3270621:T:G	50	100	0.99	0.4991
1:3270625:G:T	47	97.9	0.98	0.05556
1:3270752:A:G	49	98	0.83	0.05937
1:3271044:C:T	50	100	0.94	0.02015
1:3271225:G:A	50	100	0.7	0.0285
1:3271252:A:G	50	100	1	0.03232
1:3271515:A:G	50	100	0.99	0.4998
1:3271579:C:G	50	100	1	0.3822
1:3271592:G:A	50	100	0.93	0.02959
1:3271733:G:T	50	100	0.99	0.05737
1:3271745:A:G	50	100	1	0.3822
1:3271941:C:T	50	100	1	0.2923
1:3272162:C:T	50	100	1	0.0236
1:3272237:G:A	50	100	0.96	0.01743
1:3272442:G:A	50	100	1	0.3822
1:3272452:C:T	50	100	1	0.382
1:3272485:G:A	50	100	1	0.03232
1:3272512:G:A	50	100	1	0.03232
1:3272574:A:G	50	100	0.99	0.4998
1:3272955:A:G	50	100	0.94	0.02015
1:3273047:C:T	50	98	1	0.0325
1:3273150:A:G	50	100	0.99	0.4998
1:3273371:A:G	50	100	0.98	0.1206
1:3273823:T:A	49	93.9	0.94	0.1652
1:3274645:C:T	50	98	1	0.0325
1:3275174:A:G	50	100	1	0.2919
1:3275319:C:T	50	98	0.99	0.0325
1:3275345:G:A	50	100	1	0.3495
1:3275878:T:C	50	98	1	0.382
1:3275962:T:C	50	100	0.98	0.4584
1:3276308:T:C	50	100	1	0.3829
1:3276395:A:G	50	98	0.99	0.4996
1:3276520:C:T	50	100	1	0.02324
1:3276539:C:T	50	100	1	0.3502
1:3276734:T:C	50	100	1	0.3833
1:3276848:A:G	50	100	0.99	0.03286
1:3277381:G:A	50	100	0.99	0.3497
1:3277425:A:T	50	100	0.99	0.3825
1:3277680:T:C	50	100	0.97	0.03286
1:3277767:G:A	50	98	0.85	0.02306
1:3277769:A:G	50	100	0.98	0.3893
1:3277784:T:C	50	100	0.97	0.03286
1:3277786:T:C	50	98	0.94	0.2948
1:3278088:G:A	50	98	0.97	0.0325
1:3278344:C:G	50	98	0.95	0.04321
1:3278352:A:G	50	100	0.96	0.08551
1:3278505:C:T	50	100	0.88	0.02433
1:3278902:G:A	50	98	0.97	0.0325
1:3278969:C:T	50	100	0.97	0.02941
1:3278976:G:A	50	100	0.97	0.2914
1:3278977:G:T	50	100	0.96	0.01888
1:3278986:G:T	50	100	0.97	0.03232
1:3278995:G:A	50	100	0.97	0.3515
1:3279489:C:T	50	100	0.95	0.02959
1:3279906:T:C	50	94	0.92	0.02633
1:3280116:G:A	50	92	0.89	0.3043
1:3280393:G:T	50	100	0.92	0.02578
1:3280516:G:A	50	98	0.86	0.03558
1:3280591:G:A	50	100	0.96	0.01652
1:3280916:A:G	50	100	0.88	0.03686
1:3281183:C:A	50	100	0.88	0.06046
1:3281765:C:A	50	100	0.76	0.0187
1:3282264:G:A	50	100	1	0.01924
1:3282269:A:G	50	100	0.99	0.315
1:3282557:A:G	50	100	0.68	0.02687
1:3282653:C:T	50	100	0.95	0.03631
1:3282727:C:T	50	100	1	0.07916
1:3282820:A:G	50	100	1	0.315
1:3282920:A:C	50	100	1	0.3077
1:3283070:G:A	50	100	1	0.07916
1:3283163:C:T	50	100	1	0.07916
1:3283190:C:A	50	98	0.74	0.02324
1:3283435:T:C	50	100	0.99	0.3604
1:3283719:G:A	50	100	0.97	0.03831
1:3283997:T:C	50	100	0.94	0.06227
1:3284194:C:T	50	100	0.72	0.01235
1:3284330:G:A	50	100	0.96	0.01906
1:3284371:G:T	50	100	1	0.01924
1:3284506:C:A	50	100	1	0.3083
1:3284563:G:A	50	98	0.75	0.03286
1:3284569:A:C	50	98	0.91	0.1616
1:3284895:C:T	50	100	0.99	0.1376
1:3285508:G:A	50	100	0.99	0.1162
1:3285627:C:T	50	100	0.97	0.02614
1:3285881:C:T	50	100	0.99	0.1131
1:3286363:G:A	50	100	1	0.01924
1:3286446:A:C	50	100	1	0.3195
1:3286557:G:T	50	100	0.98	0.118
1:3286573:A:C	50	100	0.96	0.03631
1:3286664:C:T	50	100	0.7	0.0256
1:3286838:A:G	49	100	0.99	0.3146
1:3287054:C:T	49	98	0.9	0.03867
1:3287109:G:A	50	100	0.96	0.03613
1:3287202:C:T	50	100	0.96	0.03631
1:3287318:C:T	37	89.2	0.68	0.1213
1:3287392:T:C	41	100	0.65	0.04775
1:3287487:T:C	46	100	0.69	0.03322
1:3287755:T:C	49	100	0.92	0.08533
1:3287781:G:A	48	100	0.75	0.04012
1:3287792:C:T	48	100	0.9	0.0463
1:3287908:G:A	50	100	0.96	0.112
1:3287931:C:G	50	98	0.98	0.2899
1:3287970:T:A	50	100	0.98	0.3773
1:3288265:G:A	50	100	1	0.02088
1:3288280:G:A	50	100	0.98	0.08479
1:3289392:G:A	50	100	0.62	0.01852
1:3290083:G:T	50	100	0.97	0.06264
1:3290602:C:T	50	100	1	0.0207
1:3290616:C:T	50	100	0.99	0.291
1:3291216:G:A	50	100	0.92	0.06282
1:3291478:C:T	50	100	0.99	0.2941
1:3291570:G:C	50	100	0.98	0.1385
1:3291759:G:A	50	100	0.96	0.08243
1:3291811:A:G	50	96	0.95	0.4457
1:3291991:A:G	50	100	0.98	0.08315
1:3292042:G:A	50	100	0.96	0.0187
1:3292266:T:G	50	96	0.91	0.1155
1:3292398:G:A	50	100	0.95	0.03613
1:3292662:C:T	50	100	0.97	0.07462
1:3292719:G:A	50	100	0.93	0.02669
1:3292932:T:C	50	100	0.96	0.1734
1:3292940:G:A	50	100	1	0.07807
1:3293067:G:A	50	100	0.96	0.4782
1:3293203:C:T	50	100	0.97	0.2774
1:3293359:A:G	50	100	0.96	0.2899
1:3293554:A:G	50	100	0.91	0.02669
1:3293741:T:A	50	100	0.99	0.07734
1:3293763:C:T	50	100	0.96	0.0187
1:3293801:T:C	50	100	0.93	0.1385
1:3293836:C:A	50	100	0.95	0.1071
1:3294036:C:T	50	100	0.98	0.07752
1:3294386:A:G	50	100	0.99	0.1304
1:3294681:C:T	50	98	0.96	0.1191
1:3294894:A:C	50	96	0.98	0.3164
1:3294951:C:T	50	100	0.98	0.1837
1:3294986:A:G	50	98	0.98	0.1314
1:3295189:C:T	50	98	0.95	0.4317
1:3295196:C:T	50	100	0.92	0.01035
1:3295416:C:T	50	96	0.81	0.0768
1:3295581:G:A	50	98	0.94	0.05737
1:3295629:A:G	50	94	0.94	0.4109
1:3295750:C:T	50	98	0.98	0.4808
1:3295811:A:G	50	98	0.73	0.01017
1:3295864:A:C	50	100	1	0.08061
1:3295948:C:A	50	100	1	0.02433
1:3296027:G:C	50	100	0.98	0.4201
1:3296317:C:T	50	98	0.87	0.01126
1:3296358:C:G	50	100	0.96	0.136
1:3296367:G:A	50	100	0.94	0.1302
1:3296382:A:G	50	100	0.99	0.4726
1:3296687:T:A	50	100	0.68	0.02288
1:3296903:T:C	50	100	0.98	0.06373
1:3296904:T:C	50	100	0.98	0.06373
1:3297099:G:A	50	98	0.95	0.03885
1:3297133:G:A	50	100	0.99	0.05156
1:3297341:T:C	50	100	0.97	0.08479
1:3297538:T:C	50	100	0.99	0.4205
1:3297606:T:C	50	100	0.95	0.1347
1:3297739:G:T	50	100	0.97	0.0846
1:3297956:A:G	49	100	1	0.4205
1:3297994:G:T	49	100	0.99	0.08079
1:3298168:A:G	50	100	0.99	0.4208
1:3298340:C:T	50	100	0.99	0.08079
1:3298368:C:T	50	100	0.98	0.06009
1:3298411:G:A	50	100	0.92	0.02106
1:3298428:G:T	50	100	0.99	0.4267
1:3298630:A:G	50	98	0.88	0.01344
1:3298756:A:T	50	100	0.99	0.4301
1:3298782:G:A	50	100	0.99	0.08079
1:3299068:T:G	50	100	0.99	0.4808
1:3300502:A:G	50	100	0.98	0.4434
1:3300587:C:T	50	100	0.99	0.471
1:3300754:C:A	50	100	0.97	0.08824
1:3300870:G:A	50	100	0.98	0.43120000000000003
1:3300961:C:T	50	100	0.99	0.08079
1:3301765:A:T	50	100	0.97	0.2927
1:3302314:C:T	50	100	0.97	0.04412
1:3302337:T:C	50	100	0.99	0.1356
1:3302359:G:C	50	100	0.99	0.1565
1:3302799:A:G	50	100	0.99	0.1385
1:3302871:C:T	50	100	0.99	0.1383
1:3302932:C:T	50	100	0.99	0.1383
1:3302933:A:G	50	100	0.99	0.1563
1:3303337:A:G	50	100	0.99	0.2464
1:3303386:A:G	50	100	0.99	0.2743
1:3303433:T:C	50	100	1	0.08079
1:3303459:C:T	50	100	0.97	0.09096
1:3303537:T:C	50	100	1	0.1385
1:3303596:A:G	50	100	1	0.1385
1:3303645:C:G	50	100	1	0.1385
1:3303712:T:A	50	100	0.99	0.1354
1:3303733:C:G	50	100	1	0.1385
1:3304070:G:A	50	98	0.97	0.1338
1:3304519:T:C	50	100	0.99	0.2375
1:3304520:G:A	50	100	0.99	0.138
1:3304730:C:T	50	100	0.96	0.01707
1:3304807:G:A	50	100	0.99	0.1262
1:3304874:G:T	50	100	1	0.02251
1:3304965:C:G	50	100	0.98	0.08624
1:3305057:A:T	50	100	1	0.4782
1:3305273:C:T	50	100	0.99	0.1389
1:3305363:G:A	50	100	1	0.1432
1:3305377:G:C	50	100	1	0.1383
1:3305549:T:C	50	100	1	0.1385
1:3305770:A:G	50	100	1	0.1383
1:3305906:C:T	50	100	0.99	0.04902
1:3306063:C:G	50	100	0.99	0.1262
1:3306075:C:T	50	96	0.88	0.1859
1:3306129:G:A	50	100	1	0.1369
1:3306142:A:G	50	98	1	0.4808
1:3306237:A:G	50	100	1	0.01362
1:3306666:A:G	50	100	1	0.4394
1:3306716:C:T	50	100	0.99	0.2861
1:3306969:G:A	50	100	0.99	0.4891
1:3307200:A:G	50	100	0.99	0.1409
1:3307335:G:A	50	100	0.94	0.03341
1:3307391:A:G	50	100	0.99	0.1407
1:3307631:C:T	50	100	1	0.08115
1:3307646:C:T	50	100	0.99	0.4789
1:3307923:C:T	50	100	0.93	0.04884
1:3307924:G:A	50	100	1	0.01198
1:3307945:G:A	50	100	0.99	0.06245
1:3308216:C:G	50	100	0.94	0.02923
1:3308239:A:G	50	100	0.98	0.1387
1:3308489:G:A	50	100	1	0.06245
1:3308771:A:T	50	100	0.98	0.1008
1:3308804:G:T	50	100	0.98	0.0423
1:3308915:C:G	50	98	1	0.06245
1:3309069:T:A	50	100	0.99	0.04829
1:3309148:C:T	50	98	0.99	0.04793
1:3309193:T:G	50	100	0.99	0.1191
1:3309230:A:G	50	98	0.98	0.1906
1:3309369:C:T	50	98	0.99	0.03849
1:3309376:C:T	50	98	0.99	0.4993
1:3309573:A:T	50	98	0.99	0.04757
1:3309631:G:A	50	98	0.99	0.04757
1:3309733:A:G	50	98	0.99	0.04757
1:3309812:A:T	50	98	0.98	0.1008
1:3309964:C:T	50	100	0.96	0.108
1:3309975:T:A	50	100	0.95	0.07589
1:3310052:G:C	50	100	0.99	0.1716
1:3310269:A:G	50	100	0.94	0.07843
1:3310290:T:A	50	98	1	0.09604
1:3310299:C:A	50	100	0.98	0.1037
1:3310365:C:T	50	100	0.97	0.07643
1:3310385:T:C	50	100	0.98	0.07643
1:3310513:C:T	50	100	1	0.04321
1:3310606:A:C	50	100	0.98	0.09332
1:3310611:C:G	50	100	0.97	0.1443
1:3310624:A:G	50	96	0.98	0.4895
1:3310852:C:G	50	100	0.97	0.1445
1:3310922:A:G	50	100	1	0.0935
1:3310937:C:T	50	100	0.97	0.0699
1:3310974:T:A	50	100	0.97	0.1075
1:3310983:G:A	50	100	0.99	0.09368
1:3311225:C:T	50	100	0.98	0.1104
1:3311269:G:C	50	98	1	0.08134
1:3311411:G:A	50	98	0.72	0.02088
1:3311588:T:G	50	100	1	0.09332
1:3311597:C:T	50	100	0.95	0.09368
1:3311799:G:T	50	100	0.99	0.08424
1:3311868:T:C	50	98	1	0.08152
1:3312038:G:A	50	100	1	0.04303
1:3312090:T:C	50	100	0.99	0.1138
1:3312219:G:T	50	100	0.99	0.09368
1:3312351:T:C	50	100	1	0.1672
1:3312570:G:T	50	100	0.98	0.1403
1:3312621:G:A	50	100	0.99	0.09332
1:3312694:A:G	50	100	0.98	0.09332
1:3312821:T:G	50	100	0.98	0.07008
1:3312868:G:T	50	100	0.99	0.1137
1:3313142:G:A	50	98	0.99	0.0817
1:3313172:C:T	50	98	0.68	0.02832
1:3313405:G:A	50	100	0.97	0.0935
1:3313426:T:C	50	100	0.99	0.1672
1:3313703:C:T	50	100	0.78	0.01307
1:3313913:T:C	50	98	0.98	0.3646
1:3313956:T:C	50	100	0.97	0.09314
1:3313980:T:C	50	100	0.98	0.07353
1:3314074:G:C	44	97.7	0.92	0.1412
1:3314935:A:G	50	100	0.84	0.02251
1:3315026:C:T	50	100	0.93	0.04285
1:3315145:C:T	50	100	0.93	0.02033
1:3315814:A:G	50	100	0.96	0.4815
1:3316374:C:T	50	100	0.96	0.01852
1:3316923:C:T	50	100	0.95	0.03903
1:3317067:T:C	50	98	0.95	0.1694
1:3317266:G:A	50	100	0.98	0.08878
1:3317374:C:T	50	98	0.98	0.09858
1:3317400:A:G	50	100	0.99	0.08878
1:3317524:C:T	50	100	1	0.0846
1:3317539:C:T	50	100	0.98	0.0846
1:3317712:C:T	50	100	0.9	0.01071
1:3317884:T:C	50	100	0.83	0.02288
1:3318136:T:C	50	100	0.94	0.03558
1:3318303:C:T	50	98	0.94	0.0207
1:3318722:A:C	50	100	0.99	0.08479
1:3318992:C:T	50	100	1	0.08479
1:3319477:T:C	50	100	0.97	0.4769
1:3319624:A:G	50	100	0.97	0.4777
1:3319808:G:A	50	98	0.98	0.09858
1:3320163:G:A	50	100	0.99	0.08479
1:3320330:G:A	50	100	0.98	0.08497
1:3320345:C:T	50	98	0.89	0.03123
1:3320346:A:G	50	96	0.94	0.3097
1:3320610:C:T	50	92	0.88	0.3794
1:3320645:G:A	50	98	0.85	0.116
1:3320851:T:A	50	98	0.86	0.3366
1:3320988:C:T	50	96	0.95	0.05646
1:3321124:G:T	50	96	0.75	0.05356
1:3321237:C:T	50	98	0.91	0.2956
1:3321239:C:T	50	100	0.96	0.09622
1:3321450:G:T	50	100	0.98	0.08533
1:3321544:G:A	50	100	0.95	0.09277
1:3322008:G:A	50	100	0.98	0.08533
1:3322273:G:A	50	100	0.95	0.02469
1:3322834:A:T	50	98	0.7	0.01543
1:3323428:C:T	50	100	0.89	0.08569
1:3323635:G:A	50	90	0.7	0.09005
1:3323682:C:T	50	98	0.91	0.0561
1:3323781:C:T	50	100	0.96	0.1008
1:3324036:G:A	50	100	0.92	0.1024
1:3324071:C:T	50	100	0.92	0.03994
1:3324161:T:C	50	98	0.92	0.08569
1:3324552:G:A	50	92	0.8	0.1089
1:3324571:C:T	50	98	0.81	0.1215
1:3324667:G:A	50	98	0.94	0.01471
1:3324690:A:C	50	100	0.72	0.03341
1:3324727:T:C	50	100	0.7	0.03032
1:3324730:C:T	50	100	0.96	0.0837
1:3324861:T:C	50	100	0.92	0.03667
1:3325005:G:A	50	96	0.73	0.05192
1:3325265:A:G	50	100	0.96	0.354
1:3325410:T:C	50	100	0.92	0.04394
1:3325497:C:T	50	100	0.96	0.2003
1:3325654:G:A	50	98	0.74	0.02451
1:3325713:G:A	50	100	0.99	0.08315
1:3325714:G:C	50	100	0.91	0.0138
1:3325890:C:T	49	95.9	0.96	0.3228
1:3325967:T:C	47	100	0.93	0.4582
1:3326233:A:G	50	100	0.96	0.2191
1:3326453:G:T	50	100	0.94	0.1362
1:3326786:C:T	50	100	0.97	0.3232
1:3326858:C:T	50	100	0.97	0.3161
1:3327467:G:A	50	100	1	0.08243
1:3327693:T:C	50	100	0.98	0.4101
1:3327739:C:T	50	100	1	0.08224
1:3328231:G:A	50	100	0.92	0.03504
1:3329235:T:G	50	100	0.99	0.1449
1:3329250:C:T	50	100	0.91	0.03141
1:3329431:G:A	50	100	0.99	0.08224
1:3329529:G:A	50	100	0.98	0.1995
1:3329549:G:C	50	100	0.95	0.03504
1:3329607:A:G	50	100	1	0.1912
1:3330203:C:T	50	100	0.96	0.03486
1:3330275:A:G	50	100	0.99	0.1282
1:3330469:G:A	50	100	0.97	0.05792
1:3330579:G:A	50	100	0.72	0.01107
1:3330807:G:A	50	100	1	0.08243
1:3330825:T:C	50	100	0.99	0.4292
1:3331008:A:G	50	100	0.96	0.03486
1:3331224:G:A	50	100	1	0.08224
1:3331272:A:C	50	100	0.99	0.4343
1:3331301:C:T	50	98	1	0.3145
1:3331407:C:T	50	98	0.99	0.1309
1:3331410:G:C	49	100	0.99	0.1309
1:3331534:A:G	50	100	0.99	0.4285
1:3331632:G:A	50	100	1	0.08224
1:3331695:A:G	50	100	0.94	0.01543
1:3331711:G:A	50	98	0.96	0.01616
1:3331977:A:C	50	100	0.97	0.05955
1:3332158:T:C	50	98	1	0.2544
1:3332354:G:A	50	100	1	0.08243
1:3332468:G:T	50	100	0.99	0.2665
1:3332615:C:T	50	100	1	0.08261
1:3332678:C:T	50	100	0.99	0.1518
1:3332734:C:T	50	100	0.95	0.01943
1:3332899:G:A	50	100	0.99	0.1492
1:3333179:G:C	50	100	0.94	0.0158
1:3333361:C:T	50	98	0.64	0.02669
1:3333590:G:A	50	100	0.98	0.2391
1:3333667:C:T	50	100	0.94	0.01779
1:3333859:A:G	50	100	0.98	0.4301
1:3334378:G:T	50	100	0.97	0.05737
1:3334595:T:C	50	100	0.99	0.2738
1:3334729:C:T	50	100	0.97	0.1875
1:3334760:G:T	50	100	0.97	0.1934
1:3334773:C:T	50	100	0.97	0.05792
1:3334923:G:A	50	100	0.99	0.1609
1:3335411:G:A	50	98	0.98	0.3558
1:3335443:C:T	50	98	0.98	0.3558
1:3335540:C:T	50	98	0.97	0.293
1:3335611:A:G	49	93.9	0.94	0.1621
1:3335812:C:T	50	98	1	0.01216
1:3335819:C:T	50	98	1	0.01216
1:3336217:C:T	50	98	0.98	0.467
1:3336598:C:G	50	98	0.97	0.2349
1:3337025:G:C	50	98	1	0.03431
1:3337050:C:T	50	100	1	0.09495
1:3337051:A:G	50	98	0.97	0.2349
1:3337114:C:T	50	98	0.97	0.2947
1:3337139:A:T	50	98	0.99	0.356
1:3337270:A:T	50	98	0.99	0.03431
1:3337275:C:G	50	98	0.99	0.3558
1:3337325:C:T	50	98	0.99	0.4508
1:3337360:C:T	50	100	1	0.08279
1:3337377:G:A	50	98	0.98	0.3557
1:3337475:G:A	50	100	0.91	0.03214
1:3337536:C:G	50	100	0.99	0.09368
1:3337645:C:T	50	100	0.91	0.01797
1:3337777:G:A	50	96	0.99	0.3557
1:3337792:C:T	50	98	0.98	0.24
1:3337805:T:C	50	96	0.98	0.3557
1:3338066:C:T	50	98	0.99	0.01271
1:3338259:T:G	50	98	1	0.01307
1:3338518:C:T	50	100	1	0.08279
1:3338773:G:A	50	98	0.99	0.04176
1:3338975:G:A	50	100	0.97	0.1934
1:3339077:G:A	50	100	1	0.08279
1:3339146:T:G	50	98	0.7	0.02959
1:3339210:G:A	50	100	0.8	0.01616
1:3339544:C:A	50	98	0.98	0.4508
1:3339638:G:A	50	100	1	0.08279
1:3339686:G:A	50	96	0.98	0.3555
1:3339712:T:G	50	100	0.95	0.05846
1:3339890:C:T	50	100	0.93	0.01797
1:3340261:G:A	50	100	1	0.08261
1:3340495:G:A	50	98	0.97	0.2239
1:3340801:T:G	50	98	0.94	0.3048
1:3341018:A:G	50	98	0.75	0.02614
1:3341175:C:T	50	90	0.91	0.4628
1:3341218:G:A	50	96	0.89	0.2812
1:3341273:G:A	50	100	0.88	0.02469
1:3341276:G:A	50	100	0.98	0.08279
1:3341487:C:T	50	98	0.95	0.236
1:3341756:T:C	50	96	0.97	0.4795
1:3341970:T:C	50	98	0.98	0.352
1:3341978:T:A	50	98	0.98	0.3522
1:3342097:C:T	50	98	0.99	0.3522
1:3342124:G:C	50	98	0.99	0.3522
1:3342131:G:A	50	100	0.98	0.08279
1:3342337:T:C	50	98	0.97	0.3691
1:3342428:A:G	50	98	0.96	0.01198
1:3342465:T:C	50	100	0.88	0.0325
1:3342549:G:A	50	98	0.99	0.3522
1:3342619:A:G	50	100	0.88	0.03268
1:3342805:A:G	50	96	0.97	0.4468
1:3342865:T:C	50	100	0.83	0.01834
1:3342936:G:C	50	100	0.98	0.08297
1:3343113:C:T	50	98	0.99	0.3524
1:3343263:G:A	50	100	0.89	0.01144
1:3343383:G:A	50	98	0.74	0.02106
1:3343390:T:C	50	98	0.99	0.352
1:3343652:G:A	50	100	0.9	0.03903
1:3343832:A:G	50	98	0.99	0.3522
1:3343892:C:T	50	98	0.97	0.01416
1:3343906:G:T	50	98	0.98	0.3522
1:3344200:C:A	50	98	0.81	0.03922
1:3344952:C:T	50	94	0.94	0.3206
1:3345118:C:T	50	98	0.95	0.4813
1:3345361:G:A	50	98	0.78	0.08951
1:3345694:C:T	50	98	0.93	0.03377
1:3345705:A:G	49	93.9	0.95	0.354
1:3346696:G:A	50	100	0.84	0.03577
1:3346865:T:C	50	98	0.84	0.03286
1:3346939:C:T	50	96	0.91	0.2522
1:3347178:C:T	50	96	0.91	0.02052
1:3347626:A:C	50	100	0.92	0.2736
1:3347733:A:G	50	98	0.92	0.2727
1:3348448:G:A	50	100	0.89	0.01616
1:3348616:G:A	50	96	0.83	0.04593
1:3349160:T:A	50	100	0.88	0.01525
1:3349239:T:C	50	98	0.76	0.1289
1:3350717:C:A	50	98	0.62	0.02288
1:3351262:G:A	50	98	0.75	0.1529
1:3352496:C:T	50	92	0.65	0.04993
1:3353146:A:C	50	96	0.81	0.1405
1:3353264:A:G	50	96	0.75	0.451
1:3354331:G:A	50	100	0.8	0.1574
1:3354727:G:A	50	100	0.79	0.1592
1:3355035:A:T	50	96	0.72	0.0561
1:3355042:G:A	50	98	0.77	0.04466
1:3355405:G:A	50	100	0.77	0.1565
1:3355512:T:A	50	94	0.82	0.1334
1:3355587:A:G	50	96	0.77	0.1008
1:3356262:C:A	50	92	0.72	0.03667
1:3356499:G:A	50	78	0.6	0.4869
1:3356904:G:A	50	92	0.7	0.1086
1:3357671:G:A	50	100	0.87	0.05483
1:3357681:G:A	50	100	0.67	0.01652
1:3358142:T:C	50	98	0.82	0.1625
1:3358260:C:T	50	100	0.9	0.05556
1:3358391:G:A	50	100	0.92	0.05574
1:3358513:A:G	50	100	0.96	0.05592
1:3358585:C:T	50	80	0.71	0.1799
1:3359109:G:A	50	100	0.9	0.02542
1:3359138:C:T	50	100	0.96	0.01235
1:3359240:A:G	50	100	0.93	0.02887
1:3359258:C:T	50	100	0.91	0.2211
1:3359438:C:T	50	98	0.91	0.219
1:3359574:A:G	50	98	0.92	0.3244
1:3359810:G:A	50	100	0.93	0.4637
1:3359875:G:T	49	100	0.92	0.02524
1:3360176:G:C	50	100	0.9	0.1696
1:3360359:G:T	50	100	1	0.01253
1:3360486:C:A	50	100	0.82	0.01235
1:3360996:A:G	50	100	0.69	0.01779
1:3361182:C:T	50	100	0.94	0.4978
1:3361227:G:A	50	100	0.93	0.03322
1:3361587:C:T	50	100	0.78	0.02415
1:3362395:C:T	50	100	0.92	0.06191
1:3362534:A:G	50	100	0.91	0.0305
1:3362704:T:A	50	100	0.94	0.1443
1:3362760:A:G	50	100	0.91	0.457
1:3362859:A:G	50	100	0.97	0.05846
1:3362879:A:G	50	100	0.92	0.01743
1:3363457:T:C	50	100	0.93	0.2761
1:3363689:G:A	50	100	0.94	0.1111
1:3363754:A:G	50	100	0.99	0.01271
1:3364617:G:A	50	100	0.94	0.03813
1:3364854:G:A	50	100	0.96	0.05646
1:3364873:G:A	50	100	0.96	0.01471
1:3364949:C:G	50	100	0.94	0.03813
1:3364957:A:G	50	100	1	0.0118
1:3365235:C:T	50	98	0.96	0.03504
1:3365634:T:C	50	100	0.94	0.04575
1:3365645:T:A	50	100	0.96	0.01471
1:3366103:T:C	50	100	0.94	0.04739
1:3366313:C:T	50	100	0.98	0.03958
1:3366865:G:A	50	100	0.98	0.03867
1:3366964:G:A	50	100	0.94	0.4724
1:3367036:G:A	50	100	0.93	0.03867
1:3367094:G:C	50	100	0.94	0.1754
1:3367340:G:C	50	100	0.97	0.04248
1:3367406:G:T	50	100	0.94	0.01489
1:3367582:C:T	50	100	0.73	0.01779
1:3367658:G:A	50	100	0.94	0.01471
1:3367931:G:C	50	100	0.96	0.03867
1:3368273:C:T	50	100	0.99	0.0345
1:3368495:C:T	50	100	0.93	0.01452
1:3368586:C:T	50	100	0.94	0.4473
1:3368740:T:C	50	100	0.94	0.4472
1:3369055:T:C	50	100	0.96	0.02542
1:3369064:G:A	50	100	0.95	0.4611
1:3369186:C:G	50	100	0.95	0.1245
1:3369296:G:A	50	100	0.85	0.09168
1:3369689:T:C	50	100	0.95	0.05338
1:3369788:G:A	50	100	0.99	0.04103
1:3370080:A:T	49	100	0.95	0.03649
1:3370084:A:G	49	100	0.96	0.04139
1:3370160:A:G	50	100	0.99	0.04103
1:3370818:C:T	50	100	1	0.01035
1:3370961:C:T	48	100	1	0.03395
1:3370987:A:G	50	98	0.94	0.4655
1:3371787:C:T	50	100	0.96	0.0659
1:3371924:G:A	49	100	0.99	0.03395
1:3371973:C:G	50	100	0.96	0.05646
1:3372119:C:G	50	98	0.95	0.05701
1:3372339:A:C	50	100	0.95	0.05156
1:3372960:G:A	50	98	0.93	0.3958
1:3373043:T:C	50	98	0.94	0.474
1:3373165:C:T	50	100	0.89	0.2308
1:3373407:C:T	50	98	0.93	0.3489
1:3373527:T:C	50	100	1	0.03232
1:3374103:C:G	50	100	0.92	0.0256
1:3374130:C:T	50	98	0.95	0.05701
1:3374575:A:C	50	100	0.93	0.3333
1:3374643:G:T	50	98	0.93	0.4363
1:3374741:G:A	50	100	0.98	0.01652
1:3375526:A:G	50	98	0.82	0.01416
1:3376312:C:T	50	96	0.91	0.4294
1:3376346:C:T	50	100	0.96	0.03377
1:3376407:T:C	50	96	0.92	0.1472
1:3376420:C:A	50	100	0.93	0.1418
1:3377101:A:G	50	100	0.86	0.3126
1:3377858:A:G	50	90	0.74	0.2596
1:3378408:G:A	50	96	0.84	0.3215
1:3378448:C:T	50	98	0.94	0.02342
1:3378613:G:A	50	100	0.96	0.0187
1:3379103:C:T	48	100	0.97	0.01089
1:3379180:C:A	48	95.8	0.92	0.05628
1:3380134:G:A	50	94	0.87	0.3509
1:3380175:G:A	50	98	0.97	0.07934
1:3380208:G:A	50	100	0.81	0.04121
1:3380387:T:C	50	94	0.89	0.3052
1:3380411:C:T	50	98	0.96	0.02269
1:3380586:T:C	50	100	0.9	0.08515
1:3380717:G:A	50	100	0.88	0.04539
1:3380822:G:A	50	100	0.88	0.04557
1:3381074:C:A	50	100	0.9	0.08533
1:3381235:A:C	50	96	0.9	0.4971
1:3382471:G:A	50	100	0.84	0.01325
1:3382923:C:G	50	100	0.98	0.01162
1:3382972:C:T	50	96	0.83	0.02288
1:3383605:C:T	50	98	0.86	0.08642
1:3383714:G:A	50	98	0.86	0.08715
1:3383715:C:A	50	98	0.86	0.08715
1:3383884:C:T	50	100	0.97	0.05683
1:3383934:C:T	50	100	0.92	0.08606
1:3384228:G:T	50	98	0.93	0.02233
1:3384243:C:T	50	92	0.91	0.4366
1:3384389:G:A	50	98	0.92	0.08315
1:3384420:C:A	50	100	0.97	0.02288
1:3384470:G:C	50	100	0.97	0.06645
1:3384566:T:G	50	94	0.9	0.2137
1:3385012:C:G	50	100	0.97	0.01362
1:3385014:G:C	50	100	0.98	0.01834
1:3385131:G:C	50	100	0.99	0.01107
1:3385157:C:T	50	98	0.98	0.2257
1:3386057:G:A	49	100	1	0.01107
1:3386113:C:G	50	100	0.98	0.02378
1:3386152:C:T	50	100	0.94	0.0699
1:3386167:C:G	50	100	0.85	0.09641
1:3386181:A:G	50	100	0.99	0.226
1:3386307:G:A	50	100	0.98	0.226
1:3386324:T:C	50	100	0.98	0.06373
1:3386882:T:C	50	98	0.98	0.4403
1:3386981:A:T	50	98	0.99	0.0935
1:3387069:G:A	50	100	0.83	0.01888
1:3387167:G:A	50	100	0.93	0.06373
1:3387203:C:T	50	100	0.97	0.03123
1:3387374:C:G	50	100	0.98	0.4092
1:3387564:C:T	50	100	0.96	0.2133
1:3387772:C:T	50	100	0.96	0.09695
1:3388452:C:T	50	98	0.99	0.1296
1:3388532:G:C	50	100	0.99	0.07244
1:3388548:A:G	50	100	1	0.01089
1:3388749:C:A	50	100	1	0.2983
1:3388888:A:G	50	100	0.98	0.3809
1:3388902:C:A	50	100	0.99	0.1322
1:3388955:G:A	50	100	0.98	0.03341
1:3389174:G:A	50	100	0.98	0.36870000000000003
1:3389318:G:A	50	100	1	0.01089
1:3389396:C:T	49	100	0.97	0.03123
1:3390291:T:G	50	100	0.98	0.2373
1:3390839:T:G	50	100	0.98	0.08388
1:3390884:A:G	47	100	0.98	0.2371
1:3391182:T:C	50	100	0.98	0.2366
1:3391470:G:A	50	100	0.98	0.08388
1:3391611:C:T	50	100	0.94	0.01561
1:3391934:T:C	50	100	0.99	0.3854
1:3392393:G:C	50	100	0.98	0.1169
1:3392827:C:T	50	100	0.98	0.03849
1:3392902:G:A	50	100	0.98	0.1169
1:3394404:A:G	50	100	0.94	0.0374
1:3394537:C:G	50	100	0.99	0.1285
1:3394648:C:G	50	100	0.98	0.2852
1:3394697:C:T	50	98	0.98	0.4791
1:3394706:A:G	50	100	0.94	0.118
1:3394799:G:A	50	100	1	0.01089
1:3394981:C:T	50	100	0.97	0.01362
1:3395120:G:A	50	100	1	0.01089
1:3395467:C:G	50	100	0.98	0.1182
1:3395560:G:A	50	100	1	0.2763
1:3395581:A:T	50	100	0.97	0.01979
1:3395676:C:A	50	100	1	0.01924
1:3395692:T:G	50	100	0.99	0.1135
1:3395762:G:T	50	100	0.98	0.08406
1:3395838:G:A	50	100	0.98	0.03359
1:3395872:C:T	50	100	0.99	0.4334
1:3395929:C:T	50	100	0.88	0.01707
1:3396100:C:T	50	100	0.99	0.2642
1:3396103:C:T	50	100	0.98	0.03232
1:3396350:T:G	50	100	0.99	0.3824
1:3396399:C:T	50	100	0.99	0.1184
1:3396544:C:T	50	100	0.99	0.02977
1:3396648:G:A	50	100	1	0.01489
1:3396718:G:A	50	100	0.99	0.2663
1:3396949:G:A	50	100	1	0.2771
1:3396952:A:G	50	100	0.99	0.3822
1:3397467:G:A	50	100	1	0.01489
1:3397540:G:C	50	100	1	0.01071
1:3398032:A:G	50	100	0.99	0.1173
1:3398498:C:T	50	100	1	0.2444
1:3398622:G:A	50	100	0.88	0.01688
1:3398795:C:T	50	100	0.99	0.2284
1:3398805:A:T	50	100	1	0.01325
1:3398915:G:A	50	100	1	0.01489
1:3398969:G:A	50	100	1	0.0817
1:3399075:G:A	50	100	0.99	0.03322
1:3399254:G:A	50	100	1	0.2442
1:3399267:C:T	50	100	1	0.01071
1:3399268:G:A	50	100	0.99	0.2318
1:3399272:G:A	50	100	1	0.01489
1:3399421:T:C	50	100	1	0.2335
1:3399449:C:G	50	100	1	0.2442
1:3399629:C:T	50	100	0.99	0.01888
1:3399975:G:A	50	98	0.96	0.04993
1:3400111:T:C	50	100	0.99	0.2313
1:3400192:G:A	50	100	0.99	0.2315
1:3400338:G:A	50	100	1	0.06663
1:3400566:G:A	50	100	1	0.01489
1:3400571:G:A	50	100	0.99	0.2311
1:3400588:G:A	50	100	0.99	0.03322
1:3400669:G:A	50	100	0.98	0.1144
1:3400846:A:G	50	100	0.97	0.07698
1:3400975:G:T	50	100	1	0.01507
1:3401216:A:G	50	100	0.98	0.2284
1:3401323:G:T	50	100	0.99	0.2313
1:3401458:A:G	50	100	1	0.06663
1:3401769:G:A	50	100	0.98	0.1127
1:3401870:C:T	50	100	0.99	0.2941
1:3401871:A:G	50	100	0.99	0.472
1:3401968:T:C	50	100	0.99	0.4717
1:3402150:G:A	50	100	0.99	0.2309
1:3402205:C:G	50	100	0.99	0.4717
1:3402278:G:A	50	100	0.99	0.2309
1:3402455:G:A	50	100	0.98	0.07625
1:3402497:A:G	50	100	0.98	0.2349
1:3402680:G:A	50	100	0.98	0.07298
1:3402775:G:A	50	98	0.64	0.02288
1:3402897:C:T	50	100	0.88	0.02687
1:3403110:C:T	50	100	0.99	0.4766
1:3403117:C:G	50	100	0.99	0.4766
1:3403213:G:A	49	98	0.99	0.2429
1:3403243:C:T	50	100	0.99	0.08479
1:3403308:C:T	50	100	0.99	0.4762
1:3403313:C:T	50	100	0.99	0.4764
1:3403365:C:T	50	100	0.99	0.03359
1:3403405:G:A	50	100	0.99	0.01888
1:3403467:G:A	50	100	0.99	0.08479
1:3403500:A:G	50	100	0.99	0.478
1:3403599:G:C	50	100	0.99	0.2861
1:3403912:G:A	50	100	0.94	0.08297
1:3404036:G:A	50	88	0.79	0.07062
1:3404158:C:T	50	96	0.97	0.03486
1:3404204:C:A	50	100	0.92	0.01797
1:3404235:C:T	50	94	0.84	0.2344
1:3404325:G:A	49	100	0.98	0.03395
1:3404368:A:C	50	100	0.98	0.05501
1:3404378:T:C	50	100	0.94	0.01344
1:3404570:G:A	50	98	0.95	0.1189
1:3404603:C:A	50	98	0.99	0.03413
1:3405151:G:C	50	100	0.9	0.08333
1:3405419:G:A	50	100	0.98	0.06718
1:3405575:C:T	50	100	0.94	0.03123
1:3405819:G:A	50	100	0.94	0.05846
1:3405866:G:A	50	100	0.95	0.03413
1:3406461:G:A	50	96	0.97	0.2402
1:3406545:T:C	50	96	0.97	0.3675
1:3406633:T:G	50	100	0.96	0.2721
1:3406913:A:G	50	100	0.96	0.2389
1:3407052:C:T	50	100	0.98	0.1129
1:3407110:G:T	50	96	0.97	0.2262
1:3407448:G:A	50	98	0.97	0.05156
1:3407645:G:C	50	100	0.97	0.4443
1:3407679:C:T	50	100	0.94	0.03177
1:3407763:C:G	50	98	0.89	0.07589
1:3407869:A:T	50	100	0.98	0.3682
1:3408103:A:C	50	100	0.98	0.06336
1:3408126:G:T	50	100	0.95	0.01906
1:3408473:T:C	50	100	0.98	0.3637
1:3408497:T:C	50	100	0.99	0.0285
1:3408565:G:A	50	96	0.67	0.01235
1:3408580:G:A	50	100	0.91	0.06808
1:3408696:A:G	49	98	0.98	0.3466
1:3408734:G:A	50	100	0.95	0.03123
1:3408756:A:G	49	93.9	0.98	0.3791
1:3408766:G:C	47	100	0.98	0.1282
1:3408770:A:G	48	95.8	0.98	0.3455
1:3408930:T:C	50	98	0.98	0.4194
1:3408962:A:G	50	100	0.98	0.3264
1:3409017:A:G	50	100	0.98	0.3264
1:3409095:C:T	50	94	0.97	0.3724
1:3409104:C:T	50	100	0.89	0.04194
1:3409157:G:T	50	100	0.98	0.0374
1:3409158:A:T	50	100	0.98	0.03776
1:3409314:C:G	50	96	0.96	0.2313
1:3409348:C:A	50	100	0.97	0.1253
1:3409530:C:G	50	98	0.98	0.3876
1:3409570:A:G	50	100	0.99	0.03922
1:3409578:G:A	50	98	0.97	0.3488
1:3409624:A:G	50	98	0.98	0.3873
1:3409667:G:A	50	100	0.97	0.4935
1:3409946:G:A	45	95.6	0.96	0.1262
1:3410017:C:A	50	94	0.95	0.2358
1:3410036:A:G	50	100	0.99	0.03704
1:3410076:A:G	50	96	0.96	0.3756
1:3410123:G:A	49	100	0.97	0.03431
1:3410209:A:G	50	100	0.98	0.01434
1:3410232:C:G	50	100	0.98	0.1249
1:3410468:C:T	50	100	0.98	0.1267
1:3410985:A:G	50	100	0.96	0.3992
1:3411038:T:G	50	98	0.96	0.37
1:3411241:C:T	50	100	0.88	0.04194
1:3411307:T:C	50	100	0.99	0.02433
1:3411794:T:C	50	96	0.68	0.07298
1:3412095:C:T	50	100	0.97	0.1333
1:3412699:C:T	50	100	0.85	0.02741
1:3412820:C:T	50	98	0.97	0.1294
1:3413017:G:A	50	100	0.79	0.03867
1:3413628:C:T	50	98	0.88	0.05701
1:3413696:C:T	50	100	0.97	0.1363
1:3413723:C:A	50	92	0.94	0.2424
1:3413826:C:T	50	94	0.93	0.3016
1:3414049:C:T	50	98	0.83	0.01598
1:3414113:G:A	50	100	0.97	0.1398
1:3414183:G:A	50	100	0.89	0.04466
1:3414198:A:G	50	94	0.93	0.3226
1:3414320:G:A	50	98	0.97	0.1371
1:3414323:C:T	50	100	0.94	0.05283
1:3414432:G:A	50	96	0.91	0.0541
1:3414629:G:A	50	96	0.85	0.06118
1:3414988:G:C	50	96	0.88	0.07298
1:3415169:T:C	50	88	0.86	0.4568
1:3415335:A:G	50	90	0.89	0.3094
1:3415407:G:T	50	100	0.86	0.02106
1:3415648:C:T	50	98	0.7	0.01507
1:3415659:G:T	50	100	0.64	0.0216
1:3416119:T:C	50	86	0.8	0.2202
1:3416161:T:C	50	98	0.83	0.04611
1:3416677:A:G	50	100	0.62	0.01362
1:3416899:A:G	50	92	0.81	0.2702
1:3417031:G:A	50	94	0.83	0.1801
1:3417346:T:C	50	100	0.9	0.01035
1:3418328:A:G	50	100	0.84	0.05683
1:3418835:G:T	50	100	0.85	0.0443
1:3419636:C:T	50	98	0.83	0.2242
1:3420592:G:A	50	98	0.91	0.0679
1:3420792:G:T	50	100	0.91	0.03232
1:3420979:A:G	50	96	0.87	0.1127
1:3420988:T:C	50	98	0.88	0.07426
1:3421057:A:G	50	96	0.75	0.04521
1:3421072:G:A	50	96	0.85	0.06699
1:3422529:T:C	50	98	0.91	0.04884
1:3422621:G:A	50	94	0.86	0.08733
1:3422775:C:A	50	96	0.82	0.0679
1:3422791:G:T	50	90	0.84	0.122
1:3422937:C:T	50	98	0.86	0.05247
1:3423316:G:T	50	100	0.81	0.02524
1:3423357:C:G	50	98	0.88	0.04575
1:3423552:A:G	50	100	0.82	0.03631
1:3423671:G:T	50	100	0.75	0.0236
1:3423705:C:T	49	91.8	0.81	0.2954
1:3423783:A:G	50	98	0.85	0.03722
1:3424103:A:G	50	98	0.84	0.1765
1:3424195:A:G	50	98	0.83	0.1888
1:3424291:A:C	50	88	0.87	0.4646
1:3424976:C:T	50	86	0.74	0.4225
1:3425002:A:G	50	98	0.78	0.01452
1:3425227:A:G	50	92	0.81	0.1629
1:3425232:C:T	50	98	0.9	0.04212
1:3425545:G:T	50	98	0.78	0.1264
1:3425800:C:T	50	96	0.78	0.06373
1:3425966:G:A	50	90	0.85	0.4473
1:3426240:G:T	50	82	0.76	0.374
1:3426370:A:G	50	96	0.74	0.1877
1:3426404:G:A	49	91.8	0.65	0.06935
1:3426564:T:C	50	96	0.79	0.03794
1:3426681:A:G	50	98	0.83	0.1118
1:3426792:G:T	50	92	0.84	0.2259
1:3426924:C:G	50	100	0.89	0.03177
1:3426931:T:A	50	94	0.87	0.1596
1:3426942:C:T	50	100	0.64	0.01235
1:3427238:G:A	50	94	0.85	0.3252
1:3427371:T:C	50	98	0.89	0.2191
1:3427496:G:T	50	96	0.89	0.2259
1:3427563:A:T	50	90	0.81	0.09041
1:3427651:A:G	50	90	0.87	0.1888
1:3427897:C:T	50	98	0.85	0.02578
1:3427912:A:G	50	100	0.87	0.152
1:3428044:G:A	50	98	0.91	0.08243
1:3428148:C:T	49	100	0.78	0.01561
1:3428175:A:G	46	89.1	0.66	0.1249
1:3428217:G:A	50	94	0.65	0.01362
1:3428313:G:A	49	91.8	0.82	0.1146
1:3428319:A:G	44	93.2	0.86	0.1988
1:3428581:A:T	50	96	0.92	0.4813
1:3428652:T:C	50	98	0.85	0.02306
1:3428786:G:C	50	98	0.86	0.05338
1:3428876:G:A	50	100	0.94	0.02142
1:3429098:G:A	50	100	0.84	0.01344
1:3429141:T:C	50	96	0.91	0.2905
1:3429164:G:A	50	98	0.86	0.07426
1:3429323:G:A	50	100	0.94	0.02142
1:3429784:C:G	50	94	0.89	0.4323
1:3429839:C:T	50	98	0.86	0.136
1:3430271:C:T	50	98	0.86	0.02832
1:3430428:G:A	50	98	0.87	0.05174
1:3430522:C:T	50	100	0.84	0.0256
1:3430639:C:T	50	100	0.71	0.01434
1:3430791:A:G	50	100	0.89	0.06954
1:3431518:T:C	50	100	0.72	0.01507
1:3431704:G:C	50	92	0.9	0.4286
1:3432251:C:T	50	96	0.92	0.08152
1:3432266:G:A	50	100	0.91	0.02669
1:3432514:G:A	50	98	0.85	0.2549
1:3432817:C:T	50	100	0.91	0.03903
1:3432838:C:T	50	100	0.96	0.01688
1:3432949:T:C	50	98	0.88	0.4428
1:3432980:G:C	50	100	0.84	0.1963
1:3433072:A:G	50	98	0.88	0.3649
1:3433088:G:A	50	100	0.96	0.01688
1:3433211:C:T	50	98	0.86	0.04049
1:3433336:C:T	50	100	0.71	0.03976
1:3433401:G:A	50	100	0.92	0.1213
1:3433570:T:C	40	80	0.75	0.4003
1:3433609:T:C	41	82.9	0.78	0.2349
1:3433845:G:A	50	100	0.76	0.02614
1:3433861:A:G	50	100	0.9	0.1518
1:3433884:C:T	50	100	0.88	0.06118
1:3434557:C:T	50	100	0.89	0.01162
1:3434816:G:A	50	100	0.9	0.01816
1:3435445:G:A	50	98	0.76	0.01598
1:3435611:G:A	50	100	0.91	0.03468
1:3435664:G:C	50	98	0.79	0.1383
1:3435852:G:A	50	98	0.92	0.07081
1:3435944:G:A	50	98	0.9	0.05174
1:3435977:T:C	50	88	0.86	0.3638
1:3436298:A:G	50	90	0.7	0.07208
1:3436301:C:T	50	98	0.85	0.08224
1:3436308:A:C	50	82	0.69	0.4185
1:3437073:G:A	50	100	0.91	0.07298
1:3437186:C:T	50	100	0.77	0.02705
1:3437396:T:C	50	100	0.87	0.02197
1:3438051:T:C	50	100	0.94	0.1625
1:3438208:C:T	50	100	0.87	0.02306
1:3438698:G:A	50	100	0.89	0.07153
1:3439463:G:A	49	100	0.92	0.05664
1:3439841:A:C	50	98	0.96	0.2678
1:3439964:C:T	50	100	0.93	0.06391
1:3440069:T:C	50	96	0.95	0.4579
1:3440071:T:C	50	100	0.97	0.1265
1:3440231:C:G	50	98	1	0.1264
1:3440451:C:T	50	100	0.94	0.2001
1:3440673:A:G	50	96	0.97	0.2193
1:3441472:T:G	50	98	0.97	0.4535
1:3442133:C:T	50	100	0.91	0.01743
1:3442325:G:A	50	100	0.79	0.01761
1:3442358:G:C	50	98	0.99	0.1255
1:3442368:C:G	50	98	0.94	0.08896
1:3442616:C:G	50	100	0.98	0.1351
1:3442718:G:T	50	98	0.92	0.08224
1:3443419:T:C	47	95.7	0.94	0.311
1:3443472:C:A	46	97.8	0.95	0.284
1:3444230:A:G	50	98	0.94	0.04503
1:3444247:T:C	50	100	0.95	0.02633
1:3444450:A:T	50	100	1	0.1267
1:3444740:G:A	50	100	1	0.1338
1:3444832:C:T	50	100	1	0.01235
1:3444959:G:A	50	100	0.81	0.01307
1:3445244:T:C	50	100	0.95	0.05084
1:3445251:T:C	50	100	0.99	0.05065
1:3445527:A:G	50	100	0.98	0.05755
1:3445583:G:C	50	100	1	0.02524
1:3445692:C:T	50	98	0.98	0.3362
1:3445794:T:C	50	98	0.98	0.05084
1:3445809:C:T	50	100	1	0.04412
1:3446009:C:T	50	98	0.97	0.08751
1:3446238:G:C	50	100	0.94	0.04085
1:3446243:A:G	50	98	0.82	0.1204
1:3446439:T:G	50	98	0.98	0.09495
1:3446447:A:G	50	100	0.96	0.06754
1:3446672:C:G	50	100	0.98	0.1111
1:3446903:A:T	50	100	1	0.04394
1:3446922:G:A	50	100	0.88	0.02814
1:3447025:G:A	50	100	1	0.04394
1:3447238:A:T	50	100	1	0.1267
1:3447362:A:G	50	100	0.98	0.3393
1:3447399:A:T	50	100	0.96	0.06772
1:3447923:C:T	50	100	0.97	0.05102
1:3447956:T:C	50	100	0.94	0.04793
1:3448173:T:C	50	100	1	0.1265
1:3448405:A:T	50	100	1	0.04394
1:3448683:A:G	50	100	1	0.01071
1:3448689:G:A	50	100	1	0.04394
1:3448856:C:T	50	96	0.82	0.1153
1:3449449:G:T	49	100	0.97	0.06718
1:3449548:C:T	50	100	0.94	0.01616
1:3449569:G:T	50	100	1	0.04375
1:3449750:G:A	50	100	0.98	0.08206
1:3449929:C:A	50	98	0.99	0.3362
1:3450018:T:C	49	100	0.96	0.05065
1:3450042:G:T	50	100	0.99	0.0423
1:3450586:T:C	36	86.1	0.63	0.08261
1:3451216:A:G	50	100	1	0.01725
1:3451360:C:T	50	100	0.96	0.0463
1:3451471:T:C	50	100	1	0.3021
1:3451567:G:A	50	98	1	0.4103
1:3451579:G:A	50	100	1	0.3005
1:3451774:A:G	50	100	1	0.1264
1:3451777:A:G	50	100	0.98	0.1229
1:3452678:G:A	50	100	1	0.01144
1:3452824:G:A	50	100	1	0.01598
1:3453019:C:T	50	100	1	0.1264
1:3453189:G:A	50	100	0.99	0.3598
1:3453256:C:T	50	100	0.99	0.05011
1:3453260:A:G	50	100	0.9	0.3099
1:3453283:A:G	50	100	0.99	0.05011
1:3453285:C:T	50	100	1	0.01598
1:3454705:G:C	50	100	1	0.02415
1:3454845:G:A	50	100	1	0.1264
1:3454906:G:C	50	100	0.98	0.0906
1:3455048:C:T	50	100	0.97	0.05011
1:3455298:T:A	50	100	1	0.1264
1:3455299:C:A	50	100	1	0.1264
1:3455391:G:A	50	98	0.93	0.02633
1:3455417:G:C	50	100	1	0.05011
1:3455668:C:T	50	100	1	0.1264
1:3455907:A:C	50	98	1	0.3566
1:3456101:T:G	50	100	1	0.0118
1:3456105:T:C	50	100	0.99	0.04793
1:3456293:A:G	50	100	0.99	0.04067
1:3456911:C:T	50	100	1	0.05011
1:3457047:C:G	50	100	0.99	0.04067
1:3457403:A:G	50	100	1	0.3626
1:3457453:C:T	50	100	1	0.1175
1:3457454:G:A	50	100	1	0.05011
1:3457594:G:A	50	100	1	0.05011
1:3457796:C:T	50	100	1	0.3822
1:3457820:T:A	50	100	1	0.3822
1:3458379:A:G	50	100	0.99	0.04775
1:3458617:C:T	50	100	1	0.1264
1:3458804:A:G	50	100	0.93	0.0285
1:3459159:C:G	50	100	0.99	0.03958
1:3459369:C:T	50	100	0.97	0.01997
1:3459629:C:T	50	100	0.99	0.04811
1:3459841:G:A	50	100	1	0.0118
1:3459969:T:C	50	100	0.98	0.04793
1:3460265:G:T	50	100	0.85	0.01779
1:3460559:C:T	49	100	0.95	0.04811
1:3460560:G:A	50	100	0.94	0.0118
1:3460724:G:A	50	100	1	0.04993
1:3460779:T:C	50	100	0.99	0.3631
1:3460878:T:C	50	100	1	0.1264
1:3461051:G:A	50	100	0.97	0.01344
1:3462066:C:G	50	100	1	0.03976
1:3462821:A:C	50	100	1	0.1264
1:3463493:G:A	50	98	0.99	0.06536
1:3463773:G:A	50	100	1	0.0463
1:3463898:G:A	50	100	0.98	0.09332
1:3463941:G:A	50	100	1	0.04611
1:3463993:C:T	50	100	0.99	0.1282
1:3464282:C:T	49	100	1	0.0118
1:3464925:C:T	50	100	1	0.06627
1:3464926:G:A	50	100	0.99	0.126
1:3465134:G:A	50	100	0.99	0.08297
1:3465571:C:T	50	100	0.98	0.1251
1:3465616:G:T	50	100	0.96	0.3368
1:3465704:G:C	50	94	0.8	0.1124
1:3465766:G:C	50	100	0.97	0.08043
1:3466474:G:A	50	98	0.85	0.1992
1:3466613:G:A	50	100	1	0.1282
1:3466633:G:A	50	100	0.79	0.02251
1:3466722:G:A	50	100	1	0.1247
1:3467029:G:T	50	98	0.99	0.3524
1:3467101:G:A	50	98	0.99	0.3684
1:3467334:A:G	50	98	0.98	0.1845
1:3467429:C:G	50	100	0.96	0.02723
1:3467488:C:T	50	100	1	0.03667
1:3467667:A:G	50	98	0.99	0.3228
1:3467811:A:G	50	98	1	0.06118
1:3468042:A:G	50	96	0.99	0.3578
1:3468406:G:A	50	100	1	0.01507
1:3468451:G:A	50	98	0.78	0.02033
1:3468565:G:A	50	98	0.99	0.1812
1:3468575:G:T	49	98	0.95	0.1658
1:3468661:G:C	50	100	0.86	0.02124
1:3468662:G:T	50	100	1	0.01144
1:3468663:G:A	50	96	0.82	0.1042
1:3468669:G:A	50	100	1	0.01144
1:3468686:C:A	50	96	0.82	0.4555
1:3468692:A:G	50	94	0.82	0.4813
1:3468766:T:C	50	100	0.99	0.04702
1:3469525:G:A	50	100	1	0.02451
1:3469967:G:A	50	100	1	0.03468
1:3470094:G:C	50	100	1	0.02451
1:3470115:G:A	50	100	0.96	0.1265
1:3470354:G:A	50	100	0.98	0.03468
1:3470449:T:G	49	100	0.99	0.03577
1:3471096:G:A	50	100	0.92	0.02723
1:3471414:C:T	50	100	0.98	0.1265
1:3471619:G:A	50	100	0.81	0.01089
1:3471705:G:A	50	100	0.7	0.02052
1:3471842:A:G	50	100	0.98	0.1371
1:3471992:A:G	50	100	0.98	0.1879
1:3472607:T:G	50	100	1	0.02451
1:3472675:G:A	50	100	1	0.01144
1:3472709:T:C	50	100	0.99	0.3773
1:3472757:C:T	50	100	0.99	0.1265
1:3472945:C:T	50	100	1	0.02451
1:3472979:T:C	50	100	0.98	0.1284
1:3473023:C:T	50	100	1	0.0236
1:3473163:C:T	50	98	1	0.3704
1:3473321:C:T	50	100	0.98	0.1258
1:3473655:C:T	50	100	0.99	0.02542
1:3473674:T:A	50	100	0.99	0.04466
1:3473697:G:A	50	100	1	0.065
1:3473769:G:T	50	100	1	0.02469
1:3474275:T:A	50	100	1	0.0345
1:3474337:C:T	50	100	0.87	0.02415
1:3474458:G:A	50	100	0.99	0.1307
1:3474685:T:C	50	100	1	0.06391
1:3474687:C:A	50	100	1	0.06391
1:3476079:A:G	50	100	1	0.07407
1:3476303:C:T	50	100	1	0.08025
1:3476473:G:T	50	100	1	0.3764
1:3476678:C:G	50	100	0.99	0.02687
1:3477412:G:A	34	100	1	0.02959
1:3477453:G:A	50	100	0.97	0.02923
1:3477534:G:A	50	100	1	0.03014
1:3477539:C:T	50	100	1	0.02977
1:3477557:G:T	50	100	0.97	0.06627
1:3477686:C:T	50	100	0.99	0.3733
1:3477715:C:T	50	100	0.99	0.1262
1:3477877:C:T	50	100	0.99	0.08025
1:3477892:T:C	50	100	0.98	0.04448
1:3478076:A:G	50	100	0.98	0.1107
1:3478110:T:C	50	100	0.98	0.04448
1:3478288:C:T	50	100	0.96	0.03177
1:3478307:C:T	50	100	1	0.02977
1:3478438:T:C	50	100	0.99	0.01089
1:3478475:G:A	50	98	0.99	0.3635
1:3478610:C:A	50	100	0.99	0.1262
1:3478665:T:C	50	100	1	0.03431
1:3478718:C:T	50	100	0.98	0.01725
1:3478824:C:G	50	100	0.97	0.06009
1:3479170:G:A	50	100	0.96	0.07825
1:3479191:G:A	50	100	0.99	0.1255
1:3479599:G:A	50	100	1	0.01071
1:3480045:C:T	50	100	0.99	0.3758
1:3480173:C:T	50	100	0.99	0.09931
1:3480396:G:T	50	100	1	0.02869
1:3480498:G:A	50	100	0.95	0.03631
1:3480624:T:C	50	100	1	0.01089
1:3480891:G:A	49	100	0.98	0.3637
1:3481000:C:T	50	100	1	0.3753
1:3481053:G:A	50	100	1	0.01107
1:3481192:G:A	50	100	1	0.01761
1:3481272:G:A	50	100	0.97	0.0187
1:3481341:G:C	50	100	0.99	0.1447
1:3481361:G:A	50	100	0.99	0.3756
1:3481482:C:T	50	100	0.99	0.02524
1:3481606:C:T	50	100	1	0.09749
1:3481767:A:G	50	100	1	0.02578
1:3482049:C:T	50	100	0.96	0.03994
1:3482420:C:T	50	94	0.8	0.1821
1:3482891:T:C	49	100	0.98	0.1042
1:3483026:C:G	50	98	0.98	0.07988
1:3483278:G:A	50	100	0.98	0.1264
1:3483387:G:A	50	100	0.94	0.01216
1:3483511:G:T	50	100	0.99	0.0256
1:3483688:A:G	50	100	0.98	0.1881
1:3483730:G:T	50	94	0.97	0.1763
1:3483986:C:T	50	100	0.98	0.07607
1:3484096:C:T	50	100	0.72	0.02796
1:3484161:C:T	50	98	0.99	0.3435
1:3484200:G:A	50	100	0.92	0.01126
1:3484357:C:T	50	96	0.78	0.02887
1:3484707:A:G	50	100	1	0.01126
1:3485085:C:T	50	98	0.89	0.07807
1:3485443:T:A	50	100	0.99	0.06373
1:3485658:G:A	50	100	0.97	0.01525
1:3485669:C:T	50	98	0.98	0.341
1:3486450:G:A	50	100	0.97	0.03885
1:3487343:A:G	50	100	0.9	0.01035
1:3487637:G:A	50	96	0.92	0.2569
1:3487663:C:T	50	98	0.94	0.3646
1:3487664:C:T	50	100	0.92	0.01017
1:3487795:G:C	50	98	0.91	0.2061
1:3488146:A:G	50	98	0.92	0.2413
1:3488254:G:A	50	98	0.74	0.01834
1:3488573:C:G	50	100	0.96	0.04521
1:3488732:T:C	50	92	0.89	0.4199
1:3489394:G:A	50	98	0.83	0.03377
1:3489633:C:T	50	100	0.95	0.1443
1:3489646:G:A	50	100	0.96	0.0492
1:3489738:G:A	50	100	0.95	0.02578
1:3489808:C:A	50	100	0.99	0.01235
1:3489960:C:T	50	100	0.93	0.03867
1:3490227:A:G	50	100	0.95	0.4032
1:3490248:C:T	50	100	0.98	0.02651
1:3490363:T:C	50	100	1	0.04956
1:3490443:G:A	50	100	0.97	0.3393
1:3490479:G:T	50	100	0.98	0.15
1:3490501:G:T	50	100	1	0.04975
1:3490548:C:T	49	100	0.86	0.01725
1:3490803:G:A	50	100	0.98	0.1501
1:3490996:C:T	50	98	0.97	0.05392
1:3491116:G:A	50	100	0.91	0.03649
1:3491132:G:C	50	98	0.97	0.05701
1:3491155:T:A	50	98	0.97	0.148
1:3491181:C:T	50	100	1	0.02959
1:3491395:C:T	50	100	1	0.01216
1:3491435:C:T	50	100	0.98	0.1209
1:3491619:A:T	50	100	0.98	0.1204
1:3491755:G:C	50	100	0.97	0.07843
1:3491770:G:A	49	100	0.98	0.02596
1:3491773:G:A	50	100	0.94	0.03286
1:3491993:G:T	50	100	0.98	0.3115
1:3492162:C:G	50	100	0.98	0.1224
1:3492234:G:A	50	100	0.93	0.03577
1:3492708:C:T	50	100	1	0.05011
1:3492864:T:G	50	100	0.96	0.04121
1:3493138:G:T	49	100	0.77	0.03595
1:3493657:C:G	50	100	0.98	0.0837
1:3493659:A:G	50	100	0.98	0.2093
1:3493846:C:T	50	100	0.95	0.03286
1:3494017:G:A	50	100	0.97	0.2101
1:3494080:A:G	50	98	0.98	0.2079
1:3494295:C:T	50	100	0.94	0.04303
1:3494409:C:T	50	100	0.96	0.08243
1:3494474:G:A	50	100	0.97	0.1403
1:3494620:G:A	50	100	0.97	0.1187
1:3494803:T:C	50	100	0.98	0.2077
1:3494832:T:C	50	100	0.98	0.1175
1:3494849:C:T	50	100	0.98	0.1178
1:3494997:G:A	50	100	0.97	0.1175
1:3494999:G:A	50	98	0.98	0.2077
1:3495009:C:T	50	100	0.92	0.03813
1:3495049:G:A	50	100	0.97	0.1175
1:3495088:G:A	50	100	0.98	0.1173
1:3495210:G:A	50	100	1	0.01852
1:3495402:T:C	50	92	0.87	0.3811
1:3495689:C:T	50	100	1	0.03159
1:3495690:G:A	50	100	0.77	0.01816
1:3495854:G:A	50	100	0.94	0.1184
1:3495957:C:T	50	100	0.93	0.02524
1:3496080:G:A	50	100	0.86	0.09023
1:3496162:C:T	49	100	0.92	0.124
1:3496249:C:T	50	100	0.91	0.02124
1:3496344:G:A	50	98	0.96	0.1512
1:3496429:G:A	50	98	0.96	0.1189
1:3496589:G:A	50	98	0.96	0.1378
1:3496862:A:G	50	78	0.74	0.3315
1:3496870:C:T	50	98	0.8	0.0325
1:3496940:C:T	50	98	0.91	0.02723
1:3496950:C:G	50	96	0.84	0.1017
1:3497304:C:G	50	94	0.86	0.252
1:3497541:C:T	50	98	0.88	0.3273
1:3497724:G:A	50	100	0.94	0.02542
1:3498101:C:T	50	100	0.87	0.01979
1:3499682:G:A	50	100	0.98	0.01362
1:3499824:G:A	50	100	0.98	0.01834
1:3499885:C:A	50	98	0.96	0.4602
1:3500166:G:A	50	100	0.98	0.01271
1:3500194:A:G	50	100	0.94	0.1952
1:3500444:G:C	50	100	0.8	0.01144
1:3500488:C:T	50	100	0.93	0.02596
1:3500533:G:A	50	100	0.9	0.01235
1:3500567:A:G	50	100	0.94	0.2215
1:3500647:G:A	50	100	0.83	0.01906
1:3501108:A:G	50	100	0.93	0.02596
1:3501396:G:A	50	100	0.94	0.4532
1:3501607:A:G	50	100	0.94	0.06899
1:3501827:C:T	49	89.8	0.84	0.2515
1:3501898:C:T	50	100	0.88	0.01253
1:3502819:G:A	50	100	0.98	0.01144
1:3502858:T:C	50	98	0.98	0.09332
1:3503571:G:T	50	100	0.99	0.01979
1:3504107:C:A	50	100	1	0.01688
1:3504184:G:A	50	98	1	0.03976
1:3504253:T:C	50	100	1	0.0167
1:3504571:C:T	50	100	0.99	0.03704
1:3504765:G:C	50	100	0.99	0.03849
1:3504799:T:C	50	100	0.98	0.2769
1:3504977:G:C	50	100	0.98	0.2121
1:3504980:G:A	50	100	0.98	0.01471
1:3505022:C:T	50	100	0.98	0.2923
1:3505094:A:T	50	100	0.94	0.4842
1:3505333:A:G	50	94	0.97	0.311
1:3505395:G:C	50	84	0.98	0.2193
1:3505549:C:T	50	100	1	0.01707
1:3505580:G:C	50	100	0.99	0.1874
1:3505919:C:T	50	98	0.81	0.02687
1:3505978:A:T	50	100	0.99	0.02669
1:3506033:C:G	50	100	0.99	0.06028
1:3506078:A:G	50	100	0.99	0.1886
1:3506424:G:C	49	100	0.99	0.1683
1:3506538:G:A	50	100	0.96	0.03758
1:3506797:G:A	50	100	1	0.01507
1:3506830:T:C	50	100	1	0.01725
1:3506903:C:T	50	100	0.98	0.2318
1:3507069:A:G	50	100	0.99	0.01035
1:3507099:T:C	50	100	0.99	0.07825
1:3507174:G:A	50	100	1	0.01216
1:3507178:C:A	50	100	0.96	0.2175
1:3507202:T:C	50	100	0.99	0.1501
1:3507242:C:T	50	100	0.71	0.01743
1:3507349:A:G	50	100	0.99	0.07153
1:3507634:G:A	50	100	1	0.01725
1:3507824:G:A	50	100	0.88	0.05792
1:3507944:G:A	50	100	0.96	0.03776
1:3508176:C:T	50	100	0.94	0.01834
1:3508269:G:A	50	100	0.96	0.03776
1:3508619:G:A	50	100	0.98	0.04466
1:3508771:C:T	50	100	0.98	0.01471
1:3508866:A:G	50	100	0.97	0.4982
1:3508899:G:A	50	100	0.99	0.01216
1:3509303:C:A	50	100	1	0.1394
1:3509530:G:A	50	100	0.97	0.02869
1:3510030:A:G	50	100	0.99	0.2654
1:3510153:A:C	50	100	1	0.264
1:3510440:C:T	50	100	0.95	0.01779
1:3510461:A:G	48	93.8	0.6	0.01416
1:3510503:A:G	46	91.3	0.86	0.1193
1:3510574:C:T	43	88.4	0.66	0.1396
1:3510624:A:G	48	100	0.78	0.02106
1:3510998:C:T	50	100	0.96	0.03794
1:3511345:C:T	50	100	0.96	0.05301
1:3511596:T:G	50	100	0.98	0.4886
1:3511709:A:G	50	100	0.97	0.02215
1:3511860:G:T	50	100	0.97	0.2956
1:3511864:C:T	50	100	0.97	0.2956
1:3511992:G:A	50	100	1	0.01235
1:3512044:G:A	50	100	0.96	0.2215
1:3512242:A:G	50	100	0.98	0.06373
1:3512534:G:A	50	100	0.95	0.01053
1:3512987:G:A	50	100	0.97	0.0256
1:3513131:C:A	50	100	0.96	0.2386
1:3514082:T:A	50	92	0.94	0.2603
1:3514671:A:C	50	100	0.99	0.0463
1:3514965:C:T	50	96	0.98	0.2318
1:3515461:C:T	50	100	1	0.01362
1:3515714:C:G	50	100	0.97	0.2564
1:3516258:G:A	50	100	0.9	0.01271
1:3516429:G:A	50	100	0.97	0.1349
1:3516443:G:A	50	100	0.99	0.03776
1:3517953:A:G	50	98	0.98	0.02959
1:3517968:G:A	50	100	0.96	0.0345
1:3518109:A:T	50	100	0.88	0.02487
1:3518141:G:A	49	100	0.99	0.03159
1:3518420:G:C	50	96	0.95	0.2424
1:3518707:C:T	50	100	1	0.01253
1:3518955:A:T	50	100	0.99	0.0325
1:3519324:G:A	50	100	1	0.01235
1:3519820:C:T	50	100	0.99	0.03177
1:3520077:C:T	50	100	0.95	0.2429
1:3520586:G:A	50	98	0.76	0.02469
1:3520901:C:A	50	98	0.82	0.02542
1:3521101:C:A	50	98	0.98	0.1948
1:3521371:T:C	50	96	0.95	0.4161
1:3521615:C:T	50	100	1	0.1718
1:3521629:G:A	50	98	0.97	0.1589
1:3521790:G:C	50	100	1	0.1719
1:3521867:G:A	50	100	0.99	0.05683
1:3521941:G:A	50	98	0.69	0.02142
1:3522106:C:T	50	100	0.92	0.08533
1:3522334:G:A	50	100	1	0.03123
1:3522505:C:G	49	100	0.99	0.06264
1:3522506:T:C	50	100	0.97	0.2553
1:3522626:G:A	50	98	0.96	0.2534
1:3522924:G:A	50	100	0.91	0.04121
1:3523009:C:A	50	100	0.99	0.0325
1:3523335:T:G	50	100	0.99	0.05646
1:3523464:G:C	50	98	0.97	0.2375
1:3523465:C:T	50	100	0.96	0.03794
1:3523550:C:T	50	100	0.87	0.07026
1:3523881:G:A	50	98	0.98	0.1311
1:3524083:T:C	50	100	0.98	0.05156
1:3524260:G:A	50	98	0.97	0.2168
1:3524355:G:A	50	100	0.99	0.0394
1:3524379:A:C	50	98	0.97	0.2751
1:3524583:T:G	50	100	0.99	0.05592
1:3524700:G:A	50	100	0.88	0.06391
1:3524744:C:A	50	100	0.99	0.0561
1:3524818:C:T	50	100	0.97	0.2427
1:3524819:G:A	50	100	0.99	0.01362
1:3525200:C:A	50	98	0.97	0.2226
1:3525858:G:A	50	98	0.97	0.2224
1:3526191:G:A	50	98	0.94	0.1311
1:3526629:C:T	50	98	0.96	0.1569
1:3526724:C:T	50	100	1	0.03359
1:3527468:G:A	50	98	0.96	0.2446
1:3528789:G:C	50	94	0.96	0.2907
1:3529347:G:A	50	98	0.97	0.2607
1:3529447:C:T	50	98	0.99	0.03086
1:3529641:C:G	50	98	0.9	0.1235
1:3529732:G:A	50	98	0.96	0.2228
1:3529733:T:A	50	100	0.99	0.03613
1:3529747:G:A	50	100	0.95	0.1311
1:3529947:C:T	50	100	0.99	0.03359
1:3530249:G:A	50	100	0.99	0.03359
1:3530431:C:T	50	98	0.96	0.2522
1:3530553:G:C	50	100	0.94	0.1305
1:3530601:G:A	50	98	0.99	0.03105
1:3530712:G:A	50	100	0.99	0.03341
1:3531233:G:A	50	100	0.99	0.03341
1:3531350:G:C	49	95.9	0.95	0.4143
1:3531796:G:A	50	96	0.96	0.4651
1:3531823:G:A	49	98	0.96	0.4644
1:3531849:G:A	50	98	0.95	0.3931
1:3532028:C:T	50	100	1	0.03123
1:3532245:G:A	50	100	0.79	0.03976
1:3532303:C:A	50	100	0.91	0.1331
1:3532385:A:G	50	100	1	0.03105
1:3532514:G:A	50	100	0.99	0.1658
1:3532838:G:A	50	100	0.72	0.01162
1:3533145:G:C	50	100	0.98	0.06954
1:3533378:A:G	50	100	0.93	0.242
1:3533533:A:G	50	100	0.99	0.1676
1:3533968:G:A	50	100	0.87	0.01271
1:3534073:C:A	50	94	0.93	0.2142
1:3534441:C:T	50	96	0.94	0.2734
1:3534475:G:A	50	98	0.93	0.195
1:3534514:T:C	50	100	1	0.03014
1:3534624:G:A	50	98	0.88	0.02505
1:3534974:C:T	50	98	0.93	0.2734
1:3536238:C:T	50	94	0.6	0.04684
1:3536339:G:C	50	100	0.9	0.02378
1:3536497:G:A	50	100	0.91	0.01471
1:3537084:G:A	50	100	0.96	0.02578
1:3537243:C:A	50	98	0.84	0.1173
1:3537383:C:G	50	98	0.87	0.1478
1:3537812:C:T	49	100	0.94	0.02578
1:3538028:G:T	50	100	0.89	0.246
1:3538178:A:G	50	100	0.89	0.01017
1:3538678:G:A	47	97.9	0.85	0.2364
1:3538745:T:A	50	90	0.74	0.1073
1:3538765:T:G	50	98	0.97	0.04067
1:3539732:T:C	50	96	0.8	0.03776
1:3540028:T:G	50	94	0.77	0.1865
1:3540307:G:A	50	98	0.83	0.1747
1:3540349:C:T	50	98	0.89	0.02542
1:3540747:C:T	50	96	0.72	0.03359
1:3541333:C:T	50	82	0.7	0.1269
1:3541561:A:C	50	100	0.71	0.0216
1:3542283:C:T	50	98	0.75	0.01834
1:3542568:C:T	50	92	0.74	0.1806
1:3542579:T:C	50	92	0.65	0.1033
1:3542580:G:A	50	94	0.67	0.04793
1:3542633:G:A	50	96	0.65	0.05084
1:3543079:C:T	49	100	0.83	0.04775
1:3543303:A:G	50	94	0.68	0.08152
1:3543479:G:C	50	100	0.81	0.02633
1:3543648:G:T	50	96	0.77	0.0561
1:3543897:C:T	50	98	0.84	0.08951
1:3544166:C:T	50	94	0.81	0.1238
1:3544241:A:G	50	86	0.81	0.1329
1:3544433:T:C	49	93.9	0.65	0.09023
1:3544695:A:G	50	100	0.89	0.01344
1:3545173:C:T	50	94	0.69	0.0216
1:3545323:A:G	50	100	0.9	0.04503
1:3545767:C:T	50	100	0.85	0.03195
1:3546188:C:T	50	98	0.77	0.01688
1:3546211:C:A	50	100	0.84	0.01924
1:3546340:T:C	50	100	0.94	0.2956
1:3546469:G:C	50	100	0.89	0.0463
1:3546664:G:A	47	97.9	0.88	0.1198
1:3546785:C:G	37	100	0.89	0.2444
1:3547160:G:A	50	100	0.87	0.0138
1:3547239:A:G	50	96	0.68	0.1289
1:3547887:T:C	50	100	0.94	0.2386
1:3548329:C:T	50	100	0.94	0.1097
1:3548353:C:T	50	100	0.66	0.01616
1:3548516:G:C	50	100	0.79	0.01307
1:3548630:G:A	49	100	0.93	0.02578
1:3548809:A:C	50	100	0.95	0.1797
1:3549132:A:G	50	100	0.96	0.2792
1:3549255:C:T	50	100	0.92	0.02124
1:3549531:T:C	50	100	0.96	0.1861
1:3549846:C:A	50	100	0.98	0.01071
1:3550065:G:A	50	100	0.93	0.02578
1:3550149:G:A	50	100	0.96	0.1298
1:3550289:C:T	50	100	0.98	0.01598
1:3550290:G:A	50	98	0.97	0.04303
1:3550331:C:T	50	100	0.98	0.01089
1:3550438:T:C	50	100	0.9	0.06046
1:3550520:T:C	50	98	0.97	0.04357
1:3550901:G:A	50	100	0.96	0.01089
1:3550954:C:T	50	100	0.9	0.01253
1:3551004:T:C	50	100	0.97	0.0207
1:3551089:C:T	50	100	0.86	0.01434
1:3551188:C:T	50	100	0.86	0.01434
1:3551586:G:A	50	100	0.86	0.07171
1:3551690:C:G	50	100	0.96	0.04412
1:3551852:G:A	50	100	0.98	0.02142
1:3552394:A:C	50	100	0.96	0.1403
1:3552428:G:A	50	98	0.96	0.05156
1:3552453:C:G	50	100	0.92	0.0138
1:3552465:G:A	50	100	0.98	0.01235
1:3552525:G:A	50	100	0.87	0.08515
1:3553384:G:A	50	100	0.93	0.08134
1:3553519:G:A	50	100	0.92	0.01398
1:3553558:C:T	50	100	0.95	0.0846
1:3553799:T:G	50	98	0.97	0.2264
1:3553817:T:C	50	100	0.9	0.06845
1:3554133:T:G	50	100	0.98	0.0463
1:3554250:C:G	50	100	0.99	0.0187
1:3554305:T:G	50	98	0.97	0.2409
1:3554324:G:C	50	100	0.98	0.02977
1:3554409:G:A	50	100	0.95	0.01834
1:3554531:T:C	50	100	0.99	0.01362
1:3554727:C:T	50	100	0.96	0.08188
1:3555656:G:A	50	100	0.94	0.01634
1:3555782:G:A	50	100	0.89	0.02923
1:3555829:A:G	50	100	0.97	0.2712
1:3555833:A:G	50	100	0.98	0.04575
1:3555981:C:G	50	100	0.97	0.04575
1:3556187:A:G	50	98	0.87	0.07807
1:3556240:G:A	50	100	1	0.01271
1:3556288:C:T	50	100	1	0.01271
1:3556321:A:G	50	100	0.91	0.03377
1:3556388:T:C	50	100	0.93	0.1554
1:3556399:C:T	50	98	0.93	0.0285
1:3556591:G:C	50	94	0.85	0.08824
1:3556628:A:G	50	100	0.88	0.02614
1:3556781:C:T	50	92	0.93	0.1678
1:3557803:G:A	50	100	0.99	0.01725
1:3557859:G:A	50	98	0.99	0.01471
1:3557904:C:T	50	100	0.92	0.01979
1:3557961:G:C	50	100	0.91	0.02887
1:3558041:G:A	50	100	0.95	0.03722
1:3558062:G:A	50	98	0.95	0.3713
1:3558213:A:C	50	100	0.97	0.04103
1:3558304:G:A	50	98	1	0.02487
1:3558519:C:T	50	96	0.95	0.3435
1:3558637:G:A	50	100	0.97	0.02705
1:3558806:G:A	50	100	0.95	0.01997
1:3559158:T:G	50	98	0.85	0.01362
1:3559451:G:A	50	98	0.94	0.01507
1:3559545:A:G	50	98	0.94	0.01507
1:3559715:A:T	50	98	0.98	0.2834
1:3559770:G:A	50	100	0.98	0.02669
1:3559783:G:A	50	98	0.95	0.03159
1:3559935:C:T	50	100	0.95	0.02905
1:3560001:G:A	50	100	0.9	0.01035
1:3560273:C:G	50	96	0.67	0.02033
1:3560412:C:T	50	100	0.97	0.01344
1:3561047:G:A	50	100	0.96	0.01053
1:3561338:C:T	50	98	0.98	0.2767
1:3561726:T:C	50	98	0.95	0.04993
1:3561848:C:G	50	98	0.89	0.02052
1:3561902:A:G	50	100	1	0.02487
1:3562032:T:C	50	98	0.98	0.447
1:3562771:T:G	50	98	0.98	0.4572
1:3562961:C:A	50	100	0.94	0.01452
1:3563026:T:C	50	100	0.94	0.01471
1:3563174:G:A	50	100	1	0.01253
1:3563178:A:C	50	96	0.97	0.4288
1:3563277:C:T	50	98	0.88	0.0158
1:3563322:C:T	50	100	1	0.02487
1:3563377:C:T	50	100	0.89	0.01398
1:3563585:C:T	49	100	0.98	0.3021
1:3563598:C:T	50	100	0.87	0.02124
1:3563849:G:A	50	100	0.96	0.01362
1:3564023:G:A	50	100	1	0.01253
1:3564101:C:A	50	98	0.97	0.4553
1:3564151:G:A	50	100	0.96	0.02324
1:3564160:G:A	50	100	1	0.02487
1:3564169:G:T	50	100	1	0.02487
1:3564226:G:A	50	100	0.97	0.01561
1:3564431:C:T	50	100	0.97	0.01362
1:3564509:A:C	50	98	0.98	0.02596
1:3564620:G:A	50	98	0.68	0.01816
1:3564768:C:T	50	100	1	0.02487
1:3564785:T:C	50	90	0.9	0.4428
1:3565405:G:C	50	100	0.98	0.2776
1:3565607:G:T	50	100	0.95	0.01634
1:3565611:C:T	50	100	0.95	0.01634
1:3565770:C:T	50	100	0.97	0.2767
1:3565831:G:A	50	98	0.99	0.065
1:3565961:G:A	50	100	0.96	0.01634
1:3566119:C:T	50	98	1	0.04121
1:3566140:G:A	50	98	0.98	0.02288
1:3566778:C:G	50	94	0.98	0.3039
1:3566797:G:A	50	94	0.98	0.2999
1:3566877:G:A	50	98	0.98	0.01779
1:3566936:C:T	50	100	0.92	0.01634
1:3567381:C:T	50	98	0.96	0.03649
1:3567390:G:A	50	98	0.97	0.02905
1:3567438:G:T	50	98	0.97	0.02905
1:3567511:A:G	50	100	0.95	0.07534
1:3567627:C:T	50	100	0.99	0.02651
1:3567673:G:T	50	94	0.96	0.4675
1:3567694:G:A	50	98	0.88	0.04611
1:3567751:C:G	50	92	0.95	0.4152
1:3567986:G:A	50	92	0.94	0.433
1:3568009:C:T	50	98	0.95	0.05882
1:3568039:G:A	50	100	0.99	0.0285
1:3568152:A:G	50	100	0.98	0.01071
1:3568258:C:T	50	100	0.93	0.01997
1:3568336:A:C	50	98	0.76	0.02288
1:3568358:G:A	50	94	0.64	0.05664
1:3568421:C:G	50	100	0.9	0.07371
1:3568489:T:C	50	98	0.63	0.0236
1:3568561:G:A	50	100	0.94	0.05283
1:3568688:G:A	50	100	1	0.02033
1:3568864:G:A	50	100	0.99	0.02106
1:3569451:A:G	50	96	0.97	0.1369
1:3569559:A:G	50	98	0.96	0.08243
1:3569749:A:G	50	100	0.98	0.01452
1:3569771:A:G	50	94	0.94	0.4018
1:3569907:A:G	50	98	0.94	0.04829
1:3570088:G:A	50	96	0.98	0.1127
1:3570186:G:A	50	100	0.96	0.02705
1:3570245:T:G	50	100	0.98	0.01452
1:3570562:C:T	50	98	0.94	0.2164
1:3570605:C:T	50	100	0.91	0.0305
1:3570740:G:A	50	100	0.97	0.04103
1:3571358:C:T	50	100	0.9	0.03976
1:3571920:A:G	48	100	0.94	0.01598
1:3572048:G:A	49	100	0.96	0.01107
1:3572500:C:T	50	100	0.9	0.01598
1:3573062:C:G	49	95.9	0.99	0.1127
1:3573076:T:C	50	98	0.85	0.232
1:3573255:A:G	49	95.9	0.89	0.4457
1:3573587:A:G	50	96	0.95	0.1393
1:3573699:C:T	50	100	0.88	0.03468
1:3573789:G:A	50	98	0.88	0.02306
1:3574057:C:T	50	100	0.92	0.0512
1:3574070:C:A	50	98	0.93	0.1193
1:3574381:C:T	50	100	0.95	0.01362
1:3574543:T:C	50	90	0.78	0.1578
1:3574579:G:A	50	98	0.88	0.01325
1:3574745:C:T	50	94	0.63	0.06245
1:3574908:A:G	50	100	0.85	0.1102
1:3574921:G:A	50	100	0.78	0.01452
1:3574935:G:A	50	98	0.85	0.01216
1:3575010:C:T	50	100	0.78	0.0236
1:3575222:C:T	50	94	0.62	0.0374
1:3575526:C:G	50	100	0.72	0.04975
1:3575580:G:A	50	100	0.88	0.01943
1:3575728:G:A	50	92	0.7	0.09641
1:3575940:C:T	50	98	0.78	0.03377
1:3576318:C:T	50	100	0.9	0.0138
1:3576576:A:G	50	100	0.94	0.04103
1:3576648:C:T	49	100	0.91	0.01398
1:3576700:A:T	50	94	0.83	0.3315
1:3576778:C:A	50	100	0.93	0.01398
1:3577136:T:C	50	98	0.89	0.2469
1:3577152:C:T	50	100	0.93	0.0138
1:3577221:C:T	50	98	0.94	0.06282
1:3577255:C:T	49	98	0.94	0.06282
1:3577286:G:T	49	95.9	0.87	0.3128
1:3577515:A:G	50	98	0.83	0.189
1:3577541:C:T	50	100	0.82	0.01943
1:3577877:C:T	50	100	0.94	0.0138
1:3577897:C:T	50	100	0.94	0.0138
1:3577965:A:G	50	98	0.91	0.2593
1:3578054:G:C	50	98	0.9	0.2587
1:3578131:C:T	50	98	0.81	0.07171
1:3578156:G:A	50	98	0.9	0.2584
1:3578690:C:T	49	100	0.9	0.05937
1:3578782:T:C	47	85.1	0.77	0.06009
1:3578802:T:C	48	89.6	0.71	0.06718
1:3578805:T:C	48	89.6	0.73	0.06627
1:3578851:C:T	47	91.5	0.62	0.03504
1:3578864:C:A	48	85.4	0.6	0.04031
1:3578905:C:G	39	89.7	0.68	0.1685
1:3578977:T:C	49	87.8	0.66	0.1836
1:3579108:G:A	50	98	0.87	0.1423
1:3579408:C:G	50	100	0.95	0.01924
1:3579417:T:C	50	100	0.89	0.1037
1:3579472:A:G	50	100	0.95	0.0187
1:3579490:G:C	50	100	0.9	0.1512
1:3579566:C:T	50	100	0.95	0.01888
1:3579569:A:G	50	100	0.95	0.02106
1:3579579:G:A	50	100	0.95	0.01888
1:3579686:T:C	50	100	0.75	0.03014
1:3579764:T:C	50	96	0.9	0.1977
1:3579915:T:C	50	96	0.92	0.1156
1:3580322:C:T	50	100	0.95	0.01598
1:3580381:G:A	50	96	0.91	0.2473
1:3580545:A:G	50	96	0.87	0.3584
1:3580623:A:G	50	98	0.78	0.06572
1:3580661:G:A	50	94	0.84	0.3704
1:3581279:C:G	50	98	0.85	0.02542
1:3581361:T:C	50	100	0.95	0.1434
1:3581431:A:G	50	96	0.92	0.2618
1:3581819:C:T	50	100	0.94	0.2282
1:3581914:C:T	50	98	0.94	0.2318
1:3581922:A:C	50	98	0.95	0.1338
1:3582107:T:C	50	96	0.93	0.2496
1:3582119:G:A	50	98	0.94	0.4579
1:3582176:T:C	50	98	0.96	0.15
1:3582461:T:G	50	100	0.95	0.1229
1:3582487:C:A	50	98	0.96	0.1501
1:3582503:C:T	50	100	0.95	0.2313
1:3582584:A:C	50	98	0.95	0.2309
1:3582586:C:T	50	98	0.95	0.2311
1:3582666:T:C	50	100	0.97	0.03577
1:3582682:A:G	50	98	0.95	0.1503
1:3582844:G:T	50	98	0.96	0.2988
1:3582965:C:G	50	96	0.95	0.4214
1:3583011:G:A	50	100	0.98	0.03177
1:3583117:A:G	50	94	0.94	0.4597
1:3583868:G:C	44	93.2	0.62	0.02306
1:3583886:G:C	38	84.2	0.69	0.03794
1:3583944:G:A	49	100	0.96	0.03958
1:3583946:C:T	41	97.6	0.95	0.2242
1:3584011:G:A	49	95.9	0.94	0.4579
1:3584360:C:T	50	100	0.82	0.01017
1:3584416:C:T	50	100	0.94	0.02342
1:3584611:C:T	50	98	0.96	0.1881
1:3584616:T:C	50	96	0.95	0.4183
1:3584829:A:G	50	100	0.97	0.2771
1:3585278:G:A	50	100	0.97	0.0325
1:3585644:C:T	49	100	0.94	0.03522
1:3585723:G:A	36	94.4	0.94	0.1589
1:3585791:G:A	50	100	0.94	0.03504
1:3585820:G:T	50	98	0.94	0.219
1:3585980:G:A	47	93.6	0.9	0.2814
1:3586518:G:C	50	100	0.94	0.05265
1:3586674:G:A	50	100	0.91	0.02397
1:3586790:C:T	50	96	0.96	0.457
1:3587003:G:A	50	96	0.95	0.4029
1:3587024:G:A	50	100	0.99	0.01471
1:3587509:T:C	50	94	0.89	0.415
1:3587803:T:C	50	98	0.98	0.03341
1:3588517:T:C	47	100	0.92	0.1222
1:3589190:C:T	50	96	0.95	0.2353
1:3589219:C:T	50	100	0.91	0.01398
1:3589337:G:A	50	96	0.94	0.2449
1:3589523:C:T	50	96	0.95	0.2349
1:3589762:T:A	50	100	0.92	0.01398
1:3589933:A:G	50	96	0.95	0.3987
1:3590438:G:A	50	100	0.72	0.01035
1:3590451:C:T	50	98	0.94	0.2765
1:3591248:G:A	50	100	0.94	0.4975
1:3591297:G:A	50	100	0.9	0.1454
1:3591387:A:G	50	100	0.9	0.1184
1:3591610:G:A	50	100	0.77	0.01089
1:3591624:T:G	50	100	0.82	0.03105
1:3591685:A:G	49	100	0.8	0.03232
1:3591957:T:C	50	94	0.92	0.2609
1:3592287:G:A	50	100	0.94	0.01235
1:3592357:G:C	50	100	0.91	0.01616
1:3593106:C:T	50	100	0.92	0.4826
1:3593349:G:A	50	100	0.86	0.01997
1:3593806:C:T	50	100	0.84	0.01489
1:3593810:C:T	50	100	0.81	0.01943
1:3593980:A:T	50	96	0.93	0.2598
1:3594069:C:A	50	96	0.92	0.2487
1:3594109:G:A	50	100	0.93	0.06681
1:3594321:C:T	50	100	0.89	0.03141
1:3594366:C:T	50	100	0.89	0.03123
1:3594441:A:G	50	100	0.85	0.02306
1:3594731:G:A	50	92	0.88	0.4158
1:3595020:C:A	50	96	0.8	0.05664
1:3595177:T:C	50	94	0.85	0.02052
1:3595315:G:A	50	100	0.66	0.01144
1:3595624:C:T	50	88	0.84	0.3499
1:3595774:G:A	50	100	0.89	0.03776
1:3595777:C:T	50	98	0.8	0.3669
1:3595905:G:A	50	100	0.93	0.07734
1:3595952:T:C	50	100	0.94	0.09259
1:3595975:G:A	50	100	0.96	0.0138
1:3595982:G:A	50	98	0.92	0.2485
1:3596058:G:A	50	100	0.93	0.06754
1:3596236:T:C	50	98	0.92	0.246
1:3596683:T:C	39	92.3	0.87	0.3342
1:3597000:C:A	50	100	0.95	0.01162
1:3597173:T:C	50	98	0.94	0.248
1:3597316:A:G	50	98	0.94	0.299
1:3597365:C:G	50	100	0.94	0.02415
1:3597402:C:T	50	98	0.95	0.05846
1:3597419:T:G	50	100	0.68	0.03613
1:3597432:G:A	50	96	0.92	0.1964
1:3597634:G:A	49	100	0.98	0.05265
1:3597706:A:T	50	100	0.94	0.1064
1:3597797:A:G	50	100	0.96	0.09132
1:3598187:T:C	50	98	0.95	0.3515
1:3598487:T:C	50	100	0.98	0.05973
1:3598531:G:A	50	100	0.96	0.02324
1:3598629:C:T	50	100	0.98	0.06282
1:3598728:C:G	50	86	0.92	0.4087
1:3598832:C:A	50	100	0.96	0.1511
1:3598870:T:C	50	98	0.93	0.2547
1:3598976:C:T	50	100	0.94	0.04539
1:3599156:G:A	50	100	0.94	0.04448
1:3599166:T:C	50	100	0.96	0.08733
1:3599238:C:G	50	100	0.99	0.01144
1:3599275:C:G	50	96	0.65	0.01434
1:3599672:G:A	50	98	0.94	0.4045
1:3599856:C:T	50	98	0.94	0.4043
1:3600216:C:T	50	98	0.94	0.404
1:3600715:C:T	50	96	0.94	0.4031
1:3600913:C:G	50	96	0.94	0.4025
1:3600972:G:A	50	96	0.93	0.4021
1:3601009:G:C	50	96	0.93	0.3459
1:3601036:C:T	50	98	0.84	0.01525
1:3601184:A:C	50	100	0.93	0.03722
1:3601660:C:T	50	98	0.91	0.04648
1:3601820:T:C	50	100	0.89	0.06137
1:3601821:G:A	50	100	0.77	0.0256
1:3601851:G:A	50	88	0.76	0.3649
1:3601855:C:T	50	90	0.75	0.4633
1:3601923:C:T	50	92	0.87	0.3727
1:3601924:A:G	50	90	0.87	0.4682
1:3602141:C:T	50	100	0.97	0.03504
1:3602164:A:T	50	96	0.93	0.209
1:3602179:C:T	50	98	0.92	0.3876
1:3602345:G:T	50	100	0.98	0.03032
1:3602348:T:G	50	100	0.97	0.05628
1:3602380:T:C	50	100	0.95	0.4584
1:3602615:C:T	50	98	0.95	0.492
1:3602829:G:A	50	100	0.89	0.01053
1:3602870:A:G	50	100	0.95	0.4541
1:3603039:T:C	50	98	0.96	0.459
1:3603119:C:T	50	100	0.9	0.01071
1:3603470:A:G	50	100	0.99	0.05937
1:3603563:T:C	50	100	0.99	0.05919
1:3603767:C:A	50	100	0.98	0.1196
1:3603975:C:T	50	100	0.99	0.1133
1:3604108:A:C	50	100	0.99	0.1131
1:3604289:G:A	50	100	0.95	0.01216
1:3604302:G:A	50	100	0.95	0.01107
1:3604307:G:A	50	98	0.96	0.4918
1:3604536:T:C	50	100	0.95	0.01107
1:3604826:G:A	50	100	1	0.03468
1:3604829:G:C	50	100	0.95	0.01126
1:3604914:C:A	50	100	1	0.03468
1:3604985:C:A	50	100	0.99	0.03468
1:3605367:A:T	50	100	0.99	0.03976
1:3605496:A:G	50	100	0.94	0.05465
1:3605547:T:C	50	100	0.98	0.1086
1:3605568:A:T	50	96	0.96	0.4813
1:3605576:A:T	50	98	0.97	0.4882
1:3605635:C:T	50	98	0.96	0.2208
1:3605650:G:A	50	100	0.94	0.05483
1:3605997:T:C	50	98	0.97	0.1641
1:3606832:G:C	50	100	1	0.02469
1:3607016:T:C	50	100	1	0.01362
1:3607259:C:T	50	98	0.94	0.1805
1:3607265:T:C	50	100	0.96	0.1696
1:3607333:T:C	50	100	0.95	0.05991
1:3607352:A:C	50	100	0.95	0.05991
1:3607354:G:A	50	100	0.96	0.05991
1:3607579:A:G	50	100	0.97	0.4395
1:3607684:G:T	50	100	0.96	0.0541
1:3607726:C:T	50	100	0.91	0.01198
1:3607795:G:T	50	100	1	0.01434
1:3608027:G:T	50	100	0.9	0.01253
1:3608148:A:C	50	100	0.81	0.01779
1:3608327:T:A	50	98	0.96	0.4096
1:3608342:G:C	50	100	0.96	0.02433
1:3608470:C:T	50	100	0.99	0.02433
1:3608718:C:T	50	100	1	0.02469
1:3608721:C:G	50	100	0.97	0.2395
1:3608757:G:C	50	100	0.97	0.1186
1:3608968:G:C	50	98	0.93	0.02723
1:3609043:G:A	50	100	0.96	0.4049
1:3609058:C:A	50	100	0.97	0.4205
1:3609075:C:G	50	96	0.97	0.4426
1:3609076:G:A	50	100	0.96	0.366
1:3609272:G:A	50	100	0.95	0.1227
1:3609375:C:T	50	100	1	0.01325
1:3609546:C:T	50	98	0.97	0.0207
1:3609677:C:T	50	100	0.92	0.2228
1:3609709:A:G	50	100	0.84	0.02505
1:3609826:A:G	50	100	0.96	0.07607
1:3609853:G:A	50	100	0.9	0.05447
1:3610147:T:G	50	100	0.97	0.1133
1:3610341:C:G	50	100	0.91	0.04866
1:3610727:G:A	50	100	0.97	0.1683
1:3610802:C:T	50	98	0.96	0.2387
1:3610911:G:C	50	100	0.97	0.02524
1:3610919:G:A	50	98	0.62	0.01906
1:3611380:C:G	50	100	0.97	0.06191
1:3611518:T:C	50	100	0.79	0.01924
1:3611696:C:T	50	98	0.95	0.2386
1:3611888:C:T	50	100	0.91	0.01362
1:3611973:C:A	50	98	0.96	0.433
1:3612022:C:T	50	100	0.92	0.04539
1:3612110:G:A	50	98	0.96	0.4486
1:3612124:C:T	50	98	0.95	0.2337
1:3612277:T:C	50	98	0.95	0.06009
1:3612356:T:C	50	100	0.95	0.2095
1:3612690:G:A	50	96	0.76	0.02741
1:3612825:G:C	50	96	0.94	0.4564
1:3613049:A:C	50	100	0.92	0.01979
1:3613332:C:T	50	98	0.88	0.01162
1:3613499:T:A	50	100	0.95	0.02596
1:3613536:C:T	50	98	0.8	0.01126
1:3614027:A:G	50	98	0.89	0.1803
1:3614038:C:T	50	100	0.93	0.01144
1:3614040:T:A	50	98	0.83	0.03032
1:3614147:C:T	50	98	0.93	0.02524
1:3614658:C:T	50	100	0.96	0.2177
1:3614877:T:C	50	98	0.93	0.2273
1:3615031:C:T	50	98	0.93	0.364
1:3615137:C:T	50	100	0.96	0.02288
1:3615357:G:T	50	98	0.92	0.04466
1:3615520:C:T	50	100	0.96	0.03068
1:3615735:G:C	50	92	0.81	0.2349
1:3615900:A:G	50	100	0.88	0.06264
1:3616063:G:A	50	100	0.94	0.0748
1:3616064:T:C	50	94	0.88	0.1908
1:3616139:A:G	50	98	0.89	0.3471
1:3616145:G:A	50	98	0.87	0.2947
1:3616479:T:C	50	100	0.88	0.02469
1:3616855:G:A	50	100	0.9	0.2589
1:3617000:C:A	50	100	0.95	0.3027
1:3617060:T:C	50	100	0.94	0.4063
1:3617423:T:C	50	100	0.94	0.4085
1:3617753:C:T	50	100	0.97	0.02288
1:3617859:G:C	50	100	0.97	0.01561
1:3617959:A:G	50	100	0.94	0.3477
1:3618142:A:G	50	100	0.95	0.2653
1:3618228:G:C	50	100	0.95	0.3048
1:3618244:G:A	50	100	0.96	0.2534
1:3618339:T:C	50	100	0.79	0.02233
1:3618490:G:A	50	100	0.94	0.04521
1:3618548:C:T	50	100	0.85	0.01797
1:3618900:A:G	50	100	0.96	0.348
1:3618941:T:C	50	100	0.93	0.03086
1:3618986:G:A	50	98	0.96	0.3141
1:3618992:C:T	50	98	0.96	0.3126
1:3618993:A:G	50	98	0.96	0.3143
1:3619114:A:G	50	100	0.97	0.279
1:3619116:G:C	50	100	0.97	0.279
1:3619487:C:T	50	98	0.95	0.1195
1:3619506:C:A	50	100	0.76	0.03776
1:3619615:G:C	49	98	0.95	0.2972
1:3619764:G:A	50	98	0.96	0.254
1:3619836:T:C	50	100	0.96	0.3533
1:3619896:C:A	50	98	0.96	0.2582
1:3619998:A:G	50	98	0.97	0.2531
1:3620039:G:C	50	100	0.93	0.03413
1:3620485:C:T	50	98	0.94	0.03159
1:3620723:A:G	50	100	0.98	0.01198
1:3620798:A:G	50	98	0.96	0.2491
1:3620945:C:T	50	100	0.69	0.01452
1:3621294:A:G	50	100	0.97	0.3253
1:3621298:G:A	50	100	0.96	0.03086
1:3621426:C:T	50	100	0.96	0.03086
1:3621460:G:T	50	100	0.99	0.01216
1:3621589:A:G	50	100	0.98	0.03141
1:3621741:G:A	50	98	0.98	0.1963
1:3621916:A:T	50	100	0.98	0.3244
1:3621937:C:T	50	100	0.98	0.476
1:3622195:G:C	50	100	0.98	0.2006
1:3622271:G:C	50	100	0.98	0.472
1:3622518:A:G	50	100	0.98	0.3244
1:3622917:A:G	50	100	0.97	0.2994
1:3623039:C:A	50	98	0.79	0.0216
1:3623115:G:A	50	100	0.93	0.03032
1:3623222:C:T	50	100	0.98	0.0837
1:3623416:T:G	50	100	0.96	0.0276
1:3623460:T:G	50	98	0.98	0.3255
1:3623582:C:G	50	100	0.96	0.1964
1:3623588:A:C	50	100	0.96	0.3219
1:3623810:C:T	50	100	0.96	0.2847
1:3624476:T:C	50	100	0.98	0.08896
1:3624792:G:A	50	100	0.91	0.01997
1:3625159:C:T	48	100	1	0.01235
1:3625622:G:A	50	98	0.76	0.02015
1:3626405:A:G	50	100	0.99	0.09477
1:3626510:A:G	50	100	0.97	0.02959
1:3626599:T:C	50	100	0.97	0.02959
1:3626929:C:T	50	100	0.98	0.1819
1:3627126:A:C	50	100	0.99	0.0955
1:3627142:C:T	50	100	0.98	0.1819
1:3627214:T:G	50	98	0.97	0.3798
1:3627387:G:A	50	100	1	0.0305
1:3627395:G:A	50	100	1	0.01797
1:3627623:C:T	50	100	1	0.01162
1:3627782:T:C	50	100	0.98	0.1819
1:3627994:G:A	50	100	0.95	0.05156
1:3628056:C:T	50	100	0.99	0.09495
1:3628304:C:T	50	100	1	0.0305
1:3628686:T:G	50	100	1	0.0305
1:3628887:C:T	50	100	0.98	0.02959
1:3628929:G:C	50	100	0.99	0.09495
1:3629028:G:A	50	100	0.97	0.1247
1:3629048:A:G	50	100	0.98	0.1708
1:3629655:G:A	50	100	0.98	0.09495
1:3629928:G:A	50	98	0.99	0.09495
1:3630371:G:A	50	100	0.97	0.1253
1:3630465:A:G	50	100	0.98	0.1705
1:3630473:G:C	50	100	0.98	0.1705
1:3630488:C:T	50	100	1	0.0305
1:3631071:C:T	50	100	0.89	0.01253
1:3631205:A:G	50	100	1	0.09641
1:3631572:T:C	50	100	0.95	0.1245
1:3631634:C:T	50	100	0.96	0.03558
1:3631778:G:A	50	100	0.97	0.2053
1:3631978:T:C	50	98	0.98	0.3656
1:3632268:G:C	50	100	0.97	0.1251
1:3632466:G:A	50	98	1	0.0935
1:3632633:G:A	50	100	1	0.09659
1:3633288:G:A	50	98	0.98	0.3611
1:3633435:C:G	50	100	1	0.01253
1:3634126:A:G	50	98	1	0.1431
1:3634744:A:C	50	100	1	0.1126
1:3635097:G:A	50	100	1	0.02905
1:3635228:G:A	50	100	1	0.03032
1:3635334:C:A	50	100	0.99	0.08424
1:3635337:C:T	50	96	1	0.08424
1:3635341:A:G	50	100	1	0.09659
1:3636216:A:G	46	100	0.97	0.1247
1:3636265:G:A	49	100	1	0.01253
1:3636462:C:G	49	100	1	0.03649
1:3637264:C:T	50	100	1	0.07407
1:3637291:C:G	50	100	1	0.07371
1:3637483:G:A	50	100	0.97	0.0305
1:3637671:A:G	50	100	0.99	0.07407
1:3637834:A:T	50	100	1	0.05556
1:3638025:G:A	50	100	1	0.05556
1:3638060:G:A	50	100	0.96	0.1821
1:3638088:C:T	50	100	0.99	0.03794
1:3638204:G:A	50	100	0.99	0.02923
1:3638424:C:T	50	98	0.99	0.1672
1:3638425:G:A	50	100	0.98	0.03649
1:3638864:G:T	50	100	0.99	0.1645
1:3638906:C:T	50	100	0.98	0.05501
1:3638978:T:C	50	100	0.96	0.0158
1:3639108:C:T	50	100	0.99	0.1647
1:3639306:T:G	50	100	0.96	0.1247
1:3639503:G:T	50	96	0.88	0.0325
1:3639881:G:A	50	100	0.9	0.02996
1:3639892:T:C	49	100	0.97	0.1244
1:3640291:C:T	50	100	0.99	0.1643
1:3640342:A:G	50	100	0.97	0.1247
1:3640400:C:T	49	100	0.99	0.08569
1:3640734:G:A	50	100	0.85	0.02233
1:3641129:C:T	50	100	1	0.08551
1:3641254:G:A	50	100	1	0.08551
1:3641317:C:T	50	100	1	0.08551
1:3641498:C:T	50	98	0.94	0.03613
1:3641557:C:G	50	98	0.94	0.1777
1:3641567:C:T	50	100	0.96	0.1064
1:3641631:G:A	50	100	1	0.08551
1:3641664:C:T	50	100	1	0.08551
1:3641698:G:A	50	100	1	0.08569
1:3641769:C:T	50	100	0.92	0.05138
1:3642000:C:T	50	100	0.92	0.01852
1:3642266:A:G	50	100	1	0.01761
1:3642393:G:A	50	100	0.82	0.01779
1:3642466:C:T	50	100	0.96	0.1213
1:3642918:A:G	50	100	1	0.03086
1:3642996:G:A	50	100	0.97	0.08551
1:3643337:G:A	50	100	0.96	0.03413
1:3643366:G:A	50	100	1	0.01761
1:3643459:C:T	50	100	1	0.01761
1:3643460:G:A	50	100	0.99	0.08533
1:3643660:G:A	48	95.8	0.94	0.01507
1:3644421:T:C	41	85.4	0.75	0.1133
1:3644444:C:T	40	100	0.98	0.492
1:3644694:G:A	50	100	1	0.01761
1:3645381:T:C	46	80.4	0.64	0.04938
1:3645432:C:T	44	81.8	0.89	0.1391
1:3646303:G:C	50	100	0.74	0.01271
1:3646392:T:C	50	100	1	0.03105
1:3646864:C:T	50	100	0.95	0.1236
1:3646924:C:T	50	100	0.92	0.01979
1:3647040:G:T	50	100	1	0.01761
1:3647667:C:G	50	100	0.98	0.1347
1:3648254:A:T	50	100	0.99	0.102
1:3648737:T:C	50	100	0.97	0.03105
1:3649511:T:C	50	100	1	0.01761
1:3649722:G:T	50	100	0.93	0.03032
1:3649869:T:G	50	100	1	0.03105
1:3650142:G:A	50	100	0.97	0.3328
1:3650576:A:G	50	100	0.91	0.1113
1:3650997:C:G	50	100	1	0.01761
1:3651598:G:T	50	100	1	0.03105
1:3651957:G:C	50	100	0.96	0.03086
1:3651980:G:A	50	100	0.98	0.1038
1:3652133:G:A	50	100	0.97	0.03086
1:3652641:G:A	50	100	0.97	0.03086
1:3653335:C:T	50	100	0.88	0.01107
1:3654204:G:A	50	100	0.86	0.01053
1:3654319:C:T	50	100	0.98	0.3221
1:3654373:G:A	50	100	0.95	0.01561
1:3654446:A:G	50	100	1	0.01761
1:3654602:T:C	50	100	0.98	0.08624
1:3654753:T:C	50	100	0.98	0.1349
1:3655191:A:G	50	100	0.99	0.0207
1:3655645:T:G	50	98	0.85	0.01816
1:3656045:G:A	50	100	0.94	0.0345
1:3656124:T:C	50	100	0.98	0.3682
1:3656168:A:G	50	100	0.98	0.3237
1:3656210:A:G	50	100	0.96	0.3312
1:3656257:T:C	50	100	1	0.03105
1:3657725:G:T	50	98	0.94	0.02814
1:3657755:G:A	50	100	0.98	0.03304
1:3657855:T:A	50	98	0.94	0.3172
1:3657856:C:A	50	98	0.94	0.3174
1:3658192:T:C	50	98	0.84	0.1334
1:3658582:G:A	50	100	0.91	0.05392
1:3658626:T:C	50	100	0.9	0.3814
1:3658756:A:G	50	100	0.78	0.01561
1:3658759:T:C	49	93.9	0.84	0.05029
1:3658841:A:G	50	82	0.63	0.03377
1:3658850:A:G	48	79.2	0.8	0.1708
1:3658913:G:A	50	98	0.69	0.01289
1:3659047:C:T	49	98	0.91	0.4786
1:3659269:C:G	50	98	0.91	0.47
1:3659315:C:T	50	98	0.92	0.4363
1:3659365:G:A	50	94	0.92	0.1196
1:3659385:G:A	50	98	0.89	0.02397
1:3659496:T:C	50	98	0.92	0.4366
1:3659606:A:G	50	100	0.94	0.02996
1:3659633:T:C	50	96	0.96	0.1935
1:3659787:T:A	50	96	0.96	0.1937
1:3659983:T:C	50	96	0.96	0.1937
1:3660098:T:A	50	100	0.9	0.08079
1:3660571:G:C	50	100	0.93	0.03468
1:3660757:A:G	50	100	0.92	0.2338
1:3660998:A:G	50	98	0.97	0.1832
1:3661226:C:T	50	98	0.96	0.163
1:3661751:C:T	49	91.8	0.91	0.2469
1:3661796:C:T	46	97.8	0.97	0.1946
1:3661844:A:G	50	100	0.91	0.04012
1:3661880:T:C	50	100	0.84	0.07008
1:3662180:C:T	50	100	0.85	0.01035
1:3662382:G:A	50	100	0.97	0.1952
1:3662496:G:A	50	100	0.76	0.04702
1:3662783:T:C	50	98	0.97	0.1955
1:3662902:C:G	50	98	0.96	0.2662
1:3663264:A:T	50	100	0.91	0.2471
1:3663679:A:G	50	98	0.94	0.1776
1:3663699:A:C	50	96	0.87	0.06954
1:3663707:A:G	50	98	0.94	0.1741
1:3663829:G:A	50	100	0.88	0.01089
1:3664010:A:G	50	98	0.94	0.1937
1:3664041:C:T	50	100	0.71	0.03268
1:3664102:A:G	50	98	0.93	0.1808
1:3664219:T:C	49	98	0.94	0.2653
1:3664248:C:G	50	98	0.93	0.2653
1:3664252:A:G	49	98	0.93	0.2651
1:3664266:A:G	50	98	0.93	0.2653
1:3664563:T:C	50	98	0.92	0.2838
1:3664566:G:A	50	100	0.62	0.04394
1:3664884:G:A	50	98	0.95	0.01888
1:3665397:G:C	50	100	0.77	0.02651
1:3665680:T:A	50	94	0.81	0.226
1:3665681:T:G	50	94	0.81	0.2259
1:3666914:C:T	49	95.9	0.66	0.01416
1:3666944:T:C	50	96	0.71	0.03105
1:3667128:G:C	50	88	0.74	0.3499
1:3667195:G:A	50	98	0.83	0.01035
1:3668477:T:C	50	100	0.95	0.09296
1:3669018:G:A	50	98	0.92	0.2311
1:3669040:G:A	50	100	0.72	0.01434
1:3669095:C:T	50	96	0.68	0.02233
1:3669300:T:G	50	98	0.96	0.1006
1:3669668:C:T	50	98	0.95	0.1038
1:3669686:C:T	50	100	0.95	0.09314
1:3669719:C:T	50	100	0.95	0.09205
1:3669864:G:A	50	98	0.92	0.2309
1:3669886:G:A	50	100	0.94	0.04975
1:3669924:G:A	50	98	0.85	0.05047
1:3670136:G:A	50	98	0.93	0.2328
1:3670254:G:A	50	100	0.94	0.05011
1:3670533:G:A	50	100	0.94	0.05029
1:3670597:C:T	50	98	0.83	0.0276
1:3670702:A:G	50	96	0.86	0.0512
1:3670736:C:T	50	100	0.97	0.01525
1:3670813:C:A	49	93.9	0.92	0.1521
1:3670941:T:C	50	96	0.86	0.05084
1:3670974:G:A	50	98	0.86	0.1102
1:3670994:T:C	50	96	0.82	0.05084
1:3671076:A:G	50	96	0.86	0.05102
1:3671128:A:G	50	96	0.87	0.05102
1:3671359:T:G	50	98	0.9	0.05374
1:3671507:G:A	50	96	0.87	0.05065
1:3671598:G:T	50	98	0.61	0.01053
1:3671975:T:G	50	98	0.84	0.05084
1:3672057:A:G	50	98	0.95	0.01507
1:3672337:G:C	50	98	0.91	0.23
1:3672419:A:G	50	96	0.87	0.05864
1:3672437:T:A	50	88	0.88	0.4397
1:3672566:A:G	50	96	0.86	0.05683
1:3672746:C:T	50	98	0.83	0.04121
1:3672989:C:T	50	100	0.76	0.02687
1:3673082:C:G	50	98	0.89	0.04521
1:3673316:G:C	50	82	0.76	0.4181
1:3673861:G:A	50	88	0.75	0.2622
1:3674579:T:C	50	96	0.89	0.4662
1:3674884:G:C	50	94	0.91	0.4434
1:3675472:C:T	50	98	0.75	0.0207
1:3675623:C:T	50	98	0.91	0.4864
1:3675872:T:G	50	98	0.92	0.484
1:3675919:C:T	50	100	0.89	0.09967
1:3675954:C:A	50	98	0.74	0.01216
1:3676034:C:A	50	92	0.81	0.07825
1:3676243:G:A	50	100	0.92	0.08769
1:3676399:C:A	50	98	0.86	0.01452
1:3676442:G:T	50	96	0.93	0.4452
1:3676710:G:T	50	100	0.97	0.0118
1:3676834:C:A	50	98	0.92	0.07298
1:3677541:A:G	50	98	0.93	0.4811
1:3677643:C:G	50	98	0.83	0.03341
1:3677771:G:A	50	100	0.91	0.02923
1:3677850:C:T	50	94	0.94	0.4484
1:3677927:G:A	50	94	0.94	0.4541
1:3678077:T:C	50	100	0.88	0.0394
1:3678192:A:T	50	100	0.93	0.4455
1:3678488:A:G	50	100	0.9	0.03413
1:3678681:C:T	50	100	0.9	0.03413
1:3679204:C:G	50	86	0.76	0.4526
1:3679351:G:A	50	100	0.64	0.01053
1:3679623:T:C	49	93.9	0.9	0.1549
1:3680453:G:A	50	98	0.78	0.09386
1:3680660:G:A	50	100	0.98	0.2141
1:3681127:C:T	50	90	0.85	0.1665
1:3681266:G:A	50	98	0.98	0.2277
1:3681605:C:T	49	100	0.99	0.2308
1:3681773:G:T	49	100	0.98	0.234
1:3681928:T:A	47	100	0.82	0.1008
1:3682042:A:G	50	98	0.97	0.2476
1:3682336:G:A	50	100	0.98	0.2391
1:3682346:C:T	50	100	0.98	0.2391
1:3682950:C:T	50	100	0.85	0.1331
1:3683029:T:C	50	100	0.95	0.02996
1:3683855:A:G	50	100	0.97	0.2455
1:3683869:A:C	50	100	0.98	0.2393
1:3683880:G:A	50	100	0.98	0.2393
1:3684235:G:A	50	96	0.84	0.1879
1:3684559:A:G	50	86	0.85	0.3945
1:3684926:G:C	50	98	0.98	0.2395
1:3685234:A:T	50	100	0.98	0.2389
1:3685376:G:A	50	100	0.97	0.2389
1:3685776:A:G	50	92	0.83	0.2662
1:3685991:G:A	50	100	0.93	0.2328
1:3686180:C:T	50	98	0.82	0.0305
1:3686472:T:C	50	100	0.9	0.2326
1:3687170:C:G	50	100	0.84	0.03068
1:3687625:A:G	50	86	0.61	0.11
1:3688248:G:A	50	96	0.84	0.2248
1:3688533:G:A	50	98	0.86	0.2153
1:3688944:G:A	50	98	0.67	0.03286
1:3689020:G:A	50	100	0.62	0.01107
1:3689023:G:C	50	94	0.88	0.2233
1:3689386:C:T	50	98	0.79	0.08115
1:3689877:G:C	50	100	0.85	0.3261
1:3689986:C:T	50	96	0.88	0.3464
1:3690062:G:A	50	98	0.9	0.2082
1:3690286:G:A	50	100	0.87	0.4259
1:3690596:G:A	50	98	0.7	0.02578
1:3690791:G:A	50	100	0.85	0.01707
1:3690956:G:A	50	96	0.93	0.2097
1:3690968:G:A	50	96	0.86	0.136
1:3691663:A:G	50	96	0.92	0.2311
1:3691717:C:T	50	96	0.86	0.2041
1:3692024:G:A	50	100	0.86	0.01126
1:3692304:G:A	50	100	0.77	0.01325
1:3692481:G:A	50	96	0.92	0.3794
1:3692609:G:A	50	98	0.92	0.2202
1:3692833:C:A	50	98	0.92	0.22
1:3693093:T:C	49	98	0.88	0.01961
1:3693359:A:G	50	96	0.92	0.3787
1:3693504:G:A	50	100	0.88	0.0256
1:3693709:T:C	49	100	0.66	0.03522
1:3694987:C:T	38	89.5	0.63	0.04321
1:3695033:A:G	47	97.9	0.93	0.2912
1:3695089:G:C	50	100	0.86	0.1356
1:3695094:C:T	50	100	0.88	0.02215
1:3695328:G:A	50	96	0.89	0.2055
1:3695396:G:A	50	96	0.92	0.3186
1:3695869:T:C	50	98	0.85	0.0492
1:3695878:A:G	50	100	0.7	0.04593
1:3696474:G:A	50	98	0.88	0.01198
1:3696503:G:A	50	94	0.86	0.1699
1:3696654:C:T	50	100	0.94	0.1285
1:3697168:G:A	50	98	0.78	0.02342
1:3697175:G:A	50	98	0.9	0.01362
1:3697206:C:T	50	96	0.92	0.2004
1:3697256:T:C	50	100	0.95	0.1483
1:3697296:G:A	50	100	0.8	0.01162
1:3697299:T:A	50	100	0.8	0.01162
1:3697357:A:G	49	98	0.94	0.3903
1:3698484:G:A	50	96	0.96	0.1253
1:3698489:A:G	50	98	0.95	0.1825
1:3698518:C:G	50	98	0.95	0.1828
1:3698592:C:T	50	98	0.95	0.1841
1:3698690:G:A	50	100	0.77	0.01362
1:3698864:G:A	50	100	0.96	0.2275
1:3699216:G:A	50	100	0.92	0.01688
1:3699538:C:T	50	100	0.88	0.02033
1:3699800:C:T	50	98	0.93	0.01162
1:3700037:C:T	50	100	0.95	0.2749
1:3700228:A:G	50	100	0.96	0.2756
1:3700234:G:A	50	100	0.96	0.2761
1:3700306:A:G	50	100	0.82	0.02197
1:3700411:C:A	50	100	0.97	0.2239
1:3700555:G:A	50	100	0.97	0.2556
1:3700626:C:T	50	100	0.89	0.01289
1:3701045:G:A	50	100	0.75	0.01489
1:3701057:A:G	50	100	0.96	0.2789
1:3702001:T:C	50	100	0.95	0.2369
1:3702150:T:G	50	94	0.93	0.4907
1:3702219:A:G	50	98	0.96	0.2442
1:3702262:G:A	50	96	0.97	0.2275
1:3702545:C:T	50	92	0.91	0.4212
1:3702623:G:A	50	100	0.78	0.01924
1:3702633:C:T	50	100	0.89	0.01144
1:3702867:C:T	50	98	0.74	0.01761
1:3703256:C:T	50	98	0.89	0.05701
1:3703383:T:C	50	98	0.98	0.2776
1:3703598:G:A	50	100	0.98	0.01797
1:3703616:A:T	50	98	0.98	0.279
1:3703871:A:G	50	100	0.97	0.2493
1:3703896:C:A	50	100	0.97	0.27
1:3704622:G:C	50	100	0.66	0.0138
1:3704686:G:A	49	100	0.9	0.01906
1:3704759:G:A	50	100	0.92	0.01344
1:3704915:A:T	50	100	0.98	0.2562
1:3704956:G:A	50	92	0.95	0.01471
1:3705509:G:A	50	100	0.86	0.01489
1:3705620:A:G	50	98	0.96	0.467
1:3705717:G:A	50	100	0.97	0.2709
1:3705742:T:G	50	98	0.97	0.4673
1:3705997:C:T	50	100	0.99	0.01852
1:3706072:A:T	50	98	0.98	0.1663
1:3706132:C:T	50	100	1	0.01834
1:3706318:A:G	46	91.3	0.96	0.2133
1:3706328:T:C	46	91.3	0.95	0.226
1:3706329:G:T	46	87	0.95	0.2093
1:3706380:G:A	45	95.6	0.72	0.03776
1:3706410:C:T	46	100	0.78	0.01943
1:3706455:C:T	45	93.3	0.69	0.04593
1:3706570:G:A	50	96	0.86	0.03522
1:3706576:A:G	50	100	0.83	0.02251
1:3706761:G:C	50	96	0.94	0.2879
1:3706850:A:G	50	92	0.94	0.4722
1:3707057:C:T	50	98	0.99	0.1189
1:3707302:T:A	49	100	0.98	0.03214
1:3708307:G:A	50	100	0.94	0.01525
1:3708319:G:A	50	98	0.92	0.02723
1:3708345:G:A	50	100	0.98	0.1358
1:3708709:C:T	50	100	0.98	0.03613
1:3708984:T:C	50	100	0.96	0.2974
1:3709118:G:C	50	100	0.97	0.2286
1:3709204:G:A	50	100	0.96	0.2669
1:3709239:G:T	50	100	0.95	0.02433
1:3709243:C:T	50	100	0.95	0.05901
1:3709289:G:A	50	100	0.98	0.01107
1:3709312:G:A	50	98	0.88	0.1029
1:3709344:C:G	50	100	0.99	0.03522
1:3709409:G:A	50	100	0.88	0.063
1:3709604:G:A	50	100	0.98	0.1612
1:3709954:A:G	50	100	0.99	0.2821
1:3710087:A:G	50	100	0.99	0.2792
1:3710164:C:T	50	100	0.98	0.136
1:3710200:G:A	46	100	0.98	0.1204
1:3710205:G:A	46	100	0.97	0.2053
1:3710838:C:T	50	100	0.97	0.2562
1:3710960:G:C	50	100	0.98	0.01071
1:3711102:G:A	50	100	0.97	0.2053
1:3711281:A:G	50	100	1	0.01561
1:3711507:C:T	50	100	0.97	0.2037
1:3711647:T:C	50	100	0.99	0.1665
1:3711689:C:T	50	100	1	0.01089
1:3711739:C:T	50	100	0.99	0.1362
1:3711777:C:T	50	100	0.99	0.1209
1:3711834:G:A	50	100	0.96	0.2233
1:3711846:A:G	50	100	0.96	0.2222
1:3712099:A:G	50	96	0.92	0.433
1:3712113:A:G	50	98	0.96	0.2683
1:3712356:C:T	50	100	0.95	0.1954
1:3712368:C:T	50	100	0.99	0.03268
1:3712369:G:A	50	100	0.86	0.01979
1:3712498:T:C	50	100	0.96	0.2542
1:3712708:A:T	50	100	0.98	0.1529
1:3713028:A:G	50	92	0.93	0.4564
1:3713285:T:A	50	98	0.83	0.1921
1:3713396:A:G	50	98	0.91	0.1977
1:3713912:C:T	50	100	0.96	0.1258
1:3714065:G:A	50	100	0.9	0.02415
1:3714551:C:A	50	100	0.98	0.1258
1:3714674:C:T	50	98	0.91	0.01707
1:3716044:T:C	50	98	0.97	0.1269
1:3716166:G:A	50	100	0.92	0.2812
1:3716234:C:T	50	100	0.9	0.01253
1:3716339:G:A	50	100	0.92	0.01543
1:3716816:C:T	50	100	0.94	0.2017
1:3716973:G:A	50	100	0.93	0.301
1:3717895:C:A	50	98	0.92	0.3273
1:3718096:T:C	49	93.9	0.93	0.2723
1:3718901:G:C	50	100	0.94	0.3428
1:3719027:C:T	50	94	0.9	0.3359
1:3719056:G:T	50	92	0.87	0.3095
1:3719608:C:G	50	100	0.97	0.01652
1:3719662:T:C	50	100	0.9	0.04012
1:3719702:C:T	50	100	0.98	0.01652
1:3719783:A:C	50	100	0.88	0.04303
1:3720196:G:A	50	100	0.93	0.01107
1:3720593:A:G	50	100	0.78	0.01398
1:3720683:G:C	50	96	0.92	0.3531
1:3720771:G:C	50	100	0.88	0.01017
1:3720895:C:T	50	90	0.92	0.3433
1:3721049:T:G	50	98	0.88	0.3348
1:3721178:C:T	50	98	0.66	0.01216
1:3721248:C:A	50	76	0.81	0.4103
1:3721669:G:C	50	100	0.99	0.02215
1:3722003:C:T	50	100	0.96	0.1198
1:3722110:C:T	49	100	0.95	0.2554
1:3722270:C:T	50	96	0.95	0.2743
1:3723079:T:C	50	96	0.96	0.2752
1:3723160:G:A	50	100	0.96	0.1761
1:3723521:C:G	50	98	0.97	0.2436
1:3723776:C:T	50	98	0.92	0.01725
1:3724462:G:A	50	100	0.96	0.4671
1:3724518:G:A	50	96	0.98	0.04466
1:3724559:A:C	50	98	0.95	0.2584
1:3724790:G:A	50	98	0.69	0.01126
1:3724849:T:C	50	98	0.94	0.0325
1:3726357:T:G	50	100	0.94	0.01035
1:3727117:G:A	50	100	0.98	0.01779
1:3727363:A:G	50	98	0.94	0.05428
1:3727521:G:A	50	92	0.96	0.2061
1:3727785:A:G	50	100	0.98	0.3014
1:3727810:A:G	50	100	0.97	0.3019
1:3727900:C:T	50	100	0.94	0.02215
1:3727998:G:C	50	96	0.72	0.01107
1:3728096:T:C	50	100	0.98	0.04666
1:3728105:C:T	50	100	0.98	0.05773
1:3728151:C:T	50	100	0.98	0.03704
1:3728190:T:C	50	100	0.96	0.07262
1:3728241:A:G	50	100	0.99	0.2594
1:3728294:G:C	50	100	0.98	0.1861
1:3728313:A:C	50	98	0.98	0.01943
1:3728488:A:G	50	100	0.99	0.2643
1:3728644:A:G	50	100	0.93	0.01852
1:3729271:C:A	50	98	0.99	0.4635
1:3729280:G:A	50	98	0.99	0.4261
1:3729425:G:A	50	100	0.99	0.01997
1:3729573:C:T	50	100	0.99	0.4635
1:3729628:G:A	50	100	0.99	0.3428
1:3729650:T:C	50	100	0.99	0.3223
1:3729727:G:A	50	100	0.99	0.3428
1:3729954:G:A	50	100	1	0.0236
1:3730489:G:C	50	100	0.98	0.01616
1:3730580:T:C	50	100	0.94	0.02197
1:3730719:C:T	50	100	1	0.01997
1:3730855:G:A	50	100	1	0.07734
1:3731148:C:G	50	98	0.86	0.03032
1:3731261:A:C	50	100	1	0.01997
1:3731268:C:T	50	100	1	0.01997
1:3731313:T:C	50	100	1	0.09749
1:3731398:T:C	50	100	0.99	0.4243
1:3731690:G:A	50	96	0.9	0.06718
1:3731704:T:C	50	100	1	0.09877
1:3731781:G:A	50	100	0.98	0.06609
1:3732315:G:A	50	100	0.97	0.4613
1:3732473:G:T	50	100	0.84	0.01107
1:3732669:G:C	50	100	1	0.01997
1:3732734:C:T	50	100	1	0.01997
1:3732839:G:A	50	100	0.97	0.01834
1:3732857:T:C	50	100	1	0.01997
1:3732998:G:A	50	100	0.99	0.0768
1:3733230:A:C	50	100	1	0.1071
1:3733241:A:G	50	100	1	0.1071
1:3733752:C:T	50	100	0.99	0.03141
1:3734275:G:A	50	98	0.9	0.04067
1:3734323:G:A	50	100	0.94	0.03958
1:3734467:C:T	50	100	0.97	0.01852
1:3734534:C:T	50	100	0.98	0.461
1:3734562:G:T	50	100	0.98	0.4611
1:3734754:A:G	50	100	0.98	0.4178
1:3734845:G:A	50	100	0.99	0.01816
1:3735376:C:T	50	100	1	0.02542
1:3735820:G:A	50	100	1	0.03123
1:3735905:G:A	50	100	1	0.02651
1:3735974:C:T	50	100	0.98	0.03794
1:3736053:G:C	50	100	0.98	0.061
1:3736254:G:A	50	100	0.99	0.2048
1:3736258:C:G	50	100	0.98	0.498
1:3736437:G:C	50	100	1	0.02215
1:3736848:A:C	50	98	0.98	0.2415
1:3736862:T:C	50	100	0.96	0.2188
1:3737626:A:G	50	100	0.98	0.4642
1:3737931:C:T	50	100	0.66	0.01035
1:3738031:C:T	50	100	0.96	0.1184
1:3738183:C:A	50	100	0.94	0.1683
1:3738577:T:C	50	98	0.69	0.0256
1:3738938:G:A	50	100	0.85	0.01253
1:3738972:C:G	50	100	0.99	0.06245
1:3739155:G:A	50	100	0.99	0.06264
1:3739945:T:G	50	100	0.9	0.0472
1:3740505:C:T	50	98	0.97	0.1042
1:3740906:C:T	50	100	0.98	0.1113
1:3741195:G:A	50	100	0.97	0.4466
1:3741219:C:T	50	100	0.98	0.3319
1:3741673:G:A	50	100	0.99	0.3308
1:3742206:T:C	50	100	0.98	0.08351
1:3743093:G:A	50	100	0.99	0.3326
1:3743178:C:T	50	100	0.99	0.07589
1:3743651:C:T	50	100	0.93	0.04466
1:3743777:A:G	50	100	0.99	0.3339
1:3744094:G:A	50	98	0.91	0.01434
1:3744231:C:T	50	100	0.96	0.1113
1:3744291:C:T	50	100	1	0.2224
1:3744409:C:T	50	100	0.98	0.08351
1:3744410:A:G	50	100	0.98	0.08351
1:3744449:G:A	50	100	1	0.07607
1:3744470:C:T	50	100	0.87	0.01416
1:3744618:A:G	50	100	0.99	0.4484
1:3744685:A:G	50	100	0.99	0.3357
1:3745187:C:T	50	100	0.98	0.1127
1:3745242:G:A	50	100	0.98	0.08351
1:3745509:G:A	50	100	0.9	0.01688
1:3745745:C:T	50	100	1	0.01634
1:3745845:G:A	50	100	0.91	0.02106
1:3746281:A:G	50	100	0.99	0.4499
1:3746493:A:T	50	98	0.99	0.3348
1:3746564:G:A	50	100	0.94	0.0492
1:3746990:G:A	50	98	0.99	0.02524
1:3747077:C:T	50	100	0.99	0.3341
1:3747086:C:A	50	100	0.99	0.1029
1:3747117:C:T	50	100	0.99	0.02378
1:3747854:C:T	50	100	0.99	0.07081
1:3748130:C:T	50	98	0.92	0.06082
1:3748382:C:T	50	98	1	0.07589
1:3748576:A:G	50	98	0.97	0.02269
1:3749303:G:T	50	100	0.99	0.4483
1:3749515:G:A	50	98	1	0.07607
1:3749985:C:T	50	98	0.94	0.02542
1:3750935:C:A	50	100	1	0.07226
1:3751440:T:C	50	100	0.99	0.423
1:3751649:T:C	50	96	0.98	0.07589
1:3751751:G:A	50	100	0.97	0.01906
1:3752189:A:C	50	100	1	0.2173
1:3752217:G:T	50	98	0.98	0.4481
1:3752608:C:T	50	100	0.99	0.07208
1:3752637:A:G	50	100	0.99	0.4237
1:3752641:C:G	50	98	0.99	0.4499
1:3752936:A:G	50	98	0.97	0.07662
1:3753056:T:C	49	95.9	0.98	0.4493
1:3753139:C:T	50	98	1	0.0167
1:3753300:T:C	50	100	0.96	0.03413
1:3753327:T:C	50	94	0.98	0.2184
1:3754127:A:G	50	100	1	0.01616
1:3754382:C:T	50	98	0.98	0.07643
1:3754463:T:C	50	96	0.99	0.1011
1:3755043:C:G	50	98	0.98	0.138
1:3755132:G:C	50	100	0.92	0.02959
1:3755212:C:T	50	96	0.98	0.063
1:3755227:A:G	50	98	0.98	0.1167
1:3755592:C:A	50	100	1	0.2168
1:3756204:T:C	50	100	0.79	0.01035
1:3756359:G:A	50	98	1	0.2164
1:3756428:C:A	50	96	0.77	0.1195
1:3756439:C:T	50	98	0.98	0.07698
1:3756932:T:G	50	96	0.98	0.356
1:3757302:T:G	50	96	0.97	0.063
1:3757438:T:G	50	94	0.97	0.4659
1:3757441:G:T	50	98	0.88	0.07099
1:3757588:C:T	50	96	0.98	0.4706
1:3757742:G:A	50	98	0.99	0.2229
1:3758190:A:T	50	94	0.95	0.2431
1:3758194:T:A	50	90	0.95	0.2504
1:3758214:A:G	50	98	0.99	0.2847
1:3758262:C:T	50	98	0.9	0.06046
1:3758438:G:A	50	96	0.98	0.27
1:3759273:C:G	50	98	0.99	0.2257
1:3759395:T:G	50	100	0.99	0.2689
1:3759513:C:T	50	100	0.99	0.215
1:3760003:C:T	50	98	0.97	0.1
1:3760034:T:C	50	98	0.97	0.1011
1:3760208:T:C	50	100	0.98	0.2268
1:3760304:C:T	50	100	0.92	0.02651
1:3760885:C:T	50	100	0.98	0.01543
1:3761015:G:A	50	100	0.88	0.01816
1:3761254:G:A	50	100	0.95	0.03322
1:3761369:T:C	50	94	0.97	0.441
1:3761564:G:A	50	100	0.93	0.03322
1:3761657:G:C	50	96	0.98	0.4187
1:3761667:A:G	50	100	0.99	0.2284
1:3761947:A:G	50	100	0.99	0.2277
1:3762172:G:A	50	100	0.98	0.2275
1:3762285:G:C	50	100	0.99	0.0158
1:3762334:A:G	50	94	0.97	0.4911
1:3762340:C:T	50	98	0.96	0.1
1:3762390:G:A	50	100	0.92	0.0167
1:3762575:T:C	50	96	0.96	0.402
1:3762582:G:A	50	100	0.98	0.2398
1:3762743:T:C	50	100	0.98	0.24
1:3762897:A:T	50	100	0.97	0.2351
1:3762913:G:T	50	98	0.96	0.1954
1:3762950:G:C	50	98	0.96	0.1905
1:3762977:T:C	50	98	0.95	0.03976
1:3763211:C:T	50	100	0.91	0.2086
1:3763219:T:C	50	98	0.9	0.04375
1:3763322:C:T	50	100	0.83	0.08097
1:3763492:G:A	50	100	0.83	0.02433
1:3763917:C:T	50	94	0.69	0.03794
1:3765117:A:G	50	96	0.88	0.329
1:3765267:T:C	50	94	0.88	0.1757
1:3765441:T:C	50	100	0.86	0.01743
1:3765506:C:A	50	98	0.93	0.3635
1:3766785:G:A	50	100	0.94	0.1467
1:3766927:G:A	50	100	0.75	0.01307
1:3766936:G:A	50	96	0.89	0.1714
1:3767126:A:C	50	100	0.94	0.3907
1:3767350:T:A	50	100	0.91	0.01997
1:3767543:T:A	50	100	0.96	0.4671
1:3767621:G:A	50	100	0.95	0.1509
1:3767757:A:G	50	98	0.97	0.3615
1:3768375:G:A	50	98	0.95	0.1129
1:3768390:C:A	50	100	0.97	0.1714
1:3768814:G:T	50	100	0.85	0.01888
1:3769207:C:T	50	100	0.98	0.04321
1:3769275:G:A	50	100	0.96	0.02977
1:3769754:G:A	50	100	1	0.03359
1:3769851:C:T	50	98	0.74	0.03286
1:3770189:C:T	50	100	0.95	0.03322
1:3771175:C:A	50	100	0.97	0.1703
1:3771325:C:T	50	100	0.97	0.03341
1:3771466:C:G	50	100	0.92	0.1235
1:3771760:T:A	50	100	0.98	0.08061
1:3771796:G:C	50	98	0.88	0.01035
1:3772029:G:C	50	100	0.99	0.01598
1:3772081:T:C	50	98	0.97	0.3644
1:3772285:A:G	50	100	0.98	0.1599
1:3772511:G:A	50	98	0.91	0.03504
1:3772844:G:A	49	98	0.98	0.136
1:3773288:C:T	50	100	0.99	0.07752
1:3773325:G:A	50	98	0.97	0.1358
1:3773833:A:G	50	100	0.83	0.04884
1:3774242:G:A	50	100	0.78	0.01307
1:3774676:C:T	50	98	0.94	0.2162
1:3774700:A:G	50	96	0.96	0.366
1:3774906:A:C	49	100	0.8	0.05247
1:3774926:G:A	49	98	0.9	0.1761
1:3774964:A:G	50	96	0.98	0.2611
1:3775028:C:A	50	98	0.97	0.1107
1:3775163:A:C	50	98	0.97	0.2685
1:3775563:C:T	50	100	0.98	0.0719
1:3775676:T:C	50	94	0.94	0.405
1:3775677:G:A	50	100	0.97	0.09023
1:3776185:G:T	50	100	0.96	0.1035
1:3776186:C:T	50	100	0.98	0.1035
1:3776468:A:G	50	100	0.98	0.3413
1:3776546:C:A	50	100	0.99	0.1347
1:3776609:C:T	50	100	0.98	0.1055
1:3776661:A:G	50	100	0.98	0.09622
1:3776922:G:C	50	100	0.98	0.1391
1:3776947:C:T	50	100	0.97	0.1057
1:3777027:A:C	50	100	0.89	0.01997
1:3777090:C:T	50	100	1	0.03359
1:3777110:G:A	50	100	0.99	0.1057
1:3777166:C:T	50	100	0.99	0.1347
1:3777191:G:T	50	100	0.99	0.3364
1:3777195:G:A	50	100	1	0.03359
1:3777270:G:C	50	100	1	0.03359
1:3777345:C:T	50	100	0.99	0.08569
1:3777435:G:T	50	100	1	0.02015
1:3777516:C:T	50	100	1	0.03359
1:3777766:G:A	50	100	1	0.1057
1:3777790:A:G	50	100	1	0.1057
1:3777798:C:T	50	98	0.73	0.01707
1:3777874:C:A	50	100	1	0.1058
1:3777916:T:C	50	100	1	0.1394
1:3777935:A:G	50	100	0.97	0.03867
1:3778045:C:T	50	100	1	0.09187
1:3778083:G:A	50	100	1	0.09187
1:3778109:T:G	50	100	1	0.1394
1:3778212:C:T	50	100	1	0.02015
1:3778231:C:T	50	100	1	0.1302
1:3778232:G:A	50	96	1	0.1728
1:3778547:G:C	50	100	1	0.09187
1:3778591:G:C	50	100	1	0.1058
1:3778741:A:G	50	100	0.99	0.1062
1:3778790:C:T	50	100	1	0.03359
1:3778861:C:T	50	100	1	0.02015
1:3778997:T:G	50	100	1	0.1058
1:3779019:G:A	50	100	1	0.02015
1:3779103:C:T	50	100	1	0.09205
1:3779188:G:T	50	100	1	0.01725
1:3779336:C:T	50	100	1	0.09187
1:3779436:T:C	50	100	1	0.4935
1:3779491:C:T	50	100	0.96	0.02869
1:3779653:A:G	50	98	1	0.1302
1:3779792:C:T	50	100	1	0.07208
1:3779928:C:T	50	100	1	0.09659
1:3779972:A:G	50	100	1	0.1302
1:3780206:T:C	50	100	1	0.1302
1:3780326:A:C	50	100	1	0.4998
1:3780471:A:G	50	100	1	0.09187
1:3780573:G:T	50	96	0.93	0.1678
1:3780727:C:T	50	100	1	0.1322
1:3780922:C:G	50	100	1	0.13
1:3781136:G:A	50	100	1	0.0719
1:3781453:G:A	50	100	1	0.1298
1:3781660:G:C	50	100	0.99	0.09622
1:3781748:T:C	50	100	0.91	0.03377
1:3781838:A:G	50	100	1	0.09622
1:3781893:A:G	50	100	1	0.03359
1:3781964:C:G	50	100	1	0.4936
1:3782073:G:A	50	100	1	0.09659
1:3782239:C:T	50	100	0.86	0.0207
1:3782272:G:C	50	100	1	0.1298
1:3782353:A:G	50	100	1	0.1298
1:3782364:A:G	50	100	1	0.1298
1:3782383:C:T	50	96	0.84	0.04067
1:3783004:G:C	50	100	0.99	0.329
1:3783326:G:A	50	100	1	0.03359
1:3783555:A:C	50	100	1	0.3244
1:3783615:A:G	50	100	1	0.03686
1:3783652:C:T	50	100	0.99	0.1342
1:3783866:G:T	50	100	1	0.09277
1:3784286:C:G	50	100	1	0.03359
1:3784525:G:A	50	100	1	0.1294
1:3784560:G:A	50	100	1	0.01997
1:3784600:C:T	50	100	1	0.09586
1:3784658:A:G	50	100	1	0.02015
1:3784926:C:T	50	100	1	0.03359
1:3784927:A:G	50	100	0.99	0.3588
1:3785016:G:C	50	100	1	0.1291
1:3785099:T:C	50	100	1	0.1255
1:3785231:G:A	50	100	0.97	0.01289
1:3785268:C:A	50	100	1	0.0955
1:3785579:A:G	50	100	1	0.03377
1:3785965:G:A	50	100	1	0.02033
1:3786084:G:C	50	98	0.97	0.1115
1:3786268:C:T	50	98	0.95	0.09695
1:3786386:G:A	50	100	0.97	0.1126
1:3786770:G:A	49	93.9	0.69	0.04484
1:3786806:A:G	50	98	0.88	0.02288
1:3787134:A:G	50	98	0.7	0.01344
1:3787146:G:A	50	98	0.68	0.07153
1:3787339:C:T	50	100	0.8	0.01035
1:3787477:C:T	50	100	0.99	0.1679
1:3787915:G:A	50	100	0.93	0.04466
1:3788397:C:T	50	96	0.66	0.01253
1:3788457:T:C	49	100	0.98	0.4352
1:3788551:C:T	50	100	0.99	0.1363
1:3788662:C:G	50	100	1	0.3586
1:3788709:G:C	50	100	1	0.03214
1:3788852:T:C	50	100	1	0.3613
1:3788987:C:T	50	100	0.99	0.1759
1:3789169:C:T	50	100	0.72	0.02378
1:3789324:A:G	50	100	1	0.04176
1:3789421:A:G	50	100	0.98	0.04521
1:3789579:T:A	50	100	1	0.02142
1:3789682:G:A	50	100	0.99	0.06627
1:3789850:G:A	50	100	1	0.0345
1:3789942:C:T	50	100	1	0.03214
1:3789974:T:C	50	100	1	0.3588
1:3789995:G:C	50	100	0.99	0.07317
1:3790329:T:A	50	100	1	0.0345
1:3790330:C:T	50	100	1	0.0345
1:3790405:C:A	50	100	0.99	0.06627
1:3790473:C:G	50	100	1	0.1004
1:3791028:T:C	50	100	1	0.0345
1:3791165:G:A	50	100	1	0.0345
1:3791605:C:T	50	100	1	0.0345
1:3791988:A:C	50	100	0.98	0.0345
1:3792153:T:C	50	100	1	0.0345
1:3792311:T:C	50	100	0.97	0.01307
1:3792529:C:T	50	98	0.94	0.08188
1:3792546:T:G	50	100	1	0.0984
1:3792848:T:C	50	100	1	0.2576
1:3792923:A:G	50	100	0.98	0.1639
1:3793615:G:A	50	100	0.99	0.1362
1:3794393:C:T	50	100	0.99	0.1362
1:3794629:C:T	50	98	1	0.4964
1:3795104:A:G	50	96	0.75	0.03322
1:3795125:T:C	50	100	0.97	0.1302
1:3795341:C:G	50	100	0.71	0.02996
1:3796463:G:A	50	100	1	0.02124
1:3796513:G:T	50	100	0.98	0.04049
1:3796705:A:G	50	100	1	0.04811
1:3796763:C:G	50	100	1	0.2573
1:3797182:A:G	50	100	0.99	0.1334
1:3797229:A:T	50	100	1	0.07444
1:3797469:C:G	50	100	1	0.2573
1:3798232:C:G	50	100	1	0.04811
1:3799355:A:G	50	100	1	0.04775
1:3799367:G:T	50	100	0.97	0.114
1:3799434:G:A	50	100	0.99	0.07516
1:3799513:T:C	50	100	1	0.01325
1:3799904:G:A	50	100	1	0.0216
1:3800173:A:G	50	96	0.96	0.1877
1:3800476:G:A	47	97.9	0.91	0.05156
1:3800799:A:T	50	100	1	0.1058
1:3800840:G:A	50	100	1	0.1138
1:3801379:T:C	50	100	1	0.03468
1:3801505:C:T	50	100	1	0.3264
1:3801506:G:A	50	100	0.99	0.03486
1:3801599:G:C	50	100	0.97	0.01289
1:3801629:T:C	50	100	0.98	0.01017
1:3801680:A:G	50	98	1	0.1578
1:3801838:G:A	50	100	1	0.1865
1:3801923:G:A	50	100	0.87	0.05338
1:3801926:A:G	50	100	0.99	0.04248
1:3802300:C:T	50	100	1	0.343
1:3802464:A:T	50	100	1	0.03468
1:3802493:G:A	50	98	0.98	0.3844
1:3802571:T:C	50	100	1	0.02433
1:3803223:T:C	50	100	1	0.3656
1:3803233:G:C	50	100	1	0.1146
1:3803326:C:T	50	98	0.99	0.1422
1:3803417:T:C	50	100	0.99	0.258
1:3803650:G:A	50	100	0.98	0.01017
1:3804393:C:T	50	100	1	0.06917
1:3804401:A:G	50	100	1	0.3649
1:3804440:T:C	50	100	1	0.3649
1:3804501:C:T	50	100	0.99	0.1836
1:3804754:G:A	50	100	0.99	0.1151
1:3804823:A:C	50	100	1	0.3796
1:3805045:G:A	50	100	0.99	0.1412
1:3805295:G:C	50	100	0.99	0.2402
1:3805399:C:G	50	100	1	0.3647
1:3805566:G:A	50	100	0.99	0.348
1:3805745:C:T	50	100	1	0.4931
1:3805903:C:T	50	100	0.94	0.06445
1:3805921:T:C	50	100	1	0.4933
1:3805922:G:A	50	100	0.99	0.1516
1:3806042:G:T	50	100	1	0.01471
1:3806077:G:A	50	100	0.99	0.3375
1:3806089:G:A	50	100	0.99	0.2309
1:3806178:T:C	50	100	1	0.3771
1:3806207:C:A	50	100	1	0.06935
1:3806266:T:C	50	100	0.99	0.1391
1:3806409:C:T	50	100	1	0.06245
1:3806424:A:T	50	100	0.67	0.02887
1:3806591:A:G	50	100	1	0.1836
1:3806631:A:G	50	98	1	0.4922
1:3806639:T:C	50	100	1	0.3666
1:3806663:A:C	50	100	0.99	0.4922
1:3806816:T:A	50	100	1	0.02088
1:3806904:C:T	50	100	1	0.03377
1:3807144:G:A	50	98	1	0.1091
1:3807426:G:A	50	100	1	0.1837
1:3807491:G:T	49	100	1	0.1146
1:3807517:T:C	50	98	1	0.3773
1:3807716:C:T	50	100	0.98	0.04412
1:3807765:T:C	50	100	1	0.3771
1:3807808:C:G	50	100	1	0.3666
1:3808024:A:C	50	100	1	0.3771
1:3808051:G:A	50	98	0.75	0.01271
1:3808321:G:A	50	100	1	0.1846
1:3808337:C:T	50	100	1	0.1334
1:3808508:G:T	50	100	1	0.01471
1:3808632:C:T	49	100	1	0.148
1:3808754:G:T	50	100	1	0.01471
1:3808878:A:T	50	100	1	0.3666
1:3809027:G:A	50	100	1	0.04394
1:3809156:C:T	50	100	0.99	0.06917
1:3809762:C:T	50	100	1	0.4713
1:3809793:G:A	50	100	1	0.01616
1:3810287:T:C	50	100	0.99	0.3484
1:3810468:G:A	50	100	1	0.2584
1:3810593:C:A	50	100	1	0.1088
1:3810953:A:T	50	100	1	0.1102
1:3811110:G:T	50	100	1	0.03722
1:3811144:A:C	50	100	1	0.03377
1:3811497:C:T	50	100	1	0.1342
1:3811539:G:A	50	100	0.99	0.1048
1:3812183:C:T	50	100	1	0.0207
1:3813003:A:C	50	100	1	0.03595
1:3813023:A:G	49	93.9	1	0.411
1:3813073:T:C	50	100	1	0.1478
1:3813232:T:C	50	100	1	0.03377
1:3813576:C:T	50	98	0.99	0.1478
1:3813871:T:C	50	100	1	0.4123
1:3814456:G:C	50	100	1	0.03595
1:3815053:G:C	50	100	1	0.03595
1:3815093:C:T	50	100	1	0.1478
1:3815395:C:T	50	100	0.93	0.04739
1:3815401:G:A	50	100	1	0.1102
1:3815539:T:C	50	100	1	0.408
1:3815608:C:T	50	100	1	0.408
1:3815631:C:T	50	100	1	0.0207
1:3815888:C:G	50	100	1	0.4081
1:3815932:C:T	50	100	1	0.1478
1:3816075:T:A	50	100	1	0.4081
1:3816143:T:C	50	100	1	0.4081
1:3816218:T:C	50	100	1	0.3718
1:3816597:C:G	50	96	0.94	0.163
1:3816653:C:A	50	100	1	0.03595
1:3816736:C:T	50	100	1	0.03595
1:3816827:G:A	50	100	1	0.148
1:3816902:C:T	50	100	1	0.4103
1:3817807:G:C	50	100	1	0.4105
1:3817883:G:A	50	100	1	0.374
1:3818589:C:T	50	100	1	0.4103
1:3819032:G:A	50	100	1	0.03595
1:3819755:A:G	50	100	1	0.374
1:3819772:T:C	50	100	1	0.374
1:3819776:C:T	50	100	1	0.425
1:3820118:C:G	50	98	1	0.0207
1:3820127:C:A	50	100	1	0.1106
1:3820359:T:C	50	100	1	0.03595
1:3820472:G:A	50	98	0.88	0.1314
1:3820831:G:C	50	100	1	0.4103
1:3820976:A:G	50	100	1	0.374
1:3821175:A:C	50	100	1	0.374
1:3821650:T:C	50	100	1	0.4548
1:3821684:T:C	50	100	1	0.0443
1:3821756:C:T	50	100	1	0.0207
1:3821768:A:G	50	100	1	0.3618
1:3822019:C:T	50	100	0.98	0.1155
1:3822076:A:C	50	100	1	0.3618
1:3822133:G:A	50	100	1	0.04103
1:3822148:G:A	50	100	1	0.0443
1:3822386:T:C	50	100	0.9	0.0285
1:3822390:G:A	50	100	1	0.01743
1:3822565:G:A	50	100	1	0.03595
1:3822596:A:C	50	100	1	0.0443
1:3822625:C:T	50	100	1	0.4582
1:3822708:T:A	50	100	1	0.3618
1:3822726:G:A	50	100	1	0.4546
1:3822736:G:A	50	100	1	0.0443
1:3822770:A:T	50	100	1	0.02614
1:3822818:C:T	50	100	0.91	0.0207
1:3822948:G:A	50	100	1	0.1149
1:3823047:C:A	50	100	1	0.04466
1:3823670:G:A	50	100	1	0.0443
1:3823706:G:A	50	100	1	0.03595
1:3823862:T:C	50	100	1	0.03595
1:3823898:T:C	50	100	1	0.03595
1:3823909:A:G	50	100	1	0.3618
1:3823989:C:G	50	100	1	0.0443
1:3824076:C:T	50	100	1	0.132
1:3824155:C:T	50	100	1	0.03595
1:3824180:G:A	50	100	1	0.4546
1:3824237:C:A	50	100	1	0.1102
1:3824274:C:T	50	100	1	0.03649
1:3824647:T:C	50	100	1	0.362
1:3824821:G:T	47	97.9	0.83	0.03667
1:3824854:A:C	46	100	1	0.03595
1:3824877:C:T	44	100	0.99	0.4648
1:3824911:T:C	47	100	0.93	0.05592
1:3825057:G:A	42	97.6	0.73	0.05156
1:3825218:C:T	45	100	1	0.4546
1:3825289:G:A	49	100	1	0.0207
1:3825421:T:C	50	100	1	0.148
1:3825445:C:T	50	100	1	0.1356
1:3825539:C:T	50	100	0.99	0.1952
1:3825615:G:A	50	100	1	0.374
1:3825693:C:T	50	100	1	0.148
1:3825996:G:A	50	100	1	0.159
1:3826545:A:G	50	100	1	0.3618
1:3826568:T:C	50	100	1	0.4428
1:3826587:G:A	50	100	1	0.1102
1:3826622:C:T	50	100	1	0.03504
1:3826755:G:A	50	100	1	0.398
1:3826786:G:C	50	100	1	0.03813
1:3826827:C:T	50	100	1	0.2633
1:3827431:G:A	50	100	1	0.2729
1:3827483:G:C	50	100	1	0.03359
1:3827520:G:A	50	100	1	0.4987
1:3827562:T:C	50	100	1	0.03831
1:3827685:A:G	50	100	1	0.1349
1:3827697:C:A	50	100	1	0.1349
1:3827709:G:A	50	100	1	0.03359
1:3827718:C:T	50	100	0.8	0.01725
1:3827742:T:C	50	100	1	0.2729
1:3827804:G:A	50	100	1	0.1481
1:3827984:A:G	50	98	1	0.4112
1:3828006:C:T	50	100	0.98	0.04394
1:3828077:G:A	50	100	1	0.1736
1:3828451:T:G	50	100	1	0.11
1:3828568:C:T	50	100	1	0.03831
1:3828569:A:G	50	100	1	0.4575
1:3828629:T:C	50	100	1	0.4575
1:3828810:A:G	50	100	1	0.2729
1:3828907:C:T	50	100	1	0.03813
1:3828993:G:T	50	98	1	0.4112
1:3829157:C:T	50	100	1	0.1734
1:3829223:T:C	50	100	1	0.3617
1:3829360:G:A	50	98	1	0.1307
1:3829552:A:G	50	100	1	0.1307
1:3829690:T:C	50	100	1	0.1307
1:3830019:G:T	50	100	1	0.4114
1:3830021:T:G	50	100	1	0.1732
1:3830025:C:G	50	100	1	0.1307
1:3830146:C:T	50	100	1	0.1102
1:3830255:C:T	50	100	0.85	0.0167
1:3830459:C:G	50	100	1	0.1732
1:3830496:G:A	50	100	1	0.04448
1:3830736:A:G	50	98	1	0.2729
1:3830755:C:T	50	96	0.95	0.1852
1:3830978:C:G	50	100	1	0.0207
1:3831016:C:T	50	100	1	0.4063
1:3831039:T:C	50	100	1	0.1307
1:3831263:T:C	50	100	0.96	0.03304
1:3831521:A:G	50	100	1	0.415
1:3831543:T:C	50	100	0.99	0.2729
1:3831607:T:C	50	100	1	0.4063
1:3831949:G:T	50	100	1	0.2729
1:3832041:G:A	50	100	1	0.1736
1:3832091:C:G	50	100	1	0.03359
1:3832124:A:C	50	100	1	0.3617
1:3832793:G:A	49	95.9	1	0.1307
1:3832842:G:A	50	100	0.8	0.01743
1:3833024:T:C	49	100	1	0.1309
1:3833046:G:A	50	100	0.98	0.1732
1:3833083:C:G	49	100	1	0.4063
1:3833084:G:A	49	100	1	0.4063
1:3833130:A:G	50	100	1	0.1344
1:3833209:A:G	50	100	1	0.1307
1:3833511:T:C	50	100	1	0.2836
1:3833603:G:A	50	100	1	0.1307
1:3834122:C:T	50	100	0.99	0.04412
1:3834165:A:G	50	100	1	0.408
1:3834167:T:G	50	100	1	0.1307
1:3834539:T:G	50	100	1	0.2729
1:3834714:C:G	50	100	1	0.4069
1:3834873:C:T	50	100	1	0.0443
1:3834895:C:A	50	100	1	0.01471
1:3835365:G:T	50	100	1	0.0443
1:3835373:C:T	50	100	0.99	0.03794
1:3835402:C:G	50	100	1	0.1307
1:3835491:G:A	50	100	0.86	0.02578
1:3835557:G:A	50	100	0.98	0.06718
1:3836175:G:A	50	100	1	0.2731
1:3836228:G:A	50	100	1	0.1342
1:3836293:A:G	50	100	1	0.2731
1:3836377:C:T	50	100	0.96	0.01598
1:3836449:G:C	50	98	1	0.2731
1:3836572:A:T	49	98	1	0.3624
1:3836751:G:C	50	100	1	0.03867
1:3837249:T:C	50	100	1	0.0443
1:3837925:G:C	50	98	1	0.4072
1:3838032:G:T	50	98	1	0.1305
1:3838480:C:T	50	100	1	0.2731
1:3839111:T:C	50	98	1	0.1305
1:3839305:T:C	50	98	1	0.1305
1:3839311:T:G	50	98	1	0.1305
1:3839510:C:A	50	100	1	0.03359
1:3839556:A:G	50	98	1	0.4457
1:3839591:T:C	50	100	1	0.03359
1:3839662:C:T	50	100	0.9	0.04575
1:3839929:T:C	50	98	1	0.1095
1:3839966:C:A	50	100	1	0.2731
1:3839968:T:C	50	98	1	0.4457
1:3840345:T:C	50	100	1	0.1389
1:3840427:G:A	50	100	1	0.1102
1:3840697:C:T	50	100	0.99	0.0443
1:3840736:C:T	50	98	1	0.4069
1:3841185:G:A	50	100	0.99	0.2732
1:3841318:C:T	50	100	1	0.0443
1:3841323:C:G	50	100	1	0.0443
1:3841636:C:T	50	100	0.97	0.01489
1:3841929:T:C	50	100	1	0.132
1:3841995:C:T	50	100	1	0.2732
1:3842117:C:T	50	100	0.99	0.04739
1:3842154:T:C	50	98	1	0.1304
1:3842192:A:G	50	98	1	0.1146
1:3842701:A:G	50	100	1	0.1102
1:3842769:A:G	50	100	1	0.2731
1:3842788:T:A	50	100	1	0.4123
1:3842936:C:T	50	100	0.96	0.06046
1:3843196:C:A	50	98	0.62	0.01834
1:3843220:A:G	50	100	1	0.1304
1:3843244:G:C	50	100	1	0.0443
1:3843373:A:G	48	93.8	1	0.3626
1:3843376:A:T	50	96	1	0.03359
1:3843497:G:A	50	100	1	0.4105
1:3843550:A:G	50	100	0.99	0.4092
1:3843565:C:T	50	100	1	0.1304
1:3843666:C:T	50	100	1	0.1146
1:3843745:G:A	50	100	1	0.2596
1:3843792:T:C	50	100	1	0.1147
1:3843954:A:G	50	100	1	0.1146
1:3844106:C:G	50	100	1	0.2838
1:3844420:C:T	50	100	1	0.04103
1:3844494:C:T	50	100	0.99	0.148
1:3844542:C:T	50	100	1	0.104
1:3844901:T:A	50	100	1	0.1038
1:3844915:C:T	50	100	1	0.4121
1:3845086:A:G	50	100	1	0.1307
1:3845208:C:T	50	100	1	0.132
1:3845499:C:G	50	100	0.95	0.0285
1:3845512:T:C	50	100	1	0.4072
1:3845516:T:C	50	100	1	0.1307
1:3845852:C:A	50	100	1	0.4125
1:3845904:A:G	50	100	1	0.2729
1:3845993:T:G	50	98	0.87	0.02633
1:3846040:C:T	50	100	1	0.1311
1:3846157:A:T	49	100	1	0.1307
1:3846183:T:C	50	100	1	0.2729
1:3846251:T:C	50	100	1	0.1387
1:3846307:T:C	50	100	1	0.01471
1:3846325:C:T	50	100	1	0.2859
1:3846830:T:A	50	100	1	0.0207
1:3847198:T:A	50	100	1	0.02633
1:3847300:G:A	50	98	1	0.3609
1:3847652:C:T	50	100	1	0.134
1:3847897:C:T	50	100	1	0.3735
1:3848047:T:C	50	100	1	0.3627
1:3848127:G:A	50	100	1	0.05937
1:3848156:G:C	50	100	1	0.04394
1:3848270:C:T	50	100	1	0.04394
1:3848314:C:T	50	100	1	0.3558
1:3848404:C:G	50	100	1	0.01471
1:3848415:C:A	50	100	1	0.3558
1:3848491:C:T	49	100	1	0.3065
1:3848822:G:A	50	100	1	0.03359
1:3848860:G:T	50	100	0.98	0.1104
1:3848985:G:A	50	100	1	0.1354
1:3848999:T:C	50	100	1	0.356
1:3849107:G:C	50	100	1	0.1449
1:3849114:C:T	50	100	1	0.2812
1:3849191:T:C	50	100	1	0.4962
1:3849194:C:T	50	100	1	0.0158
1:3849320:C:T	50	98	0.82	0.01507
1:3849495:G:T	50	100	0.79	0.03214
1:3849676:A:G	50	100	1	0.1825
1:3849722:G:T	50	100	1	0.4871
1:3849877:C:T	50	100	1	0.3629
1:3849891:A:C	50	100	1	0.03359
1:3850023:G:A	50	100	1	0.1387
1:3850611:T:C	50	100	1	0.01344
1:3850703:G:A	50	100	0.98	0.06754
1:3851034:A:G	50	98	0.98	0.1347
1:3851132:C:T	50	100	0.99	0.3302
1:3851195:C:T	50	100	1	0.01471
1:3851255:C:T	50	100	0.95	0.05846
1:3852001:G:A	50	100	1	0.3593
1:3852004:T:C	50	100	1	0.1369
1:3852155:T:C	50	100	1	0.4886
1:3852165:T:C	50	100	1	0.488
1:3852179:G:A	50	100	0.96	0.0207
1:3852469:A:T	50	100	1	0.3097
1:3852470:A:T	50	100	1	0.3097
1:3852608:T:C	50	100	0.98	0.06736
1:3852667:A:G	50	100	1	0.4877
1:3852698:C:T	50	100	1	0.3095
1:3852712:G:C	50	100	1	0.4873
1:3852722:C:T	50	100	1	0.4877
1:3852765:A:G	50	100	1	0.4877
1:3852801:G:C	50	100	1	0.4877
1:3852813:C:T	50	100	1	0.4877
1:3852915:T:C	50	100	1	0.4867
1:3853000:T:C	50	100	1	0.1287
1:3853026:G:C	50	100	1	0.4875
1:3853036:T:C	50	100	1	0.04884
1:3853307:G:C	50	100	1	0.1387
1:3853406:A:G	50	88	0.98	0.3538
1:3853407:A:G	50	94	0.97	0.1394
1:3853408:A:G	50	100	1	0.01471
1:3853516:C:T	50	98	0.86	0.01362
1:3853640:G:C	50	100	1	0.01489
1:3853831:C:A	50	100	1	0.1156
1:3853861:G:A	50	100	1	0.3618
1:3853886:G:C	50	100	1	0.1365
1:3854056:C:T	50	100	1	0.01471
1:3854078:G:A	50	100	1	0.1387
1:3854169:G:T	50	100	1	0.03377
1:3854172:T:C	50	100	1	0.362
1:3854236:G:A	50	100	1	0.3591
1:3854350:A:G	50	100	1	0.1387
1:3854365:C:T	50	100	1	0.1387
1:3854520:G:A	50	100	1	0.1365
1:3854544:T:C	50	100	1	0.3725
1:3854556:T:C	50	100	1	0.3618
1:3854599:G:A	50	100	1	0.3618
1:3854784:C:T	50	100	1	0.3591
1:3854805:T:C	50	100	1	0.3725
1:3854983:C:T	50	100	0.99	0.4877
1:3855018:C:T	50	100	1	0.04866
1:3855159:A:T	50	98	1	0.1156
1:3855330:T:C	50	100	0.97	0.03359
1:3855491:T:C	50	100	1	0.02324
1:3855711:G:T	50	100	1	0.3725
1:3855795:C:T	50	100	1	0.3589
1:3855896:T:C	50	100	0.84	0.02542
1:3856302:A:G	50	100	1	0.1391
1:3856375:G:C	50	100	0.99	0.3595
1:3856470:T:C	50	100	0.99	0.309
1:3856515:G:A	50	100	1	0.01489
1:3856525:T:C	50	100	0.99	0.309
1:3856542:C:T	50	100	0.99	0.3597
1:3856592:G:A	50	96	0.89	0.02251
1:3856687:A:C	50	100	0.99	0.3086
1:3856688:C:A	50	98	0.97	0.4083
1:3856811:G:A	50	100	1	0.01198
1:3856947:G:A	49	100	0.99	0.1412
1:3856982:A:C	49	98	0.98	0.309
1:3857024:C:G	50	98	0.99	0.4085
1:3857154:A:G	50	100	0.99	0.1294
1:3857169:C:A	50	100	0.99	0.301
1:3857251:C:G	50	100	0.98	0.1487
1:3857566:A:G	50	100	0.99	0.3012
1:3857574:T:C	50	100	0.99	0.3012
1:3857732:A:G	50	100	0.99	0.3012
1:3857748:T:C	50	100	0.99	0.3014
1:3857909:G:T	50	100	0.99	0.3014
1:3857985:C:T	50	100	0.99	0.2672
1:3858039:G:A	50	100	0.98	0.1387
1:3858062:C:A	50	100	0.99	0.1393
1:3858573:G:A	50	100	0.99	0.0207
1:3858662:G:A	50	100	0.93	0.03395
1:3858890:C:G	50	100	0.99	0.1171
1:3859033:G:C	50	100	0.99	0.03395
1:3859458:A:G	50	100	0.98	0.3588
1:3859541:A:G	50	100	0.98	0.2119
1:3859602:A:G	50	100	0.98	0.2119
1:3859626:A:G	50	100	0.98	0.2119
1:3860050:G:A	50	100	0.98	0.2121
1:3860114:G:A	50	100	0.98	0.1416
1:3860425:C:T	47	100	0.98	0.1516
1:3861047:A:G	50	100	0.99	0.1725
1:3861674:C:T	50	100	0.98	0.2669
1:3862320:A:G	50	100	0.96	0.1354
1:3862490:A:G	50	100	0.98	0.04611
1:3862587:C:T	50	100	0.99	0.1256
1:3862877:C:T	50	100	0.98	0.04375
1:3863073:G:C	50	100	0.99	0.1195
1:3863080:T:C	50	100	0.99	0.1694
1:3863116:C:T	50	100	0.99	0.1694
1:3863157:C:T	50	100	0.96	0.0118
1:3863254:A:G	50	100	0.99	0.14
1:3863775:C:T	50	100	0.92	0.06518
1:3863992:A:G	50	100	0.99	0.1175
1:3864420:C:T	50	100	0.96	0.1353
1:3864532:C:A	50	100	0.99	0.3315
1:3864572:C:G	50	100	0.99	0.1175
1:3864777:G:A	50	100	0.97	0.04539
1:3865266:C:A	50	98	0.95	0.2622
1:3865415:C:T	50	100	0.78	0.0207
1:3865551:G:A	50	96	0.87	0.0846
1:3866044:C:T	50	86	0.9	0.4719
1:3866070:C:T	50	98	0.91	0.04121
1:3866570:A:G	50	100	0.83	0.01816
1:3866714:A:C	50	94	0.88	0.3829
1:3866878:A:G	50	98	0.76	0.01289
1:3866888:G:A	50	100	0.78	0.03686
1:3866934:T:C	50	100	0.87	0.06609
1:3866946:A:T	50	100	0.9	0.02433
1:3866955:G:T	50	100	0.76	0.05973
1:3866956:C:T	50	100	0.89	0.02433
1:3866961:T:C	50	100	0.89	0.02433
1:3867009:C:T	50	92	0.88	0.4395
1:3867056:T:C	50	92	0.86	0.4288
1:3867099:T:G	50	90	0.85	0.4684
1:3867187:C:T	50	90	0.82	0.297
1:3867334:C:T	50	94	0.75	0.118
1:3867339:C:T	50	100	0.6	0.02269
1:3867712:G:A	50	98	0.81	0.0532
1:3867890:T:C	50	96	0.75	0.07843
1:3867900:G:A	50	92	0.79	0.1541
1:3868521:A:G	48	97.9	0.85	0.08569
1:3868613:G:C	23	78.3	0.7	0.4041
1:3868755:A:G	49	98	0.87	0.09749
1:3868811:G:A	50	98	0.87	0.09822
1:3868859:C:G	50	100	0.86	0.06391
1:3868974:C:A	50	98	0.86	0.01307
1:3869327:C:T	50	98	0.96	0.05174
1:3869340:C:T	50	98	0.94	0.1019
1:3869432:C:T	50	100	0.93	0.08805
1:3869469:G:T	50	98	0.95	0.07008
1:3869491:C:T	50	100	0.95	0.08805
1:3869582:C:G	50	100	0.97	0.1029
1:3869625:G:A	50	98	0.92	0.2166
1:3869681:G:A	50	100	0.97	0.1029
1:3869846:G:A	49	100	0.98	0.1029
1:3870012:C:G	50	100	0.97	0.05192
1:3870025:T:G	50	100	0.98	0.1019
1:3870048:C:T	50	98	0.94	0.3066
1:3870142:C:T	50	100	0.95	0.2847
1:3870152:C:T	50	100	0.97	0.08914
1:3870181:C:T	50	100	0.97	0.05283
1:3870230:C:T	50	100	0.76	0.02033
1:3870460:G:A	50	100	0.93	0.04975
1:3870467:G:A	50	98	0.96	0.06609
1:3870566:T:C	50	100	0.96	0.09114
1:3870623:G:A	50	100	0.97	0.09768
1:3870632:A:T	50	100	0.97	0.2914
1:3870730:G:A	50	100	0.95	0.1354
1:3870815:G:A	50	96	0.74	0.02088
1:3871035:C:T	50	96	0.76	0.01235
1:3871055:G:A	50	100	0.81	0.02033
1:3871108:C:T	50	100	0.96	0.01979
1:3871185:C:G	50	100	0.97	0.4746
1:3871295:G:T	50	100	0.97	0.07571
1:3871318:C:G	50	100	0.97	0.09513
1:3871374:C:T	50	98	0.99	0.06518
1:3871605:A:G	50	100	0.97	0.01924
1:3871672:A:G	50	100	0.98	0.09731
1:3871873:C:G	50	100	0.95	0.09786
1:3871935:A:G	50	100	0.96	0.4116
1:3872074:G:A	50	98	0.98	0.2246
1:3872142:G:A	49	100	0.98	0.06336
1:3872327:C:T	50	100	0.96	0.03341
1:3872361:C:T	50	98	0.94	0.04357
1:3872369:G:C	50	100	0.93	0.05392
1:3872373:A:C	50	100	0.93	0.05392
1:3872404:G:A	50	94	0.82	0.1458
1:3872755:A:G	50	100	0.96	0.156
1:3872784:C:G	50	100	0.94	0.0374
1:3872798:C:T	50	100	0.97	0.156
1:3873098:A:G	50	96	0.94	0.3593
1:3873250:A:C	50	100	0.98	0.2282
1:3873288:C:T	50	100	0.98	0.15
1:3873437:C:T	50	98	0.98	0.1503
1:3873458:C:T	50	100	0.96	0.03431
1:3873566:G:A	50	96	0.94	0.1692
1:3873758:T:C	50	100	0.99	0.1866
1:3873759:G:A	50	100	0.98	0.1501
1:3873768:T:C	50	100	0.99	0.1498
1:3873862:C:T	50	100	0.96	0.0345
1:3874081:T:A	50	100	0.99	0.1496
1:3874093:A:G	50	100	0.97	0.02596
1:3874209:A:G	49	98	0.93	0.1516
1:3874650:C:T	36	77.8	0.72	0.3836
1:3874736:T:C	44	93.2	0.97	0.1491
1:3874754:C:T	45	91.1	0.97	0.15
1:3874770:G:A	49	91.8	0.92	0.06609
1:3874772:A:G	45	88.9	0.96	0.1492
1:3874784:C:T	45	93.3	0.96	0.08769
1:3874969:G:A	49	100	0.96	0.3455
1:3875004:G:A	50	98	1	0.04212
1:3875019:A:G	50	98	0.99	0.1498
1:3875363:G:A	50	100	0.96	0.03468
1:3875491:A:G	50	100	1	0.1872
1:3875660:G:A	50	100	0.99	0.15
1:3875697:C:G	50	100	0.96	0.0374
1:3875746:C:T	50	100	0.96	0.0472
1:3875778:T:G	50	100	0.96	0.03631
1:3875886:T:C	50	100	1	0.1874
1:3875922:A:G	50	100	1	0.1874
1:3875938:G:T	50	100	0.96	0.03504
1:3875958:T:C	50	100	1	0.06354
1:3876029:T:C	50	100	0.95	0.03504
1:3876093:G:A	50	100	0.92	0.03504
1:3876151:A:G	50	100	0.99	0.1505
1:3876164:T:C	50	100	1	0.06336
1:3876237:C:G	50	100	0.99	0.1525
1:3876252:C:G	50	100	0.95	0.03504
1:3876304:T:C	50	100	0.94	0.03504
1:3876408:G:A	50	100	0.97	0.03976
1:3876504:C:T	50	100	0.97	0.03976
1:3876676:T:C	50	100	0.98	0.1627
1:3876760:A:G	50	96	0.95	0.2845
1:3876810:G:A	50	100	0.98	0.144
1:3877254:C:T	50	100	0.99	0.144
1:3877549:C:G	50	100	1	0.03395
1:3877709:C:T	50	98	0.94	0.1658
1:3877722:G:A	50	100	0.98	0.0423
1:3877857:C:A	50	100	0.99	0.04248
1:3877906:T:C	50	100	0.99	0.04248
1:3877940:C:T	50	100	0.99	0.04248
1:3878084:G:A	50	100	0.99	0.1432
1:3878113:C:T	50	100	1	0.04248
1:3878203:G:T	50	100	0.99	0.1432
1:3878252:A:G	49	100	0.88	0.01761
1:3878505:A:G	50	100	1	0.04248
1:3878528:C:T	50	100	1	0.04248
1:3878724:G:A	50	100	0.97	0.08351
1:3878727:A:G	50	100	0.99	0.1418
1:3878732:T:C	50	100	0.99	0.1418
1:3878804:T:C	50	100	0.99	0.183
1:3878827:T:C	50	98	0.96	0.3317
1:3878900:T:C	50	100	0.99	0.1416
1:3878952:G:T	50	100	0.97	0.226
1:3879102:A:G	50	100	0.98	0.1449
1:3879153:T:G	50	100	0.99	0.1416
1:3879370:A:G	50	100	0.99	0.1356
1:3879458:T:G	50	100	0.99	0.1781
1:3879570:C:A	50	100	0.99	0.1781
1:3879571:A:G	50	100	0.99	0.2251
1:3879588:C:G	50	100	0.97	0.2455
1:3879673:A:G	50	100	0.76	0.03395
1:3879793:G:A	50	100	0.94	0.04103
1:3879978:G:A	50	96	0.96	0.4187
1:3880081:C:G	50	100	0.99	0.1776
1:3880130:A:C	50	100	0.99	0.1776
1:3880147:A:G	50	100	0.99	0.1776
1:3880192:C:T	50	100	0.99	0.1776
1:3880198:C:T	50	100	1	0.04139
1:3880384:G:T	50	100	0.99	0.1776
1:3880555:G:A	50	100	0.97	0.04103
1:3880561:G:T	50	100	1	0.07426
1:3880655:T:C	48	95.8	0.96	0.3473
1:3880745:C:T	49	95.9	0.96	0.1224
1:3880831:A:G	50	100	0.99	0.1779
1:3880913:T:G	50	100	1	0.04139
1:3881069:C:T	50	100	0.99	0.1781
1:3881114:T:C	50	100	0.99	0.1781
1:3881355:T:C	50	98	0.9	0.02505
1:3881400:C:T	50	100	1	0.03395
1:3881431:C:T	50	96	0.96	0.4906
1:3881455:T:C	50	100	0.97	0.04085
1:3881480:C:G	50	100	1	0.0187
1:3881485:A:G	50	96	0.96	0.4904
1:3881509:G:T	50	98	0.97	0.0325
1:3881742:C:T	50	100	0.99	0.1442
1:3881775:C:T	50	100	0.98	0.1356
1:3881811:C:T	49	100	0.98	0.03214
1:3881836:C:T	50	98	0.95	0.4212
1:3882110:T:C	50	96	0.94	0.3735
1:3882317:G:A	50	100	0.89	0.0276
1:3882521:T:C	50	100	0.88	0.03304
1:3882562:G:A	50	98	0.93	0.2335
1:3882688:G:A	50	98	0.96	0.1144
1:3883065:G:A	50	100	0.9	0.02052
1:3883678:A:G	50	98	0.95	0.3353
1:3883916:G:T	50	98	0.95	0.3353
1:3883948:T:C	50	100	0.95	0.01307
1:3884577:T:G	50	100	0.95	0.0846
1:3884683:T:G	50	88	0.94	0.3638
1:3884756:A:T	50	98	0.96	0.2003
1:3885264:G:A	50	94	0.68	0.07135
1:3885331:T:C	50	100	0.92	0.05247
1:3885409:T:C	50	98	0.94	0.07952
1:3885454:T:C	50	98	0.92	0.07988
1:3885797:A:C	50	100	1	0.01235
1:3886091:T:A	50	98	0.96	0.2021
1:3886207:G:C	50	100	0.97	0.1167
1:3886247:G:A	50	100	0.99	0.02397
1:3886336:G:A	50	96	0.86	0.1106
1:3886714:G:A	50	100	0.99	0.06718
1:3886895:C:T	50	100	1	0.01216
1:3887137:C:A	50	100	1	0.1
1:3887191:T:C	50	98	0.98	0.3117
1:3887267:T:A	49	100	1	0.01235
1:3887378:G:A	50	100	0.73	0.0118
1:3887453:T:G	50	98	0.96	0.1914
1:3888119:C:T	50	100	0.98	0.2584
1:3888184:C:T	50	100	0.99	0.1694
1:3888348:G:A	50	100	1	0.01398
1:3888534:C:T	50	100	0.99	0.1694
1:3888634:T:C	50	100	0.95	0.01344
1:3888644:C:T	50	100	1	0.01253
1:3888691:A:G	50	100	0.99	0.2211
1:3888711:T:C	50	100	0.99	0.0532
1:3888876:C:T	50	100	1	0.1118
1:3889304:A:G	50	100	1	0.01253
1:3889510:G:A	50	98	0.99	0.3077
1:3889771:G:T	50	100	0.99	0.07208
1:3889794:T:C	50	100	1	0.1117
1:3889840:A:C	50	100	1	0.0118
1:3889984:G:A	50	100	1	0.01416
1:3890059:C:T	50	100	1	0.01035
1:3890079:T:A	50	100	1	0.4325
1:3890255:A:G	50	100	1	0.01943
1:3890409:A:G	50	100	0.99	0.0719
1:3890558:G:A	50	100	1	0.1752
1:3890694:G:C	50	100	1	0.08805
1:3890824:G:A	50	100	1	0.1556
1:3890886:C:A	50	100	1	0.08805
1:3891284:G:A	50	100	1	0.01289
1:3891329:C:T	50	100	1	0.08805
1:3891563:C:T	50	100	1	0.01253
1:3891607:T:C	50	100	0.98	0.2658
1:3891630:A:G	50	100	0.99	0.07153
1:3891798:G:A	50	98	1	0.3206
1:3891951:A:G	41	90.2	0.63	0.1086
1:3891981:C:A	40	95	0.89	0.09749
1:3892546:C:A	39	92.3	0.9	0.1957
1:3892600:G:A	44	93.2	0.63	0.06609
1:3892663:C:T	50	100	0.66	0.01307
1:3892735:T:A	50	98	0.79	0.02687
1:3892762:C:T	50	100	1	0.1694
1:3892859:G:A	50	100	1	0.1129
1:3893020:G:C	50	100	1	0.01253
1:3893529:G:A	50	100	1	0.01253
1:3893634:C:T	50	100	1	0.08805
1:3893716:G:A	50	100	0.99	0.07153
1:3893742:T:A	50	100	1	0.01198
1:3893822:A:G	50	100	1	0.1131
1:3894325:C:T	50	100	1	0.1694
1:3894345:C:T	50	100	1	0.1694
1:3894639:A:T	49	100	1	0.3081
1:3894804:G:A	50	100	1	0.1129
1:3895226:G:T	50	100	1	0.1894
1:3895246:T:C	50	100	1	0.1894
1:3895870:G:A	50	100	0.92	0.01144
1:3895903:G:C	50	100	0.92	0.01144
1:3896097:C:T	50	100	1	0.1696
1:3896143:G:C	50	100	0.99	0.08333
1:3896146:T:C	50	100	1	0.4323
1:3896284:C:G	50	100	0.99	0.309
1:3896679:A:G	50	100	0.95	0.01344
1:3896707:A:C	50	100	1	0.01253
1:3896822:T:G	50	100	1	0.01253
1:3897726:T:C	50	100	1	0.3079
1:3898096:A:G	50	100	1	0.08787
1:3898178:T:C	50	100	1	0.3079
1:3898319:C:G	50	100	1	0.2073
1:3898430:C:T	50	100	1	0.2026
1:3898438:G:A	50	100	1	0.01253
1:3899003:T:C	50	100	1	0.01253
1:3899116:G:A	50	98	0.92	0.01906
1:3899194:T:C	50	98	0.77	0.01216
1:3899286:T:C	50	100	1	0.2235
1:3899944:T:C	50	100	1	0.4325
1:3900024:C:T	50	98	0.77	0.01216
1:3900034:A:C	50	100	1	0.2237
1:3900040:G:A	50	100	1	0.1679
1:3900119:A:G	50	100	1	0.2239
1:3900290:G:A	46	95.7	1	0.1146
1:3900339:C:G	37	94.6	0.91	0.01452
1:3900344:C:A	31	87.1	0.79	0.05719
1:3900346:C:A	26	80.8	0.81	0.1156
1:3900386:C:T	48	97.9	0.98	0.0797
1:3900688:T:C	48	100	0.87	0.0394
1:3900696:C:T	48	100	1	0.2004
1:3900826:C:T	47	95.7	0.87	0.1151
1:3900834:C:T	44	100	1	0.01398
1:3901041:C:T	50	100	1	0.1538
1:3901068:G:T	50	100	1	0.2239
1:3901097:C:T	50	100	1	0.2239
1:3901098:G:A	50	100	1	0.01398
1:3901286:C:T	50	100	0.99	0.03595
1:3901407:C:T	50	100	0.96	0.2077
1:3901474:G:T	50	100	1	0.08805
1:3901535:T:G	50	100	1	0.2239
1:3901818:G:A	50	100	1	0.01961
1:3902180:T:C	50	100	1	0.3244
1:3902307:G:A	50	100	1	0.3244
1:3902641:A:G	50	100	1	0.01271
1:3902681:A:G	50	100	0.94	0.01071
1:3902760:A:G	50	100	0.99	0.3593
1:3902772:C:A	50	100	1	0.01307
1:3902854:T:C	50	100	1	0.08787
1:3903007:T:C	50	100	1	0.01362
1:3903441:G:A	50	100	1	0.3248
1:3903452:G:C	50	100	1	0.1028
1:3903922:C:G	50	100	0.97	0.1964
1:3903928:G:C	50	100	1	0.01398
1:3904111:C:T	50	100	0.98	0.07026
1:3904449:C:T	50	100	1	0.01398
1:3904652:G:A	50	100	1	0.3814
1:3904748:G:C	50	100	0.99	0.03613
1:3904770:G:A	50	100	0.99	0.2907
1:3904923:A:G	49	100	1	0.01271
1:3904945:C:T	50	100	0.98	0.0532
1:3905096:G:A	50	100	0.98	0.209
1:3905138:A:G	50	100	1	0.01271
1:3905218:G:A	50	100	0.97	0.2088
1:3905459:A:G	50	100	1	0.01271
1:3905629:G:A	50	100	1	0.01416
1:3906116:C:T	50	100	1	0.01162
1:3906139:C:T	50	100	1	0.2714
1:3906586:G:A	50	96	0.79	0.01906
1:3906699:C:T	50	100	0.99	0.03613
1:3906831:C:T	50	100	0.97	0.2088
1:3906867:C:T	50	100	0.98	0.0532
1:3907240:C:T	50	100	0.94	0.0817
1:3907636:C:T	50	100	0.97	0.01235
1:3907639:C:T	50	100	1	0.01289
1:3907693:C:T	50	100	1	0.01271
1:3907919:G:A	50	100	1	0.01325
1:3908092:C:T	50	98	0.77	0.02778
1:3908786:C:T	50	100	0.97	0.07026
1:3908888:C:T	50	100	1	0.01416
1:3908961:C:T	50	100	0.99	0.2582
1:3909029:G:A	50	100	0.97	0.07008
1:3909147:C:T	50	100	0.92	0.04684
1:3909738:T:C	50	100	1	0.01271
1:3909864:C:A	50	100	1	0.01416
1:3910062:A:G	49	100	0.99	0.3057
1:3910634:C:G	50	100	0.96	0.07916
1:3910816:T:C	50	100	0.98	0.02342
1:3910917:C:T	50	100	0.99	0.2712
1:3910934:A:G	50	100	0.98	0.05901
1:3911017:C:T	50	98	0.82	0.03831
1:3911292:G:T	50	100	1	0.01271
1:3911883:C:T	50	100	0.98	0.08751
1:3911884:G:A	50	100	0.98	0.258
1:3912190:G:A	50	100	0.98	0.3177
1:3912338:G:A	50	98	0.82	0.09259
1:3912596:C:T	50	100	0.98	0.3065
1:3912680:G:A	50	100	0.94	0.1964
1:3912854:T:C	50	98	0.98	0.3649
1:3913050:A:G	50	100	0.97	0.2696
1:3913477:A:G	50	98	0.97	0.4666
1:3913528:G:A	50	100	0.98	0.1008
1:3914055:C:A	50	100	0.98	0.102
1:3914179:C:T	50	100	0.83	0.01416
1:3914539:G:A	50	100	0.97	0.2874
1:3914667:C:T	50	100	0.96	0.01253
1:3914668:A:G	50	100	0.94	0.2371
1:3914676:C:T	50	100	0.95	0.07916
1:3914878:C:A	50	100	0.95	0.07026
1:3914992:G:A	50	98	0.96	0.09913
1:3915186:C:T	50	100	0.97	0.08642
1:3915906:C:T	50	100	0.96	0.08533
1:3916039:G:A	50	100	0.96	0.08588
1:3916286:G:A	50	100	0.95	0.01362
1:3916629:C:T	50	98	0.91	0.09804
1:3916757:T:C	50	98	0.92	0.3511
1:3917090:G:A	50	100	0.78	0.01216
1:3917298:G:A	50	100	0.79	0.01198
1:3917927:C:T	50	100	0.91	0.03776
1:3918139:C:T	50	100	0.82	0.01634
1:3918200:A:G	50	100	0.82	0.0886
1:3918389:C:T	50	96	0.68	0.05356
1:3918539:T:C	50	98	0.61	0.03631
1:3918555:T:C	50	76	0.64	0.4257
1:3918607:C:T	50	100	0.82	0.1187
1:3918627:C:A	50	82	0.66	0.1928
1:3918630:T:C	50	82	0.67	0.1934
1:3918823:G:A	50	96	0.81	0.09913
1:3918865:T:C	50	98	0.76	0.09877
1:3918900:A:T	50	90	0.7	0.3175
1:3918975:A:C	50	98	0.88	0.05029
1:3919203:T:C	50	100	0.85	0.03577
1:3919225:A:G	50	96	0.87	0.3341
1:3919277:A:G	50	100	0.9	0.02596
1:3919360:A:G	50	100	0.65	0.01543
1:3919403:G:A	50	98	0.88	0.1899
1:3919531:A:G	50	100	0.94	0.04975
1:3919736:A:G	50	100	0.85	0.02451
1:3920078:C:T	50	96	0.94	0.05991
1:3920112:C:T	49	98	0.95	0.01652
1:3920164:T:C	50	98	0.88	0.01235
1:3920615:T:C	39	100	0.84	0.01598
1:3920852:C:T	50	98	0.93	0.06028
1:3920897:T:C	50	98	0.93	0.05991
1:3921265:C:T	50	100	0.88	0.01652
1:3921658:A:G	50	100	0.89	0.03395
1:3921683:T:G	50	100	0.89	0.03395
1:3921774:C:G	50	100	0.8	0.04267
1:3921836:C:T	50	96	0.91	0.1213
1:3921862:G:A	50	98	0.94	0.05991
1:3921921:C:T	50	100	0.89	0.01688
1:3921983:C:T	50	98	0.86	0.01779
1:3922167:G:T	50	98	0.94	0.05737
1:3922350:C:T	50	100	0.97	0.05102
1:3922516:A:G	50	98	0.94	0.05737
1:3922941:A:G	50	98	0.9	0.05755
1:3922957:A:G	50	98	0.9	0.05737
1:3923164:C:T	50	100	0.96	0.0256
1:3923294:G:A	50	100	0.88	0.0256
1:3923719:G:A	50	100	0.86	0.01761
1:3923885:C:T	50	98	0.96	0.1133
1:3924081:A:G	50	94	0.87	0.27
1:3924121:C:A	50	100	0.99	0.05138
1:3924145:C:T	50	94	0.88	0.07571
1:3924175:T:G	50	92	0.88	0.09168
1:3924314:G:A	50	96	0.82	0.1432
1:3924464:G:C	49	93.9	0.79	0.3524
1:3925301:G:A	50	100	0.92	0.01761
1:3925366:G:A	50	98	0.86	0.08079
1:3925548:T:C	49	91.8	0.85	0.4372
1:3926492:A:G	50	98	0.78	0.04067
1:3926538:C:T	50	98	0.86	0.05501
1:3926701:A:C	50	98	0.95	0.04902
1:3927111:A:G	50	98	0.99	0.0532
1:3928040:C:A	50	98	0.99	0.05283
1:3928049:G:A	50	98	0.97	0.02324
1:3928623:C:T	50	98	0.94	0.0463
1:3928848:C:T	50	100	0.66	0.05084
1:3928928:C:A	50	92	0.84	0.3798
1:3929189:A:C	50	98	0.86	0.04775
1:3929230:C:T	49	100	0.93	0.02415
1:3929720:T:C	41	95.1	0.74	0.3863
1:3930802:G:T	50	96	0.84	0.4087
1:3931295:A:G	50	96	0.98	0.05338
1:3931513:G:A	50	98	0.99	0.01888
1:3931889:T:C	50	98	0.96	0.0463
1:3932087:C:A	50	96	0.98	0.05338
1:3932195:C:G	50	96	0.98	0.05338
1:3932277:C:T	50	96	0.98	0.05338
1:3932522:C:T	50	96	0.98	0.05338
1:3932523:T:A	50	96	0.98	0.05338
1:3932559:T:C	50	96	0.98	0.05338
1:3932640:G:A	50	96	0.89	0.01652
1:3932760:C:T	50	98	0.83	0.4675
1:3932817:G:A	50	94	0.82	0.4123
1:3933179:C:T	50	96	0.98	0.05338
1:3933185:A:G	50	96	0.79	0.05211
1:3933331:C:T	50	98	0.86	0.03395
1:3933574:C:T	50	96	0.94	0.07099
1:3934118:T:C	49	95.9	0.91	0.1561
1:3934160:C:T	50	94	0.85	0.06209
1:3934292:G:A	50	100	0.92	0.01834
1:3934365:T:G	50	98	0.87	0.08569
1:3934526:T:A	50	98	0.94	0.07008
1:3934840:T:C	50	96	0.88	0.152
1:3934996:C:G	50	98	0.83	0.08025
1:3935014:A:G	50	96	0.88	0.1512
1:3935133:T:G	50	98	0.79	0.01452
1:3935150:A:G	50	90	0.84	0.1894
1:3935160:A:C	50	96	0.81	0.09423
1:3935228:C:T	50	96	0.73	0.04956
1:3935229:C:A	50	90	0.65	0.1004
1:3935585:C:T	50	98	0.76	0.0374
1:3935706:A:G	50	94	0.6	0.04394
1:3935713:G:A	50	96	0.68	0.08878
1:3936016:C:T	50	98	0.81	0.04775
1:3936187:C:T	49	100	0.83	0.0492
1:3936431:G:T	50	88	0.71	0.2298
1:3936886:A:G	50	88	0.78	0.2576
1:3937455:C:T	50	98	0.84	0.04012
1:3937527:C:A	50	100	0.91	0.03903
1:3937931:C:T	50	100	0.92	0.03849
1:3937940:C:T	50	100	0.7	0.01997
1:3938371:G:A	50	100	0.73	0.01997
1:3938521:G:A	50	100	0.92	0.03849
1:3938831:T:C	50	100	0.87	0.04067
1:3939532:G:C	50	96	0.83	0.06137
1:3939577:C:G	50	86	0.71	0.3019
1:3939752:C:T	50	100	0.92	0.03867
1:3939956:G:A	50	100	0.74	0.01707
1:3939981:G:C	50	94	0.71	0.1213
1:3940031:T:C	50	96	0.85	0.1122
1:3940550:G:A	50	96	0.73	0.1164
1:3940771:C:T	50	100	0.85	0.01452
1:3940897:C:A	50	100	0.79	0.04303
1:3941275:G:A	50	100	0.63	0.02705
1:3941404:G:C	50	100	0.8	0.05011
1:3941735:C:G	50	100	0.76	0.04357
1:3942038:C:A	50	80	0.64	0.2155
1:3942066:T:C	50	88	0.73	0.1728
1:3942290:T:G	48	89.6	0.7	0.1739
1:3942319:T:C	47	83	0.69	0.1712
1:3942331:T:C	44	97.7	0.68	0.03032
1:3942438:T:C	49	83.7	0.63	0.4731
1:3942586:C:T	50	98	0.61	0.07008
1:3942894:C:T	50	92	0.72	0.0837
1:3942898:G:A	50	88	0.66	0.1572
1:3942974:C:T	50	98	0.62	0.02052
1:3942994:T:G	50	80	0.6	0.08914
1:3943216:G:A	50	98	0.92	0.03105
1:3943224:G:A	50	86	0.64	0.158
1:3943236:C:T	50	98	0.91	0.03377
1:3943811:G:A	50	100	0.73	0.01416
1:3943834:G:A	50	98	0.89	0.05719
1:3943923:G:A	50	98	0.88	0.02741
1:3943968:C:T	50	98	0.88	0.1416
1:3943977:C:T	50	96	0.89	0.2003
1:3943985:C:T	50	100	0.92	0.02832
1:3944048:C:T	50	98	0.92	0.04702
1:3944190:C:T	50	96	0.93	0.2976
1:3944202:C:T	50	98	0.9	0.152
1:3944203:G:A	50	80	0.72	0.2767
1:3944339:C:G	50	96	0.92	0.4564
1:3944368:G:A	49	98	0.92	0.238
1:3944411:C:T	50	98	0.91	0.04357
1:3944429:T:C	50	100	0.89	0.03813
1:3944516:G:A	49	100	0.92	0.06155
1:3944673:T:C	50	100	0.9	0.02905
1:3944701:C:T	50	96	0.94	0.2981
1:3944753:T:C	50	96	0.93	0.4582
1:3944985:G:T	50	100	0.94	0.2046
1:3945101:A:G	50	98	0.94	0.1137
1:3945118:G:A	50	98	0.95	0.1153
1:3945163:G:A	50	98	0.94	0.2044
1:3945326:C:T	50	100	0.94	0.1113
1:3945352:A:G	50	98	0.96	0.2994
1:3945448:A:C	50	98	0.96	0.2981
1:3945480:C:T	50	98	0.96	0.2981
1:3945487:C:T	50	100	0.94	0.2044
1:3945488:A:G	50	98	0.96	0.303
1:3945633:G:A	50	96	0.94	0.291
1:3945658:A:G	50	98	0.96	0.2983
1:3945761:C:T	50	98	0.94	0.04666
1:3945869:A:G	50	98	0.97	0.2992
1:3946000:T:C	50	98	0.96	0.4165
1:3946124:C:T	50	100	0.89	0.04357
1:3946232:T:C	50	98	0.97	0.2994
1:3946246:A:G	49	100	0.88	0.1055
1:3946307:T:C	50	98	0.96	0.4141
1:3946328:C:A	50	100	0.96	0.1113
1:3946372:T:C	50	100	0.92	0.0285
1:3946611:G:A	50	96	0.95	0.4622
1:3946728:C:T	50	98	0.95	0.4161
1:3946948:A:G	50	100	0.92	0.327
1:3947050:A:G	50	94	0.92	0.4871
1:3947498:C:A	50	96	0.85	0.1276
1:3947628:A:G	50	90	0.8	0.1207
1:3947717:C:T	50	94	0.69	0.01216
1:3947968:T:C	50	94	0.81	0.4624
1:3947969:G:T	50	96	0.73	0.2416
1:3947992:G:A	50	94	0.81	0.4984
1:3948125:G:A	50	100	0.91	0.02778
1:3948277:G:T	50	100	0.93	0.2286
1:3948424:G:A	50	100	0.93	0.2291
1:3948509:C:T	50	100	0.88	0.1151
1:3948609:G:T	50	96	0.88	0.07117
1:3948641:A:G	50	100	0.92	0.23
1:3948755:A:T	50	96	0.88	0.07117
1:3948888:C:T	50	100	0.8	0.02269
1:3949011:T:C	50	100	0.92	0.2306
1:3949050:C:T	50	100	0.85	0.02796
1:3949424:T:C	50	100	0.91	0.2346
1:3949634:G:A	50	96	0.88	0.2106
1:3949690:G:A	50	96	0.83	0.0423
1:3949733:C:T	50	92	0.72	0.2019
1:3949795:C:T	50	82	0.62	0.2019
1:3950249:C:T	50	88	0.61	0.08388
1:3950354:G:A	50	96	0.66	0.0256
1:3950609:C:T	50	98	0.7	0.04031
1:3950686:G:A	50	94	0.7	0.03341
1:3951025:C:A	50	98	0.61	0.07516
1:3951237:C:T	50	94	0.77	0.0768
1:3951245:C:T	50	94	0.69	0.02378
1:3951330:G:A	50	90	0.72	0.1245
1:3951579:A:G	50	98	0.76	0.1095
1:3951607:C:T	50	98	0.94	0.04811
1:3951685:G:A	50	100	0.9	0.01198
1:3951950:G:A	50	100	0.69	0.02142
1:3952173:A:G	50	98	0.99	0.04775
1:3952289:G:A	50	98	0.99	0.04775
1:3952412:A:C	50	94	0.8	0.1708
1:3952649:A:T	50	98	0.99	0.04793
1:3952931:C:T	50	98	0.98	0.04775
1:3952977:G:A	50	98	0.97	0.0443
1:3953475:G:A	50	100	0.96	0.04757
1:3953542:A:C	50	98	0.79	0.1349
1:3953558:A:G	50	98	0.79	0.1358
1:3953572:G:A	50	100	0.95	0.04757
1:3953689:T:C	50	100	0.94	0.04757
1:3953927:G:A	50	100	0.67	0.02324
1:3953937:C:T	50	98	0.93	0.04757
1:3953999:T:C	50	98	0.94	0.05646
1:3954031:T:C	50	98	0.88	0.06554
1:3954186:C:A	50	100	0.94	0.04139
1:3954215:T:G	50	98	0.94	0.05792
1:3954216:A:G	50	100	0.99	0.01089
1:3954268:G:T	50	98	0.81	0.1389
1:3954280:T:C	50	98	0.8	0.1062
1:3954351:T:C	50	98	0.9	0.01797
1:3954432:T:C	50	98	0.94	0.05628
1:3954515:C:A	50	98	0.99	0.01507
1:3954546:A:G	50	98	0.91	0.04121
1:3954643:T:C	50	100	0.92	0.04339
1:3954683:C:T	50	98	0.99	0.01906
1:3954905:A:T	50	100	0.8	0.01598
1:3954980:A:G	50	100	0.9	0.03359
1:3954986:T:C	50	100	0.92	0.05828
1:3955021:C:T	50	100	0.74	0.02596
1:3955050:C:T	50	100	0.78	0.02397
1:3955322:C:T	50	94	0.83	0.2456
1:3955453:T:C	50	98	0.86	0.03304
1:3955458:A:G	50	98	0.93	0.02832
1:3955608:T:G	50	100	0.94	0.01271
1:3955836:T:C	50	98	0.88	0.01852
1:3955901:T:C	50	98	0.83	0.03504
1:3956362:C:A	50	98	0.92	0.01888
1:3956599:G:T	50	98	0.82	0.0837
1:3956874:C:T	50	94	0.82	0.3028
1:3957077:C:T	50	96	0.83	0.3179
1:3957302:G:A	50	100	0.8	0.02633
1:3957490:C:T	50	100	0.86	0.01017
1:3958719:T:G	50	100	0.9	0.03431
1:3958935:T:A	50	100	0.92	0.03504
1:3959177:T:C	50	96	0.83	0.4377
1:3959320:A:G	50	96	0.83	0.2231
1:3959339:G:A	50	96	0.83	0.2491
1:3959396:A:C	50	94	0.91	0.1215
1:3959450:A:G	50	94	0.91	0.1247
1:3959461:A:G	50	100	0.96	0.03341
1:3959490:G:A	50	94	0.9	0.1242
1:3959637:A:G	50	92	0.82	0.3949
1:3960076:A:G	50	100	0.88	0.04539
1:3960385:G:A	50	100	0.94	0.09368
1:3960565:C:A	50	98	0.9	0.07698
1:3960919:G:A	50	100	0.91	0.1071
1:3961342:T:C	50	100	0.95	0.07625
1:3961459:C:A	50	100	0.93	0.0118
1:3961489:G:A	50	100	0.97	0.1195
1:3961525:G:T	50	100	0.96	0.02124
1:3961559:G:A	50	98	0.91	0.04012
1:3961920:A:G	50	100	0.97	0.07643
1:3962063:C:T	50	100	0.94	0.03195
1:3962184:T:C	50	98	0.87	0.1342
1:3962315:T:A	50	100	0.98	0.1877
1:3962405:T:C	50	100	0.99	0.4966
1:3962652:C:T	50	100	0.99	0.4991
1:3962919:G:C	50	100	0.99	0.4991
1:3962935:A:G	50	100	0.97	0.1567
1:3962990:T:G	50	100	0.99	0.1966
1:3963054:C:A	50	100	0.99	0.4989
1:3963326:T:C	50	100	0.98	0.4991
1:3963473:G:C	50	100	0.98	0.1908
1:3963538:A:C	50	100	1	0.4989
1:3963676:A:G	50	100	1	0.4991
1:3963800:G:A	50	100	0.99	0.1935
1:3964021:T:C	50	100	1	0.4995
1:3964196:T:C	50	100	0.99	0.4995
1:3964266:C:T	50	100	0.99	0.4969
1:3964359:T:G	50	100	1	0.4995
1:3964495:G:A	50	100	0.97	0.1057
1:3964554:A:G	50	100	1	0.4998
1:3964694:G:A	50	100	0.99	0.09804
1:3964696:G:A	50	100	0.87	0.01162
1:3964699:T:G	50	100	0.97	0.02052
1:3964867:A:G	50	100	0.98	0.1567
1:3964897:G:T	50	98	0.81	0.01924
1:3965680:C:T	50	100	0.97	0.01707
1:3965681:A:G	50	100	0.98	0.2545
1:3965882:C:T	50	100	0.99	0.284
1:3966008:G:A	50	100	1	0.4996
1:3966038:C:T	50	100	0.99	0.1941
1:3966261:A:C	50	100	1	0.4958
1:3966301:G:C	50	100	1	0.4995
1:3966668:G:A	50	100	0.99	0.1875
1:3966778:A:C	50	100	0.98	0.157
1:3966908:C:A	50	100	1	0.02015
1:3967051:C:T	50	100	0.99	0.1944
1:3967100:G:A	50	100	0.8	0.01906
1:3967121:A:G	50	100	0.97	0.1264
1:3967183:T:C	50	100	0.99	0.2845
1:3967263:C:G	50	100	0.87	0.01943
1:3967395:G:A	50	100	0.68	0.01235
1:3967530:T:C	50	100	0.99	0.4951
1:3967905:G:A	50	100	0.98	0.1565
1:3967929:C:T	50	100	0.98	0.0768
1:3968222:C:T	50	100	1	0.4998
1:3968625:C:A	50	100	1	0.4998
1:3968794:T:G	50	100	0.99	0.07698
1:3968864:G:C	50	100	1	0.1981
1:3968877:G:A	50	100	1	0.215
1:3968956:G:A	50	100	1	0.0167
1:3969029:A:C	50	98	0.98	0.1069
1:3969094:C:T	50	100	1	0.01144
1:3969124:C:G	50	100	0.98	0.1069
1:3969673:T:C	50	100	1	0.215
1:3969706:G:A	50	100	0.94	0.0768
1:3969924:C:T	50	98	0.82	0.01144
1:3970026:A:G	50	100	1	0.0167
1:3970140:C:T	50	100	0.99	0.2148
1:3970202:C:T	50	100	0.99	0.1981
1:3970204:G:A	50	100	0.99	0.468
1:3970396:A:C	50	100	0.95	0.03177
1:3970543:G:A	50	100	0.94	0.01144
1:3970690:T:G	50	100	1	0.0167
1:3970750:C:T	50	100	0.82	0.01725
1:3971034:A:C	50	100	0.97	0.4744
1:3971267:G:A	50	100	0.96	0.1262
1:3971584:C:G	50	96	0.94	0.1979
1:3971626:G:A	50	100	0.94	0.03504
1:3972052:C:T	50	100	0.99	0.02215
1:3972092:A:C	50	100	0.93	0.03413
1:3972123:A:C	50	100	1	0.0236
1:3972313:G:C	50	100	0.97	0.1353
1:3972516:A:G	50	98	0.95	0.1442
1:3972702:C:T	50	100	0.97	0.1995
1:3973192:C:T	50	100	0.97	0.05501
1:3973327:G:A	50	98	0.96	0.4454
1:3973591:C:A	50	98	0.96	0.1443
1:3973731:G:A	50	100	0.99	0.01816
1:3973999:T:C	50	98	0.96	0.203
1:3974037:A:G	50	98	0.96	0.203
1:3974186:A:G	50	100	0.98	0.1354
1:3974879:T:G	50	100	0.99	0.02233
1:3974891:T:C	49	98	0.97	0.4459
1:3974989:A:G	50	100	0.99	0.199
1:3975069:G:A	50	98	0.94	0.1349
1:3975101:G:C	50	100	0.98	0.1353
1:3975195:C:T	50	98	0.97	0.4455
1:3975207:G:A	50	98	0.97	0.4454
1:3975217:G:A	50	100	0.99	0.1986
1:3975247:A:G	50	100	0.99	0.1988
1:3975613:A:G	50	100	0.97	0.1354
1:3976135:T:C	50	100	0.95	0.1325
1:3976206:C:T	50	100	0.97	0.1333
1:3976353:G:A	50	98	0.98	0.4788
1:3976364:C:T	50	100	0.98	0.4929
1:3976763:G:C	50	100	0.99	0.4976
1:3976893:C:T	50	98	0.77	0.04666
1:3977605:T:C	50	100	0.99	0.4907
1:3977649:C:A	50	100	1	0.4775
1:3978005:G:A	50	100	0.96	0.0423
1:3978299:C:T	49	100	0.99	0.02233
1:3978817:T:C	50	100	1	0.4933
1:3979189:C:T	50	100	0.99	0.1409
1:3979380:C:T	50	100	1	0.4938
1:3979773:C:T	50	100	1	0.4867
1:3979836:C:T	50	100	1	0.4768
1:3979928:G:A	50	100	0.99	0.1029
1:3980029:G:A	50	100	1	0.02052
1:3980095:C:T	50	100	0.98	0.1358
1:3980736:G:A	50	100	0.9	0.01634
1:3981121:G:C	50	100	0.99	0.1405
1:3982916:C:T	50	100	1	0.0512
1:3982919:A:C	50	100	0.99	0.3575
1:3982989:C:T	50	100	0.96	0.09241
1:3983077:G:A	50	100	1	0.0512
1:3983456:A:G	50	98	0.98	0.4873
1:3983541:C:T	50	96	0.68	0.01126
1:3983618:G:A	50	100	0.99	0.0512
1:3984731:G:C	50	100	0.98	0.3497
1:3984854:C:T	50	100	0.99	0.03359
1:3984943:T:A	50	100	1	0.0512
1:3985267:G:A	50	100	0.97	0.1549
1:3985580:T:G	50	100	0.93	0.06354
1:3985936:C:T	50	100	0.99	0.03359
1:3986301:C:T	50	100	1	0.01525
1:3986569:G:A	50	100	0.65	0.06627
1:3986642:T:G	50	100	1	0.0207
1:3987077:C:T	50	100	1	0.0512
1:3987203:C:T	50	100	1	0.02033
1:3987217:T:C	50	100	0.96	0.1394
1:3987495:C:T	50	100	1	0.03268
1:3987559:C:A	50	100	0.98	0.2923
1:3988614:A:G	50	100	0.97	0.1487
1:3989010:C:T	50	96	0.82	0.02614
1:3989068:C:T	50	100	0.93	0.06681
1:3989452:G:A	50	100	0.98	0.03468
1:3989716:T:C	50	100	0.97	0.1616
1:3989726:A:T	50	100	0.98	0.138
1:3989739:T:C	50	98	0.97	0.1416
1:3989920:C:T	50	98	0.98	0.4735
1:3990460:A:G	50	100	0.98	0.1472
1:3990585:T:G	50	100	0.81	0.01725
1:3990893:A:G	50	100	0.96	0.1592
1:3991189:T:C	50	98	0.98	0.4739
1:3991341:A:G	50	100	0.96	0.01253
1:3991963:G:C	50	100	0.94	0.146
1:3991995:C:T	50	100	0.93	0.146
1:3992369:G:A	49	100	0.93	0.01416
1:3992896:A:G	50	98	0.96	0.1554
1:3992900:G:A	50	100	0.91	0.01126
1:3993375:T:C	50	98	0.96	0.1552
1:3993450:A:G	50	98	0.96	0.2282
1:3993854:G:A	50	100	0.95	0.01235
1:3993901:C:T	50	98	0.95	0.01071
1:3994007:C:T	50	94	0.92	0.4403
1:3994912:A:C	50	94	0.83	0.1743
1:3995519:G:T	50	94	0.85	0.4508
1:3995567:T:C	50	92	0.89	0.1344
1:3995656:A:G	50	86	0.85	0.3742
1:3996296:G:A	50	90	0.89	0.3355
1:3996404:G:C	50	96	0.86	0.1289
1:3997288:G:A	50	100	0.9	0.0216
1:3997329:G:A	50	98	0.9	0.116
1:3997342:T:A	50	92	0.86	0.1625
1:3997428:A:G	50	96	0.95	0.1358
1:3998013:C:T	50	100	0.72	0.01253
1:3998039:G:T	50	100	0.96	0.0138
1:3998316:C:T	50	100	0.98	0.01362
1:3998384:C:T	50	92	0.89	0.4806
1:3998393:G:A	50	100	0.93	0.01362
1:3999214:A:G	50	100	0.93	0.04938
1:3999305:C:T	50	96	0.91	0.1569
1:3999934:C:A	24	87.5	0.88	0.1463
1:3999939:C:A	34	85.3	0.85	0.4316
1:4000091:C:A	50	100	0.88	0.01362
1:4000112:G:C	50	98	0.77	0.08479
1:4000134:G:C	50	98	0.79	0.1184
1:4000201:G:A	50	94	0.71	0.03486
1:4000279:A:T	49	98	0.88	0.01688
1:4000810:G:A	50	100	0.97	0.0138
1:4000874:G:A	50	100	0.99	0.04212
1:4000959:C:T	50	100	0.92	0.01561
1:4001295:G:C	50	98	0.94	0.35
1:4001310:G:T	50	96	0.94	0.3459
1:4001317:G:A	50	98	0.91	0.1561
1:4001368:C:T	50	94	0.94	0.4971
1:4001494:A:G	50	100	0.94	0.01525
1:4001512:C:T	50	100	0.93	0.08097
1:4001548:G:A	50	96	0.92	0.1578
1:4001628:A:G	50	98	0.94	0.35
1:4001893:A:G	50	100	0.99	0.02578
1:4002079:G:C	50	100	0.96	0.1685
1:4002218:C:T	50	98	0.97	0.1892
1:4002219:C:T	50	98	0.97	0.1892
1:4002669:A:G	50	96	0.95	0.1144
1:4002670:T:C	50	100	0.95	0.08243
1:4002783:A:C	50	96	0.96	0.1144
1:4002838:A:G	50	98	0.98	0.2032
1:4002936:T:C	50	96	0.97	0.1469
1:4002979:G:A	50	96	0.95	0.1142
1:4003308:A:G	50	98	0.96	0.1723
1:4003387:T:C	50	96	0.95	0.342
1:4003687:T:G	50	96	0.95	0.1147
1:4003706:C:T	50	96	0.96	0.345
1:4003864:G:A	50	98	0.93	0.2318
1:4004044:C:T	50	92	0.9	0.4742
1:4004455:C:T	50	100	0.97	0.09314
1:4004722:C:T	50	100	0.95	0.1189
1:4004723:A:G	50	100	0.92	0.2889
1:4004782:A:G	50	100	0.97	0.1147
1:4004926:C:T	50	100	0.95	0.07226
1:4004937:C:T	50	100	0.95	0.2466
1:4004972:T:C	50	100	0.95	0.2667
1:4005212:C:G	50	100	0.97	0.4579
1:4005288:C:T	50	100	0.66	0.06209
1:4005296:C:T	50	100	0.98	0.1066
1:4005559:T:C	50	98	0.98	0.4441
1:4005602:C:T	50	100	0.82	0.01071
1:4005616:T:C	50	98	0.98	0.4395
1:4005834:C:T	50	98	0.98	0.1659
1:4006055:C:G	50	100	0.99	0.1678
1:4006057:T:C	50	100	0.99	0.1678
1:4006107:A:C	50	96	0.97	0.4617
1:4006620:C:G	50	96	0.97	0.4123
1:4006721:C:A	50	96	0.97	0.2369
1:4006896:G:A	50	100	1	0.1721
1:4007357:G:A	50	100	0.98	0.04866
1:4007374:C:T	50	100	1	0.1723
1:4007452:C:T	48	95.8	1	0.1728
1:4007476:C:T	50	94	0.98	0.2547
1:4007484:T:C	50	88	1	0.1723
1:4007485:G:A	50	88	1	0.1723
1:4007514:C:T	50	86	1	0.1723
1:4007524:C:A	50	88	1	0.1679
1:4007538:T:C	50	88	1	0.1725
1:4007992:G:A	50	100	0.99	0.4218
1:4008086:A:G	50	100	1	0.1725
1:4008153:G:A	50	100	0.98	0.4973
1:4008185:G:A	50	100	1	0.1678
1:4008260:C:T	50	100	0.98	0.2507
1:4008277:C:T	50	100	0.98	0.2511
1:4008661:A:G	50	100	0.99	0.1725
1:4008801:C:T	50	100	0.98	0.01362
1:4008806:G:T	50	100	1	0.1721
1:4008833:A:G	50	100	1	0.1721
1:4008848:C:G	50	100	1	0.1721
1:4008938:A:C	50	100	1	0.1721
1:4009029:G:T	50	100	1	0.1725
1:4009088:C:T	50	100	1	0.1723
1:4009301:A:G	50	100	1	0.1727
1:4009471:A:G	50	100	1	0.1723
1:4009520:T:C	50	100	1	0.1723
1:4009523:C:T	50	100	0.98	0.04811
1:4009524:G:T	50	100	1	0.1723
1:4009530:G:A	50	100	1	0.1725
1:4009584:C:A	50	100	1	0.1727
1:4009811:C:A	50	100	1	0.1725
1:4009818:G:T	50	100	1	0.1725
1:4009915:G:C	50	100	1	0.1728
1:4010272:T:C	50	100	1	0.1728
1:4010335:G:A	50	100	1	0.1732
1:4010336:G:A	50	100	0.85	0.03377
1:4010511:A:T	50	100	1	0.1732
1:4010528:C:T	50	100	1	0.1732
1:4010556:C:T	50	100	0.99	0.2102
1:4010922:G:A	50	100	1	0.1732
1:4010992:C:T	50	100	1	0.1732
1:4011040:C:T	50	100	0.98	0.04321
1:4011090:C:G	50	100	1	0.1732
1:4011104:G:A	50	100	1	0.1732
1:4011132:T:C	50	100	1	0.1732
1:4011149:C:T	50	100	0.97	0.1739
1:4011275:G:C	50	100	0.99	0.1734
1:4011339:A:G	50	100	0.99	0.4341
1:4011510:T:C	50	100	1	0.4857
1:4011846:C:A	49	95.9	0.99	0.4303
1:4012149:G:T	50	100	1	0.1685
1:4012216:T:C	50	100	1	0.1732
1:4012255:G:A	50	100	0.99	0.1997
1:4012269:T:C	50	100	1	0.1732
1:4012833:G:A	50	98	0.99	0.4915
1:4012861:C:T	50	100	0.99	0.2003
1:4013004:G:C	50	100	1	0.1732
1:4013290:G:A	50	100	1	0.1732
1:4013372:A:G	50	100	1	0.1732
1:4013515:G:A	49	98	0.99	0.2075
1:4013586:G:A	50	100	1	0.1732
1:4013929:G:A	50	100	0.76	0.01053
1:4013955:T:A	50	100	1	0.1747
1:4014083:A:G	50	100	1	0.1747
1:4014283:T:G	50	100	1	0.1747
1:4014319:G:A	50	100	1	0.1747
1:4014456:C:T	50	100	1	0.1748
1:4014687:T:C	50	100	1	0.07081
1:4014694:A:T	50	100	1	0.4878
1:4014808:A:C	50	100	0.99	0.01362
1:4014925:C:T	50	100	0.99	0.209
1:4014926:G:A	50	100	1	0.1748
1:4015171:T:C	49	100	1	0.175
1:4015801:A:G	50	100	1	0.175
1:4015909:A:C	50	100	1	0.4847
1:4015984:G:T	50	100	1	0.1747
1:4016197:C:T	50	100	1	0.1747
1:4016313:A:G	50	100	1	0.1986
1:4016469:T:C	50	100	1	0.1748
1:4016474:A:T	50	100	1	0.1748
1:4016557:A:G	50	100	1	0.4847
1:4016586:C:T	50	100	1	0.1748
1:4016647:C:T	50	100	1	0.1748
1:4016738:G:T	50	100	0.99	0.175
1:4017231:T:G	50	100	1	0.4831
1:4017533:G:T	50	100	1	0.4334
1:4017621:T:C	50	100	0.99	0.1788
1:4017647:G:A	50	100	0.99	0.1788
1:4018030:T:C	50	100	0.99	0.2682
1:4018311:T:C	50	100	0.99	0.1821
1:4018388:G:A	50	98	0.99	0.49
1:4018716:C:G	50	100	1	0.04121
1:4018885:G:C	50	100	0.99	0.1963
1:4019067:C:T	50	100	0.99	0.2035
1:4019528:C:T	50	100	0.98	0.1757
1:4019884:C:T	50	94	0.63	0.01089
1:4020704:C:T	50	98	0.97	0.4018
1:4020720:G:A	50	98	0.97	0.218
1:4020825:C:T	50	100	0.96	0.1928
1:4020826:G:A	50	100	0.98	0.167
1:4021062:G:A	50	98	0.95	0.154
1:4021465:C:T	50	98	0.98	0.1732
1:4021667:C:A	50	100	0.97	0.01452
1:4022025:G:C	50	98	0.98	0.4089
1:4022027:C:T	50	98	0.98	0.409
1:4022045:T:G	50	98	0.98	0.1736
1:4022131:A:G	50	98	0.98	0.484
1:4022307:T:C	50	98	0.98	0.4012
1:4022971:T:C	50	98	0.98	0.4279
1:4022996:G:A	50	100	0.98	0.1763
1:4023405:C:T	50	100	0.99	0.06427
1:4023586:A:G	50	100	0.98	0.0699
1:4024016:C:T	50	100	0.97	0.01634
1:4024244:T:G	50	100	0.98	0.4414
1:4024472:A:G	50	100	1	0.06699
1:4024482:G:T	50	100	0.98	0.01471
1:4024632:C:T	50	100	0.99	0.07879
1:4025038:A:G	50	100	0.97	0.1594
1:4025227:T:C	50	94	0.81	0.1376
1:4025231:T:C	50	98	0.86	0.1897
1:4025293:C:A	50	100	0.99	0.1737
1:4025444:A:G	50	100	0.98	0.2268
1:4025841:G:C	50	100	0.97	0.1601
1:4025891:C:T	50	98	0.97	0.1596
1:4025948:C:T	50	100	0.74	0.01144
1:4026767:C:T	50	100	0.98	0.1748
1:4027277:A:G	50	100	0.97	0.01489
1:4027648:T:G	50	100	0.97	0.3586
1:4027705:G:C	50	98	0.95	0.2585
1:4028279:C:A	50	98	0.94	0.2068
1:4028347:C:G	50	92	0.93	0.221
1:4028420:G:C	50	92	0.87	0.0984
1:4028706:A:C	50	94	0.96	0.0768
1:4028784:T:A	50	92	0.94	0.1777
1:4029184:T:C	50	100	0.99	0.282
1:4029199:T:A	50	100	0.99	0.2672
1:4029553:C:T	50	100	0.99	0.2667
1:4029637:C:A	50	100	0.99	0.2814
1:4029825:G:A	50	98	0.99	0.1253
1:4029861:T:G	50	100	0.99	0.2678
1:4030526:G:A	50	98	0.99	0.1104
1:4030652:T:C	50	98	1	0.3983
1:4031012:C:T	50	98	1	0.3985
1:4031359:C:A	50	100	0.98	0.1743
1:4031590:A:G	50	100	1	0.2674
1:4031994:T:G	50	100	1	0.2876
1:4032019:G:T	50	98	0.97	0.09259
1:4032086:T:C	50	98	1	0.282
1:4032378:C:T	50	100	0.96	0.04684
1:4032503:T:C	50	98	1	0.282
1:4032519:T:C	50	98	1	0.2821
1:4032611:T:G	50	98	1	0.2821
1:4032844:T:C	50	98	0.99	0.2344
1:4032861:T:C	50	98	1	0.2818
1:4032866:G:A	50	98	1	0.2671
1:4032889:G:A	50	98	1	0.2818
1:4032893:G:A	50	98	1	0.2671
1:4032946:A:G	50	98	0.99	0.1104
1:4033203:A:G	50	98	1	0.3983
1:4033478:A:G	50	98	0.99	0.3983
1:4033495:T:C	50	98	0.99	0.1106
1:4033640:G:A	50	98	1	0.2653
1:4033657:G:T	50	96	0.97	0.1625
1:4033741:T:G	50	98	0.99	0.2698
1:4034008:C:T	50	98	0.98	0.06627
1:4034034:C:T	50	100	1	0.01543
1:4034041:G:A	50	98	1	0.2818
1:4034641:A:G	50	98	1	0.2671
1:4034782:C:T	50	98	1	0.2818
1:4034933:C:T	50	98	0.98	0.1505
1:4035003:G:A	50	96	0.99	0.1107
1:4035521:C:G	50	96	1	0.2663
1:4035548:G:A	50	96	1	0.281
1:4035690:C:G	50	98	0.62	0.01035
1:4035785:T:G	50	100	0.99	0.3607
1:4035968:G:C	50	100	1	0.2135
1:4036384:C:T	50	100	1	0.0158
1:4036476:G:A	50	100	0.99	0.1979
1:4036550:T:C	50	100	0.97	0.09695
1:4036870:C:T	50	100	0.99	0.1984
1:4036896:G:A	50	100	0.99	0.1906
1:4036952:C:T	50	100	0.99	0.1984
1:4036961:T:C	50	100	0.99	0.1984
1:4037031:G:C	50	100	0.99	0.2131
1:4037061:G:A	50	100	0.99	0.1984
1:4037228:T:C	50	98	0.98	0.2268
1:4037483:C:A	50	98	0.98	0.2193
1:4037501:G:C	50	100	0.96	0.05265
1:4037646:A:G	50	98	0.92	0.02796
1:4037842:C:T	50	100	0.99	0.1983
1:4038161:C:T	50	100	0.99	0.2135
1:4038418:G:T	50	100	0.98	0.2092
1:4038970:G:A	50	98	0.98	0.2271
1:4039601:A:C	50	100	0.98	0.4016
1:4039627:G:T	50	100	0.99	0.199
1:4039733:A:T	50	100	0.99	0.199
1:4039890:A:G	50	100	0.99	0.199
1:4039925:A:G	50	100	0.99	0.1988
1:4040148:C:T	50	100	0.99	0.1984
1:4040231:C:T	50	100	0.99	0.1984
1:4040244:T:C	50	96	0.81	0.09023
1:4040320:T:C	50	100	0.99	0.1984
1:4040328:C:T	50	100	0.99	0.1984
1:4040430:A:G	50	100	0.98	0.3916
1:4040652:C:A	50	100	0.98	0.04666
1:4040685:A:G	50	100	0.99	0.1986
1:4040799:C:T	50	100	0.98	0.0463
1:4041010:T:C	50	100	0.99	0.2131
1:4041024:A:G	50	100	1	0.01561
1:4041046:G:A	50	100	0.99	0.1984
1:4041294:G:T	50	100	0.99	0.213
1:4041553:C:T	50	100	0.99	0.1983
1:4041636:A:C	50	100	0.98	0.0837
1:4041637:T:C	50	100	0.97	0.1759
1:4041877:T:C	50	100	0.99	0.1981
1:4041994:A:C	50	100	0.99	0.1981
1:4042123:C:T	50	100	1	0.01561
1:4042202:T:C	50	100	0.99	0.1981
1:4042203:G:A	50	100	0.99	0.1979
1:4042490:T:A	50	98	0.97	0.187
1:4042529:C:A	50	100	0.98	0.1977
1:4042586:T:C	50	100	0.99	0.1975
1:4042680:C:T	50	98	0.97	0.07952
1:4042739:G:A	50	100	0.97	0.08333
1:4043107:C:T	50	98	0.96	0.3876
1:4043327:T:G	50	98	0.91	0.02614
1:4043549:C:G	50	100	0.99	0.01561
1:4043603:G:A	50	100	0.99	0.01561
1:4043625:T:A	50	100	0.87	0.04539
1:4043716:T:A	50	100	0.87	0.04539
1:4043740:C:G	50	100	0.97	0.07571
1:4043762:T:C	50	94	0.92	0.2233
1:4043870:T:C	50	96	0.91	0.1906
1:4044012:C:T	50	100	0.94	0.1158
1:4044137:G:A	50	96	0.8	0.02651
1:4044186:T:A	50	98	0.96	0.1255
1:4044350:A:G	50	98	0.76	0.01325
1:4044697:A:G	50	100	0.93	0.1385
1:4045044:G:A	50	94	0.9	0.2426
1:4045079:G:A	50	92	0.91	0.2117
1:4045229:G:T	50	94	0.9	0.2852
1:4045305:G:A	50	92	0.89	0.1748
1:4045345:G:A	50	90	0.88	0.1881
1:4045352:A:G	50	90	0.89	0.1892
1:4045361:A:C	50	92	0.88	0.1772
1:4045362:G:A	50	100	0.93	0.01144
1:4045363:A:C	50	100	0.93	0.01144
1:4045371:A:C	50	94	0.86	0.1846
1:4045375:T:C	50	94	0.87	0.1988
1:4045529:A:G	50	100	0.86	0.07426
1:4046038:T:C	50	100	0.76	0.02487
1:4046086:G:A	50	90	0.81	0.154
1:4046181:G:A	50	100	0.81	0.01543
1:4046432:C:G	50	98	0.85	0.02233
1:4046505:C:G	50	100	0.78	0.02542
1:4046522:T:G	50	94	0.76	0.04956
1:4046597:A:C	50	96	0.85	0.2689
1:4046640:A:G	50	94	0.82	0.1797
1:4046927:G:A	50	98	0.9	0.1129
1:4047106:T:C	50	98	0.88	0.08188
1:4047178:C:T	50	98	0.63	0.02197
1:4047247:A:T	50	100	0.77	0.05374
1:4047285:G:T	50	98	0.85	0.126
1:4047627:A:G	50	98	0.89	0.1525
1:4047678:C:T	50	98	0.63	0.01325
1:4047810:C:T	50	100	0.87	0.01616
1:4048222:C:T	50	100	0.89	0.272
1:4048345:C:T	50	98	0.88	0.3764
1:4048520:C:T	50	100	0.84	0.04956
1:4048672:C:T	50	100	0.86	0.0167
1:4048701:G:T	50	98	0.88	0.3755
1:4049339:G:A	50	100	0.86	0.06826
1:4049481:G:A	50	100	0.84	0.01707
1:4049486:C:T	50	98	0.9	0.2471
1:4050145:C:T	50	100	0.82	0.06899
1:4050316:C:T	50	100	0.85	0.1278
1:4050724:C:T	50	100	0.9	0.419
1:4050997:G:A	50	100	0.87	0.05084
1:4051023:T:C	50	100	0.87	0.05084
1:4051127:G:A	50	98	0.8	0.1874
1:4051262:A:G	50	100	0.96	0.01216
1:4051484:G:C	50	100	0.92	0.04067
1:4051681:C:T	50	100	0.91	0.2752
1:4052006:G:A	50	100	0.87	0.0512
1:4052057:C:T	50	100	0.88	0.05138
1:4052405:G:A	50	100	0.87	0.09731
1:4052565:C:G	48	97.9	0.9	0.4165
1:4052690:C:T	50	100	0.89	0.05156
1:4053036:G:A	50	100	0.94	0.03504
1:4053311:C:G	50	98	0.85	0.05501
1:4053760:T:C	50	100	0.94	0.03141
1:4053858:A:G	50	96	0.79	0.05283
1:4053884:C:G	50	92	0.61	0.03105
1:4054066:G:T	50	98	0.92	0.3593
1:4054350:T:A	50	98	0.97	0.01035
1:4054361:G:A	50	96	0.89	0.01107
1:4054495:G:C	50	100	0.91	0.03268
1:4054536:G:C	50	100	0.91	0.03286
1:4054643:C:T	50	100	0.92	0.02923
1:4054644:A:G	50	100	0.9	0.02923
1:4054673:G:A	50	100	0.92	0.02959
1:4054841:C:T	50	96	0.79	0.04539
1:4054881:G:A	50	100	0.9	0.0118
1:4055162:G:C	50	100	0.95	0.01961
1:4055516:T:C	50	100	0.89	0.05356
1:4055584:C:T	50	100	0.97	0.03123
1:4055636:G:A	50	100	0.97	0.03304
1:4055643:A:G	50	100	0.97	0.03304
1:4055777:G:A	50	100	0.88	0.07208
1:4055868:G:C	50	98	0.91	0.07861
1:4055975:A:T	49	100	1	0.03341
1:4056234:T:C	50	100	0.82	0.01362
1:4056493:G:A	50	100	1	0.03341
1:4056544:T:C	50	98	0.91	0.07861
1:4056611:C:T	50	100	1	0.03341
1:4056654:C:T	50	100	1	0.03341
1:4057083:T:C	50	100	0.92	0.05392
1:4057161:G:C	50	100	1	0.03359
1:4057169:G:A	50	100	0.83	0.07335
1:4057178:C:T	50	98	0.96	0.3947
1:4057254:G:A	50	100	1	0.03359
1:4057494:T:C	50	100	0.98	0.1187
1:4057687:C:T	50	100	0.99	0.01979
1:4057704:G:A	50	96	1	0.03341
1:4057852:G:A	50	100	1	0.03341
1:4057942:G:T	50	100	1	0.03359
1:4058085:T:C	50	100	1	0.03304
1:4058511:T:C	50	98	0.97	0.4076
1:4058749:A:G	50	100	0.99	0.01235
1:4058802:G:C	50	100	0.98	0.01924
1:4058840:C:G	50	98	0.96	0.2113
1:4058927:T:C	49	98	0.96	0.4631
1:4059230:C:G	50	100	0.98	0.01017
1:4059518:C:A	50	100	0.98	0.3816
1:4059563:G:A	50	98	0.92	0.1037
1:4059602:G:A	50	98	0.93	0.1035
1:4059670:G:A	50	98	0.93	0.1031
1:4059673:A:C	50	98	0.9	0.1033
1:4059694:C:G	50	98	0.94	0.1031
1:4059907:T:A	50	98	0.8	0.01434
1:4059912:T:G	50	98	0.81	0.01434
1:4059921:A:G	50	98	0.96	0.1022
1:4059938:T:A	50	98	0.81	0.01434
1:4059940:T:C	50	98	0.81	0.01416
1:4059943:A:G	50	98	0.97	0.152
1:4060039:A:C	50	98	0.72	0.02469
1:4060067:C:T	50	98	0.98	0.4924
1:4060113:A:C	50	100	0.98	0.3371
1:4060135:C:A	48	97.9	0.98	0.1543
1:4060145:G:C	49	98	0.97	0.09731
1:4060149:C:T	50	100	1	0.05229
1:4060219:G:A	50	100	0.85	0.01144
1:4060251:C:T	50	100	0.98	0.352
1:4060296:C:T	50	98	0.98	0.1146
1:4060381:C:T	50	100	1	0.01017
1:4060439:T:A	50	98	0.98	0.1151
1:4060482:C:T	50	100	0.98	0.3355
1:4060496:T:A	50	100	0.98	0.3355
1:4060531:A:G	50	98	0.95	0.09695
1:4060534:T:C	50	98	0.98	0.09677
1:4060736:A:C	50	98	0.98	0.1238
1:4060818:G:A	50	98	0.99	0.4546
1:4060838:T:C	50	98	0.99	0.4804
1:4060927:C:T	50	100	0.98	0.3337
1:4061045:A:G	50	98	0.99	0.4802
1:4061231:G:A	50	100	0.99	0.3337
1:4061289:A:G	50	98	0.99	0.48
1:4061324:A:G	50	98	0.99	0.1454
1:4061434:G:A	50	100	0.99	0.3335
1:4061524:A:G	50	100	0.97	0.3315
1:4061547:T:C	50	98	0.98	0.1187
1:4061550:C:T	50	98	0.97	0.405
1:4061567:C:T	50	100	0.98	0.05646
1:4061576:G:A	50	100	0.97	0.3313
1:4061593:G:A	50	100	0.97	0.3313
1:4061636:C:A	50	100	0.98	0.3335
1:4061656:C:T	50	98	0.98	0.4802
1:4061687:C:A	50	100	0.97	0.02651
1:4061752:C:T	50	100	0.98	0.3332
1:4061875:A:G	50	100	1	0.02633
1:4062404:T:C	50	100	0.92	0.1173
1:4063039:C:T	50	98	0.92	0.2534
1:4063057:A:G	50	96	0.91	0.1995
1:4063144:A:T	50	96	0.92	0.3807
1:4063387:C:G	50	100	0.99	0.01089
1:4063426:C:T	50	100	0.97	0.4332
1:4063466:C:T	50	100	1	0.01089
1:4063789:G:C	50	100	0.98	0.4443
1:4064095:C:T	50	100	0.97	0.4552
1:4064157:C:T	50	100	0.98	0.02106
1:4064200:C:T	50	100	0.99	0.4435
1:4067575:A:G	50	88	0.94	0.3315
1:4067602:T:C	50	100	0.98	0.4434
1:4067688:T:C	50	100	1	0.03304
1:4067740:G:A	50	100	0.99	0.4439
1:4067801:C:T	50	98	0.95	0.2322
1:4067987:G:A	50	98	0.99	0.4443
1:4068094:T:C	50	100	0.99	0.4443
1:4068310:A:C	50	100	0.98	0.4473
1:4068463:C:A	50	100	0.98	0.4528
1:4068635:C:T	50	100	0.99	0.4441
1:4068707:G:A	50	100	0.99	0.4443
1:4068814:A:G	50	100	1	0.01616
1:4068817:T:G	50	100	1	0.0207
1:4069014:G:A	50	100	1	0.03304
1:4069187:C:A	50	100	0.99	0.4444
1:4069206:A:C	50	100	0.94	0.1828
1:4069573:T:C	50	100	0.98	0.1084
1:4069658:C:T	50	100	1	0.02033
1:4069825:C:A	50	100	1	0.01035
1:4069874:A:G	50	100	0.98	0.4366
1:4070171:C:A	50	100	0.97	0.06463
1:4070288:A:G	50	100	0.99	0.4444
1:4070509:T:C	50	100	0.99	0.447
1:4070541:G:T	50	100	0.98	0.1075
1:4070542:A:T	50	100	0.98	0.1073
1:4070592:G:A	50	100	0.86	0.01107
1:4070624:T:C	50	100	0.94	0.238
1:4070954:T:C	49	100	0.99	0.4446
1:4071121:C:T	50	100	0.99	0.4446
1:4071189:A:G	50	100	0.99	0.4448
1:4071250:A:G	50	100	0.99	0.4446
1:4071256:A:G	50	100	0.99	0.4455
1:4071300:C:T	50	100	0.99	0.4446
1:4071542:G:C	50	100	0.98	0.1084
1:4071666:A:G	50	100	1	0.4446
1:4071958:C:T	50	100	0.99	0.4468
1:4072066:G:T	50	100	0.99	0.4446
1:4072162:C:T	50	100	0.98	0.1084
1:4072380:A:C	50	100	0.98	0.1084
1:4072513:G:C	50	100	0.99	0.4435
1:4072616:C:G	50	100	0.97	0.03922
1:4072717:C:T	50	96	0.89	0.063
1:4072822:G:C	50	98	0.98	0.4808
1:4072895:T:G	50	98	0.98	0.4857
1:4072965:G:A	50	100	0.82	0.02996
1:4072975:A:G	50	94	0.96	0.486
1:4073032:G:A	50	100	0.99	0.03413
1:4073036:T:C	50	98	0.98	0.4844
1:4073054:C:T	50	98	0.93	0.03649
1:4073130:A:G	50	96	0.97	0.3529
1:4073181:T:G	50	98	0.97	0.3564
1:4073332:G:T	50	100	0.65	0.0216
1:4073840:C:T	50	100	0.97	0.01307
1:4073841:G:A	50	98	0.96	0.3105
1:4074189:T:C	50	100	0.95	0.01688
1:4074655:T:A	50	100	0.94	0.3028
1:4075221:T:G	50	100	0.94	0.01743
1:4075593:C:T	50	98	0.9	0.03413
1:4076005:G:A	50	98	0.95	0.4473
1:4076105:T:C	50	100	0.91	0.1928
1:4076290:A:G	50	98	0.93	0.4913
1:4076909:C:T	50	100	0.9	0.1915
1:4076982:C:G	50	100	0.88	0.02614
1:4077158:G:A	50	96	0.87	0.2329
1:4077279:C:T	47	100	0.7	0.02015
1:4077280:A:G	46	100	0.61	0.02033
1:4077281:C:T	47	100	0.61	0.01943
1:4078642:A:G	50	90	0.76	0.07444
1:4078661:C:T	50	100	0.99	0.01489
1:4079000:G:A	50	94	0.84	0.2349
1:4079178:G:A	50	94	0.91	0.1536
1:4079201:C:T	50	98	0.89	0.05574
1:4079357:C:A	50	100	0.9	0.01198
1:4079374:A:C	50	100	0.9	0.01198
1:4079753:C:G	50	100	0.86	0.01053
1:4079825:C:T	50	100	0.91	0.0118
1:4079871:C:T	50	100	0.87	0.1389
1:4079882:C:T	50	98	0.84	0.01344
1:4079970:C:A	50	96	0.92	0.2745
1:4080274:G:C	50	98	0.81	0.03268
1:4080328:C:T	50	100	0.81	0.02977
1:4080437:G:A	50	98	0.91	0.0984
1:4080522:C:T	50	100	0.86	0.01416
1:4080801:A:G	50	98	0.91	0.1082
1:4080816:G:A	50	96	0.93	0.2714
1:4080941:C:T	50	100	0.94	0.01906
1:4081134:G:T	50	94	0.76	0.2845
1:4081292:A:G	50	100	0.85	0.05683
1:4081346:A:G	50	100	0.83	0.03813
1:4082143:G:A	50	100	0.86	0.0374
1:4082575:C:T	50	94	0.95	0.1009
1:4082597:G:A	50	98	0.82	0.01416
1:4082900:G:A	50	100	0.74	0.01235
1:4083773:G:A	50	100	0.98	0.01162
1:4083872:G:A	50	96	0.94	0.04611
1:4085484:G:T	50	100	0.9	0.02269
1:4085555:T:C	50	94	0.81	0.2667
1:4085800:C:A	50	100	0.92	0.03903
1:4085815:A:C	50	100	0.94	0.08787
1:4085890:A:G	50	100	0.93	0.03885
1:4085968:A:C	50	100	0.9	0.06554
1:4086309:G:A	50	92	0.81	0.2663
1:4086343:C:T	50	100	0.96	0.01471
1:4086648:C:T	50	100	0.91	0.01398
1:4086737:C:T	50	100	0.9	0.01398
1:4087028:T:G	50	98	0.97	0.1683
1:4087076:C:G	50	98	0.96	0.1189
1:4087901:T:C	50	98	0.95	0.1224
1:4087963:C:T	50	100	0.96	0.1055
1:4088053:T:C	50	100	1	0.01489
1:4088198:G:A	49	100	0.93	0.04067
1:4088748:A:G	50	100	0.93	0.04067
1:4088913:G:A	50	100	0.93	0.04067
1:4089244:A:G	50	100	0.96	0.1296
1:4090056:C:T	50	98	0.85	0.0138
1:4090467:G:A	50	100	0.96	0.1768
1:4090725:C:T	50	96	0.91	0.05792
1:4090969:C:A	50	100	0.93	0.0216
1:4091061:A:G	50	100	0.94	0.02179
1:4091076:T:C	50	98	0.96	0.07226
1:4091289:C:T	50	92	0.79	0.2707
1:4091484:T:C	50	100	0.99	0.01761
1:4091691:T:C	50	100	0.94	0.1532
1:4092079:C:T	50	90	0.68	0.06845
1:4092146:C:T	50	100	0.96	0.2021
1:4092211:C:G	50	100	0.98	0.02524
1:4092233:C:G	50	100	0.99	0.01725
1:4092329:C:G	50	98	0.92	0.02542
1:4092492:C:T	50	100	0.86	0.02397
1:4092655:A:G	50	98	0.86	0.1324
1:4092868:C:A	50	86	0.75	0.2692
1:4093027:T:G	50	82	0.69	0.3965
1:4093147:A:G	50	82	0.66	0.4395
1:4094488:T:C	50	100	0.65	0.03649
1:4094737:A:G	50	100	0.74	0.04739
1:4094947:T:G	50	100	0.89	0.01852
1:4095781:A:G	50	96	0.86	0.3517
1:4095860:C:T	49	93.9	0.81	0.1443
1:4095955:T:C	50	100	0.85	0.0492
1:4096058:C:G	50	96	0.88	0.3529
1:4096118:G:A	50	98	0.85	0.1284
1:4097111:C:A	50	100	0.9	0.0187
1:4097138:A:G	50	98	0.88	0.1289
1:4097713:G:C	50	94	0.9	0.4444
1:4097716:G:A	50	98	0.71	0.03141
1:4097782:C:T	50	92	0.9	0.3627
1:4098174:G:T	50	98	0.63	0.01652
1:4098431:G:A	50	98	0.87	0.05701
1:4098674:T:A	50	100	0.92	0.06772
1:4098895:G:T	50	94	0.9	0.4523
1:4099319:C:T	50	84	0.84	0.1093
1:4099334:G:C	50	84	0.66	0.02887
1:4099337:A:C	50	88	0.64	0.02887
1:4099338:C:T	49	85.7	0.7	0.02923
1:4099357:G:A	47	78.7	0.65	0.0374
1:4099393:T:C	50	80	0.74	0.07444
1:4099476:A:G	50	96	0.89	0.112
1:4099621:T:A	50	100	0.9	0.108
1:4100418:T:C	45	86.7	0.89	0.2809
1:4100843:C:T	50	100	0.97	0.03032
1:4100844:G:A	50	96	0.87	0.03958
1:4101237:C:T	49	100	0.96	0.02669
1:4101809:C:T	50	100	0.92	0.02251
1:4102188:T:C	50	100	0.96	0.08206
1:4102355:A:G	50	100	0.98	0.2843
1:4102367:G:A	50	100	0.98	0.2843
1:4102433:T:A	50	100	0.97	0.02596
1:4102503:A:G	50	100	0.92	0.1162
1:4102773:A:G	50	100	0.98	0.2849
1:4102818:G:T	50	100	0.93	0.1478
1:4103240:C:T	50	100	0.88	0.05247
1:4103453:T:C	50	98	0.99	0.2533
1:4104127:G:A	50	100	0.93	0.1189
1:4104222:G:A	50	100	0.98	0.02687
1:4104330:C:T	50	98	0.98	0.2525
1:4104401:A:G	50	90	0.98	0.2847
1:4104533:T:G	50	98	0.98	0.2522
1:4104584:A:G	50	100	0.98	0.2843
1:4104590:G:A	50	98	0.92	0.02269
1:4104672:G:A	50	100	0.85	0.0138
1:4104862:G:A	50	96	0.95	0.3046
1:4104939:G:T	50	100	0.89	0.07208
1:4105029:G:A	50	100	0.98	0.08224
1:4105072:G:A	50	100	0.97	0.08061
1:4105138:G:A	50	96	0.96	0.02959
1:4105368:G:A	50	100	0.93	0.02179
1:4105524:G:A	50	100	0.98	0.08206
1:4105683:C:T	50	100	0.98	0.2763
1:4105944:A:C	50	94	0.95	0.4584
1:4105963:C:A	50	100	0.83	0.02705
1:4106754:C:T	50	96	0.96	0.3873
1:4106759:G:A	50	100	0.92	0.04357
1:4106777:C:T	50	100	0.98	0.08152
1:4107160:C:A	50	100	0.96	0.02814
1:4107225:T:C	50	100	0.99	0.2732
1:4107244:C:T	50	100	0.88	0.02977
1:4107489:G:C	50	100	0.9	0.02814
1:4107754:G:T	50	100	0.99	0.2306
1:4107755:C:T	50	100	0.99	0.2306
1:4108006:A:G	50	94	0.9	0.144
1:4108593:T:C	50	100	0.99	0.2466
1:4108637:G:T	50	100	0.98	0.08206
1:4108767:G:C	50	100	0.98	0.2293
1:4108825:A:C	50	100	0.94	0.061
1:4109029:C:A	50	100	0.94	0.1146
1:4109281:G:A	50	98	0.94	0.1629
1:4109454:G:C	49	100	1	0.02832
1:4109493:T:C	50	100	0.99	0.2589
1:4109721:C:T	50	100	0.82	0.03177
1:4109726:T:C	50	100	0.99	0.2727
1:4109949:C:T	50	100	1	0.02869
1:4109988:C:T	50	100	0.99	0.2306
1:4110019:G:A	50	100	1	0.0285
1:4110118:G:A	50	100	0.95	0.06118
1:4110189:A:C	50	96	0.97	0.4579
1:4111283:T:C	50	94	0.97	0.4577
1:4111726:C:T	50	100	0.98	0.08551
1:4111768:G:A	50	100	1	0.02705
1:4111896:C:T	50	100	0.98	0.08206
1:4112064:C:T	50	100	0.97	0.1249
1:4112557:C:T	50	100	0.96	0.02705
1:4113017:A:G	50	100	0.98	0.08206
1:4113398:C:G	50	100	0.99	0.23
1:4113446:T:C	50	98	0.96	0.04448
1:4113781:A:G	50	100	1	0.02869
1:4113843:C:T	50	98	0.89	0.03486
1:4114056:T:C	50	100	0.99	0.2727
1:4114389:G:A	50	100	0.99	0.2727
1:4114929:A:T	50	100	0.99	0.2727
1:4115277:G:A	50	98	0.99	0.2727
1:4115359:C:T	50	100	0.96	0.02415
1:4115724:G:A	50	100	0.99	0.23
1:4116011:C:T	50	100	0.99	0.2721
1:4116012:G:A	50	98	0.96	0.04394
1:4116046:T:C	50	96	0.9	0.1006
1:4116110:T:G	50	100	0.98	0.08261
1:4116607:C:A	50	98	0.99	0.02887
1:4117838:G:A	50	100	0.95	0.02705
1:4118243:T:C	50	96	0.86	0.1158
1:4118336:C:T	50	100	0.88	0.01489
1:4118350:G:A	50	100	0.95	0.27
1:4118353:G:A	50	98	0.93	0.2823
1:4118438:G:C	50	100	0.7	0.01471
1:4118792:G:A	50	100	0.94	0.3504
1:4118930:G:A	50	100	0.92	0.02741
1:4119179:G:A	50	100	0.84	0.02542
1:4119273:G:T	50	100	0.86	0.01816
1:4120475:A:T	50	100	0.9	0.02469
1:4120496:T:C	50	98	0.89	0.07861
1:4120578:T:C	50	92	0.9	0.4286
1:4120746:C:T	50	100	0.93	0.08569
1:4120779:G:A	50	100	0.92	0.1122
1:4120782:C:T	50	98	0.93	0.2896
1:4120844:T:A	50	100	0.9	0.02669
1:4121002:G:A	50	100	0.93	0.01652
1:4121108:G:A	50	100	0.93	0.0256
1:4121336:T:C	50	100	0.94	0.4254
1:4121478:C:T	50	100	0.93	0.1291
1:4121513:T:G	50	98	0.92	0.386
1:4122189:G:A	50	100	0.92	0.02614
1:4122725:G:T	50	90	0.86	0.102
1:4122946:A:G	50	100	0.92	0.2865
1:4123027:C:T	50	100	0.92	0.02578
1:4123198:G:A	50	100	0.94	0.2582
1:4123728:C:T	50	98	0.94	0.08569
1:4124058:A:G	50	100	0.95	0.4263
1:4124187:C:G	50	100	0.94	0.08497
1:4124655:G:A	50	100	0.95	0.02215
1:4124705:G:A	50	98	0.95	0.1761
1:4124942:C:T	50	100	0.92	0.2603
1:4125066:A:G	50	96	0.92	0.3546
1:4125359:A:G	50	98	0.96	0.1768
1:4125453:A:G	50	100	0.92	0.0846
1:4125710:C:T	50	100	0.91	0.2587
1:4125743:G:A	50	100	0.91	0.2814
1:4126034:G:A	50	100	0.91	0.08333
1:4126063:A:G	50	100	0.91	0.08388
1:4126249:C:T	50	100	0.95	0.4234
1:4126413:C:G	50	98	0.86	0.04049
1:4127434:G:A	50	100	0.97	0.1825
1:4127494:C:A	50	100	0.78	0.01071
1:4127536:C:T	50	100	0.87	0.01144
1:4127582:C:T	50	100	0.97	0.165
1:4127761:G:A	50	100	0.95	0.1011
1:4127892:T:C	50	94	0.92	0.3306
1:4129137:C:T	50	96	0.72	0.02324
1:4129324:C:T	50	96	0.8	0.02288
1:4129392:C:T	50	100	0.94	0.02215
1:4129569:T:C	50	98	0.96	0.4346
1:4129591:A:G	50	100	0.94	0.01834
1:4130625:T:G	50	96	0.88	0.1031
1:4131302:G:A	50	100	0.85	0.04611
1:4131664:A:T	50	98	0.96	0.3351
1:4131710:T:C	50	100	0.98	0.02052
1:4131712:C:T	50	100	0.99	0.02269
1:4131789:T:C	50	100	0.98	0.02052
1:4131799:T:C	50	100	0.98	0.02052
1:4132248:C:G	50	98	0.97	0.378
1:4132337:G:A	50	100	0.97	0.01362
1:4132430:C:T	50	92	0.91	0.2544
1:4132588:C:T	50	100	0.98	0.02451
1:4132647:A:G	50	98	0.96	0.4537
1:4132794:G:A	50	100	0.98	0.01924
1:4133158:G:A	50	100	0.98	0.01924
1:4133350:C:G	50	96	0.9	0.02887
1:4133366:G:A	50	100	0.97	0.3949
1:4133404:G:C	50	100	0.97	0.4381
1:4133491:G:A	50	98	0.94	0.1654
1:4133813:A:G	50	98	0.95	0.4998
1:4134118:G:A	50	100	0.9	0.01634
1:4134369:G:A	50	100	0.92	0.02505
1:4134537:A:C	50	98	0.96	0.3911
1:4134652:T:C	50	100	0.93	0.1309
1:4134740:A:G	50	100	0.96	0.4003
1:4134763:A:G	50	100	0.98	0.4595
1:4135477:T:C	50	100	0.97	0.4593
1:4135638:G:A	50	100	0.97	0.4593
1:4135895:A:T	49	98	0.95	0.4515
1:4135931:T:C	50	96	0.66	0.07171
1:4136084:A:T	50	98	0.85	0.01598
1:4136246:A:G	48	100	0.76	0.01507
1:4136368:G:A	49	100	0.93	0.4061
1:4136805:G:A	50	90	0.62	0.01325
1:4136975:G:A	50	100	0.96	0.457
1:4137012:C:G	50	100	0.93	0.1327
1:4137196:C:T	50	100	0.97	0.4087
1:4137358:C:T	50	98	0.97	0.449
1:4137582:G:A	50	100	0.98	0.4087
1:4137782:G:A	50	100	0.98	0.4011
1:4137866:C:T	50	100	0.92	0.02524
1:4137927:A:G	50	100	0.98	0.4566
1:4138405:G:A	50	100	0.92	0.02542
1:4138540:C:T	50	100	0.98	0.421
1:4138542:C:G	50	100	0.97	0.4134
1:4138641:T:C	50	92	0.9	0.1262
1:4138716:A:T	50	100	0.98	0.4441
1:4139112:G:A	50	96	0.88	0.06554
1:4139136:A:G	50	98	0.94	0.09205
1:4140005:A:T	50	100	0.96	0.1322
1:4140109:G:A	50	100	0.97	0.1316
1:4140202:C:T	50	100	0.98	0.1313
1:4140334:C:T	50	96	0.89	0.1814
1:4140456:G:A	50	100	0.98	0.1311
1:4140515:C:T	50	100	0.91	0.04375
1:4140566:C:A	50	100	0.98	0.1311
1:4140621:G:C	50	98	0.9	0.177
1:4140777:G:A	50	100	0.91	0.04357
1:4140797:G:A	50	100	0.97	0.1311
1:4140986:G:A	50	98	0.96	0.09096
1:4141289:G:A	50	96	0.9	0.1852
1:4141295:C:G	50	100	0.98	0.1311
1:4141467:T:A	50	98	0.87	0.02542
1:4141755:C:T	50	96	0.96	0.3629
1:4141906:C:T	50	100	0.74	0.01271
1:4142244:C:T	50	100	0.92	0.04267
1:4142283:G:A	50	96	0.96	0.4081
1:4142366:C:G	50	100	0.96	0.08951
1:4142401:A:C	50	100	0.96	0.1307
1:4142726:G:A	50	98	0.83	0.01743
1:4142758:A:G	50	96	0.95	0.409
1:4142933:C:T	49	95.9	0.94	0.4573
1:4143217:C:T	50	98	0.93	0.01852
1:4143503:C:T	50	96	0.93	0.409
1:4143930:G:A	50	96	0.92	0.1305
1:4144860:A:T	50	96	0.79	0.01943
1:4145387:T:G	50	96	0.94	0.04321
1:4145610:C:T	50	100	0.9	0.04267
1:4146040:T:C	50	100	0.91	0.2202
1:4146150:T:C	50	92	0.93	0.2653
1:4146228:C:T	50	92	0.93	0.4715
1:4146772:G:A	50	100	0.92	0.0167
1:4146902:G:C	50	100	0.95	0.2193
1:4147111:A:G	50	100	0.96	0.2195
1:4147283:C:T	50	98	0.95	0.307
1:4147338:G:A	50	98	0.96	0.3074
1:4147352:C:T	50	98	0.95	0.1427
1:4147465:C:A	50	98	0.95	0.2193
1:4147475:C:T	50	98	0.96	0.2191
1:4147631:T:C	50	100	0.97	0.04575
1:4147639:G:A	50	98	0.97	0.2193
1:4148107:C:T	50	98	0.94	0.1176
1:4148236:G:A	50	100	0.98	0.3014
1:4148482:C:T	50	100	0.98	0.2685
1:4148858:G:A	50	100	0.99	0.3166
1:4148877:G:C	50	100	0.99	0.3164
1:4148997:G:A	50	100	0.92	0.03341
1:4149072:T:C	50	100	0.99	0.04702
1:4149101:C:T	50	100	0.92	0.0167
1:4149313:C:T	50	100	0.97	0.01489
1:4149636:C:A	50	100	0.97	0.01471
1:4149684:C:T	50	100	1	0.03232
1:4150104:C:T	50	100	0.99	0.2792
1:4150312:G:A	50	100	0.97	0.01471
1:4150342:G:A	50	100	0.98	0.4935
1:4150395:G:A	50	100	0.97	0.1525
1:4150418:A:G	50	100	0.98	0.3203
1:4151538:G:T	50	100	0.99	0.2028
1:4151587:G:A	50	100	1	0.2035
1:4151680:G:A	47	97.9	0.99	0.329
1:4151707:C:A	50	100	0.97	0.01507
1:4151904:C:G	50	100	0.99	0.2039
1:4152097:C:T	50	100	1	0.03359
1:4152282:A:G	50	100	1	0.3065
1:4152433:G:A	50	100	1	0.2041
1:4152619:G:T	50	100	1	0.02142
1:4152996:G:A	50	100	1	0.03159
1:4153009:C:G	50	100	0.99	0.2801
1:4153269:G:A	50	100	0.92	0.0167
1:4153281:G:A	50	100	0.99	0.406
1:4153840:A:C	50	100	0.99	0.295
1:4153971:C:T	50	100	1	0.205
1:4154045:C:T	50	100	0.99	0.1903
1:4154215:T:C	50	100	0.99	0.03322
1:4154273:C:A	50	100	0.84	0.0158
1:4154548:G:C	50	100	0.91	0.01688
1:4154667:C:G	50	100	1	0.2052
1:4154768:G:A	50	100	1	0.205
1:4154904:T:A	50	100	0.94	0.1685
1:4154905:A:T	50	100	0.95	0.1282
1:4154963:T:C	49	100	1	0.211
1:4155144:G:C	50	100	1	0.03232
1:4155435:G:A	50	100	1	0.03341
1:4155810:G:C	50	100	1	0.2044
1:4155858:C:A	50	100	1	0.2044
1:4156105:G:A	50	100	0.98	0.2809
1:4156239:G:A	50	100	1	0.2041
1:4156315:G:A	50	100	1	0.2041
1:4156802:C:T	50	100	0.99	0.1939
1:4157028:T:C	50	100	0.98	0.08388
1:4157159:G:A	50	100	0.97	0.0345
1:4157226:G:C	50	98	0.96	0.04811
1:4157360:A:G	50	100	0.99	0.3598
1:4157622:G:A	50	100	1	0.02215
1:4157807:G:T	50	100	0.96	0.04956
1:4157984:T:C	50	100	0.99	0.08515
1:4158084:C:A	50	100	1	0.08097
1:4158321:C:T	50	100	1	0.09296
1:4158699:T:C	50	100	0.98	0.2077
1:4158736:C:T	50	100	1	0.08079
1:4158996:A:G	50	100	0.99	0.3544
1:4159033:T:C	50	100	0.99	0.1476
1:4159034:G:C	50	100	0.99	0.146
1:4159227:T:C	50	100	1	0.1463
1:4159263:T:C	50	100	0.98	0.06064
1:4159650:C:T	50	100	0.92	0.03504
1:4159675:A:T	50	100	0.99	0.3188
1:4159687:A:G	50	100	0.98	0.03159
1:4159936:G:A	50	100	0.99	0.3126
1:4160035:C:A	50	96	0.77	0.0679
1:4160095:C:A	50	100	1	0.1465
1:4160096:A:G	50	100	1	0.1463
1:4160165:C:T	50	100	0.87	0.01525
1:4160169:A:G	50	98	1	0.07934
1:4160195:T:C	50	100	1	0.07934
1:4160200:T:C	49	100	1	0.07934
1:4160241:G:A	48	100	0.96	0.2489
1:4160249:G:C	50	100	1	0.07934
1:4160254:C:T	50	100	1	0.07934
1:4160351:T:C	50	100	0.99	0.3184
1:4160399:G:A	50	100	0.99	0.06028
1:4160440:T:C	50	100	1	0.07916
1:4160484:T:C	50	100	1	0.07934
1:4160741:T:C	50	100	0.97	0.07843
1:4160815:G:T	50	100	0.98	0.07843
1:4160830:T:C	50	100	0.98	0.07843
1:4160868:T:C	50	100	0.98	0.07825
1:4160946:C:G	50	98	0.96	0.0837
1:4160992:C:T	50	98	0.97	0.07843
1:4161008:T:C	50	98	0.96	0.08043
1:4161064:T:C	50	96	0.97	0.07825
1:4161068:A:C	50	96	0.97	0.07825
1:4161069:G:A	50	96	0.97	0.07825
1:4161119:A:C	50	98	0.97	0.07825
1:4161241:T:C	50	100	0.97	0.07825
1:4161375:C:T	50	98	0.95	0.2959
1:4161511:G:A	50	100	1	0.05773
1:4161539:C:T	50	98	0.94	0.4248
1:4161691:T:C	50	96	0.91	0.1376
1:4162346:C:T	50	98	0.96	0.2796
1:4162382:C:T	50	96	0.96	0.1973
1:4162624:C:T	50	100	0.94	0.03849
1:4162933:G:A	50	100	0.92	0.03214
1:4162946:A:G	50	100	0.99	0.1019
1:4162984:C:T	50	100	1	0.05192
1:4163015:G:A	50	100	0.98	0.3871
1:4163141:C:T	50	98	0.99	0.2467
1:4163229:C:A	50	100	1	0.05719
1:4163368:T:C	50	100	0.96	0.07444
1:4163499:C:A	50	100	1	0.05719
1:4163507:C:T	50	100	0.96	0.02397
1:4163543:C:T	50	100	1	0.05701
1:4163604:C:T	50	100	1	0.05247
1:4163674:G:A	50	100	1	0.05138
1:4163738:C:G	50	100	0.99	0.0158
1:4163828:T:C	50	100	1	0.04139
1:4163992:A:G	50	100	0.93	0.01906
1:4164043:C:T	50	100	0.98	0.1374
1:4164255:C:T	50	100	0.94	0.03686
1:4164380:C:G	50	100	0.92	0.03105
1:4164415:G:A	50	100	0.92	0.03105
1:4164498:T:C	50	100	0.94	0.07426
1:4165027:C:T	50	100	1	0.05265
1:4165032:C:A	50	100	1	0.05247
1:4165035:G:C	50	100	1	0.05247
1:4165285:C:G	50	100	0.95	0.02905
1:4166721:G:T	50	100	0.92	0.01434
1:4166952:C:A	50	100	1	0.06645
1:4167034:A:G	50	100	1	0.06572
1:4167153:C:T	50	100	1	0.05919
1:4167188:C:T	50	100	1	0.05919
1:4167260:A:G	50	100	1	0.05991
1:4167371:C:T	50	100	1	0.06572
1:4167372:G:A	50	100	0.92	0.01434
1:4167404:C:T	50	100	0.96	0.156
1:4167501:A:G	50	100	0.92	0.03159
1:4167564:G:A	50	100	1	0.06572
1:4168183:A:G	50	100	0.98	0.02378
1:4169524:A:G	50	100	0.99	0.07244
1:4169824:G:A	50	100	0.99	0.06572
1:4170403:T:C	50	100	0.96	0.02469
1:4170482:G:A	50	100	1	0.0216
1:4170539:G:T	50	100	0.98	0.06609
1:4170555:T:G	50	100	0.96	0.02469
1:4170644:G:A	50	100	0.98	0.09132
1:4170652:A:T	50	96	0.9	0.2585
1:4170914:G:C	50	100	0.97	0.09187
1:4170990:G:A	50	100	0.97	0.09168
1:4170992:A:G	50	100	0.97	0.1198
1:4171141:T:C	50	100	0.99	0.09168
1:4171149:C:T	50	100	0.92	0.01434
1:4171195:A:C	50	100	1	0.05919
1:4171269:A:G	50	98	0.98	0.06046
1:4171391:G:A	50	100	0.98	0.4769
1:4171498:C:T	50	100	0.94	0.03014
1:4171571:A:G	50	100	0.99	0.1656
1:4171625:T:C	50	100	0.99	0.1679
1:4171697:T:C	50	98	0.98	0.3411
1:4171736:T:C	50	98	0.99	0.3667
1:4171746:T:C	50	100	0.99	0.4475
1:4171783:C:T	50	98	0.98	0.2023
1:4171784:G:A	50	100	0.98	0.1373
1:4171947:G:A	49	100	0.98	0.02524
1:4172101:C:T	50	98	0.98	0.2464
1:4172154:C:T	50	100	0.95	0.03032
1:4172302:C:A	50	100	0.99	0.02487
1:4172457:C:T	50	98	0.97	0.2785
1:4172479:A:G	50	100	0.98	0.1365
1:4172635:G:A	50	100	0.98	0.1342
1:4172661:G:A	50	100	1	0.02215
1:4172734:T:C	50	100	0.99	0.1369
1:4172738:G:C	50	98	0.97	0.05846
1:4172921:A:T	50	100	1	0.02505
1:4173128:A:G	50	100	0.84	0.06245
1:4173320:T:C	50	100	0.96	0.05901
1:4173421:G:T	50	100	0.93	0.02124
1:4173468:T:G	50	98	0.98	0.2039
1:4173473:C:T	50	98	0.98	0.2042
1:4173657:A:G	50	98	0.83	0.02179
1:4173668:T:C	50	98	0.99	0.2593
1:4173750:T:C	50	98	0.99	0.2605
1:4173993:G:A	50	98	0.98	0.289
1:4174218:T:G	50	100	0.98	0.01997
1:4174383:A:G	50	94	0.89	0.0886
1:4174453:C:T	50	96	0.87	0.1314
1:4174732:G:A	50	98	0.97	0.4902
1:4174745:A:G	50	98	0.87	0.3747
1:4174880:G:A	50	100	0.96	0.02614
1:4174962:C:T	50	100	0.96	0.02633
1:4175623:C:T	50	100	0.93	0.1496
1:4175708:G:A	50	98	0.99	0.2282
1:4175716:G:A	50	100	1	0.01162
1:4176377:C:T	50	100	1	0.2293
1:4176650:C:T	50	100	1	0.02269
1:4176922:C:T	50	100	1	0.2525
1:4177102:G:A	50	100	1	0.2262
1:4177226:C:T	50	100	1	0.2262
1:4177294:C:T	50	100	1	0.01271
1:4177535:C:T	50	98	0.98	0.3016
1:4177571:C:T	50	100	0.93	0.01253
1:4177613:A:G	50	100	0.98	0.1451
1:4177818:C:T	50	100	1	0.02269
1:4177924:G:T	50	100	1	0.02269
1:4177968:C:A	50	100	1	0.0699
1:4177978:C:T	50	100	1	0.02269
1:4178022:A:G	50	100	1	0.2262
1:4178044:T:C	50	100	1	0.2262
1:4178051:G:A	50	100	0.98	0.02124
1:4178204:A:G	50	100	1	0.2262
1:4178273:C:T	49	100	1	0.01253
1:4178412:G:A	50	100	1	0.02288
1:4178590:T:G	50	98	0.99	0.205
1:4178619:C:T	50	98	0.99	0.4873
1:4178968:G:A	50	100	0.96	0.1501
1:4179454:C:T	50	100	0.91	0.02288
1:4180118:T:C	50	100	1	0.224
1:4180367:A:G	50	100	0.99	0.224
1:4180437:A:G	50	100	1	0.224
1:4180638:C:G	50	96	0.98	0.1888
1:4180685:G:A	50	100	1	0.02487
1:4180801:G:C	50	100	1	0.2538
1:4181027:G:A	50	100	1	0.08932
1:4181294:T:A	50	100	1	0.157
1:4181819:C:G	50	100	0.99	0.2164
1:4182049:A:G	50	100	1	0.05792
1:4182055:C:T	50	100	1	0.01906
1:4182569:G:C	49	98	1	0.2004
1:4182645:G:A	50	100	1	0.06518
1:4183181:C:A	50	100	0.98	0.06518
1:4183188:G:A	50	100	0.99	0.1583
1:4183190:T:G	50	100	0.99	0.1587
1:4183358:C:T	50	98	0.98	0.193
1:4183648:A:T	50	100	1	0.02269
1:4183745:C:T	50	100	0.99	0.157
1:4184688:C:T	50	100	1	0.02033
1:4184797:G:T	50	100	1	0.2533
1:4184979:A:G	50	100	0.99	0.1491
1:4185114:T:C	50	100	0.99	0.1487
1:4185620:C:A	50	100	0.97	0.0512
1:4185939:T:G	50	96	0.99	0.201
1:4185943:A:G	50	96	0.99	0.201
1:4185966:G:A	50	98	0.96	0.05047
1:4186259:G:A	50	100	0.98	0.05901
1:4186265:T:G	50	92	0.93	0.3428
1:4186286:C:T	50	98	1	0.02651
1:4186317:C:G	50	100	0.99	0.05229
1:4186318:T:C	50	98	0.99	0.2564
1:4186320:T:C	50	100	0.99	0.05229
1:4186328:T:C	50	98	0.98	0.2683
1:4186358:A:C	50	98	0.98	0.4399
1:4186395:G:A	50	96	0.99	0.2981
1:4186437:G:T	50	100	1	0.01943
1:4186483:G:A	50	100	1	0.01289
1:4186617:C:T	50	100	0.99	0.1073
1:4186769:T:G	50	98	0.98	0.3268
1:4186889:G:T	50	100	0.99	0.01906
1:4187033:T:C	50	98	0.97	0.1685
1:4187811:A:C	50	100	1	0.03032
1:4187986:T:C	50	100	0.98	0.02179
1:4188004:C:A	50	100	0.98	0.02179
1:4188403:C:T	50	100	0.99	0.2988
1:4188636:A:G	50	100	0.98	0.06173
1:4189091:A:G	49	100	0.99	0.3615
1:4189209:A:C	49	100	1	0.01344
1:4189251:C:G	50	100	1	0.06227
1:4189400:T:C	50	100	0.97	0.03377
1:4189711:G:T	50	100	1	0.04884
1:4189747:G:A	50	98	0.83	0.02233
1:4189990:T:A	50	100	1	0.01344
1:4190003:T:C	50	100	1	0.2987
1:4190088:C:T	50	100	1	0.01344
1:4190427:T:A	50	100	1	0.04902
1:4190542:G:A	50	100	1	0.01852
1:4190643:G:A	50	100	1	0.01344
1:4190865:T:C	50	100	0.84	0.01434
1:4190873:A:G	50	100	0.99	0.362
1:4191162:T:A	50	100	0.97	0.01344
1:4191338:C:A	50	100	1	0.299
1:4191410:G:A	50	100	0.9	0.0158
1:4191566:A:T	50	100	1	0.299
1:4191748:G:T	50	100	0.98	0.06191
1:4192061:C:T	50	100	1	0.299
1:4192805:C:G	50	100	0.97	0.0118
1:4192934:A:T	50	100	0.97	0.2959
1:4193168:A:C	50	100	1	0.03322
1:4193238:C:T	50	98	0.99	0.3537
1:4193245:G:C	50	100	0.99	0.03976
1:4193253:T:A	50	100	1	0.01344
1:4193283:T:G	50	98	0.97	0.2008
1:4193749:T:C	50	98	0.99	0.1973
1:4193752:T:C	50	100	0.99	0.06699
1:4193831:G:A	50	98	0.99	0.3615
1:4193915:T:G	50	96	0.97	0.2865
1:4194400:G:C	50	100	0.98	0.01961
1:4194422:C:T	50	100	1	0.061
1:4194623:T:C	50	98	0.99	0.3188
1:4194908:A:T	50	100	0.99	0.06681
1:4195493:C:T	50	100	1	0.06118
1:4195623:G:A	50	100	1	0.03704
1:4195883:C:T	50	100	1	0.02015
1:4196915:A:G	50	100	0.86	0.01471
1:4197084:C:T	50	100	1	0.05174
1:4197276:C:G	50	100	1	0.4853
1:4197305:A:G	50	100	0.98	0.02542
1:4197803:T:C	50	100	1	0.06118
1:4198235:C:T	50	100	0.98	0.01325
1:4198467:C:T	50	100	1	0.01325
1:4198557:C:T	50	100	1	0.05574
1:4198662:G:T	50	100	1	0.01416
1:4199125:T:C	50	100	1	0.06118
1:4199193:A:C	50	100	0.97	0.02542
1:4199902:T:C	50	98	0.97	0.2821
1:4199985:T:C	50	100	1	0.06645
1:4200358:G:A	50	100	1	0.3188
1:4200492:C:T	50	100	1	0.02015
1:4200567:C:G	50	100	1	0.06627
1:4201039:A:C	50	100	1	0.01416
1:4201719:A:G	50	100	0.9	0.0158
1:4202031:T:A	50	100	0.72	0.09168
1:4202209:G:T	50	100	1	0.03758
1:4202393:C:A	50	100	1	0.01325
1:4202702:G:A	50	100	1	0.02124
1:4202859:C:G	50	100	1	0.01325
1:4203003:G:T	50	100	0.89	0.05483
1:4203459:G:A	50	100	1	0.02269
1:4203617:C:T	50	98	0.99	0.2079
1:4203845:C:G	50	100	1	0.01325
1:4203923:A:G	50	98	1	0.3577
1:4203937:A:G	50	98	1	0.3577
1:4204195:C:G	50	100	1	0.01325
1:4204424:G:C	50	96	0.99	0.4096
1:4206184:G:A	50	100	0.94	0.01307
1:4207029:T:C	50	96	1	0.2769
1:4207829:T:G	50	100	0.98	0.4145
1:4208191:C:T	50	100	0.99	0.2956
1:4208282:G:A	50	100	1	0.02378
1:4208435:G:A	50	100	0.98	0.01235
1:4208466:T:A	50	100	0.94	0.0158
1:4208534:C:G	50	100	0.99	0.4473
1:4208810:T:C	50	100	0.99	0.05537
1:4208900:A:C	50	100	1	0.03123
1:4209036:G:C	50	100	1	0.02977
1:4209114:C:T	50	100	1	0.02179
1:4209431:G:T	50	100	0.99	0.4372
1:4209474:C:G	50	100	0.99	0.4372
1:4209578:G:A	50	100	0.99	0.4107
1:4209615:C:A	50	100	0.98	0.01471
1:4209738:A:G	50	100	0.99	0.3048
1:4209965:G:A	50	100	1	0.02269
1:4210075:A:C	50	98	0.86	0.01471
1:4210566:C:T	50	100	1	0.01471
1:4210646:T:C	50	100	1	0.01471
1:4210687:T:C	50	100	1	0.01416
1:4210961:A:G	50	100	1	0.05374
1:4211245:C:T	48	97.9	0.78	0.01071
1:4211262:G:A	46	87	0.97	0.2919
1:4211466:C:A	50	100	0.99	0.3056
1:4211523:T:A	50	100	0.99	0.4214
1:4211649:T:G	50	100	1	0.01471
1:4211767:C:T	50	100	1	0.01471
1:4211805:G:A	50	100	0.98	0.01235
1:4211855:A:G	50	100	0.99	0.4461
1:4211913:A:G	50	100	0.99	0.03794
1:4211916:G:A	50	100	1	0.02433
1:4212070:A:G	50	100	0.98	0.1144
1:4212079:T:A	50	98	0.92	0.08315
1:4213592:T:A	50	100	1	0.07081
1:4213615:T:C	50	100	1	0.01216
1:4213782:T:C	50	100	1	0.3186
1:4213902:T:C	50	100	1	0.07081
1:4214009:C:T	50	100	0.97	0.01943
1:4214125:C:T	41	100	0.92	0.07244
1:4214462:C:T	50	100	0.98	0.06826
1:4214564:T:A	50	100	1	0.3192
1:4214569:C:T	50	100	1	0.07099
1:4214590:A:G	50	100	1	0.0305
1:4214677:C:T	50	100	1	0.07099
1:4214954:T:A	50	100	1	0.07099
1:4215054:C:A	50	98	0.94	0.1093
1:4215112:C:G	50	100	1	0.07099
1:4215231:G:A	50	100	0.99	0.4463
1:4215359:C:T	50	100	1	0.07662
1:4215382:C:A	50	100	0.94	0.06845
1:4215478:C:T	50	100	0.94	0.02251
1:4215656:G:A	50	100	0.99	0.4483
1:4215664:G:A	50	100	1	0.02433
1:4215816:G:C	50	100	0.97	0.07789
1:4215887:C:T	50	100	0.99	0.3194
1:4216008:A:C	49	100	0.98	0.01253
1:4216009:T:C	49	100	0.99	0.01235
1:4216024:T:C	48	100	0.97	0.08333
1:4216133:G:C	50	100	0.97	0.08333
1:4216201:A:C	50	100	1	0.02451
1:4216596:C:T	50	100	0.95	0.04575
1:4216778:G:A	50	100	0.96	0.09768
1:4216828:A:C	50	100	0.95	0.09096
1:4216843:T:C	50	100	0.95	0.09096
1:4216874:A:G	50	100	0.95	0.09114
1:4217542:A:G	50	100	0.98	0.0236
1:4217703:T:A	50	100	0.93	0.02542
1:4217875:T:C	50	100	0.94	0.09749
1:4217888:T:C	50	98	0.96	0.4125
1:4218271:C:A	50	98	0.86	0.3235
1:4218596:G:A	50	100	0.99	0.01144
1:4218738:C:T	50	98	0.97	0.2899
1:4218877:C:G	50	100	0.97	0.02796
1:4219106:G:A	50	98	0.94	0.4886
1:4219126:G:A	50	96	0.96	0.293
1:4219298:G:A	50	100	0.98	0.0167
1:4219502:C:T	50	98	0.96	0.2883
1:4219565:A:G	50	100	0.95	0.04829
1:4220110:C:T	50	98	0.96	0.2887
1:4220129:C:T	50	100	0.94	0.0216
1:4220161:G:A	50	100	0.95	0.04902
1:4220570:G:A	50	100	0.94	0.03994
1:4221100:G:A	50	98	0.94	0.4118
1:4221398:A:G	50	96	0.96	0.2939
1:4221750:T:C	50	100	0.94	0.04793
1:4221893:C:G	50	100	0.98	0.01707
1:4222239:A:G	50	100	0.92	0.0394
1:4222433:C:T	50	100	0.97	0.01688
1:4222726:C:T	50	98	0.96	0.2918
1:4222940:G:A	50	100	0.95	0.02923
1:4223245:T:A	50	100	0.77	0.01634
1:4223255:C:A	50	100	0.88	0.03958
1:4223383:G:A	50	100	0.71	0.0207
1:4223665:G:A	50	100	0.93	0.02578
1:4223798:C:A	50	94	0.93	0.2914
1:4223964:G:C	50	96	0.87	0.3549
1:4224599:T:C	50	94	0.78	0.333
1:4224859:C:T	50	86	0.82	0.4749
1:4225366:A:G	50	96	0.83	0.2861
1:4225372:A:G	50	92	0.74	0.1952
1:4225637:G:C	50	86	0.81	0.408
1:4225911:A:G	50	94	0.65	0.1098
1:4225931:T:C	50	100	0.86	0.04139
1:4225976:G:A	50	100	0.87	0.03504
1:4226327:C:T	50	84	0.75	0.2554
1:4226759:C:T	50	98	0.81	0.01707
1:4227332:G:A	50	96	0.81	0.03976
1:4227346:G:T	50	98	0.75	0.01616
1:4227354:C:T	50	96	0.74	0.1193
1:4227461:A:G	50	96	0.84	0.02415
1:4227876:T:G	50	98	0.88	0.01416
1:4228345:C:T	50	100	0.81	0.01979
1:4228434:C:T	49	98	0.86	0.1322
1:4228452:T:G	50	94	0.88	0.2778
1:4228460:T:C	50	96	0.86	0.1316
1:4228492:A:G	50	94	0.86	0.2603
1:4228700:C:G	50	98	0.86	0.02542
1:4228741:T:A	50	100	0.74	0.01543
1:4228743:A:G	50	86	0.86	0.4541
1:4228915:C:A	50	100	0.9	0.01652
1:4228985:A:G	50	96	0.84	0.1723
1:4229662:A:G	50	94	0.91	0.264
1:4229839:T:C	50	94	0.91	0.2725
1:4229875:C:T	50	96	0.86	0.03722
1:4231086:G:T	50	96	0.94	0.2162
1:4231202:T:C	50	94	0.93	0.2921
1:4231227:T:C	49	98	0.91	0.1423
1:4231782:T:C	50	94	0.93	0.2816
1:4231893:C:G	50	92	0.92	0.4947
1:4231972:G:A	50	98	0.93	0.04121
1:4231978:C:T	50	92	0.92	0.4225
1:4232065:G:C	50	96	0.93	0.2812
1:4232144:T:C	50	100	0.92	0.03086
1:4232298:A:T	50	94	0.93	0.2816
1:4232739:G:A	50	98	0.94	0.08932
1:4232918:A:G	50	100	0.8	0.01471
1:4233216:A:G	50	100	0.96	0.07952
1:4233356:C:T	50	100	0.89	0.01725
1:4233623:G:A	50	100	0.92	0.01089
1:4233644:C:T	50	100	0.8	0.01471
1:4233832:G:A	49	95.9	0.95	0.1138
1:4233940:A:G	49	98	0.93	0.1411
1:4234132:C:T	50	98	0.89	0.01906
1:4234207:G:C	50	96	0.95	0.2872
1:4234903:G:C	50	98	0.94	0.07226
1:4234941:A:G	50	98	0.94	0.3065
1:4235094:G:A	50	100	0.91	0.07298
1:4235244:A:G	50	94	0.93	0.2591
1:4235756:C:T	50	90	0.82	0.09223
1:4235759:G:A	50	98	0.95	0.02633
1:4235857:A:G	50	96	0.82	0.05882
1:4235897:T:G	50	94	0.8	0.1042
1:4236741:T:A	50	100	0.66	0.02306
1:4236869:C:T	50	100	0.78	0.02578
1:4237441:A:G	50	98	0.86	0.07262
1:4237489:G:T	50	98	0.78	0.03195
1:4237680:C:T	50	100	0.86	0.01416
1:4237790:C:T	50	100	0.9	0.01071
1:4238524:G:C	50	98	0.91	0.1683
1:4238615:A:G	50	100	0.91	0.413
1:4238889:G:T	50	100	0.85	0.01834
1:4239205:G:T	50	100	0.96	0.02433
1:4239271:C:T	50	100	0.94	0.4167
1:4239472:A:T	50	100	0.87	0.04593
1:4239667:G:T	50	100	0.95	0.1836
1:4240087:G:A	50	98	0.89	0.03232
1:4240237:G:A	50	100	0.97	0.02433
1:4240245:A:G	50	100	0.94	0.2513
1:4240746:C:T	50	100	0.96	0.1857
1:4241294:A:G	50	100	0.98	0.2834
1:4241452:T:C	50	100	0.98	0.08696
1:4242101:G:A	50	100	0.95	0.03105
1:4242525:A:G	50	100	0.99	0.4114
1:4242554:T:G	50	98	0.97	0.2028
1:4243318:A:C	50	100	0.99	0.02996
1:4244196:G:C	50	100	0.95	0.04375
1:4244437:A:G	50	100	0.98	0.04339
1:4244632:G:A	45	93.3	0.98	0.2121
1:4244635:G:A	50	100	1	0.01688
1:4244681:C:T	50	100	1	0.0374
1:4244801:G:T	50	100	1	0.02542
1:4244968:A:T	50	100	0.98	0.2498
1:4245056:C:T	50	100	0.88	0.01834
1:4245239:T:C	50	100	1	0.02378
1:4245272:G:A	50	100	0.98	0.2121
1:4245707:T:C	50	100	0.98	0.2121
1:4245860:C:T	50	100	0.99	0.02451
1:4245935:G:T	50	100	0.96	0.03014
1:4246067:G:A	50	100	1	0.02233
1:4246173:T:C	50	100	1	0.02596
1:4246591:T:G	50	100	1	0.02378
1:4246687:T:G	50	100	0.98	0.04285
1:4246959:G:A	50	100	1	0.02378
1:4247624:C:T	50	100	1	0.0138
1:4248223:T:G	50	100	0.99	0.4145
1:4248434:T:C	50	100	0.87	0.01816
1:4248468:T:C	50	100	0.99	0.4143
1:4248787:A:G	50	100	0.94	0.03304
1:4248796:G:T	50	100	0.98	0.02415
1:4248974:T:A	50	100	0.98	0.2495
1:4249082:T:C	50	100	1	0.02215
1:4249401:T:G	50	100	1	0.02378
1:4249423:C:A	50	100	1	0.02215
1:4249749:T:C	50	100	1	0.04339
1:4249893:G:A	50	100	0.98	0.2505
1:4250251:A:T	50	100	1	0.06718
1:4250286:C:A	50	100	1	0.04339
1:4250380:T:C	50	100	1	0.02596
1:4250422:T:C	50	100	1	0.04248
1:4250668:T:C	50	100	0.99	0.1734
1:4250901:G:A	50	100	1	0.06699
1:4251375:C:T	50	100	0.98	0.2429
1:4251719:C:T	50	100	0.99	0.01652
1:4251853:T:G	50	100	0.97	0.2406
1:4252088:T:G	50	100	0.99	0.2845
1:4252145:C:T	50	100	0.99	0.4138
1:4252353:G:T	50	100	0.93	0.01761
1:4252365:A:C	50	100	0.98	0.2244
1:4252394:C:T	50	100	1	0.02633
1:4252734:C:G	50	100	1	0.01398
1:4253106:C:G	50	100	0.98	0.0216
1:4253243:A:T	50	98	0.99	0.417
1:4253304:T:G	50	100	0.99	0.04484
1:4253746:T:C	50	100	1	0.02633
1:4254117:G:A	50	100	1	0.1728
1:4254288:A:T	50	100	1	0.02088
1:4254292:T:C	50	100	0.96	0.02251
1:4254295:A:G	50	100	0.96	0.04956
1:4254658:T:A	50	100	1	0.01416
1:4254988:T:C	50	100	0.99	0.2843
1:4255144:G:T	50	100	0.99	0.4254
1:4255369:A:G	50	100	1	0.03958
1:4255488:C:T	50	100	0.99	0.4152
1:4255878:G:A	50	90	0.83	0.09459
1:4256557:G:A	50	100	1	0.02614
1:4256628:G:A	50	98	0.67	0.0207
1:4256724:T:C	50	100	0.97	0.2431
1:4256824:G:A	50	100	1	0.04484
1:4257191:T:C	50	100	0.97	0.2108
1:4257200:A:G	50	100	0.87	0.01761
1:4257639:C:A	50	100	1	0.02614
1:4257711:C:G	49	100	0.98	0.2473
1:4257834:A:G	50	100	1	0.04956
1:4257954:C:T	50	100	0.9	0.01017
1:4258037:A:C	50	100	1	0.04176
1:4258182:A:G	50	98	0.67	0.01416
1:4258207:C:T	50	100	1	0.03123
1:4258666:G:A	50	100	0.99	0.01598
1:4258847:C:T	50	100	0.93	0.01743
1:4258877:G:A	50	100	0.99	0.1741
1:4258990:G:A	50	100	0.99	0.4156
1:4259105:C:T	50	100	0.99	0.148
1:4259187:G:A	50	100	0.99	0.4123
1:4259344:G:A	50	100	0.99	0.0886
1:4259804:T:C	50	100	1	0.04484
1:4259816:G:C	50	100	1	0.04956
1:4260147:C:A	50	100	1	0.197
1:4260383:G:A	50	100	1	0.03141
1:4261190:A:C	50	98	0.77	0.01688
1:4261237:T:C	50	94	0.77	0.05392
1:4261407:A:G	50	100	1	0.04956
1:4261499:A:G	50	100	1	0.05537
1:4261619:C:A	50	100	1	0.05247
1:4261628:G:A	50	100	0.98	0.2464
1:4261914:T:A	50	100	0.99	0.4156
1:4262026:C:T	50	100	0.94	0.02106
1:4262584:G:A	50	100	1	0.01398
1:4262763:G:A	50	100	0.92	0.01017
1:4262865:A:G	50	100	0.87	0.01779
1:4263042:C:T	50	100	1	0.2231
1:4263073:A:G	50	98	0.98	0.2478
1:4263112:A:T	50	100	0.99	0.06046
1:4263813:A:C	50	100	0.99	0.224
1:4263864:T:C	50	100	0.99	0.2805
1:4264184:G:T	50	100	0.99	0.01779
1:4264759:C:T	50	100	1	0.0216
1:4264930:T:C	50	100	0.99	0.08896
1:4264971:G:T	50	100	1	0.02633
1:4265179:C:A	50	100	0.99	0.2101
1:4265509:C:G	50	100	0.99	0.3117
1:4265529:A:C	50	100	0.97	0.2108
1:4265764:A:T	50	100	1	0.03377
1:4266308:G:A	50	98	0.99	0.4096
1:4266635:A:G	50	100	1	0.2237
1:4266892:G:A	50	100	1	0.03141
1:4266990:C:T	50	100	1	0.01598
1:4267035:T:C	50	100	1	0.01452
1:4267126:C:T	50	100	1	0.01452
1:4267367:C:T	50	100	1	0.03141
1:4267464:C:T	50	100	0.87	0.01906
1:4267474:T:C	50	100	1	0.03141
1:4267520:C:T	50	100	1	0.01561
1:4267575:C:T	50	98	0.99	0.425
1:4267804:G:A	50	96	0.98	0.2456
1:4268002:G:A	50	100	1	0.09005
1:4268014:C:T	50	100	1	0.2244
1:4268153:G:A	50	100	1	0.1748
1:4268416:C:T	50	100	1	0.213
1:4268520:G:A	50	98	0.98	0.4096
1:4268706:A:G	50	98	0.98	0.3123
1:4268892:G:A	50	100	1	0.1294
1:4269086:G:A	50	100	1	0.203
1:4269272:G:A	50	100	1	0.03141
1:4269834:A:T	50	100	1	0.1801
1:4269961:A:G	50	100	0.96	0.02542
1:4270010:T:C	50	100	0.99	0.07771
1:4270076:G:T	50	100	0.98	0.01107
1:4270141:G:A	50	100	1	0.08932
1:4270227:A:G	50	100	0.98	0.4446
1:4270604:C:A	50	100	0.98	0.02651
1:4271016:T:C	50	98	1	0.02524
1:4271115:G:A	50	98	0.88	0.03195
1:4271686:C:A	50	100	1	0.03232
1:4271723:A:G	50	98	0.98	0.4261
1:4271769:C:T	50	100	0.98	0.02342
1:4271841:A:G	50	100	0.97	0.04956
1:4271955:A:C	50	100	1	0.03232
1:4272133:C:G	50	100	1	0.02633
1:4272416:C:A	50	98	0.75	0.03086
1:4272542:C:T	50	100	0.95	0.02505
1:4272651:A:G	50	100	1	0.02542
1:4272670:G:A	50	100	0.98	0.449
1:4273016:A:T	50	100	0.98	0.1641
1:4273230:C:T	50	100	0.98	0.2925
1:4273445:T:C	50	98	0.98	0.341
1:4273493:G:A	50	98	1	0.03232
1:4273579:T:G	50	98	1	0.01507
1:4273593:G:C	50	98	0.72	0.01271
1:4273608:T:C	50	98	0.98	0.3181
1:4273715:G:C	50	96	0.98	0.3468
1:4274339:C:T	50	100	0.91	0.01743
1:4274393:C:T	50	100	0.98	0.02179
1:4274483:T:A	50	100	0.81	0.01507
1:4274541:C:A	50	96	0.97	0.3364
1:4274916:C:T	50	100	0.97	0.02524
1:4275155:G:A	50	100	0.98	0.02669
1:4275306:C:T	50	98	0.97	0.09023
1:4275390:C:T	50	100	0.97	0.01471
1:4275827:G:A	50	96	0.98	0.4381
1:4275833:A:G	50	96	0.98	0.2936
1:4275978:C:T	50	100	1	0.01452
1:4276163:G:A	50	100	1	0.03268
1:4276295:T:C	50	96	0.95	0.348
1:4276329:A:C	50	100	0.97	0.03086
1:4276420:G:T	50	100	0.97	0.1373
1:4276788:C:G	50	100	1	0.03431
1:4277231:A:T	50	100	0.95	0.03268
1:4277256:C:T	50	100	1	0.04448
1:4277456:C:T	50	100	1	0.04666
1:4277464:G:A	50	100	0.98	0.04394
1:4277790:C:T	50	100	1	0.03304
1:4278097:A:G	50	100	0.99	0.03377
1:4278166:T:C	50	100	0.98	0.03377
1:4278200:C:T	50	100	1	0.03377
1:4278352:A:C	50	100	0.99	0.07534
1:4278482:A:T	50	100	1	0.08079
1:4278526:A:G	50	100	1	0.04684
1:4278836:C:T	50	98	0.87	0.02324
1:4278898:G:A	50	100	0.99	0.09804
1:4279186:T:C	50	100	1	0.04684
1:4279332:C:A	50	100	1	0.03431
1:4279454:A:T	50	100	0.9	0.03976
1:4279542:G:C	50	100	1	0.04049
1:4279592:C:G	50	100	1	0.08079
1:4279876:C:T	50	100	1	0.03958
1:4279957:G:C	50	100	1	0.04121
1:4280367:A:G	50	100	1	0.08079
1:4280405:A:G	50	100	1	0.03958
1:4280451:T:C	50	100	1	0.08079
1:4280634:G:A	50	100	1	0.03958
1:4280743:C:T	50	100	1	0.01471
1:4280746:C:A	50	100	1	0.01035
1:4280817:A:G	50	100	1	0.08079
1:4280931:C:G	50	100	1	0.03395
1:4280953:C:G	50	100	1	0.03395
1:4281099:T:A	50	100	0.94	0.02215
1:4281164:C:T	50	100	1	0.04103
1:4281174:T:C	50	100	1	0.08079
1:4281186:A:G	50	100	1	0.03776
1:4281188:A:G	50	100	1	0.02142
1:4281295:G:A	50	100	1	0.4092
1:4281318:T:G	50	100	1	0.01235
1:4281334:C:T	50	100	1	0.08079
1:4281338:T:C	50	100	1	0.3885
1:4281387:G:A	50	100	1	0.04121
1:4281393:A:G	50	100	1	0.08079
1:4281421:T:C	50	100	1	0.01797
1:4281457:C:T	50	100	1	0.09895
1:4281539:G:T	50	100	1	0.03395
1:4281588:C:T	50	100	1	0.04739
1:4281783:C:T	50	100	1	0.3885
1:4281809:A:G	50	100	1	0.03958
1:4282544:G:A	50	100	1	0.3629
1:4282620:A:T	50	100	0.98	0.03395
1:4282730:C:T	50	100	1	0.03958
1:4282975:A:G	50	100	1	0.04212
1:4283074:A:T	50	100	1	0.3885
1:4283283:G:A	50	100	1	0.03958
1:4283316:G:A	50	100	1	0.07426
1:4283338:A:T	50	100	1	0.03958
1:4283374:C:G	50	100	1	0.3889
1:4283471:A:T	50	100	1	0.03958
1:4283485:T:G	50	100	1	0.03958
1:4283521:G:A	50	100	1	0.03395
1:4283646:G:A	50	100	0.71	0.01525
1:4283675:C:A	50	100	1	0.09659
1:4283870:T:A	50	100	1	0.3887
1:4283888:G:A	50	100	1	0.03958
1:4284100:A:G	50	100	0.96	0.02651
1:4284456:C:T	50	100	1	0.01561
1:4284531:T:C	50	100	1	0.03631
1:4284573:C:T	50	100	1	0.05501
1:4284688:G:C	50	100	1	0.03958
1:4284974:A:T	50	100	1	0.03976
1:4285002:C:A	50	100	1	0.08134
1:4285063:G:A	50	100	1	0.03958
1:4285108:T:C	50	100	1	0.03958
1:4285198:A:G	50	100	0.97	0.03086
1:4285301:C:T	50	100	1	0.03123
1:4285316:A:G	50	100	1	0.04212
1:4285438:G:A	50	100	1	0.03958
1:4285618:A:C	50	100	0.98	0.07498
1:4285648:A:C	50	100	1	0.05501
1:4285954:C:T	50	100	0.99	0.1861
1:4286122:T:C	50	100	0.98	0.1481
1:4286152:T:C	50	100	1	0.3867
1:4286153:G:A	50	100	1	0.09622
1:4286166:T:C	50	100	0.99	0.1859
1:4286279:G:T	50	100	1	0.09713
1:4286469:A:G	50	100	0.99	0.0748
1:4286487:G:A	50	100	1	0.386
1:4286585:T:C	50	100	1	0.1861
1:4286596:G:C	50	100	1	0.04212
1:4286798:G:A	50	98	0.71	0.01253
1:4286811:A:G	50	100	1	0.386
1:4286928:C:G	50	100	1	0.179
1:4286932:T:C	50	100	1	0.07498
1:4287358:T:C	50	100	1	0.01471
1:4287584:C:A	50	100	1	0.04285
1:4287614:G:A	50	100	1	0.386
1:4287852:G:C	50	100	0.98	0.02142
1:4287888:G:T	50	100	1	0.09622
1:4288014:G:T	50	100	1	0.09005
1:4288145:G:A	50	100	1	0.09622
1:4288467:A:G	50	100	1	0.1004
1:4288475:T:C	50	100	1	0.1004
1:4288558:T:C	50	100	1	0.08569
1:4288815:T:C	50	100	0.98	0.02651
1:4289243:T:C	50	100	1	0.08569
1:4289429:C:T	50	100	1	0.1004
1:4289446:C:T	50	100	1	0.1004
1:4289497:T:C	50	100	1	0.1004
1:4289620:C:T	50	100	1	0.09622
1:4289670:G:T	50	100	1	0.01471
1:4289674:G:C	50	100	1	0.01725
1:4289700:G:A	50	100	1	0.09641
1:4290064:T:C	50	100	1	0.08569
1:4290073:G:A	50	100	0.97	0.02651
1:4290597:T:C	50	100	1	0.01471
1:4290614:C:T	50	100	1	0.1004
1:4290862:T:C	50	100	0.98	0.01307
1:4290997:G:A	50	100	0.99	0.07426
1:4291020:C:T	50	100	1	0.07898
1:4291141:T:C	50	100	0.93	0.02215
1:4291467:G:A	50	100	0.98	0.07898
1:4291580:G:A	50	100	1	0.01325
1:4291617:C:T	50	100	0.98	0.02142
1:4291704:A:G	50	100	0.99	0.07426
1:4291828:T:C	50	100	0.99	0.07444
1:4291843:T:G	50	100	1	0.06082
1:4291891:C:T	50	100	0.98	0.02142
1:4292439:A:G	50	100	1	0.05283
1:4292488:C:T	50	100	1	0.01471
1:4292528:T:A	50	100	0.98	0.02651
1:4292875:A:T	50	100	1	0.01271
1:4293166:T:A	50	100	1	0.01561
1:4293177:G:A	50	100	1	0.01561
1:4293326:G:A	50	100	1	0.03413
1:4294000:A:G	50	100	1	0.3905
1:4294106:A:G	50	100	0.98	0.02669
1:4294161:G:T	50	100	0.99	0.03304
1:4294402:G:C	50	100	0.99	0.1552
1:4294652:G:A	50	100	0.99	0.03903
1:4294684:G:A	50	90	0.94	0.3718
1:4294986:C:A	50	100	0.97	0.07498
1:4295283:A:T	50	100	0.99	0.09985
1:4295408:G:A	50	90	0.94	0.3722
1:4295433:G:C	50	90	0.95	0.3934
1:4295467:G:A	50	100	0.91	0.01489
1:4295481:A:T	50	100	1	0.01253
1:4295533:A:G	50	90	0.92	0.2702
1:4296745:A:C	50	96	0.87	0.3555
1:4297310:A:T	50	100	0.98	0.03922
1:4297399:C:T	50	100	0.98	0.0158
1:4297516:T:C	50	100	0.94	0.02469
1:4297725:G:C	50	100	0.85	0.01561
1:4297794:C:T	50	100	0.84	0.05229
1:4297865:C:T	50	100	0.95	0.06881
1:4297948:G:A	50	96	0.81	0.1959
1:4298205:G:A	50	100	1	0.0374
1:4298254:C:T	49	100	0.87	0.04902
1:4298289:C:T	49	100	1	0.0374
1:4298466:A:G	50	98	1	0.0374
1:4298747:G:C	50	90	0.83	0.2507
1:4298846:C:T	50	98	0.61	0.01035
1:4298855:G:A	50	100	0.94	0.01071
1:4299106:G:A	50	100	1	0.03595
1:4299170:T:G	50	100	0.87	0.05537
1:4299323:T:A	50	100	0.98	0.03595
1:4299334:T:C	50	100	1	0.03595
1:4299468:G:A	50	100	1	0.03595
1:4299551:A:G	50	100	1	0.03631
1:4299555:A:G	50	100	1	0.03613
1:4299649:A:G	50	100	1	0.03704
1:4299783:T:C	50	96	0.99	0.0276
1:4299891:C:T	50	100	0.86	0.01561
1:4299935:T:A	50	100	0.89	0.04139
1:4300071:G:T	50	98	0.92	0.05755
1:4300288:G:A	50	100	0.98	0.03359
1:4300514:C:T	50	100	0.98	0.03395
1:4300661:T:C	50	100	0.92	0.03032
1:4301387:C:A	50	96	0.94	0.1589
1:4301403:T:G	50	100	0.75	0.01017
1:4301414:G:A	50	98	0.92	0.02614
1:4301475:G:A	50	90	0.86	0.3431
1:4301962:G:A	50	98	0.83	0.03086
1:4302054:T:A	50	98	0.94	0.1592
1:4302125:C:A	50	100	0.94	0.09368
1:4302429:A:T	50	98	0.96	0.1587
1:4302456:C:T	50	100	0.72	0.03522
1:4302458:T:G	50	100	0.9	0.0118
1:4302506:G:T	50	98	0.96	0.1589
1:4302687:T:C	50	100	0.76	0.03486
1:4302773:G:A	50	98	0.96	0.1594
1:4302797:A:G	50	98	0.96	0.1589
1:4302799:G:T	50	98	0.96	0.1589
1:4302870:C:A	50	98	0.96	0.1592
1:4302974:A:G	50	98	0.86	0.1184
1:4302979:A:G	50	88	0.86	0.1647
1:4302993:T:C	50	98	0.86	0.1162
1:4302994:G:A	50	96	0.85	0.1156
1:4302998:T:C	50	88	0.88	0.1296
1:4303003:C:T	49	87.8	0.67	0.01089
1:4303004:G:A	50	80	0.87	0.2771
1:4303008:C:T	50	92	0.73	0.0118
1:4303018:C:T	50	92	0.93	0.02542
1:4303030:T:C	50	100	0.84	0.04539
1:4303043:C:T	50	94	0.78	0.01743
1:4303260:T:C	28	85.7	0.67	0.0394
1:4303265:T:C	29	82.8	0.73	0.1204
1:4303280:T:C	27	92.6	0.64	0.02923
1:4303492:G:A	50	96	0.94	0.1249
1:4303535:C:T	50	100	0.94	0.09877
1:4303565:C:T	50	98	0.88	0.1491
1:4303642:C:T	50	98	0.93	0.01561
1:4303675:C:A	50	96	0.95	0.4455
1:4303789:G:A	50	98	0.95	0.01471
1:4303791:A:G	50	98	0.95	0.01489
1:4303903:G:T	50	98	0.96	0.2544
1:4303912:G:A	50	100	0.95	0.2585
1:4304010:G:A	50	98	0.94	0.2725
1:4304166:C:T	50	98	0.95	0.2723
1:4304347:G:A	50	98	0.95	0.1264
1:4304355:C:T	50	98	0.96	0.159
1:4304356:A:G	50	98	0.96	0.1712
1:4304362:C:A	50	98	0.96	0.159
1:4304412:A:G	50	98	0.95	0.2609
1:4304504:A:G	50	98	0.95	0.3713
1:4304571:G:A	50	98	0.96	0.1592
1:4304622:T:A	50	98	0.96	0.374
1:4304881:G:C	50	100	0.96	0.4016
1:4305089:C:A	50	100	0.96	0.3867
1:4305215:G:T	50	100	0.93	0.05683
1:4305220:G:A	50	100	0.92	0.01144
1:4305254:G:A	50	94	0.95	0.2674
1:4305411:G:T	50	96	0.93	0.3691
1:4305617:G:C	50	98	0.88	0.1538
1:4305621:T:C	50	94	0.9	0.4143
1:4305946:A:G	50	92	0.92	0.2814
1:4306478:C:T	50	88	0.91	0.2645
1:4306574:G:A	50	92	0.91	0.2774
1:4306585:T:A	50	100	0.88	0.01634
1:4306830:C:T	50	98	0.87	0.1278
1:4307113:A:G	50	98	0.74	0.03286
1:4307263:G:A	50	86	0.79	0.492
1:4307329:G:A	50	84	0.78	0.1685
1:4307522:A:G	50	98	0.62	0.08115
1:4307750:C:T	50	92	0.63	0.07208
1:4307818:A:G	50	100	0.61	0.01688
1:4307862:T:C	50	80	0.66	0.258
1:4308156:C:T	50	90	0.74	0.1022
1:4308211:G:A	50	88	0.81	0.1734
1:4308244:C:A	50	76	0.64	0.1619
1:4308381:A:T	50	86	0.77	0.1747
1:4308413:G:A	50	98	0.93	0.1162
1:4308656:C:A	50	100	0.79	0.063
1:4308659:T:C	50	90	0.88	0.3974
1:4308684:C:T	50	92	0.87	0.4288
1:4308685:G:A	50	94	0.74	0.02614
1:4308759:G:A	50	92	0.89	0.3538
1:4308882:T:C	50	96	0.89	0.2556
1:4308891:C:T	50	94	0.89	0.4437
1:4309040:C:T	50	96	0.85	0.09677
1:4309041:G:A	50	100	0.86	0.01507
1:4309757:G:A	50	100	0.96	0.01235
1:4309847:A:G	50	96	0.94	0.282
1:4310286:C:A	50	98	0.88	0.01489
1:4310325:G:A	50	98	0.91	0.1467
1:4310399:C:T	50	100	0.81	0.01017
1:4310429:G:A	50	96	0.92	0.1225
1:4310521:C:T	50	100	0.99	0.1452
1:4310734:G:A	49	100	0.98	0.01235
1:4311088:G:A	50	100	0.97	0.01289
1:4311299:G:A	50	98	0.85	0.0443
1:4311411:G:A	50	100	0.97	0.01325
1:4311803:C:T	50	94	0.87	0.2293
1:4311889:C:T	50	94	0.86	0.09532
1:4311989:C:T	50	100	1	0.1273
1:4312410:A:G	50	94	0.93	0.3909
1:4312932:G:A	50	98	0.87	0.08824
1:4312993:A:G	50	100	0.98	0.01271
1:4313112:A:C	50	92	0.77	0.1031
1:4313221:A:G	50	100	0.95	0.02088
1:4314084:G:A	50	100	0.99	0.02033
1:4314211:A:C	50	98	0.91	0.1409
1:4314511:G:C	50	100	1	0.1271
1:4315100:C:T	50	100	1	0.148
1:4315228:C:T	50	98	0.83	0.063
1:4315350:G:A	50	96	0.91	0.1193
1:4315445:G:A	50	96	0.7	0.01434
1:4315775:G:A	50	100	0.99	0.02088
1:4315799:A:C	50	100	1	0.148
1:4316445:C:T	50	100	0.99	0.02088
1:4316756:C:T	50	100	1	0.1481
1:4316972:C:T	50	100	1	0.1481
1:4317152:C:G	50	98	0.87	0.1038
1:4317368:C:G	50	100	0.89	0.06009
1:4317503:A:G	50	100	1	0.1276
1:4317584:C:G	50	100	0.99	0.1278
1:4317851:C:T	50	96	0.75	0.02796
1:4317991:G:T	50	100	0.82	0.02524
1:4318074:T:A	50	100	0.99	0.1487
1:4318151:C:T	50	100	0.99	0.128
1:4318530:G:A	50	100	0.8	0.09568
1:4318677:A:G	50	100	0.99	0.1492
1:4318951:C:G	50	100	0.9	0.03195
1:4319035:G:A	50	98	0.8	0.09477
1:4319149:T:C	50	100	0.99	0.1284
1:4319155:G:A	50	100	0.84	0.03086
1:4319296:T:G	50	100	0.98	0.1284
1:4319353:T:C	50	96	0.9	0.407
1:4319411:C:T	50	96	0.9	0.407
1:4319443:A:G	50	98	0.9	0.409
1:4319627:A:G	50	96	0.88	0.394
1:4319667:T:C	50	96	0.87	0.3916
1:4319792:G:A	50	98	0.83	0.02796
1:4320027:G:C	50	100	0.87	0.02487
1:4320135:C:T	50	76	0.71	0.3706
1:4320246:A:G	50	100	0.6	0.01852
1:4320284:C:A	50	84	0.7	0.2473
1:4320443:T:C	50	98	0.79	0.08932
1:4320458:G:A	50	86	0.64	0.07843
1:4320569:C:T	50	96	0.71	0.1935
1:4320913:G:A	50	100	0.85	0.06572
1:4320956:G:C	50	100	0.85	0.1164
1:4321193:G:T	50	98	0.89	0.1618
1:4321228:T:C	50	100	0.91	0.03268
1:4321328:G:T	50	100	0.94	0.03232
1:4321348:C:T	50	100	0.9	0.03522
1:4321669:T:C	50	100	0.89	0.0768
1:4321687:G:A	50	100	0.96	0.02251
1:4322175:C:T	50	100	0.91	0.07698
1:4322182:C:T	50	96	0.9	0.4775
1:4322654:G:A	50	100	0.95	0.08678
1:4322729:T:C	50	94	0.94	0.4637
1:4322818:G:C	50	100	0.96	0.02669
1:4322919:C:T	50	96	0.93	0.1345
1:4323626:C:T	50	98	0.96	0.09368
1:4323965:G:A	50	98	0.96	0.0276
1:4323996:C:T	50	100	0.99	0.1814
1:4324203:C:T	50	98	0.93	0.1354
1:4324236:A:G	50	100	0.98	0.1919
1:4324617:G:T	50	100	0.93	0.02651
1:4324713:T:G	50	100	0.99	0.136
1:4324795:T:C	50	100	0.93	0.02633
1:4324799:T:C	50	96	0.97	0.3095
1:4325119:T:C	50	94	0.97	0.4325
1:4325311:C:A	50	100	0.99	0.1362
1:4325688:G:C	50	96	0.88	0.05211
1:4326024:A:T	49	87.8	0.84	0.3059
1:4326080:C:T	50	100	0.97	0.02142
1:4326299:G:A	50	100	1	0.1077
1:4326422:C:A	50	100	0.75	0.01834
1:4326851:G:A	50	100	1	0.01289
1:4326958:A:G	49	100	0.99	0.1097
1:4327238:T:C	40	95	0.91	0.4325
1:4327795:A:G	50	100	1	0.1077
1:4328011:A:C	50	100	0.98	0.07226
1:4328208:C:T	50	100	0.99	0.04503
1:4328310:T:C	50	100	0.99	0.1345
1:4328317:A:G	50	100	0.98	0.1356
1:4328366:A:T	50	100	0.98	0.01598
1:4328423:A:C	50	100	0.89	0.01888
1:4328558:G:A	50	100	0.89	0.02106
1:4328624:T:C	50	98	0.99	0.1293
1:4328631:C:T	50	98	0.96	0.1146
1:4328698:C:G	50	98	0.94	0.09168
1:4328789:C:T	50	100	0.98	0.01598
1:4328825:T:C	50	96	0.97	0.4357
1:4328929:C:T	50	98	0.94	0.09586
1:4329139:C:G	50	96	0.96	0.4385
1:4329202:G:A	50	98	0.99	0.1821
1:4329846:G:T	50	100	0.97	0.02814
1:4329854:C:A	50	100	0.98	0.09205
1:4329904:T:C	50	98	0.96	0.1222
1:4329906:T:A	50	98	0.94	0.1215
1:4329950:G:C	50	100	0.95	0.01253
1:4329952:G:C	50	100	0.96	0.1044
1:4330076:A:G	50	98	0.96	0.2208
1:4330151:C:T	50	100	0.98	0.3217
1:4330170:G:A	50	100	0.98	0.3219
1:4330229:T:C	50	100	0.98	0.3364
1:4330372:T:C	50	98	0.97	0.2721
1:4330423:G:A	50	100	0.99	0.01561
1:4330513:C:T	50	98	0.97	0.1298
1:4330531:C:G	50	98	0.97	0.3359
1:4330877:C:G	50	100	0.96	0.2171
1:4330956:C:A	50	100	0.94	0.08751
1:4331000:T:C	50	98	0.96	0.2322
1:4331227:A:G	50	100	0.99	0.2249
1:4331331:A:G	50	100	0.98	0.09187
1:4331484:G:C	50	96	0.92	0.1077
1:4331633:A:G	50	98	0.97	0.2249
1:4331673:C:A	47	97.9	0.97	0.2255
1:4331751:T:C	47	87.2	0.8	0.2053
1:4331760:T:C	45	95.6	0.96	0.224
1:4331797:C:T	42	95.2	0.93	0.2142
1:4331941:C:T	50	98	0.87	0.01961
1:4331992:A:G	44	90.9	0.86	0.1792
1:4332009:A:G	45	95.6	0.73	0.1213
1:4332063:A:G	44	90.9	0.96	0.2279
1:4332065:T:C	44	93.2	0.74	0.1382
1:4332140:C:T	48	100	0.99	0.01162
1:4332147:A:G	41	100	0.97	0.2269
1:4332261:T:G	50	98	0.96	0.2264
1:4332380:G:C	48	100	0.93	0.08533
1:4332383:C:T	50	96	0.94	0.2226
1:4332406:A:G	48	95.8	0.93	0.08333
1:4332407:C:G	48	95.8	0.91	0.08606
1:4332420:T:G	47	89.4	0.84	0.2858
1:4332428:C:T	50	96	0.71	0.06736
1:4332438:C:G	47	95.7	0.79	0.1914
1:4332464:G:A	43	86	0.79	0.1541
1:4332478:G:T	49	87.8	0.79	0.0935
1:4333403:C:A	50	100	0.88	0.01162
1:4333430:C:T	47	97.9	0.84	0.05991
1:4333726:T:A	50	100	0.97	0.2242
1:4333833:G:C	50	100	0.95	0.1053
1:4333949:G:A	50	100	0.98	0.03105
1:4333993:C:A	50	100	0.97	0.1049
1:4334244:G:A	50	100	0.98	0.2249
1:4334262:G:C	50	100	0.98	0.2249
1:4334343:T:G	50	100	0.98	0.2248
1:4334364:A:G	50	100	0.98	0.2248
1:4334385:A:G	50	100	0.98	0.2249
1:4334452:A:C	50	100	0.98	0.2248
1:4334505:T:A	50	100	1	0.1042
1:4334572:T:C	50	100	0.98	0.2237
1:4334698:G:A	50	100	0.9	0.02505
1:4334751:C:T	50	100	0.92	0.06935
1:4334960:G:A	50	100	0.9	0.03341
1:4334977:C:T	50	100	1	0.1042
1:4334999:C:T	50	100	0.98	0.2246
1:4335175:A:G	50	100	1	0.09277
1:4335472:T:A	50	100	0.96	0.02778
1:4335503:C:T	50	100	0.99	0.03123
1:4335615:A:C	50	100	0.99	0.03141
1:4335716:C:T	50	100	0.98	0.2246
1:4335752:A:C	50	100	0.98	0.2431
1:4335859:T:C	50	100	0.98	0.2239
1:4336044:C:T	50	100	0.98	0.2237
1:4336140:G:T	50	100	0.97	0.03086
1:4336217:C:T	50	100	0.97	0.4938
1:4336225:T:C	50	100	0.98	0.2251
1:4336381:C:T	50	100	0.97	0.09096
1:4336468:T:C	41	100	0.93	0.0305
1:4336479:G:C	50	100	0.95	0.104
1:4336631:T:A	42	97.6	0.99	0.3337
1:4336646:G:A	49	98	0.98	0.2037
1:4336663:G:A	50	98	0.98	0.2231
1:4336720:A:G	49	95.9	0.98	0.2344
1:4336779:T:C	50	98	0.99	0.224
1:4336794:C:T	50	98	0.99	0.2335
1:4337047:G:A	50	100	0.98	0.01452
1:4337435:T:C	50	98	0.99	0.2335
1:4337468:A:G	50	98	0.99	0.2335
1:4337581:A:G	50	100	1	0.01162
1:4337643:C:A	50	98	0.99	0.2335
1:4337676:A:G	50	98	0.99	0.2337
1:4337850:G:T	50	98	0.99	0.2335
1:4337854:C:A	50	98	0.99	0.2333
1:4337955:T:C	50	100	0.99	0.132
1:4337988:T:G	50	98	0.99	0.3123
1:4337997:C:A	50	98	1	0.3431
1:4337999:G:C	50	98	0.99	0.2333
1:4338268:G:A	50	100	0.99	0.2335
1:4338410:C:A	50	100	0.98	0.03359
1:4338412:C:T	50	100	0.98	0.03359
1:4338535:C:T	50	100	1	0.09296
1:4338636:C:T	50	100	0.99	0.09459
1:4338777:T:C	50	100	0.99	0.1329
1:4338800:C:T	50	98	0.97	0.01997
1:4338821:T:C	50	98	0.99	0.1082
1:4338936:C:T	50	100	0.99	0.06754
1:4339043:G:T	50	100	0.99	0.2153
1:4339627:G:A	50	100	0.98	0.0915
1:4340226:T:G	50	98	0.99	0.282
1:4340374:G:C	50	100	1	0.08497
1:4340469:C:G	50	100	0.99	0.3388
1:4340478:G:A	50	100	0.96	0.1603
1:4340827:A:C	50	100	0.99	0.1024
1:4340986:C:A	50	100	0.99	0.01906
1:4341089:C:T	50	100	1	0.08497
1:4341194:G:T	50	100	0.99	0.3388
1:4341300:G:A	50	98	0.95	0.02142
1:4341390:G:A	50	100	0.96	0.09223
1:4341503:G:A	50	100	0.99	0.1805
1:4341709:G:A	50	98	0.99	0.1803
1:4341718:C:T	50	100	0.99	0.1026
1:4342071:C:T	50	100	1	0.02269
1:4342249:G:A	50	100	1	0.01924
1:4342354:C:G	50	100	1	0.339
1:4342459:G:A	50	98	1	0.157
1:4342493:G:A	50	100	1	0.08515
1:4342654:G:A	50	100	1	0.0256
1:4342762:C:G	50	98	1	0.1794
1:4342792:A:G	50	98	1	0.1794
1:4342809:C:T	50	100	1	0.01144
1:4342841:T:C	50	100	1	0.1796
1:4342945:T:C	50	100	1	0.1797
1:4342987:A:G	50	100	1	0.1797
1:4343459:C:T	47	100	0.98	0.1797
1:4343466:A:G	47	97.9	0.99	0.1797
1:4343467:A:G	47	97.9	0.99	0.1799
1:4343610:C:T	46	87	0.92	0.1527
1:4343618:A:G	44	90.9	0.81	0.05864
1:4343625:C:T	44	90.9	0.84	0.0423
1:4343718:A:G	50	100	1	0.1797
1:4344017:G:A	50	100	1	0.3408
1:4344018:T:C	50	100	1	0.1796
1:4344134:G:A	50	100	0.94	0.061
1:4344159:C:T	50	100	1	0.1607
1:4344284:C:T	50	100	1	0.0906
1:4344354:G:T	50	100	0.97	0.1151
1:4344579:C:A	50	100	1	0.1863
1:4344696:G:T	50	100	1	0.1863
1:4345092:G:C	50	100	1	0.1861
1:4345160:G:A	50	100	1	0.0118
1:4345188:G:T	50	100	1	0.03595
1:4345344:T:A	50	100	1	0.1861
1:4345371:G:A	50	100	1	0.1585
1:4345436:G:C	50	100	0.98	0.4944
1:4345447:A:G	50	100	1	0.1863
1:4345469:G:A	50	100	0.99	0.09187
1:4345713:C:A	50	100	1	0.01017
1:4345774:C:T	50	100	0.91	0.01216
1:4345938:G:A	50	100	1	0.1576
1:4346038:A:G	50	100	1	0.3431
1:4346097:G:A	50	100	1	0.1028
1:4346175:T:C	50	100	1	0.3446
1:4346259:A:G	50	100	1	0.1852
1:4346614:C:T	50	100	1	0.02578
1:4346675:G:A	50	100	1	0.1852
1:4346819:C:A	50	100	1	0.09259
1:4346973:C:T	50	100	1	0.0906
1:4347368:C:A	50	98	1	0.0906
1:4347702:T:C	50	100	1	0.01924
1:4347795:T:C	50	100	1	0.09041
1:4347925:A:G	50	100	1	0.1848
1:4348015:G:T	50	100	1	0.09241
1:4348082:G:A	50	100	1	0.0256
1:4348246:C:T	50	100	1	0.1848
1:4348260:C:T	50	98	0.83	0.05465
1:4348278:C:G	50	100	0.98	0.09205
1:4348516:T:G	50	100	1	0.1848
1:4348855:A:C	50	100	1	0.185
1:4348952:G:A	50	100	1	0.01943
1:4349192:A:C	50	98	0.86	0.03086
1:4349383:G:A	50	98	0.98	0.0984
1:4349436:T:C	50	98	1	0.3468
1:4350066:C:T	50	100	1	0.02542
1:4350119:C:T	50	98	0.99	0.09041
1:4350151:C:G	50	98	1	0.3424
1:4350226:C:A	50	100	1	0.09041
1:4350427:C:T	50	100	0.97	0.1289
1:4351246:G:A	50	100	1	0.1845
1:4351287:T:C	50	98	1	0.3466
1:4351791:T:C	50	98	1	0.348
1:4352027:C:T	50	100	1	0.09023
1:4352040:A:C	50	100	1	0.1845
1:4352398:G:A	50	100	1	0.09023
1:4352554:A:G	50	100	1	0.0354
1:4352714:G:A	50	100	1	0.01162
1:4352782:A:C	50	100	1	0.0354
1:4352964:G:T	50	100	1	0.1845
1:4353333:C:T	50	100	1	0.1211
1:4353386:C:T	50	100	1	0.09423
1:4353620:G:A	50	100	1	0.0256
1:4353727:T:C	50	100	1	0.03558
1:4353741:G:A	50	100	1	0.09023
1:4353826:G:A	50	100	1	0.02542
1:4353827:A:C	50	100	1	0.02542
1:4353949:T:G	50	100	1	0.1841
1:4353973:T:C	50	100	1	0.1841
1:4353985:A:G	50	100	1	0.1843
1:4354026:G:A	50	100	1	0.1841
1:4354094:G:A	50	100	0.99	0.1841
1:4354504:G:A	50	100	1	0.0354
1:4354633:A:G	50	100	1	0.3457
1:4354656:C:A	50	100	1	0.3457
1:4354764:G:A	50	100	1	0.1841
1:4354878:C:A	50	100	1	0.09386
1:4354900:A:G	50	100	1	0.01961
1:4355050:C:T	50	98	1	0.0906
1:4355070:A:G	50	100	1	0.1839
1:4355371:A:G	50	100	1	0.1839
1:4355402:G:A	50	100	1	0.1841
1:4355442:A:T	50	100	1	0.1839
1:4355473:T:C	50	100	1	0.01162
1:4355524:T:C	50	98	0.99	0.08588
1:4355544:G:A	50	100	1	0.01961
1:4355826:C:T	50	100	0.99	0.02524
1:4355970:T:C	50	98	1	0.09023
1:4356042:G:A	50	98	1	0.0915
1:4356495:T:G	50	100	1	0.01162
1:4356545:C:T	50	100	0.99	0.01344
1:4356707:A:G	50	100	0.99	0.3275
1:4356750:C:T	50	100	0.83	0.04739
1:4357166:A:T	50	100	0.96	0.02415
1:4357486:C:T	50	100	0.96	0.01271
1:4357674:G:A	50	100	0.99	0.1718
1:4357886:T:C	50	100	0.97	0.1716
1:4357901:C:T	50	100	0.99	0.1587
1:4357957:G:A	50	94	0.76	0.03631
1:4358026:C:T	50	100	0.98	0.1521
1:4358104:G:A	50	100	0.99	0.1708
1:4358259:C:T	50	100	1	0.09005
1:4358426:A:G	50	98	0.77	0.01271
1:4358607:G:A	50	100	0.99	0.06718
1:4359011:G:A	50	100	1	0.09005
1:4359394:C:T	50	100	0.98	0.337
1:4359760:A:C	50	98	0.97	0.3166
1:4359845:A:T	50	98	0.98	0.3161
1:4359862:C:A	50	88	0.93	0.4216
1:4359894:G:A	50	98	0.98	0.3159
1:4359937:C:T	50	100	0.98	0.3631
1:4360075:C:T	50	100	0.94	0.01362
1:4360152:G:C	50	100	0.98	0.2101
1:4360228:G:A	50	100	1	0.07008
1:4360348:G:T	50	100	0.99	0.4984
1:4360432:A:C	50	100	0.99	0.4657
1:4360449:C:T	50	100	0.99	0.1038
1:4360819:A:T	50	100	1	0.01289
1:4360886:A:G	50	100	1	0.07008
1:4360973:C:T	50	100	1	0.1038
1:4361300:G:A	50	100	0.99	0.08442
1:4361751:A:T	50	100	1	0.1496
1:4361805:G:A	50	100	0.95	0.01344
1:4361945:T:C	50	100	0.99	0.4653
1:4361946:G:A	50	100	0.99	0.1496
1:4362086:C:T	50	100	0.99	0.1496
1:4362110:C:T	50	100	1	0.1496
1:4362170:A:G	50	100	1	0.1496
1:4362172:A:T	50	100	1	0.06826
1:4362425:G:A	50	100	1	0.1046
1:4362525:T:C	50	100	1	0.06826
1:4362618:C:G	50	100	1	0.1345
1:4362623:A:G	50	100	1	0.1503
1:4362689:A:G	50	100	1	0.1505
1:4362814:C:T	50	100	0.88	0.01924
1:4362819:T:C	50	100	1	0.1505
1:4362893:C:T	50	100	1	0.01598
1:4362987:C:T	50	100	0.87	0.01362
1:4362996:G:A	50	98	1	0.1505
1:4363001:G:A	50	100	1	0.1037
1:4363209:C:A	50	100	1	0.02251
1:4363212:C:T	50	100	1	0.1038
1:4363313:C:A	50	100	1	0.01162
1:4363518:A:G	50	100	1	0.1347
1:4363570:G:A	50	100	1	0.1523
1:4363741:T:G	50	100	1	0.0158
1:4363836:T:C	50	100	0.99	0.498
1:4363837:G:A	50	100	1	0.1514
1:4364008:C:T	50	100	1	0.152
1:4364055:A:G	50	100	1	0.1518
1:4364085:G:A	50	100	1	0.1518
1:4364142:A:G	50	100	1	0.1501
1:4364182:A:T	50	100	0.99	0.1518
1:4364380:A:G	50	100	1	0.0158
1:4364444:A:G	50	100	0.98	0.04285
1:4364479:T:C	50	100	1	0.1501
1:4364706:A:G	50	100	1	0.1736
1:4364773:G:A	50	100	1	0.1754
1:4365019:C:A	50	100	1	0.1756
1:4365020:G:A	50	100	0.99	0.06826
1:4365116:G:T	50	100	1	0.07861
1:4365185:T:C	50	98	1	0.01797
1:4365195:T:G	50	100	1	0.03413
1:4365354:C:T	50	100	0.99	0.1294
1:4365418:G:C	50	100	0.95	0.01362
1:4365588:A:G	50	100	1	0.1756
1:4365652:C:T	50	100	0.99	0.1294
1:4365663:G:A	50	100	1	0.1737
1:4365787:A:G	50	100	1	0.1752
1:4365816:C:T	50	100	1	0.1129
1:4365830:T:A	50	100	1	0.02233
1:4365944:G:A	50	100	1	0.01017
1:4365967:G:C	50	100	1	0.1737
1:4366025:C:T	50	100	1	0.1736
1:4366299:C:A	50	100	0.94	0.0394
1:4366358:G:A	50	100	0.99	0.1294
1:4366418:A:C	50	100	1	0.1737
1:4366631:A:G	50	100	1	0.02251
1:4366737:C:T	50	100	0.98	0.04412
1:4366747:A:C	50	100	1	0.04049
1:4367023:G:A	50	100	0.92	0.0394
1:4367156:G:A	50	100	1	0.04085
1:4367339:G:C	50	100	1	0.1
1:4367463:G:A	50	96	0.98	0.02306
1:4367502:C:T	50	100	0.99	0.07607
1:4367808:G:C	50	100	0.98	0.146
1:4368279:T:C	50	100	1	0.01652
1:4368524:G:A	50	100	1	0.01652
1:4368535:A:G	50	100	0.99	0.07589
1:4369402:A:G	49	98	0.99	0.4996
1:4369812:G:T	50	100	1	0.0679
1:4370290:G:A	50	100	1	0.1946
1:4370619:G:A	50	100	1	0.01652
1:4370648:C:G	50	100	1	0.04085
1:4370717:T:A	50	100	0.92	0.04339
1:4371204:A:C	50	100	1	0.4956
1:4371238:G:A	50	100	1	0.4956
1:4371245:C:T	50	98	0.83	0.01725
1:4371255:A:G	50	100	1	0.2144
1:4371511:G:A	50	100	1	0.07625
1:4371563:T:C	50	100	1	0.158
1:4371606:C:G	50	100	1	0.01652
1:4371644:C:T	50	100	1	0.1977
1:4371849:A:G	50	100	1	0.199
1:4371917:C:T	50	96	0.99	0.02306
1:4372061:G:A	50	100	1	0.01652
1:4372090:G:T	50	100	1	0.06772
1:4372091:T:C	50	100	1	0.06772
1:4372405:T:C	50	100	1	0.1979
1:4372417:G:A	50	100	1	0.01652
1:4372480:C:T	50	100	1	0.01779
1:4372792:G:A	50	98	1	0.1981
1:4372810:G:T	50	98	1	0.1979
1:4372811:C:T	50	98	1	0.1979
1:4372939:C:T	50	100	1	0.1948
1:4373230:C:G	50	100	1	0.06772
1:4373281:C:T	49	100	0.82	0.02179
1:4373455:C:T	50	100	1	0.2148
1:4373528:G:T	50	100	0.98	0.0167
1:4373537:T:C	50	100	1	0.05047
1:4373553:A:G	50	100	0.99	0.1077
1:4373792:T:C	50	98	1	0.4962
1:4374122:G:A	50	100	1	0.1182
1:4374185:G:A	50	100	1	0.1983
1:4374235:C:A	50	100	1	0.1984
1:4374264:C:T	50	100	1	0.3735
1:4374623:T:A	50	100	1	0.0768
1:4374807:C:A	50	100	1	0.195
1:4374884:A:G	50	100	1	0.1948
1:4374914:A:G	50	100	0.96	0.07153
1:4374916:T:C	50	100	1	0.01979
1:4375040:C:G	50	100	1	0.04067
1:4375100:G:C	50	100	1	0.01979
1:4375210:C:T	50	100	1	0.195
1:4375341:C:T	50	100	1	0.06772
1:4375377:A:G	50	100	1	0.06772
1:4375428:G:A	50	100	0.92	0.01216
1:4375462:G:A	50	100	1	0.06772
1:4375786:G:T	50	100	1	0.05047
1:4375961:A:C	50	100	1	0.1865
1:4376136:T:G	50	100	0.97	0.02306
1:4376225:T:A	50	100	1	0.2369
1:4376297:G:T	50	100	0.98	0.1071
1:4376333:A:G	50	100	1	0.108
1:4376342:T:G	50	100	1	0.108
1:4376424:A:G	50	100	0.98	0.1117
1:4376578:T:G	50	100	1	0.1307
1:4376606:C:G	50	100	0.99	0.07662
1:4376824:C:T	50	100	0.97	0.04557
1:4376848:T:C	50	100	0.97	0.1741
1:4377069:T:C	50	100	1	0.1511
1:4377086:G:T	50	100	1	0.04557
1:4377458:T:G	50	100	1	0.04557
1:4377504:A:G	50	100	1	0.04557
1:4377594:G:A	50	100	0.99	0.04557
1:4377770:T:G	50	100	1	0.05465
1:4377836:C:T	50	100	0.96	0.04557
1:4377874:G:C	50	100	1	0.04557
1:4378242:A:G	50	100	1	0.04194
1:4378449:A:G	50	100	1	0.1171
1:4378826:A:T	50	100	1	0.01816
1:4378833:T:A	50	100	1	0.01816
1:4378988:C:A	50	100	1	0.07444
1:4379114:C:A	50	100	0.93	0.01216
1:4379303:C:G	50	100	1	0.04521
1:4379471:C:T	50	100	1	0.04521
1:4379600:T:C	50	100	0.99	0.3775
1:4379634:C:T	50	100	1	0.06536
1:4379691:C:T	50	100	1	0.05973
1:4379692:G:A	50	100	0.99	0.03286
1:4379757:C:G	50	100	0.99	0.0532
1:4380179:C:G	50	100	1	0.01434
1:4380222:T:C	50	100	1	0.06336
1:4380330:T:A	50	100	1	0.06336
1:4380453:A:C	50	100	0.99	0.05265
1:4380464:C:A	50	100	1	0.06318
1:4380480:A:G	50	100	1	0.06354
1:4380538:T:C	50	100	1	0.06336
1:4380561:C:T	50	100	1	0.0679
1:4380577:G:A	50	100	0.98	0.02578
1:4380671:G:A	50	100	1	0.04176
1:4380689:C:T	50	100	1	0.1171
1:4380852:C:T	50	100	1	0.06336
1:4380855:A:G	50	100	1	0.06336
1:4380918:G:A	50	100	1	0.0748
1:4381029:A:G	50	100	1	0.1718
1:4381107:A:C	50	100	1	0.1718
1:4381392:A:G	50	98	0.99	0.128
1:4381402:G:A	50	100	1	0.01797
1:4381457:C:T	49	98	1	0.128
1:4381513:C:T	50	100	1	0.1756
1:4381597:C:T	50	100	1	0.1073
1:4381598:A:G	50	100	1	0.1073
1:4381800:G:A	50	100	1	0.1073
1:4381889:C:T	50	100	1	0.1073
1:4382358:C:T	50	100	1	0.1073
1:4382393:G:A	50	100	1	0.1073
1:4382427:C:T	50	100	1	0.1073
1:4382482:T:C	50	100	1	0.2171
1:4382529:T:C	50	100	1	0.1071
1:4382635:T:C	50	100	1	0.1107
1:4382679:G:C	50	100	1	0.1071
1:4382681:C:T	50	100	0.97	0.0561
1:4382692:A:C	50	100	1	0.217
1:4382732:G:A	50	100	1	0.02015
1:4382782:T:A	50	100	1	0.1071
1:4382793:A:G	50	100	1	0.217
1:4382880:T:A	50	100	1	0.0679
1:4382887:A:G	50	100	1	0.1071
1:4383033:C:T	50	100	0.93	0.01797
1:4383048:C:T	50	100	1	0.175
1:4383326:G:A	50	100	1	0.09804
1:4383421:A:C	50	100	1	0.1071
1:4383432:T:C	50	100	1	0.04176
1:4383699:G:A	50	100	1	0.1073
1:4384125:T:A	50	100	0.99	0.1071
1:4384190:C:G	50	100	1	0.01797
1:4384355:A:G	50	100	1	0.07444
1:4384479:G:T	50	100	1	0.1331
1:4384591:G:A	50	100	1	0.01053
1:4384646:C:A	50	100	0.99	0.2115
1:4384892:T:C	50	100	1	0.175
1:4384948:G:A	50	100	1	0.1068
1:4385093:G:A	50	100	1	0.1133
1:4385118:G:A	50	100	0.99	0.2117
1:4385132:T:C	50	100	0.93	0.02052
1:4385164:A:G	50	100	1	0.1068
1:4385278:G:A	50	100	1	0.2166
1:4385411:C:T	50	100	1	0.0679
1:4385645:A:G	50	100	1	0.1068
1:4385664:T:C	50	100	1	0.1068
1:4385813:C:T	50	100	1	0.0679
1:4385831:G:C	50	100	1	0.1068
1:4385882:A:C	50	100	1	0.01997
1:4386061:G:A	50	100	1	0.01452
1:4386460:A:G	50	100	1	0.04176
1:4386862:T:C	50	100	1	0.2536
1:4386936:T:G	50	100	1	0.2956
1:4387172:T:G	50	100	1	0.1854
1:4387261:C:T	50	100	1	0.1854
1:4387289:A:G	50	100	1	0.1854
1:4387311:A:G	50	100	1	0.01434
1:4387361:T:C	50	100	1	0.1854
1:4387458:T:A	50	100	1	0.01816
1:4387591:G:A	50	100	1	0.1854
1:4387671:C:T	50	100	0.98	0.3381
1:4387687:A:G	50	100	1	0.1854
1:4387703:T:C	50	100	0.99	0.2954
1:4387879:C:A	50	100	1	0.1855
1:4387979:T:C	50	100	1	0.1855
1:4388140:C:T	50	100	1	0.1855
1:4388642:C:T	50	100	0.98	0.1202
1:4388661:C:T	50	100	1	0.1797
1:4388758:T:C	50	98	0.99	0.2536
1:4389014:T:C	50	100	1	0.1855
1:4389069:T:C	50	100	1	0.2928
1:4389144:A:G	50	100	1	0.065
1:4389440:A:C	50	100	1	0.1823
1:4389528:T:C	50	100	1	0.1855
1:4389556:T:C	50	100	1	0.173
1:4389559:T:C	50	100	1	0.04176
1:4389823:T:C	50	100	1	0.1855
1:4390065:G:A	50	100	1	0.02033
1:4390157:C:T	50	100	1	0.06518
1:4390192:C:T	50	100	1	0.1857
1:4390449:C:T	50	100	1	0.01797
1:4390450:G:T	50	100	1	0.1855
1:4390605:T:G	50	100	1	0.1855
1:4390645:C:G	50	100	1	0.1855
1:4391021:T:C	50	100	1	0.1855
1:4391122:T:C	50	100	1	0.1857
1:4391491:G:A	50	100	1	0.1859
1:4391505:G:C	50	100	1	0.1823
1:4391666:T:A	50	100	1	0.06518
1:4391788:G:T	50	100	1	0.3402
1:4392097:C:A	50	100	1	0.1823
1:4392259:C:G	50	100	1	0.01797
1:4392300:T:G	50	100	1	0.04176
1:4392316:G:A	50	100	1	0.06518
1:4392337:G:A	50	100	0.99	0.2124
1:4392344:T:A	50	100	1	0.1857
1:4392378:C:G	50	100	1	0.1857
1:4392394:C:T	50	100	1	0.1857
1:4392395:C:T	50	100	1	0.1857
1:4392574:A:G	50	100	1	0.1857
1:4392620:T:C	50	100	1	0.1859
1:4393052:A:G	50	100	1	0.06518
1:4393173:T:G	50	100	1	0.04176
1:4393237:C:T	50	100	0.97	0.03014
1:4393244:G:A	50	100	1	0.1859
1:4393406:C:T	50	100	1	0.3402
1:4393727:A:G	50	100	1	0.15310000000000001
1:4394087:C:T	50	100	1	0.01797
1:4394119:C:T	50	100	0.98	0.06536
1:4394120:G:A	49	100	0.99	0.1158
1:4394249:G:A	50	100	0.97	0.04176
1:4394262:A:G	50	100	0.95	0.01235
1:4394343:G:A	50	100	0.99	0.1917
1:4394452:A:T	50	100	1	0.3114
1:4394583:G:T	50	96	0.68	0.01779
1:4394589:G:A	50	100	1	0.04757
1:4394725:A:C	50	100	1	0.06518
1:4394983:T:C	50	100	1	0.04775
1:4394991:C:T	50	100	1	0.04775
1:4395011:A:C	50	100	1	0.01797
1:4395043:A:G	50	100	1	0.02052
1:4395066:G:T	50	100	0.99	0.1467
1:4395355:G:C	50	98	0.99	0.2015
1:4395468:G:A	50	100	1	0.04176
1:4395558:C:G	50	100	1	0.04539
1:4395636:A:C	50	98	1	0.4417
1:4395827:C:A	50	100	0.79	0.01725
1:4395850:C:T	50	100	0.94	0.07625
1:4395856:C:T	50	100	1	0.04539
1:4395987:T:A	50	100	1	0.04539
1:4396073:G:A	50	96	0.99	0.02342
1:4396217:G:A	50	100	1	0.2397
1:4396473:G:A	50	98	1	0.2397
1:4396955:T:A	50	100	1	0.01471
1:4397052:C:G	50	100	1	0.1997
1:4397784:T:C	50	100	1	0.1995
1:4397932:G:A	50	100	1	0.1995
1:4398008:T:C	50	98	0.99	0.3885
1:4398045:G:C	50	100	0.98	0.06445
1:4398662:T:C	50	100	0.99	0.1995
1:4398754:T:C	50	100	1	0.1995
1:4398989:C:T	50	100	1	0.1993
1:4399167:C:T	50	100	1	0.04158
1:4399236:A:G	50	98	0.99	0.4399
1:4399257:C:A	50	100	0.98	0.06427
1:4399526:C:A	50	100	1	0.04158
1:4399560:C:T	50	100	1	0.2404
1:4399629:T:C	50	96	1	0.3482
1:4399643:C:T	50	100	1	0.2404
1:4399704:G:A	50	100	0.98	0.1452
1:4400202:C:T	50	100	0.99	0.2415
1:4400420:C:G	50	98	1	0.4397
1:4400606:G:A	50	100	1	0.2427
1:4400645:T:C	50	100	1	0.2426
1:4400720:G:T	50	100	1	0.2391
1:4400742:G:A	50	100	0.72	0.01216
1:4400783:G:A	50	100	1	0.2371
1:4400841:C:T	50	100	1	0.04194
1:4400905:G:A	50	100	0.99	0.3386
1:4400928:C:T	50	100	0.98	0.1089
1:4400942:G:C	50	100	0.99	0.1552
1:4401005:T:A	50	98	1	0.2426
1:4401009:G:A	50	98	1	0.2427
1:4401194:G:A	50	100	1	0.2309
1:4401388:C:T	50	100	1	0.01797
1:4401473:G:T	50	100	1	0.2438
1:4401518:C:A	50	100	1	0.2313
1:4401654:G:C	50	100	1	0.01797
1:4402326:T:C	50	100	1	0.2449
1:4402400:T:G	50	98	1	0.4484
1:4402611:A:C	50	100	1	0.01797
1:4402844:C:T	50	100	1	0.2451
1:4402937:C:G	50	100	0.99	0.1552
1:4403169:T:C	50	100	0.99	0.09368
1:4403525:T:G	50	100	1	0.2841
1:4403597:G:C	50	100	0.99	0.09368
1:4403605:G:A	50	100	0.99	0.07916
1:4403693:C:G	50	100	0.99	0.1797
1:4404065:C:T	50	100	0.99	0.09386
1:4404097:G:A	50	100	1	0.05901
1:4404382:C:G	50	100	0.99	0.173
1:4404873:A:G	50	100	0.99	0.1049
1:4405292:C:T	50	100	1	0.05901
1:4405585:C:A	50	100	0.99	0.09423
1:4406232:C:T	50	100	1	0.05901
1:4406470:T:A	50	100	1	0.05901
1:4406475:G:A	50	100	0.99	0.1176
1:4406848:T:C	50	100	1	0.07589
1:4406882:G:A	50	100	1	0.02505
1:4407004:A:T	50	100	1	0.01797
1:4407036:G:A	50	100	1	0.01598
1:4407240:G:A	50	100	1	0.2487
1:4407348:A:G	50	100	0.99	0.155
1:4407469:G:A	50	100	0.99	0.3437
1:4407508:G:T	50	100	1	0.01598
1:4407646:T:C	50	100	0.99	0.3079
1:4407748:G:A	50	100	1	0.09441
1:4407914:G:A	50	100	1	0.07589
1:4408058:T:A	50	100	0.99	0.09368
1:4408088:G:C	50	100	0.96	0.01598
1:4408142:G:A	50	100	0.99	0.1075
1:4408474:A:C	50	100	1	0.01797
1:4408652:C:T	50	100	0.99	0.09368
1:4408664:C:T	50	100	0.99	0.1075
1:4408687:C:T	50	100	1	0.1727
1:4408811:G:A	50	100	1	0.01598
1:4408824:C:A	50	100	0.99	0.2068
1:4409173:C:T	50	100	0.98	0.10780000000000001
1:4409175:C:T	50	100	0.98	0.09368
1:4409375:C:G	50	100	1	0.3437
1:4409808:T:G	50	100	1	0.3437
1:4409864:C:T	50	100	0.99	0.09477
1:4410106:T:C	50	100	0.99	0.07571
1:4410469:T:A	50	100	1	0.1723
1:4410815:A:G	50	100	1	0.2072
1:4411314:T:C	50	100	0.98	0.1051
1:4411374:T:G	50	100	1	0.1251
1:4411673:A:G	50	100	0.99	0.2064
1:4411714:C:T	50	100	0.99	0.1552
1:4411824:T:C	50	100	0.99	0.09677
1:4411883:G:A	50	98	0.81	0.0158
1:4411894:A:G	50	100	0.99	0.09695
1:4411947:T:C	50	100	0.99	0.2061
1:4411953:G:C	50	100	0.99	0.4308
1:4411966:T:C	50	100	0.99	0.2342
1:4412064:T:C	50	100	1	0.07771
1:4412162:T:A	50	98	1	0.07589
1:4412316:T:A	50	98	0.97	0.01307
1:4412388:C:G	50	98	1	0.4844
1:4412614:C:T	50	100	0.87	0.01561
1:4412676:C:T	50	100	1	0.07752
1:4413113:T:A	50	100	1	0.1745
1:4413169:G:A	50	100	1	0.04503
1:4413203:A:G	50	100	1	0.07752
1:4413236:C:A	50	98	0.85	0.0118
1:4413733:C:T	50	100	0.99	0.10780000000000001
1:4413738:G:A	50	100	1	0.04503
1:4413809:A:C	50	100	1	0.01634
1:4413942:A:G	50	100	1	0.07752
1:4414667:G:A	50	100	1	0.04521
1:4414700:C:T	50	100	1	0.04521
1:4414701:A:G	50	100	1	0.04539
1:4414730:G:A	50	100	1	0.04521
1:4414753:A:G	50	100	1	0.04521
1:4414796:C:T	50	100	0.99	0.09659
1:4414913:A:C	50	100	1	0.197
1:4414919:G:A	50	100	1	0.04139
1:4415124:A:C	50	100	1	0.2093
1:4415154:T:A	50	100	0.99	0.1594
1:4415196:C:A	50	100	1	0.04139
1:4415342:T:G	50	100	1	0.04139
1:4415450:G:A	50	100	1	0.04139
1:4415573:T:C	50	100	1	0.1972
1:4415706:T:C	50	100	0.99	0.2059
1:4415851:G:T	50	100	1	0.3584
1:4416207:T:C	50	100	1	0.04139
1:4416213:G:A	50	100	1	0.4481
1:4416221:C:T	50	100	0.99	0.09659
1:4416307:C:T	50	100	1	0.01616
1:4416308:G:A	50	100	1	0.04139
1:4416324:T:A	50	100	1	0.197
1:4416385:T:G	50	100	1	0.01779
1:4416448:A:G	50	100	0.94	0.01707
1:4416790:G:A	50	98	0.83	0.02487
1:4416838:G:T	50	100	0.97	0.02233
1:4416879:C:T	50	100	1	0.04139
1:4417025:C:T	50	100	0.99	0.2645
1:4417274:G:A	50	100	1	0.01779
1:4417276:G:A	50	100	1	0.03867
1:4417332:T:A	50	100	1	0.3422
1:4417336:C:T	50	100	0.99	0.09659
1:4417352:C:T	50	100	0.92	0.01525
1:4417416:G:A	50	100	1	0.07771
1:4417562:A:G	50	100	0.99	0.09659
1:4417584:A:G	50	100	1	0.04121
1:4417735:C:A	50	100	1	0.04121
1:4417740:A:G	50	100	1	0.04121
1:4417755:C:T	50	100	1	0.04121
1:4417851:C:T	50	100	0.96	0.2093
1:4417979:C:A	50	100	0.97	0.2062
1:4418029:C:T	50	100	1	0.4488
1:4418079:A:G	50	100	1	0.3361
1:4418189:A:G	50	100	0.99	0.07498
1:4418382:A:G	50	100	0.99	0.09641
1:4418822:C:T	50	100	0.99	0.07771
1:4419615:G:A	50	100	1	0.01779
1:4419952:C:A	50	100	0.99	0.09622
1:4420217:G:C	49	98	0.99	0.4486
1:4420281:A:T	37	78.4	0.84	0.1342
1:4420385:C:T	45	100	1	0.02524
1:4420391:C:A	41	97.6	0.99	0.4483
1:4420410:C:T	41	95.1	0.99	0.4484
1:4420426:C:T	48	97.9	1	0.04248
1:4420578:A:G	50	100	0.96	0.01144
1:4420717:G:T	50	100	1	0.04503
1:4421021:C:T	50	100	0.98	0.2055
1:4421155:C:T	50	100	0.99	0.3424
1:4421399:G:T	50	100	0.97	0.02977
1:4421433:A:G	50	100	0.98	0.144
1:4421572:G:A	50	100	0.99	0.3584
1:4421627:G:A	50	100	0.96	0.02233
1:4421936:G:C	50	100	0.98	0.09586
1:4422550:G:C	50	98	0.99	0.3638
1:4422704:A:G	50	100	0.99	0.07789
1:4422905:T:C	50	100	1	0.04503
1:4423343:T:C	50	98	0.89	0.05846
1:4423527:G:A	50	100	0.97	0.1534
1:4423994:C:T	50	100	0.98	0.2053
1:4423995:G:A	50	100	1	0.01779
1:4424453:T:C	50	98	0.94	0.2861
1:4424456:C:T	50	100	1	0.01779
1:4425038:G:T	50	100	0.85	0.0216
1:4425045:G:T	50	100	0.99	0.02124
1:4425123:G:T	50	100	0.84	0.01362
1:4425192:G:T	50	100	0.94	0.02124
1:4426012:G:C	50	100	0.94	0.03141
1:4426035:A:G	50	100	0.96	0.1944
1:4426172:G:A	50	100	1	0.02015
1:4426462:G:A	50	100	0.98	0.07008
1:4426645:T:C	50	100	0.98	0.3858
1:4426998:T:G	50	100	0.98	0.352
1:4427042:T:A	50	100	0.99	0.1723
1:4427218:G:A	50	100	1	0.01852
1:4427449:G:A	49	100	0.99	0.1899
1:4427541:G:A	50	100	0.98	0.1616
1:4427640:T:C	50	100	0.96	0.03032
1:4427803:T:C	50	94	0.95	0.02324
1:4427879:C:T	50	100	1	0.03123
1:4427880:G:A	50	98	0.94	0.07335
1:4428231:C:T	50	100	0.99	0.386
1:4428396:G:A	50	100	0.99	0.3862
1:4428719:A:G	50	100	0.98	0.1616
1:4428771:C:T	50	100	0.98	0.3299
1:4428822:A:T	50	100	1	0.03123
1:4428854:G:A	50	100	0.91	0.01107
1:4428919:G:A	50	100	0.99	0.3551
1:4429053:G:A	50	100	1	0.03123
1:4429285:C:T	50	100	0.99	0.1901
1:4429338:T:C	50	100	0.99	0.4232
1:4429392:A:G	50	100	1	0.01852
1:4429428:G:C	50	100	0.97	0.1211
1:4429469:G:A	50	100	0.99	0.3232
1:4429539:T:C	50	100	0.98	0.1427
1:4429541:A:G	50	100	0.99	0.06972
1:4429628:G:T	50	100	1	0.03105
1:4430037:G:A	50	100	0.91	0.03141
1:4430077:C:A	50	100	0.99	0.1727
1:4430278:A:T	50	100	0.99	0.3491
1:4430289:G:A	50	100	0.76	0.01289
1:4430356:G:A	50	98	0.81	0.01162
1:4430414:G:A	50	100	1	0.03123
1:4430540:C:T	50	100	1	0.03123
1:4430561:T:C	50	100	0.98	0.163
1:4430600:A:T	50	100	1	0.03123
1:4430897:C:A	50	100	0.88	0.01416
1:4431385:C:T	50	98	0.99	0.1894
1:4431400:G:T	50	100	0.99	0.1894
1:4431423:C:G	50	100	0.89	0.01107
1:4431519:G:A	50	100	0.99	0.06972
1:4431687:T:C	50	100	0.99	0.06972
1:4431718:G:C	50	100	0.99	0.1725
1:4431916:C:T	50	98	0.8	0.01743
1:4431941:T:A	50	100	0.99	0.4239
1:4432038:T:C	50	100	0.98	0.1973
1:4432306:G:A	50	100	0.99	0.4237
1:4432364:C:T	50	100	0.99	0.1894
1:4432688:T:C	50	100	1	0.1892
1:4432707:C:T	50	100	0.9	0.01344
1:4432802:G:A	50	100	1	0.1892
1:4432827:T:G	50	100	1	0.1892
1:4432920:C:A	50	100	1	0.1894
1:4432937:G:A	50	100	0.81	0.02033
1:4432949:T:A	50	100	1	0.1894
1:4433155:A:G	50	100	1	0.1489
1:4433266:G:C	50	100	1	0.1892
1:4433302:G:A	50	100	0.97	0.07534
1:4433305:T:C	50	100	1	0.1336
1:4433334:C:T	50	100	1	0.1892
1:4433360:T:C	50	100	1	0.1892
1:4433628:C:T	50	100	1	0.1894
1:4434023:G:T	50	100	1	0.1888
1:4434428:C:A	50	100	0.99	0.1886
1:4434639:A:G	50	100	0.98	0.09441
1:4434655:T:C	50	100	0.99	0.1886
1:4434914:G:A	50	100	0.97	0.4746
1:4435029:C:T	50	100	0.99	0.02433
1:4435031:A:G	50	100	0.98	0.1855
1:4435062:G:A	50	100	0.97	0.09495
1:4435099:A:G	50	100	0.98	0.06935
1:4435225:T:C	50	100	0.96	0.1839
1:4435227:A:G	50	100	0.96	0.2845
1:4435618:T:C	50	98	0.9	0.4523
1:4435642:A:G	50	100	0.96	0.1915
1:4435664:T:C	50	100	0.93	0.1772
1:4435700:A:G	50	100	0.94	0.1776
1:4435705:C:T	50	100	0.94	0.1774
1:4435714:T:C	50	100	0.94	0.1776
1:4435781:G:A	50	100	0.98	0.09913
1:4436054:T:C	50	100	0.97	0.3297
1:4436116:T:G	50	100	0.98	0.3297
1:4436120:C:T	50	100	0.96	0.4751
1:4436164:A:C	50	100	0.97	0.3304
1:4436196:C:T	50	100	0.97	0.3312
1:4436269:C:T	50	100	0.98	0.05465
1:4436309:T:A	50	100	0.98	0.4214
1:4436457:G:A	50	100	0.98	0.05483
1:4436599:C:T	50	100	1	0.134
1:4436646:A:G	50	100	1	0.09041
1:4436850:G:A	50	100	0.98	0.05483
1:4437037:G:A	50	100	1	0.1342
1:4437058:C:T	50	100	0.98	0.4835
1:4437070:G:A	50	100	1	0.04775
1:4437157:C:T	50	100	1	0.07244
1:4437253:A:G	50	100	1	0.04357
1:4437488:C:G	50	100	0.94	0.03595
1:4437535:T:C	50	100	0.98	0.2013
1:4437537:C:T	50	100	1	0.09023
1:4437731:T:C	50	100	0.98	0.05428
1:4437815:G:A	50	100	1	0.0512
1:4438076:G:A	50	100	0.99	0.04158
1:4438783:T:C	50	100	1	0.07008
1:4438898:A:G	50	100	0.96	0.03068
1:4439771:T:C	50	100	0.98	0.04757
1:4440185:C:T	50	100	0.99	0.4779
1:4440191:C:T	50	100	1	0.06391
1:4440207:A:G	50	100	1	0.08606
1:4440376:C:T	50	100	0.99	0.4849
1:4440384:C:T	50	100	0.96	0.02923
1:4441094:C:T	50	100	0.99	0.4833
1:4441532:T:C	50	100	1	0.07062
1:4441851:A:C	50	100	1	0.2006
1:4441924:A:G	50	100	1	0.0325
1:4442138:G:A	50	100	1	0.1429
1:4442432:G:A	50	100	1	0.2075
1:4442645:G:T	50	100	1	0.1429
1:4442721:G:C	50	100	1	0.1431
1:4442806:A:G	50	100	1	0.1432
1:4442848:T:C	50	100	1	0.1431
1:4442875:C:T	50	100	0.96	0.01434
1:4442985:C:G	50	100	1	0.1429
1:4443042:C:T	50	100	0.98	0.2004
1:4443180:C:T	50	100	1	0.3433
1:4443202:C:A	50	100	1	0.2004
1:4443603:A:G	50	98	0.96	0.1142
1:4443665:T:C	50	100	1	0.0423
1:4443688:T:C	50	100	1	0.09822
1:4443753:C:T	50	100	0.96	0.02923
1:4443844:A:G	50	100	1	0.1423
1:4443892:A:G	50	100	1	0.1423
1:4444034:A:G	50	100	1	0.4212
1:4444123:G:A	50	96	0.95	0.0236
1:4444140:A:G	50	100	1	0.4212
1:4444169:A:G	50	100	1	0.1423
1:4444272:G:A	50	100	1	0.4141
1:4444511:G:A	50	100	1	0.2008
1:4444823:A:G	50	100	0.99	0.154
1:4444867:C:T	50	98	0.98	0.07698
1:4445452:C:T	50	100	1	0.201
1:4445578:C:A	50	100	1	0.0118
1:4445857:G:C	50	100	0.96	0.0118
1:4445880:G:A	50	100	0.99	0.02669
1:4445906:T:C	50	100	0.99	0.1057
1:4446265:T:G	50	100	1	0.02614
1:4446584:T:C	50	100	0.99	0.04503
1:4446617:C:T	50	100	0.99	0.04503
1:4446785:C:T	50	100	0.99	0.2013
1:4447182:G:T	50	100	0.99	0.2578
1:4447199:A:G	50	100	0.98	0.4726
1:4447310:C:A	50	100	0.99	0.2527
1:4447406:G:C	50	100	0.99	0.04847
1:4447600:G:A	50	100	0.99	0.04847
1:4447618:C:T	50	100	0.99	0.04557
1:4447683:T:C	50	100	0.98	0.0906
1:4447703:T:C	50	100	0.99	0.2529
1:4448112:C:T	50	100	0.98	0.05156
1:4448288:C:A	50	100	0.99	0.2012
1:4448346:G:A	50	100	0.99	0.01634
1:4448352:C:G	50	100	0.99	0.02614
1:4448509:A:G	50	100	0.98	0.4739
1:4448832:G:A	50	100	1	0.01235
1:4449046:C:G	50	100	0.99	0.01852
1:4449145:G:A	50	100	1	0.01235
1:4449255:G:A	50	100	1	0.01235
1:4449277:G:A	50	96	0.98	0.4804
1:4449319:C:A	50	96	0.98	0.4806
1:4449390:C:T	50	100	1	0.01235
1:4449806:C:T	50	100	0.97	0.07843
1:4450780:C:T	50	100	0.96	0.1038
1:4451315:T:G	50	100	1	0.05592
1:4451361:C:T	49	98	0.98	0.4927
1:4451503:G:T	50	98	0.98	0.01289
1:4451607:C:T	50	100	0.96	0.1004
1:4451711:G:A	50	100	0.98	0.04466
1:4451744:C:T	50	100	0.91	0.01797
1:4451939:C:T	50	98	0.87	0.03504
1:4452045:G:A	50	100	0.96	0.1089
1:4452165:C:A	50	100	0.96	0.01253
1:4452177:C:G	50	100	0.97	0.04375
1:4452367:A:G	50	100	0.97	0.04321
1:4452482:A:G	50	100	1	0.01235
1:4453393:A:C	50	96	0.98	0.2028
1:4453482:G:A	50	100	0.96	0.08442
1:4453884:C:T	50	98	0.97	0.2026
1:4453889:T:C	50	96	0.95	0.4931
1:4454022:A:G	50	96	0.94	0.4697
1:4454029:A:G	50	98	0.97	0.2059
1:4454393:G:A	50	96	0.79	0.06373
1:4454561:A:C	50	100	0.86	0.01271
1:4454874:G:A	50	100	0.8	0.01035
1:4455217:T:C	50	90	0.9	0.472
1:4455355:G:A	50	94	0.93	0.1258
1:4455447:A:C	50	94	0.9	0.126
1:4456199:G:A	50	96	0.92	0.1405
1:4456470:T:C	49	100	0.73	0.0167
1:4456513:C:T	50	98	0.91	0.1305
1:4456732:C:T	50	100	0.83	0.01198
1:4456964:G:A	49	100	0.97	0.05392
1:4457274:A:T	50	100	0.97	0.09459
1:4457422:A:G	50	100	0.98	0.3504
1:4457512:C:T	50	98	0.98	0.3504
1:4457524:G:A	50	96	0.98	0.3504
1:4457600:A:G	50	94	0.71	0.01089
1:4457906:T:C	50	98	0.98	0.3513
1:4457929:A:G	50	100	0.99	0.02306
1:4457985:A:G	50	100	0.98	0.1777
1:4458075:T:C	50	100	0.99	0.352
1:4458084:A:G	50	100	0.99	0.2977
1:4458142:G:T	50	100	1	0.3519
1:4458211:A:G	50	100	1	0.3517
1:4458735:G:A	50	100	1	0.3519
1:4459129:T:C	50	100	1	0.3517
1:4459297:G:C	50	100	1	0.01816
1:4459339:C:T	50	100	1	0.3515
1:4459852:A:G	50	100	1	0.3513
1:4459888:G:A	50	100	1	0.3515
1:4460225:G:T	50	100	1	0.1238
1:4460240:C:A	50	100	1	0.3517
1:4460271:G:A	50	100	1	0.3517
1:4460436:A:G	50	100	1	0.3733
1:4460442:C:T	50	100	0.99	0.09568
1:4460481:C:T	50	100	1	0.3524
1:4460586:T:C	50	100	1	0.3517
1:4460807:G:A	50	100	1	0.3491
1:4460903:G:A	50	100	1	0.01979
1:4461104:A:C	50	100	1	0.1238
1:4461255:G:A	50	100	0.98	0.03322
1:4461260:T:G	50	100	1	0.1238
1:4461425:T:A	50	100	1	0.3508
1:4461459:A:G	50	100	0.81	0.02505
1:4461542:C:T	50	100	1	0.3508
1:4461676:T:C	50	100	1	0.3508
1:4461692:G:T	50	100	1	0.3508
1:4461814:A:G	50	98	1	0.3509
1:4461851:C:T	50	100	1	0.1238
1:4461928:C:T	50	100	1	0.3509
1:4461961:C:T	50	100	0.99	0.02433
1:4461988:T:C	50	100	0.99	0.4759
1:4461999:C:T	50	100	0.99	0.06318
1:4462055:G:A	50	98	0.87	0.09622
1:4462316:G:A	50	100	1	0.3511
1:4462324:A:G	50	100	1	0.3511
1:4462406:G:A	50	100	1	0.3513
1:4462461:A:G	50	100	1	0.3513
1:4462708:C:A	50	100	1	0.02088
1:4462738:C:T	50	100	1	0.07353
1:4462739:G:A	50	100	1	0.335
1:4462905:C:T	50	100	1	0.3346
1:4463033:G:A	50	100	0.98	0.1518
1:4463172:T:C	50	100	1	0.331
1:4463264:G:A	50	100	1	0.07353
1:4463297:C:T	50	100	0.97	0.1561
1:4463314:C:T	50	100	0.83	0.02106
1:4463330:C:G	50	100	1	0.327
1:4463350:G:A	50	100	1	0.1409
1:4463382:T:C	50	100	1	0.3266
1:4463537:C:T	50	100	1	0.3257
1:4463635:C:T	50	100	1	0.3324
1:4463669:T:C	50	100	1	0.3261
1:4463890:G:A	50	100	0.94	0.01888
1:4464058:T:C	50	100	1	0.02088
1:4464275:G:A	50	100	0.99	0.08097
1:4464360:G:A	50	100	1	0.1412
1:4464667:C:A	50	100	0.96	0.01924
1:4464669:T:C	50	100	0.96	0.1489
1:4465117:T:C	50	100	0.98	0.1238
1:4465243:T:C	50	100	0.99	0.01452
1:4465544:T:C	50	100	1	0.3264
1:4465622:G:C	50	100	0.99	0.3573
1:4465981:G:A	50	100	0.98	0.356
1:4466221:A:G	50	100	0.74	0.01271
1:4466403:C:T	50	100	1	0.01997
1:4466546:C:T	49	100	1	0.02033
1:4466547:G:A	49	100	1	0.02288
1:4466691:C:T	50	100	0.99	0.0797
1:4466710:T:C	50	100	0.97	0.0463
1:4466906:A:G	50	100	0.97	0.01961
1:4467214:A:C	50	100	1	0.02288
1:4467281:T:C	50	98	0.96	0.1728
1:4467403:G:A	50	100	0.99	0.08061
1:4467408:G:A	50	98	1	0.01997
1:4467712:G:A	50	100	0.98	0.1011
1:4467904:G:A	50	100	0.82	0.02433
1:4468008:G:A	50	100	1	0.02324
1:4468713:T:A	50	100	0.98	0.335
1:4469043:A:G	50	100	0.99	0.1017
1:4469223:T:C	49	100	0.92	0.01979
1:4469484:C:T	50	98	0.99	0.3553
1:4469514:G:A	50	100	1	0.1098
1:4469516:G:T	50	100	1	0.02578
1:4469838:G:A	50	100	0.89	0.01943
1:4469887:C:T	50	100	1	0.1097
1:4470342:A:T	50	100	1	0.01144
1:4470381:T:C	50	100	1	0.1229
1:4470633:G:C	50	100	0.78	0.02723
1:4470923:G:A	50	100	1	0.01307
1:4470989:A:G	50	100	1	0.1229
1:4471062:T:C	50	100	0.99	0.1235
1:4471097:A:G	50	100	1	0.01307
1:4471183:A:G	50	100	0.98	0.02124
1:4471186:T:A	50	100	0.98	0.02124
1:4471287:C:T	50	100	1	0.02015
1:4471301:C:T	50	100	1	0.1102
1:4471528:C:T	50	100	1	0.1229
1:4471751:G:A	50	100	1	0.01979
1:4471987:C:A	50	100	1	0.122
1:4472065:T:A	50	100	0.98	0.1485
1:4472320:C:T	50	100	1	0.03686
1:4472456:C:T	50	100	1	0.1227
1:4472602:A:C	50	100	1	0.1227
1:4472624:C:G	49	100	1	0.1311
1:4472651:C:T	50	100	1	0.1227
1:4472864:C:T	50	100	1	0.1229
1:4473162:C:T	50	100	1	0.01325
1:4473200:G:A	50	100	1	0.1227
1:4473212:G:A	50	100	0.99	0.1362
1:4473472:G:T	50	100	1	0.1227
1:4473476:T:C	50	100	0.99	0.2013
1:4473480:A:T	50	100	1	0.1227
1:4473572:G:A	50	100	1	0.1227
1:4473598:C:T	50	100	0.75	0.01216
1:4473603:C:T	50	100	1	0.1229
1:4473770:G:A	50	100	1	0.1227
1:4473778:G:A	50	100	1	0.04557
1:4473835:C:A	50	100	1	0.1227
1:4473846:G:C	50	100	1	0.1227
1:4473879:T:C	50	100	1	0.1227
1:4473936:A:G	50	100	1	0.1229
1:4473953:T:C	50	100	1	0.1229
1:4474058:T:C	50	100	1	0.1229
1:4474122:T:G	50	100	1	0.1229
1:4474140:T:C	50	100	1	0.1229
1:4474190:T:A	50	100	1	0.1229
1:4474235:G:A	50	100	0.75	0.01216
1:4474261:G:A	49	100	0.99	0.2013
1:4474290:C:T	50	100	1	0.1229
1:4474406:T:A	50	94	0.74	0.01634
1:4474407:T:A	50	86	0.98	0.3604
1:4474408:T:A	50	92	0.96	0.4365
1:4474409:A:T	49	100	0.83	0.01416
1:4474460:C:T	50	98	0.97	0.1351
1:4474586:C:T	50	100	1	0.1229
1:4474601:A:T	50	100	0.99	0.2015
1:4474800:A:G	50	100	0.99	0.1955
1:4474841:C:A	50	100	1	0.04575
1:4474909:C:T	50	100	0.99	0.1861
1:4474974:C:G	50	100	1	0.1231
1:4475024:C:T	50	100	0.96	0.03522
1:4475088:C:T	50	100	1	0.1231
1:4475155:T:C	50	100	1	0.1231
1:4475394:A:T	50	100	1	0.1224
1:4475498:A:G	50	100	0.96	0.03522
1:4475668:T:A	50	98	0.98	0.08805
1:4475916:A:G	50	100	1	0.1231
1:4476509:C:A	50	100	1	0.1229
1:4476616:G:A	50	100	1	0.3537
1:4476949:C:T	50	100	1	0.1229
1:4477074:G:T	50	100	1	0.1229
1:4477234:G:A	50	100	0.97	0.01725
1:4477237:A:G	50	100	1	0.3535
1:4477760:T:C	50	100	1	0.1235
1:4478214:C:T	50	100	0.95	0.03831
1:4478390:G:A	50	100	0.97	0.02124
1:4478490:C:A	50	100	0.99	0.1095
1:4478502:T:A	50	100	0.99	0.1224
1:4478541:C:G	50	98	0.72	0.02542
1:4478560:C:A	50	100	0.98	0.1859
1:4478779:A:G	50	98	0.89	0.01816
1:4478851:A:G	50	100	0.95	0.0374
1:4478863:C:T	50	100	0.99	0.1222
1:4478890:G:A	50	100	0.99	0.1215
1:4478913:A:G	50	100	1	0.01144
1:4479186:T:C	50	98	0.96	0.4473
1:4479251:T:C	50	100	0.99	0.1224
1:4479746:A:G	50	100	0.98	0.1225
1:4480735:G:A	50	100	0.92	0.1015
1:4480983:C:A	50	98	0.91	0.1253
1:4480984:A:G	50	92	0.85	0.2429
1:4481330:A:C	50	96	0.92	0.2616
1:4481365:T:C	50	90	0.81	0.4875
1:4481384:G:A	50	94	0.92	0.2055
1:4481406:C:T	50	100	0.97	0.02106
1:4481490:G:A	50	90	0.88	0.3172
1:4481600:C:T	50	96	0.95	0.1048
1:4481664:G:C	50	96	0.95	0.144
1:4481675:C:T	50	96	0.95	0.144
1:4481695:G:A	50	96	0.95	0.1442
1:4481870:C:T	50	100	0.92	0.03794
1:4482248:T:C	50	100	0.89	0.09967
1:4482259:C:T	50	100	0.8	0.01017
1:4483037:G:A	50	100	0.93	0.03722
1:4483182:T:A	50	94	0.89	0.1747
1:4483603:A:G	50	98	0.97	0.07698
1:4483669:C:T	50	100	0.91	0.03068
1:4483827:G:A	50	100	0.99	0.02741
1:4484118:T:C	50	98	0.93	0.173
1:4484174:G:A	50	100	0.99	0.01725
1:4484246:C:T	50	98	0.95	0.04593
1:4484403:C:T	50	100	1	0.01616
1:4484733:G:T	50	100	1	0.07099
1:4484755:T:C	50	96	0.95	0.1391
1:4484901:C:T	50	100	0.99	0.02869
1:4485153:C:T	50	100	1	0.07099
1:4486121:G:A	49	100	0.94	0.02124
1:4486123:C:T	50	100	0.99	0.05519
1:4486137:T:C	50	100	0.98	0.08097
1:4486149:C:T	50	98	0.98	0.0512
1:4486279:G:T	50	100	1	0.01906
1:4486403:A:G	50	100	1	0.07099
1:4486444:T:C	50	100	1	0.01362
1:4486455:G:A	50	98	0.82	0.04503
1:4486732:G:A	50	100	1	0.01906
1:4487170:G:T	50	100	1	0.05991
1:4487178:C:T	50	100	1	0.1316
1:4487268:A:G	50	100	1	0.05991
1:4487343:A:G	50	100	1	0.05991
1:4487462:C:G	50	100	1	0.05701
1:4487800:G:A	50	100	1	0.05991
1:4487803:C:T	50	100	1	0.06009
1:4487929:G:T	50	100	0.95	0.06009
1:4488028:G:A	50	100	1	0.05701
1:4488118:C:T	49	100	0.86	0.01071
1:4488232:G:A	50	100	0.99	0.06845
1:4488393:A:G	50	98	0.89	0.1759
1:4488558:G:A	50	100	1	0.06808
1:4488570:G:A	50	98	0.97	0.4176
1:4488609:C:T	50	100	1	0.05701
1:4489041:C:A	50	100	1	0.06826
1:4489051:G:C	50	100	1	0.1385
1:4489175:G:T	50	98	0.98	0.05138
1:4489247:T:G	50	100	1	0.1425
1:4489270:G:A	49	98	0.98	0.0512
1:4489320:G:A	50	98	0.9	0.1883
1:4489342:A:G	50	98	0.97	0.4365
1:4489421:G:A	50	100	1	0.06028
1:4489422:G:C	50	100	1	0.06009
1:4489803:G:A	50	98	0.91	0.01434
1:4489873:G:A	50	100	1	0.05701
1:4490044:G:A	50	94	0.89	0.1768
1:4490117:A:G	50	100	1	0.05701
1:4490487:G:C	50	100	1	0.118
1:4490613:G:A	50	100	0.99	0.01779
1:4490693:G:T	50	100	1	0.118
1:4491274:C:T	50	100	1	0.1176
1:4491360:T:C	50	100	1	0.1176
1:4491395:A:G	50	100	1	0.1176
1:4491411:C:A	50	100	1	0.1176
1:4491492:C:T	50	100	1	0.1176
1:4491619:T:C	50	100	1	0.1258
1:4491666:G:C	50	100	0.99	0.1327
1:4491999:T:C	50	100	1	0.0659
1:4492029:C:A	50	100	1	0.07298
1:4492263:G:A	50	100	0.99	0.06826
1:4492422:C:A	50	98	0.97	0.04375
1:4492437:G:A	50	100	0.83	0.01107
1:4492742:G:A	50	98	0.96	0.4099
1:4492912:C:A	50	98	0.97	0.04375
1:4492960:T:C	50	98	0.94	0.1534
1:4493185:T:C	50	100	1	0.0728
1:4494154:C:T	49	98	0.99	0.05864
1:4494288:G:C	50	100	1	0.01289
1:4494780:C:T	50	92	0.65	0.0305
1:4494867:T:C	50	98	0.94	0.1534
1:4494884:G:A	50	100	1	0.06881
1:4494937:G:C	50	100	1	0.05719
1:4495071:G:A	50	100	1	0.06881
1:4495176:C:T	50	100	1	0.06881
1:4495355:G:C	50	100	1	0.06881
1:4495641:T:A	50	94	0.96	0.4087
1:4495787:C:T	50	96	0.96	0.4076
1:4495932:C:G	50	98	0.98	0.06191
1:4496132:A:G	50	100	0.97	0.1002
1:4496263:T:C	50	100	1	0.06845
1:4496430:T:C	50	100	0.99	0.06845
1:4496603:T:C	50	100	0.99	0.07426
1:4496833:C:T	50	100	0.93	0.06209
1:4496924:T:A	50	100	0.91	0.05392
1:4496926:T:A	50	100	0.95	0.06046
1:4496928:T:A	50	100	0.97	0.06935
1:4496930:T:A	50	96	0.89	0.1409
1:4497257:C:T	50	96	0.92	0.2553
1:4497586:G:T	50	100	0.93	0.01126
1:4497650:T:C	50	100	0.96	0.03123
1:4497852:T:G	50	100	1	0.01416
1:4497953:G:A	50	100	0.98	0.3818
1:4497967:T:C	50	100	0.98	0.1903
1:4498198:G:A	50	100	0.98	0.04339
1:4498332:C:T	50	100	1	0.02233
1:4498732:G:A	50	100	0.99	0.3673
1:4498873:T:C	50	100	0.99	0.2716
1:4499157:G:C	50	100	0.99	0.4227
1:4499424:C:A	50	100	0.98	0.07589
1:4499547:T:A	50	98	1	0.02233
1:4499841:T:C	50	100	0.99	0.4228
1:4500073:C:T	50	100	0.92	0.03631
1:4500172:G:C	49	100	1	0.02251
1:4500187:T:G	49	98	0.98	0.1073
1:4500196:A:C	49	98	0.98	0.1075
1:4500272:A:G	50	100	1	0.01271
1:4500287:C:T	50	100	1	0.08007
1:4500288:G:A	50	100	1	0.0463
1:4500345:G:A	50	100	1	0.4428
1:4500528:C:T	50	100	1	0.04666
1:4500685:A:G	50	100	0.97	0.01543
1:4500719:G:A	50	100	1	0.08061
1:4500733:T:C	50	100	0.97	0.03395
1:4500753:G:A	50	100	0.94	0.01416
1:4500811:A:G	50	100	0.99	0.2692
1:4500901:C:T	50	100	0.99	0.2654
1:4501077:C:G	50	100	1	0.08479
1:4501105:C:A	50	100	1	0.08479
1:4501360:G:A	50	100	0.99	0.01634
1:4501407:T:G	50	100	0.99	0.09241
1:4501771:G:A	50	100	1	0.02251
1:4501902:C:A	50	100	1	0.08497
1:4501985:C:T	50	100	1	0.08497
1:4502210:G:A	50	100	1	0.04702
1:4502290:A:G	50	100	0.99	0.1153
1:4502416:G:A	50	100	0.99	0.3824
1:4502692:C:G	50	100	1	0.2609
1:4502837:T:C	50	100	1	0.2609
1:4503069:C:T	50	100	1	0.02251
1:4503104:A:G	50	100	1	0.04702
1:4503265:C:T	50	100	1	0.02269
1:4503482:C:T	50	100	0.99	0.1151
1:4503585:C:T	50	100	1	0.08479
1:4503947:G:A	50	100	1	0.4297
1:4504070:C:T	50	100	1	0.04702
1:4504174:G:A	50	100	0.96	0.01398
1:4504428:G:T	50	100	0.97	0.0167
1:4504429:C:T	50	100	0.97	0.01652
1:4504624:G:A	50	100	1	0.08479
1:4504753:T:C	50	100	1	0.04702
1:4505137:G:A	50	98	1	0.3339
1:4505320:A:G	50	100	1	0.4245
1:4505513:G:A	50	100	0.99	0.03032
1:4505846:C:T	50	100	1	0.3824
1:4505891:T:G	50	100	0.99	0.03032
1:4505993:A:C	50	100	1	0.3339
1:4506005:A:G	50	100	1	0.3462
1:4506115:T:C	50	100	1	0.3517
1:4506358:A:G	50	100	0.99	0.0158
1:4506417:G:A	50	100	1	0.0472
1:4506455:A:G	50	100	1	0.3667
1:4506493:G:T	50	100	1	0.08188
1:4506581:A:G	50	100	1	0.03032
1:4506671:T:C	50	100	1	0.3459
1:4506735:A:G	50	100	1	0.342
1:4507101:G:T	50	100	1	0.0305
1:4507105:G:A	50	100	1	0.3762
1:4507289:T:G	50	98	1	0.0305
1:4507321:A:G	50	100	1	0.0305
1:4507380:T:C	50	98	0.85	0.03286
1:4507485:G:A	50	100	0.99	0.1883
1:4507573:A:G	50	100	1	0.0305
1:4507962:G:A	50	100	0.99	0.3489
1:4508082:G:A	50	100	0.98	0.05247
1:4508134:G:T	50	100	0.99	0.3506
1:4508168:G:A	50	100	0.96	0.2133
1:4508367:C:T	50	100	0.99	0.1765
1:4508384:A:C	50	100	0.98	0.01598
1:4508441:A:C	50	100	0.88	0.01035
1:4508629:G:A	34	100	0.89	0.0158
1:4508640:G:A	40	97.5	0.98	0.1451
1:4508782:T:C	50	98	0.98	0.1734
1:4508808:G:A	50	100	0.93	0.0581
1:4508840:C:T	45	93.3	0.98	0.4232
1:4509052:A:G	50	100	0.94	0.01616
1:4509323:G:A	50	100	1	0.2126
1:4509376:T:A	50	100	0.99	0.2433
1:4509398:A:T	50	100	1	0.2126
1:4509487:A:G	50	98	1	0.4014
1:4509600:G:A	50	100	1	0.2128
1:4509634:G:T	50	100	1	0.01816
1:4509635:G:T	50	100	1	0.2128
1:4509774:A:G	50	98	0.98	0.1311
1:4510216:T:C	50	100	1	0.1944
1:4510306:T:C	50	100	0.97	0.01779
1:4510326:A:G	50	98	1	0.2796
1:4510541:C:T	50	100	0.98	0.05737
1:4510577:C:T	49	100	0.97	0.05737
1:4510922:C:T	50	100	1	0.2126
1:4511317:T:C	50	100	1	0.01834
1:4511579:C:T	50	100	1	0.0187
1:4511596:G:A	50	100	0.98	0.07934
1:4511658:G:A	50	100	0.99	0.132
1:4511680:A:G	50	98	0.99	0.1389
1:4511768:G:C	50	98	0.96	0.1164
1:4511818:C:A	50	100	1	0.01924
1:4511886:T:A	50	98	1	0.2689
1:4511891:G:A	50	100	0.95	0.01834
1:4511894:G:A	50	100	1	0.1131
1:4511918:C:T	50	100	1	0.0158
1:4511963:G:A	50	100	1	0.3375
1:4512080:G:A	50	100	1	0.445
1:4512404:G:A	50	100	1	0.02633
1:4512718:C:T	50	100	0.95	0.1333
1:4512740:C:T	50	100	1	0.1131
1:4512774:T:C	50	98	0.98	0.1683
1:4513008:G:T	50	98	0.97	0.4007
1:4513039:A:G	50	98	0.99	0.3001
1:4513074:T:C	50	98	1	0.1794
1:4513097:T:C	50	98	1	0.1614
1:4513182:T:C	50	98	1	0.1614
1:4513303:A:G	50	100	1	0.1138
1:4513400:A:G	50	100	1	0.1503
1:4513626:C:A	50	100	0.98	0.3898
1:4513738:A:T	50	100	1	0.08333
1:4513744:C:T	50	100	1	0.4408
1:4513841:C:T	50	100	1	0.01924
1:4513929:C:T	50	100	0.99	0.1892
1:4514030:A:G	50	100	0.97	0.08951
1:4514057:C:T	50	100	0.99	0.2478
1:4514077:T:C	50	98	0.99	0.1581
1:4514381:G:A	50	100	0.99	0.07208
1:4514941:A:G	50	100	1	0.1503
1:4515133:G:A	45	100	0.92	0.01888
1:4515228:G:A	50	84	0.65	0.0699
1:4515276:A:G	50	100	0.98	0.1514
1:4515393:T:C	50	100	0.94	0.01888
1:4515462:C:T	50	100	0.98	0.2326
1:4515607:T:C	50	100	0.99	0.1514
1:4515612:G:C	50	100	0.98	0.1514
1:4515856:C:T	50	100	0.99	0.1514
1:4516141:T:A	50	100	0.94	0.01906
1:4516191:G:A	50	100	0.97	0.06681
1:4516211:C:T	50	100	0.99	0.4646
1:4516372:C:T	50	100	0.98	0.08551
1:4516415:G:A	50	100	0.99	0.2355
1:4516437:C:G	50	100	0.99	0.04031
1:4516438:G:A	50	100	0.99	0.2353
1:4516524:C:A	50	100	1	0.01489
1:4516731:C:T	50	100	0.97	0.04085
1:4516737:C:G	50	100	0.99	0.1877
1:4516910:G:A	50	100	0.99	0.4236
1:4516927:G:T	50	100	1	0.08551
1:4517034:C:T	50	100	1	0.02324
1:4517060:C:T	50	100	1	0.2017
1:4517114:G:A	50	100	1	0.01943
1:4517204:C:T	50	100	1	0.08551
1:4517348:G:A	50	100	0.98	0.03613
1:4517541:C:T	50	100	1	0.09368
1:4517567:G:T	50	100	0.98	0.203
1:4517568:C:T	50	100	1	0.2028
1:4517592:A:G	50	100	1	0.01816
1:4517607:A:G	50	100	1	0.06627
1:4518435:A:G	50	100	1	0.06609
1:4518486:G:A	50	100	0.99	0.4996
1:4518638:T:A	50	100	1	0.2237
1:4518668:G:T	50	100	1	0.08569
1:4518694:T:C	50	100	0.99	0.224
1:4518730:A:T	50	100	0.99	0.2237
1:4518789:A:C	50	100	0.92	0.2237
1:4518833:G:T	50	100	0.99	0.2239
1:4518971:A:G	50	100	0.99	0.2237
1:4519053:C:A	50	100	1	0.01943
1:4519071:A:G	50	100	0.99	0.2239
1:4519115:G:A	50	100	0.99	0.2237
1:4519153:A:G	50	100	0.99	0.2237
1:4519174:G:A	50	100	0.87	0.01271
1:4519179:A:G	50	100	0.99	0.4984
1:4519198:A:G	50	100	0.99	0.2387
1:4519308:G:A	50	100	0.98	0.0236
1:4519673:G:A	50	100	0.99	0.2228
1:4519766:T:C	50	100	1	0.0216
1:4519921:G:C	50	100	1	0.2229
1:4519954:G:A	50	100	1	0.08606
1:4520075:T:C	50	100	1	0.2228
1:4520111:A:T	50	100	1	0.03595
1:4520148:T:C	50	100	1	0.2228
1:4520158:C:T	50	100	1	0.03595
1:4520277:G:A	50	100	1	0.0158
1:4520279:A:G	50	100	1	0.03032
1:4520392:C:T	50	100	0.99	0.06627
1:4520435:A:G	50	100	1	0.04031
1:4520497:C:T	50	100	0.88	0.06899
1:4520640:A:G	50	100	1	0.366
1:4520723:A:G	48	93.8	0.9	0.4143
1:4520909:A:C	46	100	0.74	0.01126
1:4520929:C:T	44	95.5	0.92	0.3716
1:4521000:G:A	44	100	0.99	0.3664
1:4521170:C:T	50	100	1	0.2229
1:4521206:G:T	50	100	0.99	0.1641
1:4521278:C:A	50	100	1	0.2229
1:4521525:T:C	50	100	1	0.4976
1:4521563:A:G	50	100	1	0.2738
1:4521788:C:T	50	100	1	0.08569
1:4521934:A:G	50	100	1	0.04031
1:4522029:T:G	50	100	1	0.4622
1:4522036:C:T	50	100	1	0.2233
1:4522139:T:C	50	100	1	0.2231
1:4522219:A:C	50	100	1	0.2231
1:4522502:T:C	50	100	1	0.2231
1:4522790:A:T	50	98	0.9	0.01834
1:4522836:T:G	48	93.8	0.99	0.2409
1:4522864:A:G	50	92	0.99	0.2409
1:4522925:A:C	49	85.7	0.84	0.1155
1:4522930:C:A	45	75.6	0.65	0.06137
1:4522934:C:A	45	93.3	0.89	0.04902
1:4522936:C:A	43	83.7	0.94	0.1937
1:4523039:C:T	50	100	1	0.2024
1:4523234:G:T	50	98	1	0.2373
1:4523308:A:G	50	100	0.97	0.1235
1:4523388:A:C	50	100	0.94	0.02832
1:4523423:G:A	50	100	0.99	0.03558
1:4524258:A:T	50	100	1	0.1438
1:4524290:C:T	50	100	0.98	0.02542
1:4524632:G:C	50	100	0.98	0.08533
1:4524880:A:G	50	100	1	0.01507
1:4525177:G:A	50	100	0.98	0.01888
1:4525554:G:A	50	100	1	0.01961
1:4525701:C:G	50	100	1	0.0699
1:4525733:C:T	50	98	0.83	0.0285
1:4526116:G:A	50	100	1	0.01961
1:4526246:T:G	50	100	0.99	0.2729
1:4526291:C:T	50	100	0.82	0.03577
1:4526452:C:T	50	100	1	0.2026
1:4526470:A:C	50	100	1	0.08533
1:4526546:C:T	50	100	0.97	0.1267
1:4526610:C:T	50	100	0.99	0.02324
1:4526792:G:A	50	98	0.97	0.04012
1:4527025:A:T	50	100	0.99	0.0158
1:4527031:C:T	50	100	1	0.02233
1:4527117:A:G	50	100	1	0.1442
1:4527459:A:G	50	100	0.99	0.2796
1:4527500:T:A	50	100	0.99	0.03014
1:4527535:C:T	50	100	0.99	0.06645
1:4527820:G:A	50	100	1	0.08515
1:4527909:C:T	50	98	0.98	0.4423
1:4527985:C:G	50	98	0.86	0.01434
1:4528066:G:A	50	100	0.98	0.06481
1:4528332:G:A	50	100	1	0.01943
1:4528670:G:A	50	100	0.98	0.2151
1:4528720:G:A	50	100	0.84	0.01089
1:4528729:A:T	50	100	0.97	0.0345
1:4529104:G:A	50	100	0.99	0.279
1:4529190:T:G	50	100	1	0.01943
1:4529202:A:G	50	100	1	0.2852
1:4529308:A:G	50	100	0.98	0.02923
1:4529316:T:A	50	100	0.99	0.01979
1:4529346:C:T	50	96	0.98	0.226
1:4529350:A:G	50	98	0.98	0.4729
1:4530066:C:T	50	100	0.97	0.02052
1:4530490:T:C	50	100	0.98	0.2556
1:4530909:G:A	50	100	0.98	0.4125
1:4531020:G:A	50	100	0.98	0.1373
1:4531025:C:G	50	98	0.99	0.1218
1:4531562:T:C	50	100	0.98	0.1505
1:4532056:G:T	50	100	0.99	0.1507
1:4532168:G:A	50	100	1	0.01979
1:4532184:G:A	50	98	0.99	0.2562
1:4532322:G:A	50	100	0.98	0.2061
1:4532699:G:A	50	100	1	0.0187
1:4532734:A:G	50	100	0.99	0.04884
1:4532812:G:A	50	98	0.81	0.0354
1:4533182:C:T	50	100	1	0.06264
1:4533554:T:C	50	100	0.96	0.04884
1:4533837:T:C	50	100	1	0.07625
1:4534136:G:A	50	100	0.85	0.01725
1:4534248:G:T	50	100	1	0.06282
1:4534346:A:T	50	100	1	0.06264
1:4534543:T:C	50	98	0.97	0.2387
1:4534566:C:G	50	100	1	0.03395
1:4534712:C:T	50	100	0.97	0.05937
1:4534938:T:G	50	100	0.99	0.3929
1:4535091:C:T	50	98	0.94	0.1759
1:4535237:C:A	50	100	0.99	0.1156
1:4535251:T:C	50	100	0.98	0.2315
1:4535347:C:G	50	100	0.99	0.1821
1:4535502:G:A	50	100	1	0.07171
1:4535949:C:T	50	100	0.99	0.2387
1:4535951:C:A	50	100	1	0.2387
1:4536218:T:C	50	100	1	0.2389
1:4536228:G:A	50	100	1	0.2389
1:4536474:C:T	50	100	1	0.2393
1:4536504:A:G	50	100	1	0.2395
1:4536554:G:T	49	100	1	0.01107
1:4536640:G:T	50	100	1	0.1892
1:4536691:A:C	50	100	1	0.1892
1:4536925:G:A	50	100	1	0.09168
1:4537022:G:C	50	100	1	0.2393
1:4537029:G:A	50	100	1	0.4564
1:4537402:G:C	50	100	1	0.09168
1:4537540:A:G	50	100	1	0.2391
1:4537560:A:C	50	94	0.94	0.01235
1:4537670:G:A	50	100	1	0.0276
1:4537684:T:C	50	100	1	0.02905
1:4537786:G:A	50	100	1	0.06318
1:4537795:T:C	50	100	1	0.2393
1:4537806:A:T	50	100	1	0.2395
1:4537876:G:A	50	100	1	0.0276
1:4537882:A:G	50	100	1	0.3989
1:4537901:A:G	50	100	1	0.2389
1:4537941:G:C	50	100	1	0.4562
1:4537961:T:C	50	100	1	0.2387
1:4537967:C:A	50	100	1	0.2387
1:4538030:G:A	50	100	1	0.2387
1:4538157:A:G	50	100	1	0.2389
1:4538213:T:C	50	100	1	0.07171
1:4538248:T:C	50	100	1	0.2393
1:4538250:G:A	50	100	1	0.2391
1:4538364:G:A	50	100	1	0.2386
1:4538394:T:C	49	100	1	0.2389
1:4538905:A:G	50	100	1	0.2387
1:4538934:A:G	50	100	1	0.2387
1:4539061:A:T	50	100	1	0.1895
1:4539062:C:T	50	100	1	0.2669
1:4539183:C:T	50	100	1	0.4557
1:4539336:A:T	50	100	1	0.2387
1:4539464:A:G	50	100	0.99	0.1147
1:4539625:T:C	50	100	1	0.2387
1:4539626:A:T	50	100	1	0.09168
1:4539637:A:G	50	100	1	0.2387
1:4539775:C:T	50	100	1	0.2387
1:4539932:T:C	50	100	1	0.2387
1:4539946:G:A	50	100	1	0.2387
1:4539961:G:A	50	100	1	0.04521
1:4540065:G:T	50	100	1	0.02741
1:4540138:G:A	50	100	0.99	0.09168
1:4540139:C:G	50	100	0.99	0.09168
1:4540173:C:A	50	100	1	0.4722
1:4540213:C:T	50	100	1	0.01943
1:4540224:G:C	50	100	1	0.2387
1:4540261:C:T	50	100	1	0.2387
1:4540327:T:C	50	100	1	0.0276
1:4540347:C:T	50	100	1	0.1997
1:4540354:A:G	50	100	1	0.2387
1:4540431:T:G	50	100	1	0.2387
1:4540448:T:C	50	100	0.98	0.05374
1:4540561:C:G	50	100	1	0.4561
1:4540592:C:T	50	100	0.97	0.2386
1:4540609:A:G	50	100	1	0.2386
1:4540686:C:T	50	100	1	0.2387
1:4540724:G:T	50	100	0.98	0.2386
1:4540757:C:T	50	100	1	0.2393
1:4540793:C:T	50	100	1	0.06336
1:4540919:C:A	50	100	0.95	0.01144
1:4541075:G:A	50	100	1	0.2696
1:4541241:A:C	50	100	1	0.2391
1:4541262:G:T	50	100	1	0.2391
1:4541498:G:T	50	100	1	0.2391
1:4541525:G:A	50	100	1	0.2391
1:4541664:A:T	50	100	0.99	0.2433
1:4541682:T:C	50	100	0.97	0.02887
1:4542016:T:C	50	100	1	0.2391
1:4542028:A:T	50	100	1	0.2391
1:4542038:A:G	50	100	1	0.2672
1:4542257:T:C	50	100	1	0.2389
1:4542538:T:C	50	100	1	0.183
1:4542578:G:A	50	100	1	0.02723
1:4542724:G:A	50	100	1	0.02723
1:4542926:G:A	50	100	1	0.09132
1:4542951:C:T	50	100	1	0.24
1:4543067:C:T	50	100	1	0.2754
1:4543230:G:A	50	100	0.99	0.02269
1:4543264:T:A	50	100	1	0.4181
1:4543303:C:T	50	100	1	0.0719
1:4543310:T:G	50	100	1	0.2331
1:4543808:T:C	50	100	1	0.2823
1:4543882:T:A	50	100	1	0.09877
1:4544044:T:A	50	100	1	0.4835
1:4544109:G:A	50	100	1	0.4835
1:4544429:C:G	50	100	0.99	0.2351
1:4544597:G:C	50	100	0.9	0.01289
1:4544783:A:C	50	100	1	0.09877
1:4545128:A:T	50	100	0.98	0.1147
1:4545162:G:C	50	100	1	0.01198
1:4545343:C:A	50	100	1	0.06227
1:4545362:T:C	50	100	1	0.2335
1:4545397:T:C	50	100	0.85	0.01398
1:4545669:G:A	50	100	0.97	0.04484
1:4545973:T:C	50	100	0.96	0.02397
1:4546055:G:T	50	100	0.96	0.06718
1:4546127:A:G	50	100	0.97	0.04484
1:4546132:T:C	50	100	1	0.2473
1:4546336:G:A	50	100	0.98	0.02796
1:4546359:G:T	50	100	0.97	0.04484
1:4546411:A:G	50	100	1	0.138
1:4546513:G:A	50	100	0.98	0.07262
1:4547848:C:A	50	100	0.99	0.1382
1:4547914:G:T	50	100	0.98	0.02633
1:4547922:C:T	50	100	0.96	0.01071
1:4548056:C:T	50	100	0.99	0.06118
1:4548144:G:A	50	100	0.99	0.4824
1:4548235:C:T	50	100	0.96	0.02197
1:4548964:C:T	50	100	1	0.06954
1:4548990:T:C	50	100	0.99	0.4775
1:4549021:G:C	50	100	1	0.06954
1:4549062:C:T	50	100	0.99	0.1425
1:4549196:G:C	50	100	0.99	0.2796
1:4549443:C:T	50	100	1	0.04448
1:4549605:A:C	50	100	1	0.04448
1:4549630:A:G	50	98	0.78	0.03504
1:4550088:A:G	50	100	1	0.06954
1:4550100:C:A	50	100	1	0.04448
1:4550190:A:T	50	100	1	0.2358
1:4550336:T:C	50	100	0.98	0.02052
1:4550573:T:C	50	98	1	0.236
1:4550673:A:C	50	100	0.98	0.1138
1:4551000:T:C	49	100	1	0.236
1:4551018:G:T	49	100	0.99	0.236
1:4551092:T:C	50	100	0.98	0.07262
1:4551181:G:A	50	98	0.99	0.2803
1:4551239:C:T	50	100	0.97	0.1422
1:4551375:A:G	50	100	0.98	0.1138
1:4552306:C:A	50	98	0.99	0.3201
1:4552452:G:A	50	100	0.98	0.06917
1:4552654:A:G	50	100	0.98	0.06899
1:4552692:C:T	50	100	0.98	0.4381
1:4552780:C:T	50	100	0.98	0.07117
1:4552869:C:G	50	100	0.98	0.09096
1:4553173:C:T	50	100	1	0.2048
1:4553359:T:C	50	100	0.98	0.2796
1:4553378:C:T	50	100	0.97	0.0719
1:4553451:G:A	50	100	1	0.2048
1:4553636:G:C	50	100	0.99	0.49
1:4553637:G:A	50	100	0.99	0.3068
1:4553701:A:G	50	98	0.99	0.02887
1:4553948:G:A	50	100	0.98	0.279
1:4553961:G:C	50	100	1	0.2048
1:4554337:C:T	50	100	1	0.02487
1:4554378:G:A	50	100	0.99	0.07226
1:4554452:C:T	49	100	0.98	0.2843
1:4554556:T:A	50	98	0.99	0.4875
1:4554762:C:T	50	100	0.99	0.4697
1:4554953:C:T	50	100	0.98	0.1581
1:4554991:C:T	50	100	1	0.0748
1:4555210:A:G	50	100	1	0.0748
1:4555271:T:C	50	100	0.99	0.3243
1:4555449:G:A	50	100	0.99	0.2765
1:4555524:C:G	50	100	0.99	0.2061
1:4555534:G:A	50	100	1	0.02505
1:4555755:G:A	50	100	0.98	0.07171
1:4555756:C:T	50	100	0.99	0.2905
1:4556006:C:G	50	100	0.99	0.2101
1:4556042:T:C	50	100	0.99	0.2092
1:4556739:T:G	50	100	1	0.2008
1:4556791:C:T	50	100	0.99	0.07008
1:4556915:C:T	50	100	0.78	0.02397
1:4557140:C:T	50	100	0.98	0.02124
1:4557269:C:T	50	100	1	0.01126
1:4557796:T:C	50	100	0.99	0.297
1:4558191:G:A	50	100	0.99	0.2702
1:4558219:T:C	50	100	0.99	0.2057
1:4558469:C:A	50	100	0.99	0.1634
1:4558473:T:C	50	100	0.99	0.1634
1:4558662:T:C	50	100	1	0.1984
1:4558736:G:A	50	100	0.98	0.0207
1:4558978:C:T	50	100	1	0.1983
1:4559333:G:T	50	100	0.99	0.2702
1:4559609:G:A	50	100	1	0.2121
1:4559629:G:A	50	100	0.94	0.01761
1:4560230:G:A	50	100	0.99	0.2702
1:4560265:C:A	50	100	1	0.02905
1:4560542:C:T	50	100	0.95	0.03177
1:4560838:A:C	50	100	0.99	0.02106
1:4560863:T:C	50	100	0.99	0.2967
1:4560936:C:A	50	100	0.98	0.1877
1:4561264:G:A	50	100	0.99	0.02106
1:4561403:C:T	50	100	0.99	0.2702
1:4561404:G:A	50	98	0.8	0.01761
1:4561426:G:A	50	100	0.96	0.08769
1:4561475:G:A	50	100	0.95	0.01561
1:4561635:G:A	50	100	1	0.1107
1:4561726:C:T	50	100	0.99	0.1796
1:4562059:C:A	50	100	0.96	0.01561
1:4562259:C:T	50	100	0.98	0.02106
1:4562394:C:T	50	100	0.98	0.02088
1:4562439:C:G	50	100	0.98	0.02106
1:4562580:A:G	50	100	1	0.402
1:4562726:A:G	50	100	1	0.02869
1:4562807:G:A	50	100	0.97	0.07135
1:4563363:C:T	50	100	0.99	0.2694
1:4563829:C:T	50	100	0.99	0.09405
1:4564116:G:A	49	100	0.98	0.0719
1:4564120:G:C	50	100	0.94	0.0719
1:4564260:T:C	50	100	0.98	0.07171
1:4564366:G:A	50	100	0.99	0.1097
1:4564399:C:A	50	100	1	0.02887
1:4564400:A:C	50	100	0.98	0.06899
1:4564445:C:A	50	100	0.99	0.4659
1:4564451:T:C	50	100	0.98	0.07171
1:4564603:T:G	50	100	0.98	0.07171
1:4564605:G:A	50	100	0.96	0.01325
1:4564636:G:A	50	100	0.98	0.02106
1:4564719:T:C	49	100	0.98	0.2048
1:4564813:A:G	50	100	0.98	0.07153
1:4565129:T:A	50	100	0.99	0.3938
1:4565608:G:A	50	100	0.99	0.04993
1:4565636:C:T	50	100	0.97	0.07208
1:4565859:C:T	50	100	0.99	0.07335
1:4566195:T:C	50	100	1	0.3651
1:4566207:T:G	50	100	1	0.4927
1:4566226:A:G	50	98	0.99	0.09368
1:4566330:T:C	50	100	1	0.222
1:4566396:A:G	50	100	0.99	0.01344
1:4566585:A:C	50	100	1	0.02324
1:4567017:A:C	50	98	1	0.2692
1:4567072:A:G	50	100	0.99	0.03359
1:4567422:A:C	50	100	0.99	0.3644
1:4567749:A:G	50	100	0.99	0.05483
1:4567919:A:G	50	100	0.99	0.3644
1:4568271:G:A	50	98	0.97	0.09386
1:4568510:G:A	50	100	0.97	0.01344
1:4568639:C:T	50	98	0.99	0.2378
1:4568681:A:G	50	96	0.79	0.01761
1:4568792:C:G	50	100	0.96	0.01598
1:4569126:A:C	50	100	0.98	0.3588
1:4569348:T:C	50	100	0.99	0.2865
1:4569513:C:T	50	100	0.95	0.01761
1:4569561:G:A	50	100	0.95	0.01761
1:4569718:G:T	50	100	0.95	0.01797
1:4570172:G:A	50	100	0.97	0.07716
1:4570282:C:T	50	98	0.97	0.2248
1:4570319:G:A	50	98	0.94	0.1516
1:4570324:A:C	50	100	0.98	0.3061
1:4570423:C:T	50	100	0.98	0.3032
1:4571025:C:G	50	100	0.94	0.04775
1:4571068:C:T	50	100	0.93	0.04121
1:4571206:G:T	50	100	0.98	0.1885
1:4571344:C:A	50	100	0.96	0.0935
1:4571706:A:C	50	100	0.99	0.02052
1:4572426:T:G	50	100	0.94	0.01053
1:4572500:A:G	50	96	0.89	0.4566
1:4572637:C:G	50	98	0.93	0.0984
1:4572758:T:C	50	98	0.94	0.2139
1:4572768:C:A	50	98	0.9	0.1736
1:4572910:C:T	50	94	0.97	0.2346
1:4572919:C:T	50	94	0.97	0.2342
1:4573178:C:T	50	100	0.98	0.08134
1:4573344:A:C	50	100	0.95	0.1687
1:4573494:G:A	50	100	0.98	0.4441
1:4573579:C:T	50	100	0.98	0.3179
1:4573625:G:A	50	100	1	0.236
1:4573825:T:C	50	100	0.97	0.4294
1:4573862:A:T	50	100	1	0.236
1:4574024:T:G	49	100	0.98	0.09187
1:4574043:C:T	50	100	0.99	0.06826
1:4574330:T:C	50	100	1	0.2364
1:4574421:G:A	50	100	0.8	0.03431
1:4574918:A:G	50	100	1	0.2367
1:4575189:C:T	50	100	1	0.2369
1:4576117:C:T	50	100	0.99	0.06845
1:4576134:T:A	50	100	0.96	0.2032
1:4576203:G:A	50	100	0.97	0.06917
1:4576707:T:C	50	100	0.98	0.3061
1:4577045:C:T	50	100	0.98	0.01289
1:4577333:A:G	50	100	0.99	0.2362
1:4577414:A:T	50	100	0.98	0.2395
1:4577654:G:T	50	100	0.96	0.2389
1:4577978:G:A	50	100	0.97	0.01289
1:4578001:G:A	50	100	0.98	0.2395
1:4578177:G:A	50	100	0.97	0.3066
1:4578261:G:A	50	100	0.96	0.201
1:4578683:G:A	50	100	0.97	0.2117
1:4579053:T:C	50	100	0.97	0.2035
1:4579110:A:G	50	100	0.97	0.2113
1:4580493:G:A	50	100	0.97	0.06772
1:4580755:C:G	50	100	0.96	0.2115
1:4580842:T:C	50	100	0.95	0.2122
1:4581212:C:T	50	100	0.91	0.1069
1:4581682:G:A	50	100	0.98	0.1062
1:4581739:G:T	50	100	0.97	0.1064
1:4582066:G:A	50	98	0.91	0.1313
1:4582097:C:T	50	96	0.98	0.1029
1:4582206:G:A	50	98	0.96	0.02033
1:4582417:C:T	50	100	0.99	0.1015
1:4582455:C:T	50	100	0.98	0.03413
1:4582723:T:C	50	96	0.68	0.03486
1:4583372:A:C	50	100	0.95	0.1458
1:4583412:G:T	50	100	0.95	0.2226
1:4583422:T:C	50	100	0.95	0.07825
1:4583609:G:C	50	98	1	0.02033
1:4583628:T:C	50	100	1	0.1082
1:4583797:T:G	49	98	0.98	0.1019
1:4583832:G:A	23	100	1	0.02052
1:4583957:G:A	49	98	0.97	0.1153
1:4584025:C:T	50	100	0.98	0.4305
1:4584147:G:A	50	100	1	0.1017
1:4584253:T:A	50	100	1	0.1015
1:4585378:C:A	50	96	0.98	0.2117
1:4585644:T:G	50	100	1	0.1305
1:4585665:A:G	50	100	0.99	0.08442
1:4585818:T:C	50	100	1	0.1305
1:4585868:C:T	50	98	0.95	0.1774
1:4585887:G:C	50	100	1	0.09768
1:4585995:A:G	50	100	1	0.134
1:4586013:C:A	50	100	1	0.1305
1:4586205:G:A	50	100	1	0.1307
1:4586319:G:A	50	98	0.99	0.4303
1:4586424:C:T	50	100	0.94	0.01162
1:4586425:A:G	50	100	1	0.1307
1:4586512:C:T	50	100	0.99	0.3718
1:4586546:A:G	50	98	1	0.02433
1:4586737:A:G	50	100	1	0.1307
1:4586903:C:T	50	100	1	0.1307
1:4587098:G:C	50	100	1	0.1307
1:4587115:C:T	50	100	1	0.1307
1:4587149:G:C	50	100	1	0.1307
1:4587387:C:T	50	100	1	0.1307
1:4587409:C:A	50	100	0.99	0.3355
1:4587586:C:T	50	100	1	0.1305
1:4588038:T:C	50	100	0.99	0.08442
1:4588114:A:G	50	100	0.97	0.1347
1:4588188:G:A	50	98	1	0.02433
1:4588309:C:T	50	100	1	0.1305
1:4588310:A:G	50	100	1	0.1305
1:4588513:C:T	50	100	1	0.1305
1:4588521:C:T	50	98	0.98	0.1846
1:4588617:A:G	50	100	0.99	0.1211
1:4588632:G:A	50	100	1	0.1305
1:4588720:C:T	50	100	0.98	0.2077
1:4588726:A:G	50	98	0.98	0.1846
1:4588765:C:T	50	100	0.99	0.2141
1:4588769:C:T	50	98	1	0.1307
1:4588802:C:T	50	100	1	0.1307
1:4588865:A:C	50	100	1	0.1305
1:4588981:G:A	50	100	1	0.1311
1:4589097:A:G	50	96	0.98	0.1845
1:4589119:C:T	50	100	1	0.0846
1:4589256:G:A	50	100	0.99	0.0846
1:4589415:G:A	50	100	1	0.1311
1:4589432:A:G	50	100	1	0.03268
1:4589678:C:T	50	100	1	0.1309
1:4589733:A:G	50	98	0.98	0.4161
1:4589737:A:G	50	100	1	0.0846
1:4590243:T:C	50	98	1	0.1049
1:4590464:C:T	50	100	0.99	0.08442
1:4590551:C:G	50	100	1	0.02633
1:4590581:A:T	50	100	0.99	0.213
1:4590629:C:G	50	100	0.99	0.0846
1:4590931:A:G	50	100	0.99	0.4305
1:4591144:G:A	50	100	0.99	0.2075
1:4591170:A:C	50	100	0.99	0.1069
1:4591287:G:A	50	100	0.99	0.08442
1:4591412:C:T	50	98	0.98	0.185
1:4591685:G:A	50	100	1	0.02887
1:4591945:G:C	50	100	0.99	0.2141
1:4592224:C:T	50	100	0.97	0.065
1:4592452:T:C	50	98	0.98	0.1986
1:4592664:G:T	50	100	1	0.01743
1:4592863:C:T	50	100	0.99	0.0846
1:4592967:G:A	50	98	0.99	0.1242
1:4593033:C:T	50	98	0.99	0.1244
1:4593204:C:A	50	100	0.99	0.1351
1:4593356:G:A	50	100	1	0.0256
1:4593601:C:A	50	98	1	0.02415
1:4593705:G:A	50	98	0.99	0.1852
1:4593910:A:G	50	100	0.99	0.1164
1:4594164:T:A	50	100	0.99	0.1173
1:4594269:G:A	50	100	0.99	0.1187
1:4594558:G:T	50	98	0.98	0.1837
1:4595548:C:T	50	100	1	0.02959
1:4595913:C:A	50	98	1	0.3139
1:4596087:C:A	50	98	1	0.4671
1:4596476:C:T	50	96	1	0.3155
1:4596638:G:A	50	100	0.99	0.3293
1:4596801:G:A	49	98	0.97	0.2072
1:4596989:T:C	50	98	1	0.1229
1:4597027:G:A	50	96	0.97	0.08896
1:4597062:G:A	50	98	1	0.1229
1:4597072:A:G	50	98	1	0.1229
1:4597110:A:C	50	98	1	0.1229
1:4597136:C:T	50	98	0.99	0.1305
1:4597235:A:T	50	100	1	0.329
1:4597774:C:T	50	98	0.99	0.1233
1:4598125:T:C	50	98	0.91	0.03468
1:4598251:T:C	50	98	0.97	0.1233
1:4598279:T:A	50	92	0.94	0.433
1:4598286:T:A	50	98	0.96	0.1293
1:4598290:T:A	50	94	0.94	0.1019
1:4598294:A:T	50	96	0.93	0.2228
1:4598295:T:A	50	96	0.91	0.313
1:4598330:A:C	50	98	0.97	0.1236
1:4598478:C:T	50	98	0.99	0.4541
1:4598756:C:T	50	98	0.99	0.1057
1:4599188:T:A	50	98	0.98	0.2137
1:4599266:G:A	50	100	1	0.0305
1:4599268:C:T	50	100	0.96	0.01235
1:4599308:G:A	50	100	1	0.03068
1:4599312:A:G	50	100	1	0.0305
1:4599324:T:A	50	100	1	0.03068
1:4599611:C:T	50	100	1	0.0305
1:4599843:G:A	50	100	0.87	0.05864
1:4600388:A:G	50	98	0.98	0.04466
1:4600492:A:G	50	98	0.98	0.4702
1:4601084:T:C	50	100	1	0.3134
1:4601579:G:A	50	96	1	0.3134
1:4601817:C:T	50	96	0.98	0.3339
1:4601876:C:T	50	100	1	0.02542
1:4602236:G:A	50	98	0.98	0.1886
1:4602348:C:A	50	98	1	0.3134
1:4602472:G:A	50	96	1	0.3135
1:4602721:C:T	49	95.9	1	0.3137
1:4603625:G:A	50	100	0.97	0.09114
1:4603790:T:C	50	100	0.98	0.0305
1:4604554:A:C	50	98	0.97	0.43120000000000003
1:4604577:G:A	50	98	0.96	0.43120000000000003
1:4604789:A:G	50	100	0.98	0.01707
1:4605137:C:T	50	100	1	0.0305
1:4605172:G:A	50	98	0.97	0.4328
1:4605209:A:G	50	98	1	0.3094
1:4605979:C:T	50	98	0.95	0.1156
1:4605984:C:A	50	98	0.97	0.221
1:4606434:C:G	50	100	0.97	0.2126
1:4606759:A:G	50	96	0.99	0.3617
1:4607318:G:A	50	98	0.97	0.3526
1:4607936:C:G	50	100	0.96	0.07026
1:4608034:A:G	50	96	0.99	0.3613
1:4608363:A:G	50	96	0.96	0.2482
1:4608610:G:A	50	100	0.96	0.06845
1:4609564:G:C	50	100	0.89	0.0167
1:4609939:T:C	50	100	0.98	0.01017
1:4610427:G:A	50	100	0.94	0.06082
1:4611351:C:G	50	98	0.97	0.3192
1:4611727:G:A	50	100	0.77	0.02469
1:4612434:T:C	50	100	0.91	0.06046
1:4612695:T:C	50	98	0.91	0.2309
1:4613111:A:G	50	98	1	0.02941
1:4613381:C:T	50	100	0.97	0.01089
1:4613734:T:C	50	96	0.9	0.01906
1:4613877:C:T	50	96	0.8	0.01743
1:4613966:A:G	50	88	0.88	0.2611
1:4614369:C:T	50	98	0.88	0.1456
1:4614379:C:A	50	98	0.83	0.1233
1:4614732:T:A	50	100	0.79	0.01362
1:4615495:G:A	50	98	0.96	0.1113
1:4615656:G:T	50	98	0.98	0.1187
1:4615781:G:T	50	100	0.97	0.04811
1:4615885:G:A	50	100	0.87	0.05428
1:4615977:T:C	50	100	0.91	0.03105
1:4616109:C:T	50	94	0.93	0.279
1:4616786:A:T	50	98	0.99	0.1438
1:4616877:G:C	50	98	0.96	0.4818
1:4617027:C:T	50	98	0.97	0.498
1:4617100:C:T	50	100	0.99	0.04793
1:4617125:A:C	50	98	0.96	0.2135
1:4617216:T:C	50	98	0.99	0.1396
1:4617270:G:C	50	98	0.99	0.1396
1:4617272:A:G	50	98	0.99	0.1396
1:4617315:G:T	50	98	0.99	0.1398
1:4617475:C:G	50	98	0.97	0.4973
1:4617669:T:C	49	98	0.96	0.4753
1:4617755:C:G	50	96	0.95	0.04394
1:4617898:T:C	50	98	0.99	0.04811
1:4617917:T:C	50	100	0.99	0.1436
1:4617920:G:A	50	100	0.99	0.04793
1:4617929:A:G	50	100	0.99	0.04793
1:4617970:A:C	50	100	0.99	0.05138
1:4618063:T:C	50	98	0.96	0.3321
1:4618140:T:C	50	100	0.87	0.01362
1:4618277:G:A	50	100	1	0.1117
1:4618311:T:A	50	90	0.98	0.4724
1:4618441:A:C	49	95.9	0.97	0.339
1:4618500:A:T	50	100	1	0.04811
1:4618588:A:G	50	100	1	0.1213
1:4618602:G:A	50	100	1	0.1213
1:4618670:A:G	50	100	0.82	0.01507
1:4618706:G:C	50	100	0.99	0.1213
1:4618769:C:G	50	100	1	0.1213
1:4618908:T:G	50	100	1	0.05465
1:4618914:C:T	50	100	1	0.04811
1:4619101:T:G	50	100	1	0.1215
1:4619120:C:A	50	100	1	0.1215
1:4619400:T:G	50	100	1	0.1216
1:4619409:C:A	50	100	1	0.1216
1:4619503:G:C	50	100	0.94	0.04793
1:4619671:T:C	50	100	1	0.1218
1:4619891:C:A	50	96	0.98	0.4644
1:4619918:C:T	50	96	0.93	0.02869
1:4620503:T:C	50	94	0.98	0.1765
1:4620639:G:A	50	96	0.98	0.4657
1:4620715:T:A	49	91.8	0.75	0.09405
1:4620823:A:T	50	100	0.98	0.07589
1:4621077:G:T	50	100	0.96	0.09441
1:4621186:C:T	50	100	0.97	0.05084
1:4621418:T:C	50	100	0.9	0.07752
1:4621505:A:C	50	96	0.99	0.1845
1:4622044:T:C	50	100	0.98	0.2796
1:4622073:T:C	50	100	1	0.04866
1:4622170:C:A	50	100	1	0.07589
1:4622171:G:A	50	100	0.79	0.02687
1:4622213:T:C	49	98	0.99	0.1841
1:4622455:T:C	50	96	0.98	0.0532
1:4622472:C:A	50	100	1	0.04847
1:4622505:G:A	50	100	0.99	0.07444
1:4622540:A:G	50	100	0.95	0.01688
1:4622662:T:C	50	100	1	0.06881
1:4622743:A:T	50	100	0.95	0.06572
1:4622755:A:G	50	100	1	0.07607
1:4622988:T:G	50	100	1	0.1273
1:4623312:T:C	50	100	1	0.1213
1:4623352:G:A	50	100	0.86	0.03086
1:4623488:T:C	50	100	1	0.1289
1:4623650:A:G	50	96	0.99	0.4267
1:4623788:A:C	50	100	1	0.1236
1:4624030:A:G	50	100	0.99	0.1632
1:4624189:G:A	50	98	0.99	0.4486
1:4624245:T:C	50	98	0.99	0.4223
1:4624547:C:T	50	100	1	0.05029
1:4624786:A:G	50	100	0.98	0.04012
1:4625162:G:A	50	98	0.99	0.4553
1:4625412:A:G	50	100	0.99	0.4216
1:4625588:G:A	50	100	0.99	0.4212
1:4625612:A:G	50	100	0.99	0.2956
1:4625706:G:T	50	100	0.99	0.2958
1:4625811:G:C	50	100	0.99	0.4323
1:4626098:G:A	50	100	1	0.03958
1:4626135:G:A	50	100	0.96	0.02814
1:4626151:C:T	50	100	0.99	0.2064
1:4626574:G:C	50	100	0.99	0.207
1:4626581:G:A	50	96	0.94	0.2731
1:4626639:T:C	50	100	0.97	0.02778
1:4626745:G:A	50	100	0.98	0.01035
1:4626974:A:C	50	100	0.98	0.01035
1:4627222:C:T	50	100	0.98	0.1363
1:4627250:T:A	50	100	0.97	0.02778
1:4627754:A:C	50	98	0.96	0.09005
1:4627814:G:A	50	98	0.96	0.2908
1:4627973:C:G	50	98	0.96	0.474
1:4628030:C:T	50	100	0.99	0.03903
1:4628101:G:T	50	100	0.96	0.06264
1:4628598:C:T	50	100	0.84	0.03086
1:4628855:G:A	50	98	0.81	0.0236
1:4628856:C:T	50	100	0.96	0.03395
1:4629202:G:A	50	100	0.68	0.01471
1:4629701:A:C	50	100	0.86	0.0256
1:4630217:A:C	50	100	0.85	0.04121
1:4630658:C:G	50	98	0.9	0.1454
1:4630833:C:T	50	98	0.92	0.4301
1:4630858:T:C	50	100	0.86	0.08914
1:4631093:C:A	50	98	0.87	0.03359
1:4631122:A:G	50	100	0.94	0.05991
1:4631800:C:T	50	100	0.89	0.1975
1:4632096:T:A	50	98	0.92	0.3613
1:4632465:G:A	50	96	0.92	0.2883
1:4632475:T:C	50	100	0.9	0.03232
1:4632529:T:C	50	92	0.75	0.04067
1:4633363:A:C	43	81.4	0.66	0.1369
1:4633369:C:G	42	83.3	0.61	0.1231
1:4633391:A:C	42	81	0.7	0.1462
1:4633405:C:A	43	83.7	0.74	0.1258
1:4633470:A:G	46	100	0.89	0.05084
1:4633633:G:C	50	100	0.97	0.02378
1:4633635:C:T	50	100	0.94	0.1883
1:4633687:G:A	50	100	0.94	0.05084
1:4633871:A:G	50	98	0.89	0.2961
1:4634182:G:A	50	100	0.95	0.1681
1:4634197:A:G	50	96	0.92	0.2311
1:4634212:C:T	50	100	0.92	0.07861
1:4634410:G:A	50	96	0.94	0.266
1:4634538:C:T	50	100	0.99	0.0512
1:4634603:G:T	50	100	0.86	0.06826
1:4634976:A:G	50	100	0.96	0.03903
1:4635091:G:T	50	100	0.88	0.01089
1:4635141:G:A	50	100	1	0.01761
1:4635616:C:A	50	98	0.95	0.4739
1:4635849:T:A	50	100	0.91	0.05937
1:4636032:C:T	50	100	0.92	0.1819
1:4636147:T:C	50	100	0.87	0.01071
1:4636311:C:T	50	100	0.92	0.05937
1:4636409:C:T	50	100	0.93	0.04394
1:4636667:T:C	50	100	0.99	0.0512
1:4636793:C:T	50	100	0.99	0.0374
1:4636820:C:T	50	100	0.8	0.03903
1:4636882:C:T	50	100	0.95	0.04394
1:4637155:G:A	50	100	0.96	0.03613
1:4637240:C:T	50	98	0.93	0.3108
1:4637436:T:G	50	100	0.9	0.01979
1:4637446:T:A	49	100	0.96	0.177
1:4638211:G:T	50	100	0.97	0.05084
1:4638386:C:T	49	100	0.87	0.1213
1:4638499:C:T	50	100	0.81	0.1095
1:4638617:G:A	50	100	0.98	0.03613
1:4638987:C:A	50	100	0.96	0.01725
1:4639166:C:G	50	98	0.94	0.1772
1:4639186:T:G	50	94	0.93	0.1031
1:4639543:G:C	50	100	0.92	0.06282
1:4639635:G:A	50	98	0.94	0.1394
1:4639800:C:T	50	100	0.9	0.01416
1:4640412:G:A	50	100	0.96	0.09132
1:4640470:C:T	50	100	0.96	0.02033
1:4640578:A:G	50	100	0.96	0.1402
1:4640671:G:A	50	98	0.98	0.1921
1:4640738:G:A	50	96	0.98	0.2754
1:4641108:A:T	50	100	0.99	0.01398
1:4641198:T:C	50	98	0.98	0.1928
1:4641830:G:A	50	100	0.92	0.09441
1:4642236:A:G	50	96	0.98	0.2729
1:4642283:G:A	50	96	0.98	0.1863
1:4642890:C:T	50	96	0.97	0.2556
1:4643046:C:T	50	96	0.98	0.256
1:4643287:A:G	50	100	0.97	0.01888
1:4644163:A:C	50	100	0.88	0.2106
1:4644164:A:C	50	100	0.88	0.08588
1:4644165:A:C	50	100	0.89	0.04847
1:4644465:C:T	50	98	0.96	0.258
1:4644514:T:A	50	98	0.96	0.2344
1:4644542:C:G	50	98	0.9	0.08497
1:4644616:T:C	50	100	0.95	0.04847
1:4644724:T:C	50	100	0.73	0.03413
1:4644895:C:T	50	98	0.96	0.4174
1:4645871:G:A	50	100	0.96	0.1393
1:4645946:C:G	50	100	0.96	0.1576
1:4646257:G:A	50	98	0.96	0.2259
1:4646461:T:C	50	100	0.94	0.08588
1:4646695:C:T	50	98	0.98	0.4475
1:4647215:G:A	50	100	0.92	0.063
1:4647531:G:T	50	100	0.91	0.06209
1:4647643:G:A	50	98	0.95	0.226
1:4647939:A:G	50	100	0.99	0.03468
1:4648102:T:C	50	100	0.95	0.04884
1:4648301:G:A	50	100	0.94	0.01688
1:4648666:A:G	50	100	0.99	0.0345
1:4648994:C:A	50	96	0.97	0.2756
1:4649094:G:A	50	98	0.96	0.01652
1:4649340:C:T	49	91.8	0.96	0.4428
1:4649718:T:C	50	100	1	0.0345
1:4649902:C:T	50	98	0.95	0.04067
1:4650070:A:C	50	100	0.95	0.02106
1:4650120:C:T	50	100	0.83	0.01235
1:4650255:C:T	50	100	0.94	0.1396
1:4650421:T:C	50	98	0.98	0.4524
1:4650426:A:G	50	98	0.98	0.4521
1:4650488:G:A	50	100	0.83	0.01216
1:4650515:G:A	50	98	0.97	0.2262
1:4650615:C:T	50	100	0.95	0.02251
1:4650702:G:T	50	98	0.97	0.1378
1:4650728:A:G	50	100	0.88	0.01797
1:4650893:G:A	50	96	0.98	0.1854
1:4650894:G:T	50	96	0.97	0.1855
1:4650941:T:C	50	98	0.96	0.01598
1:4651241:C:T	50	98	0.98	0.4461
1:4651382:G:A	49	98	0.94	0.1407
1:4651396:G:T	50	100	0.92	0.02378
1:4651605:G:A	49	98	0.96	0.1327
1:4651834:G:T	50	98	0.94	0.06826
1:4652381:G:T	50	100	0.94	0.04975
1:4652424:T:C	50	100	0.91	0.1334
1:4652641:C:T	50	92	0.92	0.1278
1:4652723:C:T	50	98	0.83	0.01416
1:4652928:C:T	50	94	0.86	0.1378
1:4652985:A:G	50	100	0.95	0.1948
1:4653161:C:A	50	98	0.85	0.05447
1:4653437:T:C	50	92	0.93	0.2703
1:4653445:C:G	50	100	0.97	0.02197
1:4654263:G:A	50	100	0.97	0.1752
1:4654467:G:T	50	92	0.97	0.283
1:4654789:C:T	50	94	0.85	0.06972
1:4654935:A:G	49	93.9	0.96	0.3228
1:4655077:C:G	48	97.9	0.96	0.1923
1:4655588:T:G	50	100	0.96	0.01707
1:4655915:C:G	50	100	0.97	0.01707
1:4655997:G:C	50	100	0.97	0.0167
1:4656043:G:T	49	98	0.97	0.01198
1:4656868:G:C	50	98	0.98	0.4673
1:4657189:C:T	50	100	0.92	0.1723
1:4657280:T:C	50	100	0.96	0.1919
1:4657331:A:G	50	100	0.91	0.1195
1:4657569:C:G	50	100	0.96	0.2099
1:4657836:C:T	50	100	0.99	0.04357
1:4658333:C:G	49	100	0.6	0.01071
1:4658491:G:T	50	100	0.99	0.2032
1:4658664:C:G	50	100	0.79	0.01471
1:4658696:T:C	50	100	0.99	0.3607
1:4658920:G:A	50	100	0.96	0.08987
1:4658960:C:T	50	100	0.96	0.1924
1:4659026:C:T	50	100	1	0.146
1:4659396:C:T	50	100	0.9	0.01943
1:4659483:C:T	50	100	0.92	0.01979
1:4659550:G:T	50	100	0.99	0.01126
1:4659595:C:T	50	100	1	0.02469
1:4659970:G:A	50	100	0.93	0.0374
1:4660230:G:C	50	98	0.98	0.2736
1:4660321:A:G	49	100	0.99	0.224
1:4660441:T:C	50	100	0.98	0.03649
1:4661147:G:C	50	100	0.99	0.2097
1:4661365:C:T	50	98	0.99	0.1498
1:4661623:G:A	50	100	0.99	0.3764
1:4661733:G:A	50	100	0.99	0.1777
1:4662126:G:A	50	100	1	0.04357
1:4662371:A:G	50	98	0.98	0.1609
1:4662383:T:C	50	100	0.95	0.03922
1:4662387:G:A	50	98	1	0.1894
1:4662526:C:T	50	100	0.99	0.4459
1:4662891:C:T	50	100	0.99	0.2413
1:4662986:C:T	50	100	0.98	0.2066
1:4663189:G:A	50	100	0.97	0.183
1:4663254:C:G	50	100	0.98	0.2066
1:4663362:G:C	50	100	0.94	0.03068
1:4663378:T:C	50	100	0.94	0.03068
1:4663721:A:G	49	100	0.99	0.2046
1:4663758:G:A	50	100	0.98	0.2409
1:4663782:G:A	50	100	0.99	0.2042
1:4663857:A:G	50	100	0.99	0.3656
1:4663931:G:T	50	100	0.98	0.01961
1:4663953:T:C	50	100	1	0.3199
1:4663988:A:G	50	100	0.99	0.1456
1:4664074:A:G	50	100	0.91	0.08152
1:4664171:G:C	50	100	1	0.3199
1:4664210:T:C	50	98	1	0.1229
1:4664507:C:T	50	100	1	0.02469
1:4664572:C:T	50	98	1	0.13
1:4664897:C:T	50	98	1	0.13
1:4665321:T:A	50	100	0.96	0.0305
1:4665324:T:C	50	98	0.9	0.08152
1:4665436:C:T	50	100	1	0.1859
1:4665525:G:A	50	98	0.98	0.4521
1:4665568:C:T	50	100	1	0.1452
1:4665813:G:A	50	98	0.97	0.1414
1:4665934:A:G	50	100	0.94	0.04484
1:4666013:G:A	50	100	0.91	0.0581
1:4666304:G:C	50	98	0.97	0.1857
1:4666394:T:C	50	98	0.98	0.2162
1:4666421:A:G	50	98	1	0.1302
1:4666492:G:C	23	78.3	0.99	0.4513
1:4666625:T:C	28	100	0.94	0.2164
1:4666787:G:A	48	97.9	0.98	0.4575
1:4666806:C:T	50	100	0.98	0.01525
1:4666838:C:T	49	98	0.94	0.2373
1:4666839:A:G	50	100	0.9	0.03631
1:4666933:C:T	44	97.7	0.97	0.1975
1:4666965:C:T	44	95.5	0.99	0.1449
1:4666966:A:G	44	97.7	0.96	0.3061
1:4667006:C:T	48	100	1	0.04012
1:4667026:C:T	44	100	0.99	0.4499
1:4667183:A:G	50	100	0.97	0.061
1:4667197:C:T	50	100	1	0.1447
1:4667230:T:C	50	98	1	0.13
1:4667470:G:A	50	98	1	0.13
1:4667798:G:A	50	96	0.98	0.01216
1:4667986:G:A	50	100	0.98	0.2064
1:4668019:A:G	50	100	1	0.04049
1:4668169:G:T	50	98	1	0.1298
1:4668338:G:A	50	100	0.98	0.2184
1:4668345:T:C	50	100	0.98	0.2186
1:4668346:G:A	50	100	0.98	0.2062
1:4668347:T:C	50	98	0.98	0.04085
1:4668513:C:T	50	100	0.91	0.0158
1:4668757:G:A	50	98	0.98	0.26
1:4669436:A:G	50	100	0.96	0.04448
1:4669495:C:T	50	100	0.98	0.2317
1:4669524:A:C	50	96	0.96	0.08842
1:4669574:A:G	50	98	0.98	0.2705
1:4670156:C:T	50	98	0.95	0.01307
1:4670223:T:A	50	100	0.97	0.2467
1:4670392:T:C	50	100	0.98	0.4846
1:4670900:T:C	50	100	0.99	0.1817
1:4670904:A:G	50	100	0.95	0.09949
1:4671057:A:G	50	98	0.97	0.1429
1:4671077:C:G	50	100	0.98	0.3061
1:4671096:C:T	50	98	0.97	0.1752
1:4671190:A:G	50	98	0.96	0.1427
1:4671387:A:G	50	100	0.99	0.3063
1:4671426:G:C	50	100	0.99	0.3063
1:4671481:A:G	50	100	0.97	0.2032
1:4671528:A:G	50	100	0.96	0.2469
1:4671573:C:T	50	100	0.98	0.02397
1:4671617:A:G	50	98	0.98	0.333
1:4671629:T:C	50	98	0.98	0.3328
1:4671632:C:T	50	100	0.98	0.01126
1:4671639:C:G	50	100	0.95	0.1008
1:4671868:G:A	50	100	0.98	0.3066
1:4672072:G:A	50	98	0.95	0.1429
1:4672115:G:A	50	100	0.98	0.06173
1:4672258:C:T	50	98	0.92	0.09949
1:4672274:A:G	50	100	0.98	0.1819
1:4672413:A:G	50	98	0.93	0.4045
1:4672845:C:G	50	100	0.99	0.02015
1:4672924:C:G	50	100	1	0.02015
1:4672974:A:G	50	98	0.85	0.02233
1:4673018:C:T	50	100	0.97	0.1405
1:4673179:T:C	50	84	0.9	0.2322
1:4673288:T:A	50	92	0.84	0.2409
1:4673295:T:C	50	84	0.86	0.1943
1:4673661:C:G	50	98	0.9	0.1222
1:4673733:G:A	50	98	0.89	0.1124
1:4673870:A:T	50	100	1	0.01979
1:4673873:G:T	50	100	1	0.01979
1:4674454:A:G	50	96	0.93	0.1743
1:4674624:G:A	50	100	0.87	0.01017
1:4674956:A:G	50	100	0.97	0.02378
1:4674996:G:A	50	94	0.92	0.1819
1:4675201:A:G	50	94	0.93	0.3486
1:4675848:C:T	50	98	0.79	0.03195
1:4676396:G:T	50	98	0.97	0.4889
1:4676573:G:A	50	100	0.98	0.01216
1:4676714:C:A	50	100	0.99	0.1423
1:4676806:G:A	50	100	0.99	0.01561
1:4676995:A:G	50	98	0.99	0.1176
1:4677013:T:G	50	100	0.9	0.01035
1:4677081:T:C	50	98	0.98	0.1202
1:4677119:C:T	50	100	0.99	0.0167
1:4677323:C:T	50	98	0.87	0.08152
1:4677404:A:G	50	100	1	0.1175
1:4677418:A:G	50	100	1	0.1587
1:4677433:T:G	50	100	1	0.1176
1:4677471:C:T	50	100	0.99	0.1396
1:4677545:C:T	50	100	0.98	0.1069
1:4677564:A:C	50	100	1	0.1176
1:4677598:A:T	50	100	1	0.1176
1:4677606:A:G	50	100	1	0.04139
1:4677632:C:T	50	100	1	0.04121
1:4677633:G:A	50	100	0.99	0.1394
1:4677634:G:A	50	100	1	0.01235
1:4677756:C:T	50	100	1	0.04139
1:4677763:C:A	50	100	0.95	0.04139
1:4677780:C:T	50	100	1	0.04139
1:4677830:C:T	50	100	0.98	0.1396
1:4677980:G:A	50	100	0.78	0.01961
1:4677998:C:T	50	98	0.98	0.1071
1:4678295:A:G	50	100	1	0.1592
1:4678383:A:G	50	100	1	0.04139
1:4678424:C:T	50	98	0.97	0.1236
1:4678618:C:T	50	100	1	0.1594
1:4678645:C:T	50	100	1	0.169
1:4678728:G:A	50	100	1	0.1178
1:4678798:C:T	50	100	0.98	0.1073
1:4678860:T:C	50	100	1	0.04158
1:4678903:C:G	50	100	1	0.01216
1:4679181:A:C	50	100	1	0.169
1:4679228:A:G	50	100	0.9	0.01053
1:4679258:A:C	50	100	0.99	0.3101
1:4679365:G:C	50	100	1	0.169
1:4679541:C:T	50	100	1	0.1692
1:4679854:G:T	50	100	0.83	0.01362
1:4680058:G:A	50	100	0.98	0.118
1:4680329:C:T	49	100	1	0.01362
1:4680726:T:C	50	100	1	0.118
1:4680792:C:A	50	100	1	0.1178
1:4680973:T:C	50	98	1	0.1178
1:4681090:G:A	50	100	1	0.04176
1:4681269:G:A	50	100	0.99	0.01017
1:4681302:G:A	50	100	1	0.1178
1:4681397:G:A	50	100	1	0.01216
1:4681422:G:A	50	100	1	0.0167
1:4681499:C:T	50	100	1	0.0138
1:4681584:C:T	50	98	0.93	0.02106
1:4681866:A:C	50	100	1	0.01216
1:4682266:G:A	50	100	0.9	0.01053
1:4682457:T:C	50	100	1	0.1694
1:4682963:C:G	48	97.9	0.98	0.3335
1:4683569:G:T	50	100	1	0.1176
1:4683644:C:T	50	96	0.98	0.1734
1:4684146:G:T	50	96	0.87	0.1008
1:4684234:C:T	50	96	0.98	0.1737
1:4684466:C:T	50	100	0.96	0.01616
1:4685665:C:T	50	100	0.86	0.01543
1:4686150:C:T	50	100	1	0.1176
1:4686154:T:C	50	94	0.96	0.1236
1:4686377:G:A	50	94	0.96	0.1236
1:4686453:C:A	50	100	1	0.1176
1:4686538:C:T	50	100	0.98	0.1529
1:4686576:C:T	50	98	0.97	0.3317
1:4686960:G:A	50	94	0.96	0.1238
1:4687059:G:T	50	100	0.98	0.1403
1:4687206:C:T	50	100	1	0.01543
1:4687227:C:G	50	100	0.9	0.01035
1:4687272:G:A	50	100	1	0.01543
1:4687359:G:A	50	98	0.99	0.06954
1:4687390:G:A	50	100	1	0.01543
1:4687603:G:C	50	100	0.98	0.1282
1:4687677:G:A	50	96	0.97	0.3738
1:4688114:G:T	50	94	0.96	0.1173
1:4688245:G:T	50	98	0.97	0.4946
1:4688431:T:C	50	100	0.99	0.01216
1:4688501:G:A	50	100	0.97	0.1402
1:4689016:G:A	50	96	0.96	0.3401
1:4689043:G:A	50	100	0.96	0.1516
1:4689059:C:T	50	98	0.83	0.03214
1:4689780:C:G	50	100	0.88	0.04394
1:4689953:C:G	50	78	0.72	0.2424
1:4690059:T:C	50	100	0.74	0.06118
1:4690207:C:A	50	96	0.84	0.0984
1:4690299:C:T	50	98	0.87	0.01271
1:4690333:A:G	50	100	0.83	0.02306
1:4690530:C:A	50	94	0.88	0.1358
1:4690970:A:G	50	86	0.71	0.1184
1:4691181:G:A	50	100	0.84	0.03286
1:4691187:C:T	50	98	0.72	0.01235
1:4691704:C:A	50	92	0.75	0.1256
1:4691841:C:T	50	100	0.72	0.02179
1:4691935:G:A	50	98	0.75	0.05773
1:4692028:C:G	50	98	0.73	0.1351
1:4692218:A:G	50	96	0.74	0.1681
1:4692389:C:G	50	100	0.83	0.09622
1:4692633:C:T	50	100	0.92	0.02324
1:4692650:C:T	50	100	0.97	0.01997
1:4692734:C:G	50	100	0.91	0.02433
1:4692878:C:T	50	100	0.72	0.02415
1:4692900:G:A	50	100	0.9	0.09695
1:4693388:C:T	49	100	0.91	0.02451
1:4693485:C:T	50	98	0.83	0.01688
1:4693553:G:A	50	100	0.98	0.01997
1:4693997:A:G	50	96	0.9	0.4624
1:4694043:T:C	50	96	0.91	0.3408
1:4694484:C:T	50	94	0.91	0.3361
1:4694591:A:G	50	100	0.98	0.01979
1:4695011:T:C	50	100	0.93	0.1004
1:4695166:A:G	50	100	0.94	0.134
1:4695256:C:T	50	100	0.94	0.09931
1:4695352:C:T	50	100	0.93	0.09967
1:4695441:G:A	50	100	0.95	0.1329
1:4695661:C:T	50	100	0.87	0.1511
1:4695662:G:A	50	98	0.85	0.01017
1:4695710:T:C	50	100	0.93	0.1024
1:4696155:G:C	50	100	0.93	0.1026
1:4696216:G:T	49	100	0.93	0.1008
1:4696408:T:C	50	98	0.94	0.4577
1:4696541:A:G	49	95.9	0.92	0.3989
1:4696605:C:G	50	100	0.8	0.01888
1:4696971:T:C	50	100	1	0.05211
1:4697138:G:A	50	100	1	0.08769
1:4697172:G:C	50	100	1	0.01235
1:4697272:T:C	50	100	1	0.05211
1:4697290:G:A	50	100	0.97	0.02705
1:4697464:G:A	50	100	0.99	0.03304
1:4697489:A:G	50	100	0.99	0.03322
1:4697517:C:T	50	100	1	0.05211
1:4697582:A:T	50	100	1	0.05229
1:4697660:G:A	50	100	1	0.05211
1:4697816:T:C	50	98	0.97	0.3183
1:4698109:A:G	50	98	0.96	0.08442
1:4698261:C:G	50	100	0.96	0.2618
1:4698267:C:T	50	100	0.96	0.1596
1:4698379:G:A	50	100	0.9	0.02451
1:4698534:C:T	50	100	0.99	0.08533
1:4698945:T:C	50	100	0.99	0.08533
1:4698971:G:A	50	100	1	0.01906
1:4698990:A:G	50	100	0.9	0.08842
1:4699101:T:C	50	100	0.99	0.08533
1:4699258:A:G	50	98	0.78	0.07208
1:4699284:C:G	50	100	1	0.08442
1:4699362:C:T	50	100	1	0.05265
1:4699568:C:G	50	100	1	0.01924
1:4699645:T:C	50	100	1	0.08569
1:4699675:C:T	50	100	0.99	0.03304
1:4699770:A:G	50	100	1	0.01924
1:4700180:C:T	50	100	0.99	0.0837
1:4700252:C:A	50	100	0.98	0.07226
1:4700256:A:G	50	100	0.98	0.2148
1:4700332:C:T	50	100	1	0.03286
1:4700352:T:A	50	100	0.99	0.07226
1:4700514:T:C	50	100	1	0.02142
1:4700649:C:T	50	100	1	0.03304
1:4701056:C:T	50	100	1	0.01924
1:4701191:G:A	50	100	0.97	0.06173
1:4701259:A:T	50	100	0.98	0.06173
1:4701363:C:G	50	100	0.97	0.02415
1:4702396:C:T	50	98	0.92	0.02033
1:4702647:G:A	50	100	1	0.02397
1:4703129:T:C	50	100	0.93	0.1195
1:4703147:A:C	50	100	1	0.01924
1:4703341:C:T	50	100	0.97	0.4459
1:4703394:G:A	50	100	1	0.03322
1:4703492:T:G	50	100	1	0.01943
1:4703696:T:C	50	100	1	0.01943
1:4703708:G:A	50	100	1	0.01924
1:4704049:C:G	50	100	1	0.01943
1:4704095:A:T	50	98	0.9	0.1104
1:4704378:A:G	49	100	0.83	0.01271
1:4704422:C:T	50	100	0.99	0.1086
1:4704546:T:C	50	100	0.99	0.132
1:4705207:C:G	50	100	1	0.01943
1:4705321:G:A	49	100	0.99	0.1104
1:4705330:A:G	50	100	0.97	0.1053
1:4705444:C:T	50	100	1	0.03341
1:4705521:A:G	50	100	0.98	0.2616
1:4705528:T:C	50	100	0.98	0.2818
1:4705843:A:G	50	100	1	0.01253
1:4705895:T:C	50	100	0.97	0.15
1:4706112:T:C	50	100	1	0.01253
1:4706591:C:T	50	100	0.99	0.1097
1:4706592:C:T	50	100	0.99	0.1097
1:4706679:C:T	50	100	0.96	0.1705
1:4706830:C:G	50	100	1	0.02179
1:4706858:A:G	50	100	0.98	0.2732
1:4706965:T:C	50	100	1	0.01961
1:4707102:G:C	50	100	1	0.01961
1:4707247:C:T	50	100	1	0.01253
1:4707336:T:C	50	100	1	0.01943
1:4707503:C:T	50	100	0.96	0.08533
1:4707693:A:G	50	100	0.98	0.437
1:4707790:A:G	50	100	0.92	0.0187
1:4707877:T:G	50	100	1	0.01144
1:4707897:G:A	50	100	1	0.01943
1:4707916:T:C	50	100	0.96	0.1055
1:4707958:G:A	49	100	0.93	0.132
1:4707962:C:T	49	100	0.98	0.4479
1:4708055:C:T	50	100	1	0.01924
1:4708307:A:G	50	100	1	0.01943
1:4708371:G:A	50	100	0.97	0.1512
1:4708436:C:G	50	100	1	0.01943
1:4708480:T:C	50	100	0.98	0.4372
1:4708548:A:G	50	100	1	0.01943
1:4708646:G:C	50	100	1	0.1051
1:4709271:G:A	50	100	1	0.01253
1:4709342:A:G	50	98	1	0.01943
1:4709584:T:C	50	100	0.99	0.03268
1:4709765:G:T	50	100	0.96	0.1843
1:4710005:T:C	50	100	0.96	0.4555
1:4710297:C:T	50	100	0.99	0.01906
1:4710386:T:C	50	100	0.96	0.4354
1:4710432:C:T	50	100	0.98	0.05483
1:4710708:G:T	50	100	0.94	0.02778
1:4710844:T:C	50	96	0.92	0.4533
1:4710899:C:T	50	100	0.92	0.01235
1:4710913:T:C	50	100	0.9	0.1008
1:4710981:C:T	50	100	0.93	0.02941
1:4710997:G:A	50	100	0.99	0.05537
1:4711352:T:C	50	100	0.84	0.01725
1:4711605:G:C	50	86	0.9	0.4699
1:4711635:G:C	50	88	0.9	0.4933
1:4711816:C:A	48	100	0.99	0.02342
1:4711993:T:C	50	98	0.88	0.4978
1:4712475:G:A	50	100	0.74	0.02669
1:4712656:C:T	50	100	0.83	0.01398
1:4712657:G:A	50	90	0.84	0.3987
1:4713089:G:A	50	100	0.87	0.04593
1:4713206:A:C	50	100	0.91	0.3912
1:4713312:C:G	50	98	0.89	0.3206
1:4713605:G:T	50	100	0.96	0.03395
1:4713623:C:T	50	100	0.91	0.1454
1:4713792:G:A	50	96	0.94	0.1545
1:4714176:G:A	50	98	0.91	0.1089
1:4714378:T:C	50	98	0.94	0.1434
1:4714653:C:T	50	100	0.93	0.03268
1:4715423:C:T	50	100	0.95	0.0325
1:4715436:G:A	50	100	0.95	0.05574
1:4715490:C:T	50	100	0.92	0.1425
1:4715508:A:G	50	100	0.94	0.02269
1:4715539:A:G	50	100	0.98	0.06536
1:4715768:G:A	50	100	0.93	0.1458
1:4716051:T:G	50	100	0.96	0.06899
1:4716225:A:C	50	98	0.94	0.1207
1:4716482:G:A	50	96	0.94	0.1572
1:4717365:C:T	50	98	0.74	0.01797
1:4717567:A:T	50	98	0.9	0.1158
1:4718004:A:T	50	100	0.98	0.01561
1:4718172:C:T	50	98	0.95	0.4673
1:4718393:T:C	50	100	0.91	0.1287
1:4718798:T:C	50	100	0.92	0.1193
1:4719228:A:G	50	100	0.97	0.1028
1:4719596:G:C	50	98	0.94	0.1367
1:4719637:G:C	50	100	0.97	0.3257
1:4720190:C:T	50	100	0.99	0.01253
1:4720690:G:T	50	100	0.95	0.1601
1:4721036:C:G	50	100	0.98	0.08442
1:4721091:C:T	50	100	0.99	0.2108
1:4721199:T:G	50	100	0.97	0.197
1:4721255:T:C	50	100	0.98	0.02524
1:4721862:C:G	50	100	0.96	0.03468
1:4722181:G:A	50	100	0.99	0.1963
1:4722581:G:C	50	100	0.69	0.01325
1:4722633:C:T	50	100	0.97	0.08951
1:4723000:C:T	50	100	0.87	0.01107
1:4723041:C:T	50	100	0.98	0.08061
1:4723082:G:A	50	98	0.96	0.1556
1:4723147:G:A	50	100	0.94	0.01943
1:4723295:C:T	50	98	0.98	0.3139
1:4723406:A:G	50	100	0.93	0.10780000000000001
1:4723560:C:T	50	100	0.96	0.02977
1:4723640:G:A	50	100	0.96	0.118
1:4724329:G:A	50	100	0.96	0.1333
1:4724496:C:T	49	100	0.96	0.1362
1:4724790:C:T	50	98	0.95	0.1645
1:4724824:G:A	50	100	0.95	0.1565
1:4724922:G:T	50	98	0.93	0.02487
1:4725327:G:A	50	100	0.97	0.01144
1:4725389:C:T	50	100	0.66	0.01761
1:4725606:G:A	50	100	0.93	0.02215
1:4725611:A:G	50	100	0.98	0.2141
1:4726035:G:T	50	100	0.99	0.08188
1:4726117:C:T	50	100	0.96	0.08206
1:4727019:C:T	50	98	0.94	0.126
1:4727059:A:G	50	100	0.98	0.3519
1:4727074:C:T	50	100	0.95	0.0118
1:4727098:G:A	50	100	0.98	0.0167
1:4727256:T:C	50	100	0.99	0.3382
1:4727354:G:A	50	100	0.94	0.01852
1:4727948:A:C	50	100	0.97	0.3324
1:4728289:C:G	50	100	1	0.01271
1:4728826:A:G	50	100	0.99	0.3241
1:4728879:C:T	50	100	0.89	0.02596
1:4728969:T:G	50	100	0.99	0.3384
1:4729119:G:A	50	100	0.98	0.07789
1:4729525:G:A	50	98	0.93	0.1641
1:4729914:C:T	50	100	0.97	0.2057
1:4730928:C:G	50	100	0.98	0.08333
1:4730999:A:G	50	100	0.87	0.03903
1:4732124:T:C	50	100	0.96	0.2645
1:4732175:A:G	50	100	0.93	0.0167
1:4732594:T:G	50	100	0.89	0.02106
1:4733077:T:A	50	100	0.96	0.1921
1:4733520:C:G	50	98	0.95	0.0216
1:4733979:G:A	50	100	0.93	0.1716
1:4734054:G:C	50	100	0.95	0.06935
1:4734226:C:A	50	100	0.97	0.2825
1:4734805:C:T	50	100	0.97	0.2796
1:4735072:A:C	50	100	0.98	0.3962
1:4735354:T:C	50	100	0.98	0.4891
1:4735686:C:T	50	100	0.98	0.4822
1:4735687:T:G	50	100	0.98	0.4824
1:4735718:T:A	49	100	0.98	0.4818
1:4735734:T:C	50	98	0.97	0.3548
1:4735756:G:C	50	98	0.96	0.1345
1:4735814:T:C	50	100	0.98	0.4735
1:4736163:C:G	50	98	0.96	0.4198
1:4736236:G:C	50	98	0.96	0.252
1:4736357:C:T	50	100	0.96	0.1369
1:4736496:C:T	50	98	0.88	0.0207
1:4736498:A:G	50	96	0.96	0.1314
1:4736949:G:T	50	96	0.99	0.2318
1:4737438:C:A	50	98	0.98	0.1438
1:4737506:C:T	50	98	0.91	0.03159
1:4737698:G:A	50	100	0.97	0.2545
1:4737843:C:A	50	100	0.98	0.06373
1:4738238:C:T	50	100	1	0.06373
1:4738379:A:G	50	100	0.99	0.06972
1:4738476:G:A	50	98	0.87	0.02324
1:4738515:C:T	50	100	0.99	0.07571
1:4738516:G:A	50	100	0.94	0.02633
1:4738793:A:G	50	100	0.98	0.2386
1:4739050:G:A	50	100	1	0.2444
1:4739140:C:T	50	100	0.99	0.0768
1:4739210:G:A	50	100	0.97	0.1423
1:4739249:A:G	50	100	0.99	0.09731
1:4739690:G:T	50	98	0.79	0.0138
1:4740061:A:G	50	100	0.97	0.06826
1:4740097:G:A	50	100	0.98	0.09477
1:4740961:G:C	50	100	0.97	0.1756
1:4740972:A:G	50	98	0.99	0.2442
1:4741221:T:C	50	100	0.99	0.2507
1:4741577:T:C	50	100	1	0.2533
1:4741596:T:C	50	98	0.94	0.138
1:4741668:A:G	50	100	1	0.01216
1:4741863:C:T	50	100	1	0.2671
1:4742263:G:C	50	100	0.97	0.2317
1:4742453:C:T	50	100	1	0.3504
1:4742668:C:G	50	100	0.98	0.1745
1:4742699:C:T	50	100	1	0.01362
1:4743205:G:C	50	100	1	0.3551
1:4743526:A:G	50	98	1	0.3553
1:4743534:G:A	50	100	1	0.01362
1:4743576:G:A	50	100	1	0.2796
1:4743774:G:A	50	100	1	0.4212
1:4744225:T:C	50	100	1	0.3045
1:4744282:G:A	50	98	1	0.2442
1:4744292:A:T	50	100	1	0.3604
1:4744492:G:A	50	100	1	0.2609
1:4744669:G:A	50	100	0.99	0.01362
1:4744686:A:G	50	100	1	0.3528
1:4744812:A:G	50	100	0.92	0.02342
1:4744826:A:G	50	100	1	0.05301
1:4744974:A:C	50	100	1	0.2865
1:4745046:A:C	50	100	1	0.2874
1:4745355:G:A	50	100	1	0.01362
1:4745374:A:G	50	100	0.93	0.1298
1:4745614:T:C	50	100	1	0.2861
1:4745827:C:T	50	100	0.94	0.03159
1:4745913:C:T	50	100	1	0.2743
1:4745958:C:T	50	100	0.99	0.01362
1:4746024:C:T	50	100	1	0.05301
1:4746043:A:C	50	100	0.88	0.01325
1:4746147:G:A	50	100	0.97	0.1137
1:4746258:A:G	50	100	1	0.01888
1:4746278:A:G	50	100	1	0.2741
1:4746310:C:T	50	100	0.73	0.01888
1:4746321:A:G	50	100	1	0.3537
1:4746490:G:A	49	100	1	0.3506
1:4746813:C:T	50	100	1	0.05301
1:4747786:A:G	50	100	1	0.3502
1:4747899:C:T	50	100	0.99	0.01362
1:4747913:G:A	50	100	1	0.3686
1:4748034:G:T	50	100	1	0.276
1:4748065:G:A	50	100	1	0.01253
1:4748394:G:A	50	100	1	0.3833
1:4748485:C:A	50	100	1	0.2625
1:4748616:C:T	50	100	1	0.3869
1:4748660:A:G	50	100	1	0.01416
1:4748754:A:G	48	79.2	0.72	0.0837
1:4748755:A:G	50	82	0.94	0.2694
1:4748757:A:G	49	91.8	0.95	0.08206
1:4748758:A:G	50	98	0.96	0.1788
1:4748910:A:G	50	100	1	0.3266
1:4748997:G:A	50	100	0.89	0.01344
1:4749060:C:T	50	100	0.99	0.201
1:4749119:T:C	50	100	0.99	0.0207
1:4749246:G:A	50	100	0.98	0.01344
1:4749377:G:A	50	98	1	0.01743
1:4749378:C:T	50	100	1	0.0679
1:4749648:G:A	50	100	1	0.01743
1:4749701:C:T	50	100	1	0.01743
1:4749731:G:C	50	100	1	0.01743
1:4750206:G:A	50	100	0.88	0.01761
1:4750492:C:T	50	100	0.97	0.2502
1:4751093:A:G	50	100	0.99	0.2743
1:4751323:A:G	50	100	0.89	0.07062
1:4751375:C:A	50	100	1	0.01743
1:4751541:G:A	50	100	1	0.01743
1:4751939:C:T	50	100	0.99	0.2544
1:4752566:A:G	50	100	0.85	0.01271
1:4752755:A:G	50	100	1	0.2965
1:4752893:G:A	50	100	1	0.01253
1:4753300:C:T	50	100	0.99	0.09459
1:4753791:C:T	50	100	0.76	0.01307
1:4753813:C:G	50	100	1	0.02578
1:4753821:C:T	50	100	1	0.01253
1:4753895:T:C	50	100	0.99	0.0679
1:4753924:T:C	50	98	0.99	0.2545
1:4753970:C:T	50	100	1	0.01253
1:4754057:A:T	50	98	0.99	0.3072
1:4754258:A:G	50	100	1	0.01253
1:4754340:G:A	50	100	0.99	0.3551
1:4754403:C:A	50	100	1	0.0256
1:4754448:G:C	50	100	0.99	0.3546
1:4754596:C:T	50	100	0.98	0.01761
1:4754691:G:A	50	100	0.99	0.06772
1:4754887:C:T	50	100	0.99	0.1906
1:4754949:C:T	50	100	0.98	0.06899
1:4755120:G:A	50	100	1	0.01398
1:4755305:G:A	50	98	0.96	0.2545
1:4755417:G:A	50	98	0.94	0.2511
1:4755743:G:A	50	100	0.99	0.01235
1:4755767:A:T	50	92	0.92	0.1187
1:4755807:T:C	50	92	0.91	0.122
1:4755834:A:T	50	98	0.89	0.01688
1:4755855:A:G	50	96	0.92	0.1412
1:4756077:G:A	50	100	0.92	0.03504
1:4756127:C:G	50	96	0.94	0.06627
1:4756142:G:T	50	96	0.93	0.2725
1:4756248:T:A	50	100	0.91	0.03431
1:4756495:C:G	50	100	0.97	0.02959
1:4757198:C:T	50	100	0.92	0.06772
1:4757263:G:A	50	100	1	0.02088
1:4757448:C:T	50	100	0.94	0.01162
1:4757696:C:T	50	100	0.92	0.05628
1:4758042:T:C	50	98	0.95	0.09967
1:4758137:T:C	50	100	0.99	0.4898
1:4758303:G:A	50	100	0.99	0.3135
1:4758323:A:G	50	100	0.99	0.02959
1:4758345:G:A	50	100	0.98	0.2576
1:4759036:C:T	50	100	1	0.3137
1:4759057:A:C	50	98	0.96	0.1336
1:4759087:C:T	50	100	1	0.01017
1:4759521:G:T	50	100	0.98	0.02197
1:4759523:C:G	50	100	0.98	0.02197
1:4759607:G:A	50	100	0.99	0.3017
1:4759743:T:C	50	100	0.99	0.2558
1:4760202:T:C	50	100	1	0.04267
1:4760280:T:A	50	98	0.92	0.06245
1:4760591:G:A	50	100	0.99	0.4365
1:4760739:C:T	50	100	0.99	0.3074
1:4760805:T:C	50	100	1	0.01525
1:4760906:A:T	50	100	0.97	0.06118
1:4761237:C:T	50	100	0.99	0.1923
1:4761528:G:T	49	100	0.99	0.191
1:4761533:C:T	50	100	0.98	0.01216
1:4761777:C:G	50	100	0.98	0.01816
1:4761980:A:G	50	100	0.9	0.02142
1:4762213:T:G	50	100	1	0.3255
1:4762257:A:G	50	100	0.98	0.01216
1:4762628:A:G	50	100	1	0.3255
1:4762680:A:C	50	100	0.99	0.256
1:4762820:C:T	50	100	0.81	0.02814
1:4763018:G:T	50	100	0.99	0.01253
1:4763051:C:A	50	100	0.99	0.2996
1:4763131:A:G	50	100	0.99	0.4779
1:4763141:G:A	50	100	0.99	0.2538
1:4763295:T:G	50	100	1	0.02197
1:4763408:G:A	50	100	1	0.3244
1:4763432:G:A	50	100	0.99	0.4464
1:4763649:A:G	50	100	0.96	0.0216
1:4763757:C:G	50	100	0.97	0.01253
1:4763763:G:C	49	93.9	0.99	0.2447
1:4763991:C:G	50	100	1	0.01543
1:4764003:C:A	50	100	0.99	0.1921
1:4764123:G:A	50	100	0.99	0.4468
1:4764251:C:T	50	100	1	0.3223
1:4764288:T:C	50	100	0.99	0.4775
1:4764682:C:T	50	100	0.99	0.2589
1:4764771:G:T	50	100	1	0.01525
1:4765092:G:A	50	100	0.99	0.278
1:4765540:G:A	50	100	1	0.01525
1:4765832:C:T	50	100	0.99	0.1919
1:4765990:C:T	50	100	0.99	0.2558
1:4766003:A:G	50	100	1	0.3221
1:4766044:C:A	50	100	0.99	0.2785
1:4766445:G:A	50	100	0.99	0.1921
1:4766505:G:T	50	100	0.99	0.4679
1:4766565:A:G	50	100	1	0.3224
1:4766569:T:G	50	98	0.84	0.01943
1:4766600:G:A	50	100	0.99	0.2467
1:4766955:G:A	50	100	1	0.01525
1:4766980:G:A	50	100	0.99	0.1923
1:4767374:G:A	50	98	0.93	0.09967
1:4767524:C:T	39	97.4	0.79	0.07843
1:4768003:G:A	50	100	0.99	0.2558
1:4768183:C:T	50	100	0.97	0.06318
1:4768206:G:A	50	100	1	0.3206
1:4768230:A:G	50	100	1	0.02088
1:4768323:C:T	50	98	0.99	0.2774
1:4768370:A:C	50	96	0.67	0.04793
1:4768546:C:T	50	98	1	0.4444
1:4768655:C:T	50	98	0.99	0.4374
1:4769412:C:T	50	100	1	0.01507
1:4769735:C:T	50	98	0.95	0.09877
1:4769775:A:G	50	100	0.98	0.1069
1:4770204:C:T	50	100	0.86	0.04212
1:4770346:T:C	50	100	0.99	0.2765
1:4770349:T:C	50	100	0.99	0.2765
1:4770425:G:A	50	100	1	0.3223
1:4770650:A:G	50	100	0.99	0.03976
1:4770665:C:A	50	100	0.99	0.4699
1:4770719:C:T	50	98	0.99	0.4697
1:4770725:A:G	50	98	0.95	0.1547
1:4770769:G:C	50	100	0.99	0.1928
1:4770840:C:T	50	100	0.99	0.1921
1:4771016:C:T	50	100	1	0.2362
1:4771070:G:A	50	100	0.99	0.3037
1:4771133:T:C	50	100	0.73	0.0285
1:4771260:G:A	50	100	1	0.3869
1:4771276:C:T	50	100	0.99	0.01543
1:4771421:A:G	50	100	0.98	0.2836
1:4771551:C:T	50	100	1	0.3729
1:4771692:C:T	50	100	0.99	0.08243
1:4771764:C:T	50	100	0.99	0.2574
1:4771935:C:T	50	100	0.99	0.1481
1:4772095:T:A	50	96	0.93	0.39
1:4772151:T:G	50	100	0.99	0.01561
1:4772174:C:T	50	100	0.96	0.01089
1:4772543:T:G	50	100	0.99	0.01543
1:4773246:T:C	50	100	0.99	0.3362
1:4773314:T:G	50	100	0.98	0.06554
1:4773321:G:C	50	100	0.99	0.193
1:4773438:G:T	50	100	0.99	0.1113
1:4773545:G:A	50	100	0.97	0.08061
1:4773687:G:A	50	100	0.95	0.1093
1:4774136:G:A	50	98	0.98	0.195
1:4774142:G:C	50	100	0.99	0.2355
1:4774169:T:C	50	100	0.98	0.2353
1:4774360:C:T	50	100	0.97	0.08061
1:4774546:T:C	50	100	0.98	0.1948
1:4774761:G:A	50	100	0.99	0.03032
1:4774791:T:C	50	98	0.99	0.2309
1:4774873:G:A	50	98	0.97	0.08061
1:4775315:T:C	50	98	0.99	0.2313
1:4775604:G:A	50	100	0.94	0.01089
1:4775833:G:A	50	98	0.96	0.09314
1:4775994:G:A	50	100	0.78	0.01561
1:4776061:A:G	50	98	0.99	0.2317
1:4776235:G:A	49	100	0.92	0.0118
1:4776485:C:T	50	100	0.98	0.01144
1:4776732:C:T	50	100	1	0.01961
1:4777321:A:G	50	98	0.95	0.06808
1:4777853:G:C	50	100	1	0.01126
1:4778086:G:T	50	92	0.98	0.3175
1:4778181:C:T	50	100	0.98	0.1955
1:4778189:C:A	50	100	0.99	0.0915
1:4778500:G:A	50	100	1	0.01943
1:4778899:C:T	50	100	1	0.02306
1:4778988:A:G	50	98	0.99	0.3813
1:4779070:C:T	50	98	0.96	0.06845
1:4779108:T:C	50	98	1	0.2429
1:4779203:C:G	50	100	1	0.03558
1:4779398:C:T	50	96	0.99	0.3874
1:4779567:A:C	50	100	1	0.01997
1:4779592:A:G	50	98	0.99	0.2277
1:4779642:G:A	50	100	1	0.01253
1:4779790:G:C	50	98	0.98	0.2297
1:4779872:C:T	50	98	0.96	0.08297
1:4780098:T:C	50	98	0.98	0.1872
1:4780336:C:T	50	100	1	0.02324
1:4780648:G:C	48	97.9	0.77	0.01434
1:4780978:C:T	50	100	0.97	0.1158
1:4781162:G:A	50	98	0.79	0.04466
1:4781252:G:A	50	100	1	0.02324
1:4781749:G:A	50	100	0.95	0.06754
1:4781853:C:T	50	100	1	0.02324
1:4781961:T:C	50	100	0.95	0.06754
1:4782044:C:T	50	100	0.95	0.0187
1:4782093:C:T	50	100	0.98	0.01761
1:4782453:G:T	50	100	0.99	0.3332
1:4782920:C:T	50	100	0.98	0.06409
1:4782921:G:A	50	100	0.98	0.4784
1:4783246:C:T	50	100	0.99	0.39
1:4783471:G:A	43	86	0.63	0.13
1:4783831:C:T	50	100	1	0.01216
1:4783858:C:T	50	100	0.99	0.39
1:4783967:C:T	50	100	0.93	0.06282
1:4784034:C:T	50	100	0.81	0.02614
1:4784262:C:G	50	100	0.99	0.01253
1:4784278:T:C	50	100	0.92	0.01543
1:4784316:C:T	50	100	0.99	0.2598
1:4784317:A:T	50	100	0.98	0.01779
1:4784471:G:C	50	100	1	0.3497
1:4784763:G:A	50	100	1	0.06463
1:4784936:G:A	50	100	1	0.04902
1:4785052:G:A	50	100	0.99	0.3016
1:4785208:T:G	50	100	1	0.0561
1:4785832:G:A	50	100	0.99	0.2108
1:4785863:G:T	50	100	0.98	0.02324
1:4786024:T:A	50	100	0.87	0.0374
1:4786403:A:T	50	100	1	0.01053
1:4786669:T:C	50	100	1	0.06445
1:4787001:A:T	50	100	0.98	0.0256
1:4787534:C:T	50	100	0.99	0.3499
1:4787785:G:A	50	100	0.99	0.2939
1:4788399:C:T	50	100	0.98	0.01852
1:4788409:T:A	50	98	0.68	0.01652
1:4788607:G:C	50	100	0.98	0.02324
1:4788748:A:G	50	100	1	0.289
1:4788889:C:T	50	100	0.97	0.03123
1:4789049:A:G	50	100	1	0.1939
1:4789324:T:C	50	100	0.99	0.2939
1:4789345:T:C	50	100	1	0.05719
1:4789769:C:T	50	100	0.98	0.0236
1:4790569:C:T	50	100	0.98	0.02923
1:4790597:A:G	50	100	1	0.06536
1:4790613:T:G	50	100	0.99	0.01652
1:4790763:T:C	50	100	1	0.2596
1:4791053:C:T	50	100	0.99	0.06627
1:4791149:C:T	50	100	0.99	0.06554
1:4791232:A:G	50	100	0.99	0.06554
1:4791243:A:G	50	100	0.99	0.06554
1:4791319:C:A	50	100	0.94	0.01507
1:4791485:T:G	50	100	0.99	0.2171
1:4791640:G:A	50	100	0.98	0.01961
1:4791697:A:G	50	100	0.97	0.01325
1:4791732:C:T	50	100	0.96	0.02941
1:4791839:A:G	50	98	0.99	0.3791
1:4791929:C:T	50	100	0.99	0.3475
1:4792687:A:G	50	98	0.98	0.4615
1:4792847:C:T	50	96	0.98	0.4584
1:4792907:C:G	50	98	0.98	0.01852
1:4793008:A:G	50	98	0.98	0.05701
1:4793352:A:C	50	96	0.96	0.3782
1:4793628:T:C	50	96	0.92	0.3353
1:4793687:G:C	50	92	0.9	0.4608
1:4793850:C:T	50	90	0.84	0.3493
1:4793950:G:T	50	88	0.92	0.3164
1:4794265:A:T	50	94	0.82	0.1028
1:4794339:G:A	50	100	0.85	0.05265
1:4794889:G:A	50	94	0.93	0.467
1:4795311:G:A	50	100	0.74	0.01035
1:4795464:C:T	50	98	0.97	0.2338
1:4795945:G:A	50	100	0.97	0.061
1:4796109:T:A	50	100	0.96	0.1569
1:4796261:C:T	50	100	0.86	0.04993
1:4796275:A:C	50	100	0.99	0.01126
1:4796871:A:G	50	100	0.9	0.1224
1:4797086:G:A	50	98	0.97	0.07062
1:4797117:C:T	50	100	0.96	0.07807
1:4797311:G:C	50	100	0.96	0.07026
1:4798096:C:G	50	100	0.99	0.03268
1:4798331:A:G	50	98	0.93	0.1472
1:4798348:T:G	50	100	0.95	0.1224
1:4798521:C:A	50	100	0.93	0.01961
1:4798606:A:C	50	100	0.98	0.0817
1:4798873:T:G	50	100	0.96	0.06863
1:4798912:A:G	50	100	0.99	0.03286
1:4799248:T:C	50	100	0.98	0.07081
1:4799428:G:A	50	98	0.98	0.106
1:4799477:A:C	50	100	0.99	0.08497
1:4799505:A:T	50	98	0.98	0.1037
1:4799551:C:T	50	100	0.98	0.4913
1:4799564:C:T	50	100	0.99	0.03286
1:4799667:A:G	50	98	0.98	0.0443
1:4799804:G:A	50	100	0.99	0.08152
1:4799939:C:T	50	100	0.99	0.01398
1:4800467:A:G	50	98	0.98	0.01053
1:4800728:A:G	50	100	0.99	0.03268
1:4801063:T:A	50	100	0.96	0.06064
1:4801100:C:T	50	100	0.98	0.4911
1:4801310:G:A	50	98	0.97	0.04267
1:4801366:A:G	50	100	0.99	0.03304
1:4801543:T:C	50	100	0.89	0.02705
1:4801707:C:T	50	98	0.96	0.1064
1:4802063:G:C	50	98	0.95	0.0423
1:4803316:C:T	50	100	1	0.4922
1:4803763:G:A	50	100	1	0.03214
1:4803853:T:C	50	100	0.99	0.1256
1:4804604:A:C	50	100	1	0.01525
1:4804925:A:G	50	100	1	0.4922
1:4805258:A:C	50	98	0.98	0.06209
1:4805714:A:G	50	100	1	0.03214
1:4805798:G:A	50	100	1	0.2504
1:4806081:T:A	50	100	1	0.2504
1:4806231:T:C	50	100	1	0.01525
1:4806360:G:T	50	100	1	0.4835
1:4806494:A:G	50	100	0.92	0.02578
1:4806781:C:A	50	100	1	0.03214
1:4806889:C:G	50	100	1	0.01525
1:4806932:G:T	50	100	1	0.01525
1:4807036:A:G	50	100	1	0.01525
1:4807279:C:A	50	100	1	0.03232
1:4807489:A:T	50	98	0.99	0.2052
1:4807692:C:A	50	100	1	0.03232
1:4807790:T:G	50	98	0.96	0.05846
1:4808308:A:C	50	94	0.79	0.06445
1:4808312:C:A	50	100	1	0.03214
1:4809158:A:T	50	100	1	0.03214
1:4809198:A:C	50	100	1	0.4918
1:4809414:G:A	50	100	0.98	0.04412
1:4809433:G:A	50	100	1	0.0167
1:4810831:T:C	50	100	0.82	0.0118
1:4810838:A:G	50	100	0.97	0.061
1:4811269:T:C	50	100	0.99	0.01543
1:4811324:C:T	50	100	1	0.09296
1:4811611:A:G	50	100	0.99	0.1881
1:4811697:C:T	50	100	0.99	0.2059
1:4811758:C:T	50	100	1	0.0817
1:4811869:T:C	50	100	0.99	0.03214
1:4812013:G:A	50	100	1	0.0817
1:4812015:A:C	50	100	1	0.08188
1:4812511:G:A	50	100	1	0.1906
1:4812591:C:T	50	100	1	0.3459
1:4812639:C:T	50	100	0.99	0.01543
1:4812996:A:G	50	100	0.99	0.1264
1:4813340:C:G	50	94	0.84	0.1048
1:4813350:G:A	48	100	1	0.346
1:4813795:A:G	50	100	0.99	0.03214
1:4813834:T:A	50	100	1	0.4915
1:4814338:G:T	50	100	0.99	0.03214
1:4814366:A:T	50	96	0.82	0.1786
1:4814445:G:A	50	100	1	0.2538
1:4815078:A:T	50	100	1	0.06209
1:4815347:C:A	50	100	0.99	0.01543
1:4815370:C:A	50	100	0.99	0.01543
1:4816303:C:T	50	100	1	0.08188
1:4816630:G:A	50	100	0.99	0.03268
1:4816658:C:T	50	100	0.99	0.03214
1:4816835:C:G	50	100	0.98	0.1037
1:4816855:T:C	50	100	1	0.06209
1:4816983:C:A	50	100	1	0.4936
1:4816993:T:C	50	100	0.99	0.03214
1:4817168:C:T	50	100	0.99	0.03214
1:4817379:C:T	50	100	0.99	0.03214
1:4817540:T:G	50	100	1	0.1905
1:4817605:T:G	50	98	1	0.492
1:4817615:G:T	50	98	0.99	0.2531
1:4817892:A:G	50	100	0.99	0.03214
1:4818073:G:T	50	100	0.99	0.03232
1:4818112:A:G	50	100	0.99	0.03232
1:4818317:C:T	50	100	0.99	0.03232
1:4818402:A:G	50	100	0.99	0.03232
1:4818498:G:A	50	100	0.95	0.04956
1:4818801:T:C	50	100	0.99	0.03232
1:4818811:C:T	50	100	0.98	0.1035
1:4818930:G:A	50	100	0.98	0.03232
1:4819062:T:G	50	100	0.99	0.03232
1:4819385:C:T	50	100	0.92	0.04321
1:4820420:C:T	50	98	0.99	0.3333
1:4820515:T:C	50	100	1	0.4922
1:4820857:C:A	50	100	1	0.09296
1:4821186:C:T	50	100	0.99	0.01543
1:4821207:T:C	50	100	1	0.284
1:4821340:G:A	50	100	1	0.0817
1:4821462:G:A	50	100	0.97	0.06137
1:4821491:T:C	50	100	0.99	0.01543
1:4821626:C:A	50	100	0.98	0.05991
1:4821979:G:A	50	100	1	0.4897
1:4822262:A:T	50	98	0.99	0.3335
1:4822596:G:A	50	100	0.99	0.345
1:4822965:T:A	50	100	1	0.4931
1:4823035:T:C	50	100	0.99	0.1903
1:4823310:A:G	50	100	0.99	0.03232
1:4823567:T:C	49	100	0.96	0.02633
1:4823569:T:C	49	95.9	0.88	0.05646
1:4823571:T:C	49	95.9	0.98	0.1906
1:4823998:T:G	50	100	0.98	0.1741
1:4824166:A:T	50	100	0.96	0.2551
1:4824289:T:A	50	98	0.94	0.02088
1:4824443:C:G	50	100	0.97	0.05864
1:4824598:T:C	50	100	0.96	0.08951
1:4824630:T:A	50	100	0.94	0.3542
1:4825397:G:A	50	100	0.87	0.07553
1:4825595:C:G	50	100	0.94	0.2905
1:4825626:T:C	50	96	0.91	0.1899
1:4826091:G:A	50	98	1	0.01616
1:4826460:A:G	50	100	0.95	0.08896
1:4826462:A:G	50	100	0.95	0.2956
1:4826478:C:A	50	98	1	0.0167
1:4826796:C:A	50	100	0.92	0.07407
1:4826831:T:C	50	100	0.95	0.09005
1:4827127:C:T	50	100	1	0.01253
1:4827327:C:A	50	100	0.96	0.0581
1:4827579:C:T	50	100	0.96	0.06445
1:4827850:C:A	50	96	0.97	0.09495
1:4827952:G:T	50	98	0.97	0.4419
1:4828130:G:A	50	100	0.94	0.01253
1:4828229:G:C	50	100	0.98	0.06282
1:4828310:A:T	50	100	0.99	0.09205
1:4828663:A:T	50	98	0.96	0.07825
1:4828679:C:G	50	98	0.8	0.03595
1:4828770:G:C	50	100	0.99	0.01344
1:4828787:A:T	50	100	0.99	0.01344
1:4829528:C:A	50	98	0.96	0.443
1:4829544:C:T	50	98	0.97	0.2382
1:4829852:C:A	50	98	0.96	0.0748
1:4830195:G:A	50	98	0.6	0.0118
1:4830771:C:A	50	100	0.99	0.01561
1:4831102:C:T	50	100	0.99	0.01543
1:4831117:T:A	50	100	0.91	0.04757
1:4831543:A:G	50	100	0.98	0.4592
1:4831676:C:T	50	100	0.98	0.3847
1:4831966:G:A	50	100	0.97	0.3711
1:4832523:G:A	50	100	1	0.01235
1:4832978:T:C	50	98	0.79	0.02233
1:4833186:G:A	50	96	0.93	0.1225
1:4833310:T:C	50	100	0.86	0.03395
1:4834084:C:T	50	100	0.78	0.02251
1:4834088:T:C	50	100	0.98	0.07244
1:4834123:C:T	50	100	0.97	0.01344
1:4834481:G:A	50	100	0.76	0.01452
1:4834740:C:T	50	100	0.98	0.3845
1:4834743:C:T	50	98	0.66	0.02015
1:4834919:G:C	50	100	1	0.01271
1:4834933:T:G	50	100	0.98	0.4595
1:4835028:C:A	42	100	0.78	0.01543
1:4835030:C:A	42	92.9	0.67	0.04466
1:4835064:A:G	45	100	0.99	0.02887
1:4835088:G:A	49	98	0.95	0.04176
1:4835278:G:A	50	100	0.98	0.3849
1:4835456:A:G	50	100	0.99	0.01634
1:4836180:G:A	50	100	0.94	0.08696
1:4836201:G:C	50	100	0.97	0.3804
1:4836666:G:A	50	100	0.97	0.3838
1:4837076:C:G	50	100	0.91	0.04303
1:4837327:T:C	50	100	0.89	0.0285
1:4837368:C:T	49	100	0.97	0.01507
1:4837507:G:A	50	98	0.9	0.09477
1:4837584:G:C	50	96	0.93	0.2024
1:4838321:A:C	50	100	0.93	0.07952
1:4838413:T:C	50	100	0.84	0.02542
1:4838498:T:G	50	100	0.98	0.01416
1:4838773:A:G	50	100	0.91	0.4276
1:4838818:G:A	50	98	0.92	0.02887
1:4838910:G:A	50	100	0.94	0.1741
1:4838911:A:G	50	100	0.94	0.1745
1:4839216:A:T	50	100	0.93	0.08061
1:4839326:C:T	49	100	0.89	0.0138
1:4839643:T:C	50	100	0.89	0.01997
1:4839649:C:T	50	100	0.94	0.03885
1:4839792:G:A	50	100	0.92	0.05846
1:4840163:A:C	50	100	0.94	0.1405
1:4840415:T:C	50	96	0.94	0.1819
1:4840779:C:T	50	100	0.96	0.02814
1:4840868:A:G	50	100	1	0.01071
1:4840935:C:T	50	100	0.99	0.01271
1:4841082:C:G	50	96	0.94	0.4441
1:4841321:T:C	50	100	1	0.04303
1:4841519:C:T	50	100	1	0.01924
1:4841640:C:T	50	100	0.98	0.01743
1:4841677:C:A	50	100	0.98	0.4036
1:4841826:G:T	50	100	1	0.01688
1:4841847:T:G	50	100	0.99	0.01434
1:4841857:G:A	50	100	0.97	0.01525
1:4842095:A:G	50	100	0.92	0.05628
1:4842170:A:G	50	98	0.99	0.01434
1:4842275:G:A	50	100	1	0.01924
1:4842489:G:C	50	100	1	0.02578
1:4842544:C:T	50	100	1	0.04285
1:4842546:G:T	50	100	1	0.04267
1:4842930:C:G	50	100	0.92	0.0561
1:4842998:A:G	50	100	1	0.02578
1:4843470:G:A	50	100	1	0.04267
1:4843959:A:T	50	100	1	0.04267
1:4844073:G:A	50	100	1	0.04267
1:4844253:T:A	50	100	1	0.05701
1:4844271:C:T	50	100	1	0.01707
1:4844313:A:T	50	100	1	0.04012
1:4844398:T:C	50	100	1	0.05701
1:4844512:A:T	50	100	1	0.04012
1:4844680:C:G	50	100	0.98	0.1407
1:4844771:C:T	50	100	1	0.01688
1:4845339:T:C	50	100	1	0.01688
1:4845530:G:A	50	100	1	0.04267
1:4845544:A:G	50	100	1	0.05701
1:4845838:A:G	50	100	1	0.01434
1:4845858:A:G	50	100	0.94	0.0561
1:4846176:T:C	50	98	0.99	0.3764
1:4846193:C:T	50	100	1	0.01162
1:4846264:C:T	50	100	0.89	0.01525
1:4846298:A:T	50	100	0.99	0.1979
1:4846374:G:A	50	100	1	0.01216
1:4846380:G:A	50	100	1	0.04267
1:4846454:A:G	50	100	1	0.05701
1:4846668:G:A	50	100	1	0.1823
1:4846723:G:A	50	100	1	0.1825
1:4846843:T:C	50	100	1	0.01688
1:4847465:T:C	50	100	0.96	0.01924
1:4847643:T:C	50	100	1	0.4134
1:4847688:C:T	50	100	1	0.02342
1:4847752:T:C	50	100	1	0.413
1:4848001:C:T	50	100	0.96	0.01924
1:4848596:G:A	50	100	1	0.3829
1:4848841:A:G	50	100	1	0.4132
1:4849033:G:A	50	100	1	0.413
1:4849056:A:G	50	100	1	0.413
1:4849624:A:T	50	100	1	0.0236
1:4849647:A:C	50	100	1	0.4083
1:4849648:G:A	50	100	1	0.01035
1:4849748:T:C	50	98	1	0.4207
1:4849944:T:C	50	100	1	0.01198
1:4850019:G:A	50	100	0.92	0.01053
1:4850082:A:G	50	100	1	0.07498
1:4850188:C:T	50	100	0.96	0.01725
1:4850311:A:G	50	100	1	0.0748
1:4850324:T:G	50	100	0.95	0.01543
1:4850333:C:T	50	100	1	0.07571
1:4850350:G:A	50	100	1	0.0581
1:4850801:G:T	50	100	1	0.01035
1:4850862:C:T	50	100	1	0.0748
1:4850939:A:C	50	100	1	0.0748
1:4851112:T:C	50	100	0.99	0.4432
1:4851186:C:T	50	100	1	0.02342
1:4851193:T:C	50	100	1	0.0748
1:4851197:C:G	50	100	1	0.0748
1:4851293:G:C	50	100	1	0.0748
1:4851343:G:A	50	100	1	0.07498
1:4851538:G:A	50	100	0.76	0.01053
1:4851612:C:T	50	100	1	0.02342
1:4852007:C:T	50	100	1	0.0748
1:4852058:C:A	50	100	1	0.0748
1:4852063:G:A	50	100	0.99	0.4301
1:4852180:T:C	50	100	1	0.0748
1:4852183:C:A	50	100	1	0.0748
1:4852245:G:T	50	100	1	0.0748
1:4852294:T:G	50	100	1	0.0748
1:4852302:A:G	50	100	1	0.0748
1:4852480:G:A	50	100	1	0.0748
1:4852485:T:C	50	100	1	0.0748
1:4852612:C:T	50	100	1	0.0748
1:4852617:G:C	50	100	1	0.0748
1:4852666:A:G	50	100	1	0.0748
1:4852823:T:G	50	100	1	0.0748
1:4853074:T:C	50	100	1	0.0748
1:4853083:C:T	50	100	1	0.4299
1:4853087:G:C	50	100	1	0.0748
1:4853439:A:T	50	100	0.99	0.05683
1:4853499:T:G	50	98	1	0.4477
1:4853542:G:A	50	100	1	0.09985
1:4853546:C:A	50	100	1	0.01035
1:4853621:T:C	50	100	1	0.07516
1:4853813:T:C	50	100	1	0.3836
1:4853820:A:G	50	100	1	0.07771
1:4853863:A:G	50	100	1	0.07516
1:4853880:C:T	50	100	0.99	0.4288
1:4853906:A:G	50	100	1	0.3836
1:4854142:T:C	50	98	1	0.07662
1:4854850:C:A	50	100	1	0.3773
1:4854882:A:T	50	100	0.99	0.3798
1:4855161:T:A	50	100	1	0.03522
1:4855226:G:T	50	100	1	0.3322
1:4855410:A:G	50	100	1	0.498
1:4855420:G:T	50	100	1	0.4316
1:4855424:G:A	50	100	1	0.4628
1:4855714:C:A	50	100	1	0.4007
1:4855984:G:A	50	100	1	0.4985
1:4856009:C:T	50	100	1	0.01834
1:4856089:G:T	50	100	1	0.04267
1:4856144:G:T	50	100	1	0.4662
1:4856367:C:A	50	100	1	0.01035
1:4856545:C:T	50	100	1	0.4897
1:4856671:T:C	50	100	1	0.05574
1:4856846:A:G	50	100	1	0.4996
1:4856988:T:G	50	100	1	0.02288
1:4857137:C:A	50	100	1	0.01035
1:4857181:A:G	50	100	1	0.4996
1:4857208:G:A	50	100	1	0.4966
1:4857400:C:T	50	100	1	0.4996
1:4857485:A:G	50	100	1	0.4995
1:4857594:G:A	50	100	1	0.4993
1:4857829:A:G	50	100	1	0.4993
1:4858049:G:A	50	100	1	0.4993
1:4858124:A:G	50	100	1	0.4993
1:4858589:G:A	50	100	1	0.4995
1:4858746:T:C	50	100	1	0.4995
1:4858871:C:T	50	100	0.98	0.01543
1:4858952:T:C	50	100	1	0.4991
1:4859180:G:A	50	100	1	0.4993
1:4859243:A:G	50	100	1	0.344
1:4859428:G:A	50	100	1	0.4993
1:4859449:C:T	50	100	1	0.0561
1:4859702:C:G	50	100	1	0.4991
1:4859735:G:A	50	100	1	0.4993
1:4859817:T:C	50	100	1	0.4993
1:4859922:C:T	50	100	1	0.04067
1:4860140:T:C	50	100	1	0.4306
1:4860171:G:A	50	100	1	0.4993
1:4860176:T:G	50	100	1	0.4993
1:4860234:C:T	50	98	1	0.4993
1:4860296:T:G	50	100	1	0.4564
1:4860307:C:A	50	98	0.99	0.4991
1:4860468:T:C	50	100	1	0.4991
1:4860828:A:G	50	96	0.99	0.4991
1:4860938:G:A	43	86	0.96	0.4982
1:4861032:C:T	46	89.1	1	0.4991
1:4861142:T:G	50	100	0.96	0.03468
1:4861224:G:A	50	98	0.92	0.02996
1:4861320:C:T	50	100	1	0.4989
1:4861456:C:A	50	100	1	0.4989
1:4861689:A:C	49	95.9	1	0.4989
1:4861741:T:G	50	98	0.62	0.01779
1:4861750:T:G	49	93.9	1	0.4989
1:4861768:T:G	50	94	1	0.4989
1:4861853:A:G	50	100	1	0.4987
1:4861898:C:A	50	100	1	0.4989
1:4861955:A:G	50	100	1	0.4989
1:4862116:G:A	50	100	0.98	0.07553
1:4862140:A:G	50	100	1	0.4989
1:4862166:C:G	50	98	0.77	0.01834
1:4862195:G:A	50	100	0.99	0.4966
1:4862572:A:T	50	100	0.98	0.07553
1:4862761:C:T	50	100	1	0.4989
1:4862767:C:A	50	100	1	0.4987
1:4862790:T:C	50	100	1	0.4568
1:4862832:G:C	50	100	0.99	0.02251
1:4863038:A:G	50	100	0.99	0.4991
1:4863129:A:G	50	100	0.99	0.4991
1:4863217:A:G	50	100	0.99	0.4303
1:4863287:C:T	50	100	0.98	0.4987
1:4863327:C:T	50	98	0.99	0.4987
1:4863414:G:T	50	100	0.99	0.4985
1:4863502:G:A	50	100	0.99	0.4989
1:4864092:T:C	50	100	1	0.01924
1:4864314:G:A	50	100	1	0.03268
1:4864334:C:T	50	100	0.99	0.02269
1:4864335:G:A	50	100	0.99	0.4989
1:4864351:C:T	50	100	0.99	0.02233
1:4864603:T:A	50	100	1	0.4989
1:4864653:T:C	50	98	0.99	0.4987
1:4864654:G:A	50	98	1	0.4958
1:4864762:G:A	50	100	1	0.4989
1:4864783:A:G	50	100	1	0.4989
1:4864796:T:A	50	100	1	0.4303
1:4864930:G:T	50	100	1	0.4924
1:4865049:G:A	50	100	1	0.01198
1:4865070:T:G	50	100	1	0.01035
1:4865113:T:C	50	100	1	0.4998
1:4865392:A:G	50	100	1	0.01162
1:4865432:G:A	50	100	1	0.4993
1:4865451:C:T	50	100	0.85	0.03486
1:4865579:C:T	50	100	1	0.01035
1:4865593:G:C	50	100	1	0.4924
1:4865633:C:G	50	98	1	0.4989
1:4866023:G:A	50	100	0.99	0.02233
1:4866114:A:G	50	100	1	0.4991
1:4866242:C:T	50	100	0.99	0.3798
1:4866425:G:T	50	100	1	0.4991
1:4866503:G:A	50	100	1	0.4305
1:4866573:A:T	50	100	0.98	0.07571
1:4866665:C:T	50	100	1	0.4949
1:4866883:C:T	50	100	1	0.01035
1:4866890:T:G	50	100	1	0.4566
1:4867110:C:T	50	100	1	0.01216
1:4867738:C:T	50	100	0.99	0.4305
1:4868127:G:T	50	100	0.99	0.4964
1:4868298:T:C	50	100	1	0.3435
1:4868438:C:T	50	100	1	0.01035
1:4868440:C:T	50	100	0.99	0.05592
1:4868500:A:T	50	100	0.98	0.06373
1:4868646:C:A	50	100	1	0.01035
1:4868808:C:T	50	100	0.99	0.05574
1:4868944:T:C	50	98	0.93	0.01416
1:4869426:G:A	50	100	1	0.01035
1:4869501:C:T	50	100	0.92	0.02996
1:4869601:A:G	50	100	0.99	0.4675
1:4869629:G:C	50	100	0.99	0.4671
1:4869742:G:A	50	100	0.99	0.4664
1:4869903:C:T	50	100	0.95	0.0541
1:4870121:T:C	50	98	0.98	0.4072
1:4870181:A:G	50	100	0.76	0.03014
1:4870191:A:G	50	100	0.98	0.4835
1:4870690:C:T	50	100	0.97	0.01924
1:4870802:T:C	50	100	0.88	0.02052
1:4870844:G:A	50	100	0.95	0.0118
1:4870985:G:A	50	100	0.92	0.0532
1:4871225:C:G	50	100	0.87	0.0207
1:4871294:A:G	50	100	0.98	0.4065
1:4871928:C:T	50	100	0.98	0.03486
1:4872356:C:A	50	100	1	0.01543
1:4872384:T:G	50	100	0.96	0.43120000000000003
1:4872595:C:A	50	100	0.94	0.1084
1:4872677:G:A	50	100	0.85	0.01816
1:4872717:C:G	50	100	0.86	0.05356
1:4872931:C:G	50	100	1	0.01507
1:4873033:C:T	50	100	1	0.01416
1:4873094:T:G	50	96	0.94	0.2573
1:4873175:G:A	50	98	0.95	0.1839
1:4873221:C:T	50	100	0.91	0.02723
1:4873242:C:T	50	98	1	0.01452
1:4873247:T:C	50	100	0.98	0.01452
1:4873435:T:G	50	100	0.99	0.01452
1:4873465:G:A	50	98	0.98	0.1861
1:4874007:C:T	50	100	0.96	0.0532
1:4874265:T:C	49	100	1	0.01452
1:4874507:T:A	50	100	1	0.01452
1:4874648:G:A	50	100	1	0.1828
1:4874792:C:T	50	98	1	0.1866
1:4874987:G:C	50	100	1	0.2139
1:4875112:C:G	50	100	1	0.01779
1:4875526:G:A	50	100	1	0.01452
1:4875585:G:A	50	100	1	0.1828
1:4875654:A:G	50	100	1	0.2571
1:4875740:A:G	50	100	1	0.1832
1:4875763:T:C	50	100	1	0.04176
1:4876078:A:C	50	98	1	0.01779
1:4876248:C:A	50	100	1	0.01452
1:4876333:C:G	50	100	1	0.04176
1:4876540:C:T	50	100	1	0.04176
1:4876992:A:G	50	100	1	0.05792
1:4877016:C:T	50	100	1	0.05646
1:4877079:G:A	50	100	0.8	0.01743
1:4877530:G:A	50	100	1	0.03758
1:4877630:T:G	50	100	0.99	0.2453
1:4877811:G:A	50	100	0.94	0.01271
1:4877993:T:C	50	100	1	0.06863
1:4878134:G:T	50	100	0.96	0.03776
1:4878450:A:G	50	100	0.85	0.04049
1:4878748:A:G	50	100	1	0.01452
1:4878927:A:C	50	98	0.92	0.04049
1:4878938:A:G	50	100	1	0.24
1:4879041:C:T	50	100	1	0.24
1:4879105:C:T	50	100	1	0.05646
1:4879506:G:A	50	100	1	0.114
1:4879610:C:A	50	100	1	0.04176
1:4880655:C:T	50	100	1	0.3562
1:4880825:G:A	50	100	1	0.2398
1:4880927:C:A	50	100	1	0.2141
1:4881350:A:G	50	100	1	0.1872
1:4881670:C:T	50	100	0.95	0.01398
1:4881794:A:C	50	100	0.97	0.0748
1:4882305:T:C	50	100	1	0.04176
1:4882724:C:G	50	100	1	0.3114
1:4882804:A:G	50	100	1	0.03903
1:4883463:C:A	50	100	1	0.3166
1:4883784:G:C	50	100	1	0.24
1:4884154:T:C	50	100	1	0.07171
1:4884247:C:A	50	100	1	0.1975
1:4884782:G:A	50	100	0.99	0.1828
1:4885298:G:A	50	100	1	0.01779
1:4885407:A:G	50	100	0.96	0.01452
1:4885421:A:C	50	100	0.97	0.07081
1:4885544:C:T	43	97.7	0.93	0.04176
1:4885578:G:A	38	76.3	0.97	0.313
1:4885592:T:C	41	100	1	0.02596
1:4886190:A:T	50	100	1	0.2284
1:4886192:A:T	50	100	1	0.2427
1:4886208:C:T	50	100	1	0.2406
1:4886218:T:G	50	100	0.88	0.01053
1:4886617:C:T	50	100	1	0.07081
1:4886690:C:T	50	100	1	0.311
1:4886708:C:T	50	100	1	0.07099
1:4887093:G:A	50	100	1	0.07081
1:4887314:G:A	50	100	1	0.07081
1:4887384:A:C	50	100	1	0.2391
1:4887748:T:C	50	100	1	0.01452
1:4888220:C:T	50	100	1	0.03885
1:4888276:T:C	50	100	1	0.04176
1:4888325:G:A	47	83	0.91	0.09205
1:4888352:C:T	48	95.8	0.99	0.1816
1:4888384:A:T	49	95.9	0.98	0.3159
1:4888385:A:G	49	100	1	0.01452
1:4888445:A:G	50	100	1	0.01779
1:4888470:A:G	50	100	1	0.01797
1:4888895:C:T	50	100	0.99	0.04067
1:4888939:G:A	50	100	0.97	0.02288
1:4889555:C:A	50	100	1	0.05937
1:4889693:G:T	50	100	0.99	0.2059
1:4890118:T:C	50	100	1	0.05501
1:4890429:G:A	50	100	1	0.0256
1:4890817:G:A	50	100	0.95	0.05211
1:4891505:C:A	50	100	1	0.1305
1:4891729:A:C	50	100	0.98	0.07771
1:4892047:C:T	50	98	0.99	0.2466
1:4892291:C:T	50	98	0.99	0.2467
1:4892595:C:A	50	100	1	0.3696
1:4892728:A:G	50	100	1	0.2382
1:4893059:C:T	50	100	0.98	0.04194
1:4893238:C:T	50	100	0.99	0.0345
1:4893443:A:C	50	100	1	0.01852
1:4893468:G:T	50	100	1	0.2384
1:4893834:A:T	50	100	0.99	0.2159
1:4894809:G:A	50	100	1	0.2378
1:4895098:C:T	50	100	1	0.1817
1:4895398:C:T	50	100	1	0.01852
1:4895658:C:G	50	100	0.99	0.4686
1:4895750:G:A	50	100	0.8	0.01344
1:4895802:C:T	50	100	1	0.4401
1:4896010:T:C	50	100	0.99	0.08678
1:4896149:C:T	50	100	0.71	0.01126
1:4896495:G:C	50	100	1	0.4401
1:4896568:G:C	50	100	1	0.05392
1:4897068:G:A	50	98	0.94	0.01543
1:4897278:C:G	50	100	1	0.01198
1:4897292:G:A	50	100	1	0.01489
1:4897309:C:T	50	100	1	0.1855
1:4897518:A:G	50	100	0.99	0.07117
1:4897957:G:C	50	100	0.97	0.01743
1:4898018:T:G	50	100	1	0.2832
1:4898042:T:C	50	100	1	0.2832
1:4898067:C:G	50	100	0.96	0.01707
1:4898121:G:A	50	100	0.98	0.02088
1:4898189:C:T	50	100	0.95	0.01707
1:4898213:C:T	50	100	1	0.08297
1:4898411:T:G	50	100	0.99	0.3304
1:4898879:A:G	50	100	1	0.1736
1:4899726:A:G	50	100	1	0.3168
1:4899751:T:C	50	100	1	0.1732
1:4900034:G:T	50	100	1	0.06826
1:4900851:A:G	50	100	1	0.1734
1:4901474:A:T	50	100	1	0.1752
1:4901525:C:T	50	100	0.97	0.02142
1:4901637:G:A	50	100	1	0.1736
1:4901758:G:A	50	100	1	0.01834
1:4902125:C:G	50	100	0.98	0.02088
1:4902774:C:A	50	100	1	0.03595
1:4902927:G:A	50	100	0.66	0.0167
1:4903509:C:T	50	100	1	0.06808
1:4903524:C:T	50	98	0.81	0.01325
1:4903577:G:A	50	100	1	0.1721
1:4903945:C:T	50	100	1	0.2678
1:4904264:A:G	50	100	0.84	0.01997
1:4904446:T:C	50	100	1	0.4317
1:4904508:G:C	50	100	1	0.173
1:4905092:A:C	50	100	0.98	0.1191
1:4905155:A:G	50	100	1	0.01489
1:4905185:A:T	50	100	0.98	0.06917
1:4905357:C:T	50	100	0.94	0.01235
1:4905431:A:G	50	100	1	0.2805
1:4905493:T:C	50	100	0.99	0.02796
1:4905552:C:T	50	100	1	0.01471
1:4905571:T:C	50	100	1	0.4377
1:4905688:C:G	50	100	1	0.4263
1:4906167:A:T	50	100	1	0.1316
1:4906241:G:T	50	100	1	0.01707
1:4906333:G:C	50	100	0.95	0.01362
1:4906480:G:A	50	100	1	0.459
1:4906998:A:G	49	100	0.99	0.1009
1:4907001:G:A	50	80	0.98	0.492
1:4907099:A:G	50	100	1	0.189
1:4907150:C:T	50	100	0.99	0.2807
1:4907185:G:A	50	100	1	0.01725
1:4907413:C:T	50	100	1	0.2861
1:4907443:A:T	50	100	1	0.3083
1:4907520:C:T	50	100	1	0.0118
1:4907679:G:C	50	100	1	0.189
1:4907916:C:T	50	100	1	0.2907
1:4908574:T:C	50	100	0.93	0.01561
1:4909107:G:A	50	100	1	0.01452
1:4909593:G:A	50	98	0.76	0.03958
1:4909690:A:G	50	100	1	0.3037
1:4909795:A:G	50	100	1	0.2921
1:4909853:G:A	50	100	1	0.1314
1:4909859:T:C	50	100	1	0.0118
1:4909882:T:C	50	100	1	0.3037
1:4910057:T:C	50	100	1	0.0118
1:4910062:G:A	50	100	1	0.3039
1:4910093:G:A	50	100	1	0.01797
1:4910210:T:C	50	100	1	0.01452
1:4910426:G:A	50	100	1	0.1923
1:4910445:T:C	50	100	0.99	0.04067
1:4910868:C:T	50	98	0.91	0.04049
1:4910946:A:G	50	100	1	0.08678
1:4911447:C:T	50	100	1	0.06972
1:4911522:T:G	50	100	1	0.1719
1:4911565:C:T	50	100	1	0.06972
1:4911614:G:A	50	100	1	0.01507
1:4911678:G:A	50	100	0.94	0.02179
1:4911763:G:A	50	100	1	0.1719
1:4912099:T:C	50	100	1	0.0325
1:4912126:T:G	50	100	1	0.07734
1:4912349:A:G	50	98	0.94	0.2035
1:4912579:G:A	50	100	1	0.04448
1:4913034:T:C	50	100	0.95	0.04067
1:4913047:C:T	50	98	0.99	0.1632
1:4913241:C:T	50	98	0.97	0.3401
1:4913429:C:G	50	100	1	0.01834
1:4913778:G:A	49	100	1	0.01834
1:4913779:G:A	49	100	1	0.01834
1:4913789:G:T	49	100	1	0.01834
1:4914157:A:C	50	100	1	0.01507
1:4914503:T:C	50	98	0.98	0.3637
1:4915357:G:A	50	100	0.97	0.07807
1:4915505:A:G	50	98	0.99	0.2393
1:4915509:T:G	50	98	0.73	0.01253
1:4915765:C:T	50	100	0.99	0.01834
1:4916238:A:T	50	100	0.86	0.02033
1:4916769:T:C	50	100	0.99	0.01816
1:4917177:C:G	50	98	0.99	0.1196
1:4918036:G:C	50	98	0.88	0.138
1:4918127:G:C	50	98	0.98	0.156
1:4918350:C:A	50	100	0.96	0.01452
1:4918849:T:G	50	100	0.96	0.01852
1:4919379:A:G	50	100	0.94	0.01834
1:4919698:T:G	50	98	0.88	0.03322
1:4920299:A:G	50	96	0.95	0.3627
1:4920359:G:A	50	96	0.97	0.1307
1:4920632:G:A	50	100	0.97	0.09967
1:4920643:C:T	50	100	0.98	0.185
1:4921010:G:A	50	100	0.98	0.1561
1:4921047:C:T	50	100	0.97	0.03377
1:4921240:T:C	50	100	0.85	0.02796
1:4921514:A:T	50	100	0.96	0.0492
1:4921547:C:T	50	100	0.98	0.2082
1:4922326:G:A	50	100	1	0.1382
1:4923066:C:T	50	100	0.98	0.05792
1:4923157:G:A	50	100	0.99	0.1215
1:4923419:T:C	50	100	1	0.09332
1:4923555:G:A	50	100	0.99	0.1244
1:4923683:C:A	50	100	1	0.1382
1:4923780:G:C	50	100	0.98	0.07934
1:4923965:G:A	50	100	1	0.1378
1:4924312:T:C	50	100	1	0.1374
1:4924607:C:A	50	100	0.99	0.1369
1:4924719:C:T	49	100	0.98	0.04194
1:4924934:T:C	50	100	1	0.06881
1:4924977:T:A	50	100	0.99	0.1287
1:4925077:G:A	50	100	0.99	0.1287
1:4925165:C:T	50	100	0.92	0.0728
1:4925197:T:C	50	100	1	0.06935
1:4925483:A:G	50	100	0.99	0.1289
1:4925508:A:C	50	98	0.98	0.3894
1:4925709:C:T	50	100	1	0.1064
1:4925866:T:G	50	100	1	0.09967
1:4926215:G:T	50	100	1	0.03068
1:4926246:A:G	50	100	1	0.09985
1:4926375:G:A	50	100	1	0.09967
1:4926410:G:T	50	98	0.98	0.1204
1:4926448:T:C	50	100	1	0.1033
1:4926544:G:A	50	98	0.99	0.221
1:4926590:T:G	50	100	1	0.06899
1:4926624:T:C	50	100	1	0.09967
1:4926699:G:A	50	100	1	0.09967
1:4926816:T:C	50	100	1	0.09967
1:4926872:A:C	50	100	1	0.1028
1:4926899:C:T	50	100	1	0.03068
1:4927040:G:C	50	100	1	0.09967
1:4927246:A:G	50	100	1	0.09967
1:4927364:T:G	50	98	0.99	0.2208
1:4927620:G:A	50	100	0.97	0.04739
1:4927674:C:T	50	100	0.94	0.0216
1:4927893:C:T	50	100	1	0.09967
1:4927971:G:A	50	100	0.99	0.09168
1:4928003:A:C	50	98	0.99	0.2776
1:4928049:C:T	50	100	1	0.02233
1:4928202:G:A	50	96	0.99	0.3455
1:4928246:T:C	50	96	0.99	0.3662
1:4928821:A:G	50	100	0.98	0.09441
1:4928858:T:G	50	96	0.78	0.02088
1:4929079:G:T	50	100	0.99	0.01053
1:4929191:G:A	50	100	0.97	0.03341
1:4929255:G:A	50	100	1	0.01943
1:4929383:G:A	50	100	1	0.02215
1:4929430:T:C	50	100	0.8	0.01216
1:4929531:C:T	50	100	0.95	0.03813
1:4929600:C:G	50	100	1	0.0216
1:4929601:G:A	50	100	0.96	0.02469
1:4930403:C:T	50	100	1	0.02288
1:4930469:C:T	50	100	0.99	0.0276
1:4930542:C:T	50	100	0.92	0.03359
1:4930543:G:A	50	98	0.9	0.1786
1:4930845:G:T	50	100	0.98	0.03341
1:4931158:A:C	50	100	0.99	0.08696
1:4931358:A:G	50	94	0.98	0.3462
1:4931580:G:A	50	100	0.98	0.01471
1:4931882:C:A	50	98	0.98	0.2634
1:4932144:T:C	50	98	0.96	0.2549
1:4932285:C:T	50	100	0.8	0.02542
1:4932498:T:A	50	100	1	0.02269
1:4932524:A:G	50	100	0.99	0.03141
1:4932621:C:T	50	98	0.97	0.2907
1:4932733:C:T	50	100	1	0.02288
1:4932979:G:A	50	98	0.94	0.199
1:4933664:G:A	50	100	0.98	0.03286
1:4933677:G:A	50	98	0.96	0.3324
1:4933701:G:A	50	100	0.98	0.03286
1:4933790:T:C	50	98	0.97	0.2707
1:4933809:A:G	50	100	0.96	0.2818
1:4934307:C:T	50	100	0.97	0.03286
1:4934392:G:A	50	100	0.98	0.08606
1:4934633:G:A	50	100	0.97	0.2475
1:4934841:G:A	50	100	0.96	0.2446
1:4934881:G:A	50	100	0.98	0.3468
1:4934966:T:C	50	100	0.97	0.3464
1:4935004:T:G	50	100	0.97	0.02233
1:4935086:G:A	50	100	0.97	0.3435
1:4935108:A:C	50	100	0.96	0.2453
1:4935115:T:C	50	100	0.97	0.3468
1:4935533:C:A	50	100	0.97	0.3442
1:4935747:C:G	50	100	0.96	0.2451
1:4935752:G:A	50	100	0.96	0.2451
1:4935882:G:C	50	100	0.96	0.3468
1:4936125:A:G	50	100	0.97	0.3469
1:4936166:A:G	50	100	0.97	0.1187
1:4936215:G:T	50	100	0.95	0.2453
1:4936247:C:G	50	100	0.95	0.2482
1:4936261:G:A	50	100	0.94	0.05574
1:4936461:G:A	50	100	0.94	0.2456
1:4936503:T:C	50	100	0.93	0.02324
1:4936601:T:C	50	98	0.96	0.1543
1:4936712:G:A	50	98	0.95	0.1875
1:4936847:T:C	50	98	0.96	0.05374
1:4937039:A:G	50	100	0.96	0.02033
1:4937303:A:G	50	98	0.92	0.2279
1:4937510:C:G	50	98	0.87	0.1739
1:4938325:A:G	50	98	0.9	0.3252
1:4939013:C:A	50	98	0.93	0.1981
1:4939184:A:G	50	100	0.89	0.02106
1:4939442:C:G	50	100	0.87	0.01961
1:4940026:T:C	50	96	0.86	0.3473
1:4940131:A:G	50	100	0.78	0.01761
1:4940561:C:T	50	100	0.75	0.04067
1:4940910:G:T	50	98	0.66	0.02397
1:4941428:T:G	50	86	0.8	0.279
1:4941587:A:G	50	98	0.66	0.03014
1:4941684:A:C	50	100	0.78	0.02179
1:4941749:A:G	50	90	0.81	0.2413
1:4941869:G:A	50	98	0.81	0.03922
1:4941993:T:G	50	94	0.8	0.2259
1:4942008:A:T	50	100	0.68	0.04121
1:4942110:A:G	50	98	0.8	0.06899
1:4942302:A:G	50	100	0.86	0.01325
1:4942307:C:T	50	100	0.85	0.3502
1:4942333:T:C	50	100	0.94	0.1993
1:4942397:G:T	50	100	0.91	0.3669
1:4942566:C:T	50	100	0.96	0.4488
1:4942653:T:C	50	100	0.92	0.3206
1:4942765:G:A	50	100	0.8	0.01761
1:4942828:G:A	50	100	0.86	0.02033
1:4943087:G:T	48	95.8	0.92	0.3121
1:4943107:G:T	44	90.9	0.93	0.37
1:4943444:G:A	50	100	0.97	0.4096
1:4943605:T:G	50	100	0.96	0.01743
1:4944188:A:G	50	100	0.98	0.4174
1:4944195:C:T	50	100	0.96	0.28
1:4944268:G:A	50	100	0.96	0.3086
1:4944392:C:G	50	96	0.72	0.07898
1:4945054:C:T	50	100	0.95	0.0305
1:4945066:A:T	50	100	0.95	0.0305
1:4945069:C:T	50	98	0.97	0.2202
1:4945420:A:G	50	100	0.98	0.4165
1:4945462:C:G	50	100	1	0.01434
1:4945474:C:T	50	100	1	0.01434
1:4945715:T:C	50	96	0.97	0.3266
1:4945736:G:A	50	100	0.99	0.4174
1:4946276:T:C	50	100	0.99	0.4183
1:4946443:G:C	49	98	0.87	0.01162
1:4946483:G:C	49	98	0.87	0.01162
1:4946523:T:C	50	100	0.95	0.0305
1:4946582:G:C	50	100	0.99	0.4176
1:4946910:C:T	50	100	0.95	0.02469
1:4947108:T:A	50	100	1	0.03359
1:4947175:T:C	50	100	0.99	0.3798
1:4947487:C:T	50	100	0.98	0.3382
1:4947893:G:T	50	100	0.98	0.3381
1:4948055:A:T	50	100	0.94	0.03976
1:4948106:C:T	50	100	0.95	0.02687
1:4948270:A:G	50	100	1	0.01434
1:4949189:A:G	49	100	0.99	0.4192
1:4949404:C:A	50	100	0.94	0.03649
1:4949533:C:G	50	98	0.98	0.1826
1:4949793:A:G	50	100	0.99	0.419
1:4949833:G:A	50	100	0.86	0.02923
1:4950013:C:T	50	100	0.97	0.2979
1:4950059:C:T	50	98	0.98	0.1828
1:4950082:T:C	50	100	0.95	0.2703
1:4950147:G:A	50	98	0.97	0.3255
1:4950751:A:G	50	100	0.9	0.03286
1:4950818:T:C	50	100	0.96	0.3814
1:4950829:G:A	50	98	0.98	0.187
1:4950871:A:T	50	100	0.98	0.03341
1:4950928:C:T	50	98	0.98	0.4294
1:4951087:T:C	50	98	0.71	0.08497
1:4951230:C:G	50	98	0.99	0.1874
1:4951250:G:A	50	98	0.98	0.2004
1:4951301:G:A	50	100	0.98	0.03304
1:4951315:C:T	50	100	0.93	0.01543
1:4951322:G:T	50	100	0.97	0.2302
1:4951342:A:G	50	100	0.97	0.2306
1:4951673:G:A	50	100	0.97	0.01471
1:4951779:C:G	50	100	0.97	0.01471
1:4951960:A:G	50	98	0.95	0.06445
1:4951978:C:T	50	100	0.96	0.2685
1:4952041:G:A	50	98	0.97	0.3825
1:4952048:G:A	50	98	0.97	0.3827
1:4952230:G:A	50	98	0.97	0.459
1:4952241:G:A	50	100	0.98	0.07426
1:4952295:T:C	50	98	0.97	0.2705
1:4952543:T:A	50	100	0.98	0.03304
1:4952637:G:T	50	100	0.95	0.05084
1:4953497:G:A	50	100	0.98	0.07462
1:4953501:T:A	50	100	0.98	0.07462
1:4953585:A:G	50	96	0.8	0.1442
1:4954523:T:C	50	100	0.97	0.2346
1:4954668:G:A	50	100	0.97	0.242
1:4954975:A:T	50	100	0.96	0.1567
1:4954993:C:G	50	100	0.85	0.02052
1:4955010:T:C	50	100	0.92	0.04503
1:4955051:A:G	50	100	0.93	0.01452
1:4955355:G:A	50	100	0.97	0.05592
1:4955407:A:T	50	100	0.97	0.2418
1:4955419:C:T	50	100	0.98	0.24
1:4955616:T:C	50	100	0.99	0.2199
1:4955784:G:A	50	100	0.97	0.2413
1:4955875:T:C	49	100	0.98	0.03304
1:4955995:A:C	50	100	0.96	0.05792
1:4956255:G:C	50	100	0.98	0.2248
1:4956415:T:C	50	100	0.98	0.03322
1:4956902:T:C	50	100	0.93	0.04303
1:4956917:C:A	50	100	0.97	0.03849
1:4957146:A:T	50	100	0.97	0.03849
1:4957286:G:A	50	100	0.8	0.09041
1:4957494:A:G	50	100	0.98	0.03341
1:4957592:C:T	50	100	0.96	0.05556
1:4957599:C:A	50	100	0.81	0.01452
1:4957827:A:T	50	98	0.88	0.04194
1:4957923:C:T	50	100	0.98	0.03195
1:4958018:C:T	50	98	0.96	0.221
1:4958258:C:A	49	100	0.93	0.3057
1:4958280:C:T	50	100	0.8	0.02251
1:4958548:C:T	50	100	0.87	0.03922
1:4958717:G:C	50	92	0.81	0.2013
1:4959009:T:C	50	100	0.94	0.03195
1:4959493:C:T	50	98	0.86	0.04521
1:4959494:G:T	50	100	0.9	0.03195
1:4959618:A:G	50	100	0.72	0.0305
1:4961113:G:A	50	94	0.83	0.1752
1:4961360:G:A	50	96	0.87	0.2578
1:4961399:C:T	50	100	0.9	0.02996
1:4961484:G:A	50	100	0.84	0.02996
1:4961622:G:A	50	100	0.91	0.03014
1:4961731:A:G	50	100	0.91	0.02996
1:4961828:T:C	50	100	0.99	0.04248
1:4961881:A:G	50	100	0.99	0.04248
1:4961995:A:G	50	100	0.94	0.0512
1:4962495:C:T	50	100	0.86	0.02124
1:4962609:G:A	50	100	0.83	0.01235
1:4962707:T:C	50	100	1	0.04212
1:4962884:T:A	50	100	0.85	0.03014
1:4963096:A:G	50	92	0.87	0.1634
1:4963231:C:T	50	100	0.87	0.01961
1:4963261:G:A	50	96	0.86	0.2952
1:4963329:A:G	50	100	1	0.04212
1:4963352:A:G	50	100	1	0.04212
1:4963370:A:G	50	92	0.87	0.1587
1:4963539:A:T	50	96	0.81	0.2108
1:4963996:G:A	50	100	0.87	0.04285
1:4964057:T:C	50	100	0.99	0.04285
1:4964325:G:T	50	92	0.86	0.1625
1:4964398:A:G	50	100	0.99	0.0423
1:4964433:A:G	50	100	0.99	0.04194
1:4964450:T:G	50	100	0.99	0.04194
1:4964731:A:C	50	100	0.98	0.04194
1:4964739:C:G	50	100	0.98	0.04194
1:4964922:G:A	50	98	0.9	0.01525
1:4964969:G:C	50	100	0.9	0.04321
1:4965000:T:C	50	100	0.89	0.061
1:4965079:G:C	50	100	0.86	0.04521
1:4965112:G:A	50	100	0.83	0.01017
1:4965119:A:G	50	92	0.84	0.3439
1:4965157:C:A	50	100	0.77	0.03468
1:4965183:C:T	50	96	0.7	0.1848
1:4965249:A:G	50	98	0.73	0.04521
1:4965509:G:A	50	100	0.96	0.02959
1:4965510:C:G	50	100	0.95	0.02941
1:4965526:G:A	50	98	0.82	0.05646
1:4965715:A:G	50	100	0.89	0.0423
1:4966181:G:A	50	100	0.93	0.03413
1:4966379:C:T	50	100	0.96	0.05937
1:4966388:G:A	50	100	0.95	0.02741
1:4966452:A:G	50	100	0.96	0.05937
1:4966556:A:G	50	100	0.96	0.06028
1:4966612:G:T	50	100	0.96	0.05283
1:4966666:T:C	50	100	0.91	0.0216
1:4966697:G:A	50	100	0.91	0.0216
1:4966779:G:A	50	100	0.95	0.0187
1:4966799:T:C	50	100	0.96	0.05882
1:4966850:T:G	50	100	0.96	0.05556
1:4966861:G:A	50	98	0.91	0.2035
1:4967419:C:A	50	98	0.92	0.2186
1:4967441:G:C	50	100	0.99	0.01852
1:4967529:C:A	50	100	0.99	0.01852
1:4967710:G:T	50	100	0.93	0.0236
1:4967927:G:A	50	100	0.99	0.01852
1:4968404:T:G	50	96	0.9	0.238
1:4968790:C:T	50	100	0.72	0.04339
1:4969471:A:C	50	90	0.67	0.3206
1:4969898:C:T	50	100	0.99	0.02197
1:4969922:T:A	50	100	0.98	0.01452
1:4970144:G:A	50	100	0.93	0.09786
1:4970195:T:G	50	94	0.94	0.3506
1:4970359:C:T	50	98	0.73	0.01307
1:4970507:G:C	50	100	0.94	0.1872
1:4970600:G:A	50	100	0.94	0.0984
1:4970815:A:G	50	100	0.94	0.1879
1:4970913:G:A	50	100	0.9	0.02524
1:4970982:G:A	50	100	0.9	0.02524
1:4971319:G:A	50	96	0.89	0.4831
1:4971501:A:G	50	96	0.96	0.341
1:4971584:T:G	50	100	0.98	0.01489
1:4971816:C:A	50	100	0.96	0.01452
1:4972077:T:C	50	96	0.92	0.2671
1:4972396:G:A	50	98	0.93	0.1921
1:4972961:C:T	50	100	0.95	0.2347
1:4972979:G:C	50	100	0.99	0.01924
1:4973182:G:A	50	100	0.99	0.01924
1:4973193:C:A	50	100	0.98	0.01507
1:4973270:T:C	50	100	0.95	0.2867
1:4973376:G:A	50	100	0.83	0.01961
1:4973377:C:T	50	100	0.99	0.01924
1:4973383:G:A	50	100	0.98	0.01924
1:4973578:A:G	50	100	0.85	0.02542
1:4973601:G:A	50	100	0.95	0.3371
1:4973753:C:G	50	100	0.99	0.01924
1:4973864:G:A	50	100	0.9	0.08842
1:4974094:G:A	50	100	0.99	0.01924
1:4974114:G:A	50	96	0.79	0.1781
1:4974158:C:G	50	100	0.99	0.01924
1:4974496:T:G	50	100	0.82	0.03123
1:4974717:G:A	50	98	0.82	0.01271
1:4974816:C:T	48	97.9	0.8	0.01071
1:4975032:T:C	50	98	0.92	0.0394
1:4975128:A:G	50	98	0.94	0.05846
1:4975164:G:A	50	98	0.92	0.03922
1:4975554:G:A	50	100	0.92	0.1325
1:4975579:A:G	50	98	0.9	0.03286
1:4975869:T:C	50	100	0.97	0.01924
1:4975877:C:T	50	96	0.75	0.124
1:4976114:G:C	50	98	0.88	0.4399
1:4976174:G:A	50	100	0.92	0.1331
1:4976442:G:T	49	100	0.96	0.01924
1:4976489:G:A	50	100	0.91	0.1353
1:4976562:A:G	50	98	0.85	0.05428
1:4976663:C:T	50	98	0.81	0.03141
1:4976682:C:T	50	100	0.9	0.1458
1:4976717:T:G	50	98	0.87	0.4575
1:4976729:T:C	50	100	0.77	0.0472
1:4977134:T:C	50	98	0.86	0.07843
1:4977265:T:C	50	98	0.82	0.01107
1:4977276:T:G	50	100	0.9	0.07099
1:4977600:G:A	50	98	0.74	0.03214
1:4977752:A:G	50	90	0.68	0.2974
1:4977832:C:G	50	88	0.71	0.4408
1:4977833:G:C	50	88	0.73	0.4412
1:4977991:G:A	50	98	0.78	0.116
1:4978033:A:C	50	94	0.8	0.378
1:4978564:G:A	50	94	0.8	0.136
1:4978581:G:A	50	100	0.67	0.01198
1:4979000:T:C	50	100	0.8	0.01452
1:4979033:C:T	50	90	0.9	0.3566
1:4979320:A:G	50	94	0.94	0.4218
1:4979583:A:T	50	98	0.94	0.07135
1:4979734:C:G	50	98	0.85	0.08533
1:4980528:C:T	50	100	0.96	0.3863
1:4980691:A:G	50	100	0.99	0.01471
1:4980785:G:C	50	100	0.93	0.1235
1:4981058:C:G	50	100	0.97	0.3833
1:4981260:C:G	50	100	1	0.01471
1:4981388:G:A	50	100	0.87	0.01307
1:4981704:C:T	50	100	0.83	0.09241
1:4981834:A:C	50	100	0.85	0.1142
1:4982033:C:G	50	100	0.97	0.3775
1:4982206:C:T	50	100	0.88	0.04702
1:4982661:C:G	50	100	1	0.01489
1:4982854:A:G	50	100	0.93	0.01398
1:4982881:G:A	50	100	1	0.01489
1:4983006:C:T	50	100	0.83	0.04303
1:4983674:C:A	50	100	0.96	0.2084
1:4984022:T:A	50	100	0.96	0.1937
1:4984029:C:G	50	98	0.96	0.1109
1:4984056:T:C	50	100	0.96	0.2084
1:4984077:G:T	50	100	0.97	0.2086
1:4984078:G:A	50	100	0.97	0.2108
1:4984235:G:A	50	100	1	0.01198
1:4984254:G:A	50	98	0.96	0.04811
1:4984440:A:G	50	100	1	0.01489
1:4984910:G:A	50	100	0.97	0.3749
1:4984969:C:T	50	100	0.98	0.01943
1:4984970:G:A	50	100	0.96	0.3842
1:4985726:G:C	50	98	0.96	0.1137
1:4985734:T:C	50	100	0.92	0.02905
1:4986023:G:A	50	98	0.96	0.04811
1:4986170:C:T	50	98	0.94	0.1823
1:4986950:C:T	50	100	0.78	0.02306
1:4986978:A:G	50	100	0.97	0.1166
1:4987103:C:T	50	100	0.98	0.4074
1:4987417:G:A	50	98	0.89	0.01561
1:4987814:A:C	50	96	0.63	0.05301
1:4988049:G:T	50	100	0.93	0.1765
1:4988564:T:C	50	100	0.95	0.1142
1:4988655:G:A	50	100	0.98	0.4056
1:4988874:A:C	50	100	0.94	0.03214
1:4989233:G:T	50	100	0.9	0.04666
1:4989521:T:G	50	100	0.97	0.06481
1:4991172:A:G	50	100	0.95	0.195
1:4991245:T:G	50	100	0.97	0.4956
1:4991573:T:G	50	100	0.89	0.0472
1:4991650:C:T	50	100	0.97	0.1318
1:4993041:G:A	50	100	0.95	0.06863
1:4993203:T:C	50	100	0.9	0.03794
1:4994290:C:T	50	100	0.83	0.03359
1:4994647:A:G	50	100	0.96	0.08025
1:4995544:T:C	50	100	0.98	0.4192
1:4995583:C:T	50	100	0.91	0.04031
1:4996110:C:G	50	100	0.92	0.04611
1:4996443:G:A	50	100	0.95	0.05356
1:4996504:T:C	50	100	0.98	0.4196
1:4996772:C:T	50	98	0.89	0.0305
1:4996805:C:T	50	100	0.97	0.126
1:4997165:G:A	50	100	0.97	0.1265
1:4997177:G:A	50	100	0.95	0.05192
1:4997554:T:C	50	100	0.99	0.07843
1:4997674:T:C	50	100	0.95	0.09804
1:4997727:A:G	50	100	0.96	0.04611
1:4997788:C:T	50	100	0.98	0.4194
1:4997812:T:G	50	100	0.98	0.126
1:4998065:G:T	50	100	0.95	0.08134
1:4998706:C:T	50	100	1	0.02124
1:4999089:G:A	50	100	1	0.01126
1:4999986:G:C	50	100	1	0.0276
1:5000030:C:T	50	100	0.99	0.0276
1:5000416:T:C	50	100	0.98	0.4561
1:5000443:A:G	50	96	0.98	0.4564
1:5000624:T:C	50	100	0.98	0.4553
1:5000915:C:T	50	100	1	0.0118
1:5001157:C:T	50	100	0.98	0.4548
1:5001431:A:T	50	100	0.98	0.05537
1:5001459:T:C	50	100	0.98	0.469
1:5001629:G:A	50	100	0.96	0.01906
1:5002128:A:G	50	100	0.98	0.05537
1:5002412:T:C	50	100	0.98	0.05537
1:5002693:T:C	50	100	1	0.02796
1:5003233:G:A	50	100	0.98	0.2195
1:5003764:G:T	50	100	0.96	0.01906
1:5004092:G:A	50	100	0.98	0.05537
1:5004145:G:C	50	100	0.98	0.4493
1:5004612:T:C	50	100	0.98	0.1262
1:5005056:C:T	50	100	0.97	0.1258
1:5005132:G:A	50	100	0.98	0.2148
1:5005284:G:A	50	100	1	0.01144
1:5005437:G:A	50	98	0.9	0.02687
1:5005529:C:T	50	100	0.98	0.3575
1:5005530:G:A	50	100	0.98	0.05556
1:5005614:G:A	50	100	1	0.01107
1:5005636:C:A	50	100	0.98	0.215
1:5005657:A:G	50	100	0.98	0.411
1:5005790:G:A	50	100	0.98	0.3771
1:5006145:G:T	50	100	0.94	0.1086
1:5006356:C:T	50	100	0.93	0.01924
1:5006642:G:A	50	100	0.96	0.01107
1:5006807:G:A	50	100	0.92	0.01906
1:5007665:G:T	50	100	0.97	0.03885
1:5008120:G:A	50	98	1	0.01035
1:5008150:A:G	50	100	0.97	0.2801
1:5008185:A:G	50	100	0.97	0.2916
1:5008702:G:T	49	100	0.94	0.04557
1:5008895:A:C	50	98	0.97	0.3985
1:5008903:T:A	50	100	0.89	0.09622
1:5009110:G:T	50	98	0.96	0.1478
1:5010319:G:A	50	100	0.93	0.01852
1:5010347:A:G	50	98	0.98	0.2545
1:5010523:C:T	50	100	0.98	0.02306
1:5010603:A:G	50	100	0.98	0.1995
1:5010905:C:T	50	100	0.93	0.02215
1:5011257:C:A	50	100	0.99	0.01107
1:5011428:A:C	50	94	0.85	0.2887
1:5011638:G:A	50	98	0.86	0.01198
1:5011771:C:G	50	100	0.86	0.1004
1:5011798:A:T	50	100	0.92	0.01834
1:5012235:C:T	50	100	0.97	0.1914
1:5012918:T:C	50	100	0.97	0.1941
1:5013032:G:A	50	100	0.96	0.4789
1:5013095:T:A	50	100	0.98	0.1618
1:5013176:T:C	50	100	0.98	0.2061
1:5013179:A:G	50	100	0.98	0.2785
1:5013318:G:A	50	100	0.92	0.02233
1:5013476:T:C	50	100	0.98	0.2538
1:5013557:T:C	50	100	0.9	0.01307
1:5013598:A:C	50	100	0.98	0.1772
1:5014577:A:G	50	100	0.98	0.2273
1:5015763:A:G	50	100	0.99	0.01525
1:5016262:G:C	50	100	0.97	0.1944
1:5016508:G:C	50	100	0.98	0.01107
1:5016578:A:G	50	100	0.99	0.01053
1:5016838:C:T	50	100	0.87	0.01834
1:5017245:T:C	50	100	1	0.03558
1:5017492:T:C	50	100	0.96	0.2019
1:5018070:C:T	50	100	0.69	0.03504
1:5018289:A:G	50	100	0.97	0.2204
1:5018694:T:C	50	100	0.98	0.4995
1:5018879:T:C	50	96	0.96	0.429
1:5018939:C:T	50	98	0.97	0.2328
1:5019040:G:A	50	100	0.97	0.02215
1:5019075:C:G	50	100	0.9	0.01253
1:5019902:A:G	50	98	0.63	0.01652
1:5020214:C:T	50	100	1	0.02124
1:5020373:T:G	50	98	0.98	0.3077
1:5021006:T:C	50	100	0.98	0.1447
1:5021113:G:A	50	98	0.96	0.1603
1:5021312:A:C	50	100	1	0.01398
1:5021453:A:T	50	94	0.73	0.08297
1:5021677:C:T	50	98	0.96	0.1603
1:5021960:A:G	50	98	0.98	0.1863
1:5021980:A:G	50	100	0.84	0.05719
1:5022080:A:G	50	100	0.99	0.1434
1:5022162:G:A	50	98	0.98	0.1836
1:5023014:C:T	50	100	1	0.01852
1:5023029:T:C	50	98	0.86	0.01271
1:5023263:G:A	50	100	1	0.02342
1:5023299:G:A	50	100	1	0.01997
1:5023513:A:G	50	98	0.98	0.1836
1:5023795:A:G	50	100	1	0.01852
1:5024563:C:T	50	100	0.97	0.01107
1:5024574:G:C	50	100	1	0.02342
1:5025549:T:G	50	100	0.94	0.01325
1:5025799:A:T	50	100	0.95	0.01107
1:5025889:C:T	50	98	0.96	0.1603
1:5025895:A:G	50	100	0.98	0.4958
1:5026311:T:A	50	98	0.95	0.06536
1:5026503:T:C	50	100	1	0.0236
1:5026647:A:C	50	100	0.98	0.4806
1:5027090:C:T	50	100	0.98	0.3083
1:5027204:A:G	50	100	0.98	0.1481
1:5027268:G:A	50	100	0.97	0.01761
1:5028002:C:T	50	100	0.98	0.3083
1:5028150:A:C	50	100	0.96	0.0118
1:5028450:T:C	50	100	0.99	0.02342
1:5028557:A:G	50	98	0.96	0.1607
1:5028934:G:A	50	100	0.91	0.04466
1:5028955:A:G	50	98	0.96	0.2159
1:5028964:T:C	50	100	0.97	0.2371
1:5028988:C:G	50	100	0.91	0.02324
1:5029472:T:C	49	98	0.87	0.1977
1:5030101:G:T	50	100	0.85	0.3264
1:5030336:C:G	50	98	0.72	0.01725
1:5030430:C:G	50	96	0.75	0.07625
1:5030655:C:T	50	88	0.67	0.1658
1:5030797:G:A	50	96	0.85	0.01997
1:5031172:G:C	50	92	0.66	0.1383
1:5031571:G:A	50	100	0.86	0.06064
1:5031767:A:G	50	94	0.92	0.2366
1:5032100:T:C	50	100	0.99	0.1423
1:5032517:G:A	50	100	0.99	0.01797
1:5033150:G:T	50	100	1	0.1432
1:5033592:C:T	50	100	1	0.1425
1:5033626:T:C	50	100	0.99	0.3252
1:5033681:C:G	50	98	0.97	0.423
1:5033932:A:G	50	100	0.99	0.2879
1:5034145:C:T	50	100	0.99	0.06536
1:5034255:C:A	50	98	0.84	0.02015
1:5034375:G:A	50	100	0.99	0.2778
1:5034471:T:G	50	100	0.95	0.01162
1:5034532:A:G	50	100	0.81	0.03322
1:5034643:A:G	50	100	0.99	0.278
1:5034661:C:A	50	100	0.99	0.01797
1:5035154:T:C	50	98	0.68	0.02905
1:5035802:C:T	50	100	0.99	0.1358
1:5036501:C:T	50	100	0.75	0.0207
1:5036613:T:G	50	100	0.99	0.06554
1:5037294:G:A	50	100	1	0.1418
1:5037475:C:T	50	100	0.99	0.04539
1:5038260:A:G	50	98	0.97	0.4243
1:5038413:G:T	50	100	0.74	0.03758
1:5038566:C:T	50	100	0.99	0.01797
1:5038693:A:G	50	100	0.96	0.01761
1:5039777:C:G	50	100	1	0.06572
1:5039865:A:G	50	100	1	0.0659
1:5040204:A:G	50	100	0.99	0.08515
1:5040492:G:C	50	100	1	0.1418
1:5040631:A:G	50	100	1	0.266
1:5040644:T:G	50	100	0.99	0.1603
1:5040823:A:G	50	100	1	0.1418
1:5041860:T:C	50	100	0.99	0.03903
1:5042084:A:G	50	100	1	0.06572
1:5042126:C:T	50	100	0.99	0.03903
1:5042347:C:T	50	100	0.98	0.02705
1:5042464:A:G	50	100	1	0.06554
1:5043045:C:T	50	100	1	0.06554
1:5043561:A:G	50	100	1	0.1431
1:5043977:A:G	50	98	0.99	0.4824
1:5043988:T:G	50	98	0.98	0.2662
1:5044554:A:G	50	98	0.99	0.4838
1:5044611:G:A	50	100	0.99	0.05519
1:5044628:C:T	50	100	1	0.06572
1:5044852:C:T	50	100	0.99	0.05519
1:5044954:G:A	50	100	1	0.0659
1:5045030:C:T	50	100	1	0.05174
1:5045127:C:T	50	100	1	0.01126
1:5045230:G:C	50	100	1	0.144
1:5045263:G:A	50	100	1	0.05501
1:5045406:C:T	50	100	1	0.09023
1:5045492:A:G	50	100	1	0.05501
1:5045809:G:A	50	98	1	0.1442
1:5045876:T:G	50	100	1	0.06572
1:5045969:A:G	50	98	0.98	0.2449
1:5045970:C:T	50	100	0.88	0.01289
1:5046230:C:A	50	100	0.62	0.01471
1:5046302:C:T	50	100	0.83	0.01997
1:5046332:T:C	50	100	0.99	0.0216
1:5046612:G:C	50	98	0.98	0.2656
1:5046636:C:T	50	100	0.98	0.03558
1:5046818:G:C	50	100	0.74	0.03885
1:5046879:T:C	50	98	0.99	0.4243
1:5046999:C:T	50	100	0.94	0.01126
1:5047035:A:C	50	98	1	0.03522
1:5047367:C:G	50	100	1	0.06572
1:5048002:A:G	50	100	1	0.05501
1:5048015:G:A	50	100	0.99	0.4248
1:5048479:G:A	50	100	1	0.01107
1:5049650:G:A	50	100	1	0.03558
1:5049774:T:C	50	100	1	0.05156
1:5049991:A:C	50	100	0.98	0.466
1:5050211:C:A	50	100	1	0.4285
1:5050456:C:G	50	100	1	0.4268
1:5050545:G:A	50	96	0.89	0.1529
1:5050606:T:C	50	100	1	0.4631
1:5050618:T:C	49	100	1	0.05483
1:5050728:T:C	50	100	1	0.05483
1:5050859:C:T	50	100	0.94	0.01107
1:5051014:G:A	50	100	1	0.1442
1:5051063:C:G	50	100	1	0.05483
1:5051164:C:G	50	100	1	0.06572
1:5051340:G:A	50	100	1	0.01126
1:5051418:G:A	50	96	0.87	0.1483
1:5051639:C:T	50	100	1	0.4292
1:5051794:G:A	50	100	0.88	0.01362
1:5051811:C:T	50	100	1	0.06572
1:5051863:C:T	50	100	1	0.01707
1:5051997:G:C	50	100	1	0.1443
1:5052067:T:A	50	100	1	0.3366
1:5052164:C:T	50	100	1	0.2427
1:5052524:G:A	50	100	1	0.05483
1:5052588:G:A	50	100	1	0.06572
1:5052973:T:C	50	100	1	0.4641
1:5053019:T:C	50	98	1	0.4277
1:5053851:C:A	50	96	0.89	0.1534
1:5054042:C:T	50	100	1	0.4247
1:5054264:G:A	50	100	1	0.02415
1:5054388:A:G	50	100	1	0.05501
1:5054493:A:T	50	100	0.99	0.116
1:5054525:A:T	50	98	0.86	0.02106
1:5054533:C:A	50	96	1	0.06554
1:5054755:C:T	50	100	0.92	0.01107
1:5054994:A:G	50	100	1	0.01344
1:5055011:T:C	50	100	1	0.4261
1:5055012:G:A	50	100	1	0.4247
1:5055539:T:C	50	100	0.88	0.0138
1:5057355:A:G	50	100	1	0.158
1:5057985:G:A	50	98	1	0.05465
1:5058596:A:T	50	100	0.99	0.2598
1:5059772:G:A	50	100	1	0.4248
1:5060263:A:G	50	100	1	0.2095
1:5060559:A:G	50	100	1	0.4263
1:5061003:A:C	50	100	0.99	0.2438
1:5061726:G:T	50	94	0.84	0.1304
1:5061930:A:G	50	100	1	0.4508
1:5062550:A:G	50	100	1	0.1314
1:5062717:G:A	50	94	0.71	0.03286
1:5062833:G:C	50	96	0.89	0.1534
1:5062885:A:G	50	100	0.75	0.03849
1:5063035:T:A	50	96	0.98	0.4207
1:5063347:C:G	50	100	1	0.06554
1:5063551:C:T	50	100	0.98	0.144
1:5064092:A:G	50	100	1	0.4267
1:5064175:A:G	50	100	1	0.425
1:5064799:G:A	50	100	1	0.2426
1:5064963:G:C	50	100	0.99	0.144
1:5065575:T:A	50	100	1	0.02397
1:5065954:G:C	50	100	1	0.3361
1:5066213:A:G	50	100	1	0.4267
1:5067299:C:T	50	100	0.99	0.4265
1:5067389:C:T	50	100	0.98	0.158
1:5067420:A:C	50	100	1	0.05483
1:5067483:A:G	50	100	0.98	0.3361
1:5067531:G:T	50	100	0.99	0.06536
1:5069445:C:A	50	100	0.93	0.01035
1:5069514:T:A	50	92	0.9	0.2551
1:5069518:T:A	50	92	0.91	0.2511
1:5069854:C:A	50	98	0.91	0.2347
1:5069882:G:A	50	98	0.92	0.2344
1:5070221:C:G	50	100	0.92	0.4946
1:5070469:C:T	50	100	0.84	0.01198
1:5071050:C:T	50	100	0.93	0.0561
1:5071306:A:C	50	100	0.79	0.01253
1:5071837:T:C	50	98	0.91	0.1029
1:5072379:A:G	50	100	0.91	0.07226
1:5072617:T:G	50	100	0.95	0.03885
1:5072622:C:G	50	100	0.91	0.04811
1:5072943:G:A	50	100	0.83	0.01053
1:5073138:T:C	50	98	0.86	0.0443
1:5073550:C:T	50	100	0.77	0.02397
1:5073686:C:G	50	100	0.9	0.0719
1:5073757:G:A	50	100	0.94	0.03885
1:5074571:C:T	50	100	0.94	0.03867
1:5074648:T:A	50	98	0.82	0.05301
1:5074950:C:T	50	100	0.89	0.07099
1:5075119:A:G	50	100	0.93	0.03849
1:5075809:A:G	48	89.6	0.74	0.1463
1:5076136:C:T	50	94	0.73	0.02778
1:5076150:G:T	50	100	0.83	0.06935
1:5076155:A:T	50	100	0.67	0.0443
1:5076359:G:A	50	100	0.76	0.02651
1:5076783:T:A	50	96	0.65	0.08896
1:5076784:T:A	50	90	0.74	0.1659
1:5077054:G:A	50	96	0.75	0.08206
1:5077161:C:G	50	98	0.87	0.2115
1:5077606:G:A	50	98	0.91	0.2099
1:5077769:C:T	50	98	0.92	0.2106
1:5077781:A:G	50	100	0.86	0.01652
1:5078193:G:T	50	100	0.88	0.08932
1:5078636:C:T	50	98	0.92	0.2003
1:5078732:T:C	50	98	0.93	0.2901
1:5078872:C:T	50	98	0.92	0.2211
1:5079140:C:T	50	96	0.88	0.09386
1:5079602:T:G	50	100	0.93	0.102
1:5079812:T:C	50	96	0.88	0.09368
1:5080138:T:G	50	98	0.93	0.2021
1:5080166:G:A	50	98	0.94	0.2017
1:5080222:C:T	50	98	0.94	0.2019
1:5080232:G:T	50	92	0.9	0.2286
1:5080275:A:C	50	100	0.83	0.01707
1:5080556:C:T	50	98	0.94	0.2021
1:5080981:A:G	49	100	0.93	0.1011
1:5081013:A:T	49	89.8	0.94	0.457
1:5081233:G:T	50	96	0.92	0.4423
1:5081258:A:T	50	100	0.79	0.01779
1:5081394:A:T	50	96	0.92	0.4423
1:5081580:C:A	50	92	0.88	0.2217
1:5081842:C:T	50	98	0.9	0.221
1:5082346:G:A	50	94	0.9	0.3027
1:5082366:T:C	50	94	0.9	0.3032
1:5082470:C:T	50	100	0.79	0.0167
1:5082492:T:G	50	94	0.9	0.3027
1:5082569:C:G	50	94	0.89	0.3046
1:5082724:A:G	50	94	0.84	0.3415
1:5082758:T:C	50	94	0.82	0.3439
1:5082921:A:T	50	92	0.78	0.3468
1:5083184:C:A	50	94	0.88	0.439
1:5083257:G:A	50	98	0.9	0.3408
1:5083268:T:C	50	98	0.9	0.07516
1:5083298:A:C	50	98	0.91	0.3297
1:5083374:A:G	50	98	0.92	0.1405
1:5083412:T:G	50	98	0.9	0.1683
1:5083648:A:C	50	98	0.92	0.2188
1:5083701:T:A	49	98	0.89	0.08261
1:5083712:C:T	50	98	0.68	0.05174
1:5083718:C:T	50	86	0.93	0.2115
1:5083744:C:T	48	89.6	0.94	0.2111
1:5083788:G:C	45	95.6	0.94	0.2115
1:5083869:T:A	50	100	0.81	0.02687
1:5084879:C:T	50	100	0.97	0.02705
1:5085006:G:A	50	98	0.98	0.2197
1:5085073:T:C	50	100	0.96	0.02651
1:5085335:A:G	50	98	0.99	0.2202
1:5085381:C:A	50	100	0.8	0.01253
1:5085384:T:A	50	100	0.98	0.02705
1:5085403:G:T	50	100	0.93	0.1821
1:5085574:T:G	50	100	0.97	0.06463
1:5086011:T:C	50	98	0.99	0.2184
1:5086278:C:T	50	96	1	0.0768
1:5086934:G:A	50	100	0.99	0.02433
1:5087023:C:G	50	100	1	0.0187
1:5087089:G:A	50	100	1	0.2012
1:5087199:C:G	50	100	1	0.07498
1:5087402:A:G	50	100	0.99	0.368
1:5087931:C:A	50	100	1	0.01725
1:5087954:A:G	50	100	1	0.0158
1:5088147:C:T	49	100	1	0.02687
1:5088488:T:C	50	100	0.99	0.06245
1:5088557:G:A	50	98	0.79	0.01834
1:5088623:T:C	50	100	0.9	0.0167
1:5088625:T:C	50	100	0.98	0.4415
1:5088783:T:C	50	100	1	0.09096
1:5088833:T:C	50	100	1	0.02651
1:5089006:A:T	50	100	0.99	0.3288
1:5089250:A:G	50	100	0.99	0.07262
1:5089623:T:G	50	100	0.99	0.36870000000000003
1:5089993:T:C	50	100	1	0.09132
1:5090043:C:T	50	100	0.99	0.06245
1:5090378:A:G	50	100	0.9	0.01434
1:5090400:A:T	50	100	1	0.07244
1:5090474:A:G	50	100	0.99	0.2771
1:5090706:A:G	50	100	0.96	0.1821
1:5090790:G:A	50	100	1	0.02633
1:5090946:T:C	50	100	1	0.09132
1:5091154:A:C	50	100	1	0.0915
1:5091185:C:T	50	100	0.95	0.1935
1:5091377:A:C	50	98	0.95	0.0768
1:5091416:T:C	50	100	0.99	0.4412
1:5091710:G:T	50	100	1	0.09132
1:5091940:C:G	50	100	1	0.02633
1:5092090:C:G	50	100	1	0.02614
1:5092099:G:T	50	100	0.95	0.2446
1:5092108:C:T	50	100	1	0.02578
1:5092302:C:A	50	100	0.99	0.1175
1:5092977:A:G	50	92	0.78	0.02469
1:5093258:T:C	50	100	0.95	0.1814
1:5093363:C:G	50	100	1	0.09132
1:5093435:C:A	50	100	1	0.02633
1:5093903:A:G	50	100	1	0.05211
1:5094043:A:T	50	100	1	0.0915
1:5094252:C:T	50	100	1	0.02633
1:5094284:C:T	50	100	1	0.01852
1:5094505:A:G	50	100	1	0.09132
1:5094527:T:G	50	100	1	0.09132
1:5094769:T:A	50	100	1	0.02633
1:5094822:A:G	50	100	1	0.09132
1:5094914:T:A	50	100	1	0.09132
1:5095249:G:A	50	100	1	0.09132
1:5095503:T:A	50	100	1	0.07625
1:5096185:A:C	50	98	0.96	0.07662
1:5096684:G:T	50	100	1	0.01852
1:5096782:C:A	50	100	1	0.02633
1:5096960:C:A	50	100	1	0.09132
1:5097047:A:G	50	100	1	0.02633
1:5097118:C:G	50	100	0.99	0.06518
1:5097309:G:A	50	100	0.99	0.3279
1:5097457:C:T	50	100	1	0.01743
1:5097486:G:A	50	100	1	0.02633
1:5097606:G:A	50	100	1	0.09096
1:5098165:C:T	50	100	0.99	0.4399
1:5098314:G:A	50	100	0.99	0.09096
1:5098385:A:G	50	100	0.91	0.02251
1:5098406:G:A	50	98	0.94	0.01852
1:5098797:G:A	50	100	0.98	0.1836
1:5099290:T:C	50	98	0.97	0.1467
1:5099505:T:C	50	100	0.99	0.01707
1:5100300:C:T	50	100	0.97	0.2362
1:5100338:G:A	50	100	1	0.02669
1:5100602:G:T	50	100	0.99	0.4403
1:5100671:T:G	50	100	0.98	0.2362
1:5101257:T:C	50	100	1	0.09096
1:5101814:C:T	50	100	0.99	0.4403
1:5102055:A:T	50	100	0.99	0.01725
1:5102446:C:T	50	100	0.99	0.4405
1:5102621:A:G	50	98	0.98	0.2754
1:5102647:A:T	50	100	0.98	0.4446
1:5102675:A:T	50	100	1	0.02633
1:5102692:T:G	50	100	1	0.09096
1:5102912:G:T	50	98	0.81	0.02124
1:5102968:A:G	50	100	1	0.09078
1:5103565:C:G	50	100	0.97	0.183
1:5103875:A:C	50	100	0.9	0.0138
1:5104015:A:T	50	98	0.99	0.1672
1:5104232:T:C	50	100	0.99	0.09078
1:5104364:T:C	50	100	0.97	0.441
1:5104385:G:T	50	98	0.89	0.03813
1:5104762:T:C	50	100	0.96	0.0906
1:5104869:T:C	50	100	0.74	0.01235
1:5105131:A:T	50	100	0.84	0.01688
1:5106390:C:A	50	100	0.93	0.03631
1:5106420:A:G	50	98	0.87	0.2373
1:5106473:C:T	50	94	0.91	0.1661
1:5106606:T:A	50	96	0.89	0.1038
1:5106931:A:G	50	94	0.9	0.1084
1:5107713:T:C	50	100	0.89	0.03286
1:5107750:T:C	50	100	0.9	0.03286
1:5107801:A:G	50	100	0.9	0.03286
1:5107830:C:T	50	100	0.93	0.05973
1:5107841:T:C	50	100	0.83	0.02142
1:5107943:A:T	50	100	0.9	0.01779
1:5108118:T:A	50	100	0.7	0.01235
1:5108477:G:C	50	96	0.94	0.2823
1:5108511:C:T	50	100	0.93	0.08606
1:5108580:A:C	50	100	0.92	0.2208
1:5108603:C:T	50	94	0.95	0.4292
1:5108681:G:A	50	100	0.94	0.03304
1:5108812:C:T	50	100	0.94	0.03322
1:5108855:G:A	50	100	0.86	0.01307
1:5109043:G:A	50	100	0.73	0.02415
1:5109244:A:C	50	96	0.84	0.1347
1:5109295:A:T	49	100	0.9	0.01053
1:5109634:G:A	50	94	0.95	0.4488
1:5110582:A:G	50	100	0.92	0.01761
1:5110631:A:T	50	94	0.96	0.4292
1:5110652:A:G	50	100	0.95	0.1792
1:5110855:G:A	50	100	0.97	0.02197
1:5110942:A:G	50	100	0.87	0.01471
1:5111724:A:C	50	100	0.95	0.03359
1:5111748:G:A	50	100	0.89	0.01162
1:5111899:G:A	50	100	0.95	0.3491
1:5111934:T:A	50	98	0.95	0.1645
1:5113255:C:T	50	100	0.86	0.02487
1:5113571:G:A	50	100	0.97	0.03794
1:5113577:T:A	50	100	0.98	0.03359
1:5113703:T:C	50	100	0.97	0.03813
1:5113744:C:A	50	100	0.97	0.2062
1:5114018:A:G	50	100	0.96	0.2173
1:5114110:C:T	50	98	0.96	0.4156
1:5114165:A:T	50	100	0.98	0.01144
1:5114225:G:A	50	98	0.97	0.03922
1:5114248:C:T	50	100	0.98	0.03377
1:5114588:C:T	50	100	0.97	0.08769
1:5114590:C:T	49	100	0.96	0.1772
1:5114603:C:T	50	98	0.85	0.03649
1:5114621:G:A	50	98	0.94	0.1149
1:5114718:G:C	50	98	0.88	0.2037
1:5114754:T:G	50	100	0.96	0.03958
1:5114843:T:C	50	100	0.97	0.01416
1:5115129:C:T	50	98	0.95	0.1777
1:5115201:A:G	50	98	0.97	0.2366
1:5115223:A:T	50	100	0.89	0.01144
1:5115230:T:G	50	96	0.96	0.3542
1:5115277:C:T	50	96	0.96	0.3442
1:5115310:C:A	50	100	0.93	0.0374
1:5115399:G:A	50	96	0.88	0.2023
1:5115435:G:A	50	100	0.84	0.01107
1:5115450:C:T	50	94	0.96	0.291
1:5115546:A:G	49	93.9	0.97	0.04139
1:5115653:G:C	49	87.8	0.95	0.06064
1:5115654:G:A	49	89.8	0.95	0.05792
1:5115682:G:C	50	92	0.94	0.08333
1:5115727:T:A	50	94	0.92	0.04466
1:5115778:G:A	47	95.7	0.92	0.1127
1:5115986:G:A	48	89.6	0.96	0.2464
1:5116006:C:G	49	91.8	0.94	0.04103
1:5116015:C:A	49	93.9	0.96	0.04158
1:5116044:C:T	50	98	0.95	0.05683
1:5116082:C:A	50	94	0.95	0.04267
1:5116108:T:C	49	98	0.96	0.08043
1:5116114:T:C	50	98	0.94	0.06954
1:5116212:C:A	50	98	0.84	0.01652
1:5116239:C:G	50	98	0.95	0.1701
1:5116250:A:G	50	98	0.96	0.1411
1:5116394:C:G	50	100	0.93	0.346
1:5116473:G:A	50	100	0.92	0.1843
1:5116920:A:G	50	98	0.96	0.1616
1:5116921:C:T	50	96	0.91	0.1935
1:5117030:C:T	48	100	0.96	0.0423
1:5117157:C:T	47	78.7	0.93	0.1937
1:5117216:T:G	50	96	0.94	0.4232
1:5117426:C:A	50	100	0.94	0.1832
1:5117429:T:G	50	100	0.94	0.1832
1:5117453:G:C	49	98	0.94	0.05374
1:5117515:A:T	50	94	0.86	0.2144
1:5117608:T:C	48	95.8	0.88	0.4933
1:5117629:G:A	50	96	0.88	0.4993
1:5117636:T:C	50	96	0.7	0.05156
1:5117646:A:G	50	94	0.8	0.06627
1:5117705:T:C	50	100	0.93	0.03958
1:5117744:C:T	50	100	0.97	0.01834
1:5117799:T:G	50	100	0.81	0.01035
1:5117850:C:A	50	96	0.89	0.2707
1:5117886:C:T	50	100	0.96	0.1963
1:5117968:T:C	49	98	0.93	0.01289
1:5117995:A:T	49	98	0.95	0.2224
1:5118249:C:T	50	100	0.98	0.05828
1:5118316:G:A	50	100	0.71	0.01924
1:5118325:A:G	50	100	0.91	0.01289
1:5118333:G:C	50	100	0.92	0.01289
1:5118388:C:A	50	98	0.96	0.447
1:5118461:A:C	50	100	0.92	0.01289
1:5118496:C:T	50	100	0.97	0.03976
1:5118544:G:A	50	100	0.97	0.06118
1:5118554:G:A	50	98	0.96	0.05138
1:5118589:T:C	50	100	0.96	0.2338
1:5118612:C:G	50	100	0.97	0.2464
1:5118619:T:C	50	98	0.96	0.2126
1:5118692:C:T	50	96	0.97	0.4733
1:5118799:G:A	50	100	0.92	0.01289
1:5118925:C:T	50	100	1	0.01398
1:5119000:C:A	50	100	0.81	0.01017
1:5119048:G:A	50	94	0.96	0.3696
1:5119390:G:T	50	100	0.99	0.01235
1:5119470:A:C	50	100	0.97	0.2282
1:5119514:G:T	50	98	0.97	0.4837
1:5119675:G:C	50	100	0.96	0.1759
1:5119746:T:C	50	98	0.96	0.1707
1:5119894:G:T	50	100	0.98	0.05846
1:5120006:G:A	50	100	0.98	0.05447
1:5120429:G:T	50	100	0.99	0.04575
1:5120456:C:T	50	100	0.94	0.1767
1:5120531:C:T	50	98	0.85	0.02959
1:5120644:C:T	50	98	0.97	0.3065
1:5120760:A:G	50	100	0.99	0.2157
1:5120770:A:C	50	100	0.99	0.2159
1:5121505:G:T	50	100	0.97	0.03794
1:5121555:T:C	50	100	0.99	0.2157
1:5121756:C:T	50	98	0.93	0.04121
1:5121958:T:G	50	100	0.99	0.2151
1:5122052:T:A	50	100	0.99	0.1756
1:5122064:G:T	50	100	0.99	0.04666
1:5122338:C:T	50	100	0.88	0.02923
1:5122860:A:C	50	100	0.99	0.04648
1:5122868:C:T	50	100	0.98	0.1142
1:5123074:T:C	50	100	0.99	0.0463
1:5123487:A:G	50	100	0.98	0.215
1:5123752:C:T	50	100	0.98	0.2197
1:5123813:C:T	50	100	0.99	0.4208
1:5123865:G:A	50	100	0.99	0.1757
1:5123972:C:T	50	100	0.99	0.03958
1:5124017:G:T	50	100	0.99	0.1756
1:5124070:G:A	50	100	0.99	0.03958
1:5124273:G:A	50	100	0.92	0.01979
1:5124326:G:A	50	100	0.99	0.4021
1:5124629:G:C	49	100	0.99	0.1754
1:5124804:C:T	50	100	0.98	0.03794
1:5125086:C:A	50	100	0.99	0.1757
1:5125605:C:T	50	100	0.99	0.03958
1:5125766:A:C	50	100	0.99	0.1694
1:5126187:T:G	50	98	0.98	0.2195
1:5126450:C:A	50	98	0.99	0.1057
1:5127156:G:A	50	100	0.99	0.03958
1:5127218:A:G	50	100	0.98	0.2111
1:5127219:C:G	50	100	0.99	0.4281
1:5127320:C:T	50	100	0.99	0.4281
1:5127519:A:G	50	98	0.99	0.09713
1:5127520:A:T	50	98	0.99	0.1369
1:5127591:G:A	50	96	0.99	0.1707
1:5128206:T:A	50	100	0.99	0.09749
1:5128237:C:T	50	98	0.99	0.1015
1:5128324:G:A	50	100	0.91	0.03631
1:5128379:C:T	50	96	0.99	0.1799
1:5128894:C:T	50	98	0.99	0.1008
1:5128931:G:T	50	96	0.99	0.1757
1:5129046:A:G	50	100	0.99	0.03958
1:5129060:G:C	50	94	0.65	0.03105
1:5129076:C:T	50	100	0.98	0.03431
1:5129083:A:G	50	100	0.97	0.04611
1:5129086:T:A	50	100	0.99	0.1443
1:5129227:T:C	50	100	0.99	0.04611
1:5129378:T:A	50	100	0.89	0.01471
1:5129436:C:T	50	100	1	0.09786
1:5129484:G:C	50	100	1	0.09786
1:5129582:A:G	50	100	0.99	0.1442
1:5129583:A:C	50	100	0.98	0.02596
1:5130106:A:G	50	100	0.99	0.1565
1:5130194:T:C	50	100	0.99	0.0463
1:5130599:T:C	50	100	0.99	0.08642
1:5130916:C:G	50	100	0.99	0.03958
1:5130971:C:T	50	100	0.98	0.05029
1:5131768:G:C	50	98	0.98	0.203
1:5132133:G:A	50	100	0.97	0.1009
1:5132165:G:A	50	100	0.98	0.4201
1:5132305:T:C	50	100	0.97	0.03958
1:5132513:A:G	50	100	0.99	0.1155
1:5132643:C:A	50	100	0.98	0.4219
1:5132689:G:C	50	100	0.98	0.4254
1:5132743:C:T	50	100	0.96	0.0394
1:5132906:A:T	50	100	0.94	0.1207
1:5132966:A:G	50	100	0.96	0.1812
1:5133056:G:A	50	100	0.88	0.04303
1:5133613:C:T	50	98	0.98	0.3021
1:5133861:T:C	50	100	0.98	0.03504
1:5133921:G:A	50	100	0.98	0.2246
1:5134144:C:T	50	100	1	0.4851
1:5134161:G:A	50	100	0.98	0.05065
1:5134180:C:A	50	100	0.99	0.01906
1:5134282:G:A	50	100	0.98	0.03431
1:5134303:C:T	50	100	0.99	0.09477
1:5134388:C:G	50	100	0.99	0.3117
1:5134522:C:T	50	100	0.98	0.03431
1:5134606:G:C	50	100	1	0.01852
1:5134755:G:A	50	100	0.99	0.2202
1:5134868:G:A	50	98	0.98	0.08642
1:5135087:A:G	50	100	0.99	0.09477
1:5135107:A:C	50	100	0.99	0.2202
1:5135191:T:C	50	100	1	0.08388
1:5135231:A:G	50	100	0.99	0.4199
1:5135257:C:T	50	100	0.99	0.2264
1:5135311:T:C	50	100	0.99	0.3048
1:5135322:A:T	50	100	0.98	0.1772
1:5135389:C:T	50	100	0.98	0.03431
1:5136563:G:A	50	100	0.99	0.09495
1:5136679:A:G	50	100	1	0.2315
1:5136979:C:T	50	100	0.98	0.04321
1:5136994:C:A	50	100	0.97	0.04739
1:5137494:C:T	49	100	0.99	0.2335
1:5137501:C:T	50	100	1	0.05065
1:5137891:T:C	50	100	0.99	0.2113
1:5137917:C:T	50	100	0.98	0.2113
1:5138100:G:A	50	100	0.98	0.03431
1:5138308:C:G	50	100	0.98	0.03431
1:5138645:A:G	50	100	0.91	0.01961
1:5138721:T:C	50	100	0.66	0.01743
1:5138729:C:T	50	98	0.98	0.2344
1:5138731:C:T	50	100	0.71	0.02052
1:5139098:C:T	50	100	0.98	0.03431
1:5139166:C:T	50	100	0.97	0.04702
1:5139197:A:T	50	100	0.88	0.01271
1:5139583:C:T	50	100	0.99	0.0886
1:5139674:T:C	50	100	0.99	0.3066
1:5139868:G:A	50	100	0.97	0.04503
1:5140449:C:T	50	100	0.99	0.08896
1:5140672:C:T	50	100	0.99	0.2137
1:5140815:C:A	50	98	1	0.08351
1:5140822:C:G	50	100	0.98	0.1273
1:5141956:C:G	50	100	0.99	0.05065
1:5141980:G:A	50	100	1	0.01598
1:5142088:A:C	50	100	0.99	0.4178
1:5142259:A:G	50	100	0.99	0.3059
1:5142393:T:C	50	100	0.98	0.03431
1:5142557:T:C	50	100	0.98	0.04085
1:5143001:G:A	50	100	0.98	0.03431
1:5143100:G:A	49	100	0.79	0.01271
1:5143226:T:C	50	100	0.99	0.1563
1:5143683:C:T	50	100	0.98	0.03431
1:5144104:G:A	50	100	1	0.05628
1:5144824:A:G	50	98	0.83	0.04575
1:5145266:G:T	50	100	0.98	0.1273
1:5145426:G:A	50	100	0.96	0.04176
1:5145482:G:C	50	100	0.96	0.04176
1:5146276:A:G	50	100	0.99	0.05392
1:5146385:G:A	50	98	0.96	0.1698
1:5146482:G:C	50	100	0.99	0.05374
1:5146504:T:A	50	100	1	0.01616
1:5146579:A:G	50	98	0.98	0.2044
1:5146917:G:A	50	100	0.98	0.03431
1:5147023:T:A	50	100	1	0.01616
1:5147487:T:G	50	100	0.99	0.1469
1:5147696:T:C	50	100	0.98	0.1494
1:5147943:A:T	50	100	0.98	0.01017
1:5148423:A:T	50	100	1	0.03177
1:5148969:G:A	50	100	0.98	0.06917
1:5149108:A:G	50	100	0.99	0.05646
1:5149184:C:T	50	100	0.98	0.1812
1:5149185:G:A	50	100	0.98	0.0345
1:5149652:G:T	50	100	0.98	0.0345
1:5149653:T:G	50	100	0.98	0.0345
1:5149657:T:A	50	100	0.99	0.04503
1:5149861:C:G	50	100	0.99	0.1843
1:5150064:C:A	50	100	0.99	0.2983
1:5150341:G:C	50	100	0.99	0.2322
1:5150666:C:T	50	100	0.99	0.1903
1:5150674:C:T	50	100	0.98	0.0345
1:5151074:T:C	50	100	0.98	0.1841
1:5151278:C:T	50	100	1	0.4036
1:5151324:T:A	50	92	0.65	0.04194
1:5151339:C:A	50	100	1	0.06627
1:5151485:G:A	50	100	0.98	0.1908
1:5152135:G:A	50	100	0.98	0.2908
1:5152168:G:A	50	98	1	0.3177
1:5152215:A:G	50	100	0.98	0.1984
1:5153324:T:C	50	100	0.99	0.1923
1:5153372:G:A	50	100	1	0.06627
1:5153587:C:G	50	100	1	0.1984
1:5153815:G:A	50	100	0.98	0.01616
1:5153895:G:A	50	100	1	0.1921
1:5154463:C:G	50	100	0.99	0.2244
1:5154525:C:T	50	100	0.99	0.2028
1:5154803:C:T	50	100	1	0.405
1:5154846:G:A	50	100	1	0.07081
1:5154867:G:A	50	100	1	0.07062
1:5154916:A:G	50	100	0.97	0.01616
1:5155225:A:G	50	100	0.81	0.02487
1:5155266:A:G	50	100	0.97	0.01652
1:5155676:T:C	50	100	0.99	0.1565
1:5155679:C:T	50	100	0.99	0.04448
1:5155759:A:T	50	98	1	0.3177
1:5155799:G:A	50	100	0.98	0.03595
1:5155855:A:T	50	100	1	0.06627
1:5155902:C:G	50	100	0.99	0.2239
1:5155931:T:A	50	100	0.99	0.1984
1:5156194:C:T	50	100	0.99	0.03595
1:5156720:G:C	50	100	1	0.06609
1:5156837:T:C	50	100	0.99	0.03577
1:5157019:T:A	50	100	1	0.04176
1:5157133:G:T	50	100	1	0.06627
1:5157259:A:G	50	100	0.99	0.1983
1:5157395:C:G	50	100	0.99	0.06609
1:5157584:G:A	50	98	0.99	0.4009
1:5157596:A:G	50	100	0.99	0.04194
1:5157613:C:T	49	100	0.98	0.1629
1:5158305:T:C	50	98	0.99	0.08951
1:5158356:C:T	50	100	0.98	0.03431
1:5158496:C:T	50	100	1	0.01162
1:5158541:C:T	50	100	0.99	0.4254
1:5158629:T:A	50	100	0.91	0.02941
1:5159420:G:A	50	100	0.99	0.4252
1:5159445:C:G	50	100	0.97	0.04357
1:5159642:T:C	50	100	0.84	0.01543
1:5159665:C:T	50	100	0.99	0.03595
1:5159724:G:A	50	100	0.98	0.2186
1:5159784:T:C	50	100	1	0.4252
1:5159797:G:A	50	100	1	0.05156
1:5159994:T:C	50	100	0.99	0.4254
1:5160093:C:G	50	100	0.99	0.2188
1:5161924:C:G	50	100	1	0.01634
1:5162015:C:G	50	100	0.93	0.1752
1:5162037:C:T	50	100	1	0.02832
1:5162085:T:A	50	98	0.99	0.03105
1:5162112:C:G	50	98	0.89	0.02578
1:5162209:G:C	50	98	0.97	0.4766
1:5162236:G:C	50	100	0.98	0.4769
1:5162328:C:T	50	100	0.97	0.2166
1:5162426:C:T	50	100	0.98	0.04811
1:5162536:C:T	50	100	0.98	0.4697
1:5162668:A:G	50	98	0.99	0.01598
1:5163031:C:T	50	100	1	0.03595
1:5163058:T:C	50	100	0.95	0.1607
1:5163122:G:A	50	98	0.97	0.2055
1:5163410:C:A	50	96	0.95	0.2338
1:5163815:C:T	50	100	0.87	0.03159
1:5164556:A:G	50	96	0.9	0.1342
1:5164812:G:A	50	100	0.96	0.03286
1:5165092:G:A	50	100	0.94	0.08497
1:5165241:C:A	50	100	0.94	0.08533
1:5165346:C:T	50	100	0.98	0.1679
1:5165380:T:C	50	100	0.97	0.02905
1:5165671:T:A	50	100	0.99	0.02469
1:5165700:T:C	50	98	0.89	0.02614
1:5165748:G:A	50	100	0.96	0.0167
1:5166084:T:A	50	100	0.98	0.1685
1:5166628:A:G	50	98	0.96	0.1932
1:5166692:G:A	50	100	0.96	0.1973
1:5166745:G:A	50	96	0.97	0.2066
1:5166924:C:T	50	98	0.98	0.4911
1:5167063:A:G	50	100	0.99	0.06173
1:5167100:C:T	50	100	0.96	0.02378
1:5167448:G:T	50	100	0.92	0.0719
1:5168301:G:T	50	94	0.8	0.03268
1:5168486:G:A	50	100	1	0.03667
1:5168923:C:A	50	98	0.98	0.171
1:5169250:C:T	50	100	0.99	0.05646
1:5169251:G:A	50	98	0.98	0.1712
1:5169349:C:T	50	100	0.98	0.3373
1:5169405:C:G	50	100	1	0.03686
1:5169643:G:T	50	100	0.94	0.03359
1:5169759:A:G	50	100	0.97	0.2692
1:5170299:T:G	50	100	1	0.03903
1:5170593:C:T	50	100	0.99	0.04993
1:5170686:G:A	50	96	0.98	0.3508
1:5170966:A:T	50	100	1	0.0256
1:5171110:T:C	50	98	0.99	0.2257
1:5171832:C:A	50	100	0.98	0.1665
1:5172221:G:T	50	98	1	0.03631
1:5172557:A:G	50	100	0.98	0.167
1:5173224:C:A	50	100	0.97	0.09368
1:5173571:G:A	50	98	0.99	0.1941
1:5173633:A:G	50	100	0.9	0.01053
1:5173743:C:T	50	98	1	0.03631
1:5173931:G:T	50	100	0.98	0.3466
1:5174275:C:A	50	100	0.98	0.2255
1:5174294:G:A	50	98	1	0.03631
1:5174570:T:A	50	100	1	0.01216
1:5174697:T:C	50	100	1	0.01235
1:5174838:G:T	50	100	1	0.0256
1:5175490:T:G	50	94	0.95	0.07044
1:5175584:C:T	49	95.9	0.98	0.1538
1:5175643:A:G	50	98	1	0.06445
1:5175654:G:A	50	96	1	0.02741
1:5175742:G:A	50	100	0.88	0.01507
1:5175762:G:A	50	100	0.98	0.3282
1:5175772:C:T	50	100	0.98	0.3332
1:5175806:G:A	50	100	0.99	0.1772
1:5176050:C:T	50	100	0.99	0.06445
1:5176163:T:C	50	100	1	0.0256
1:5176314:T:C	50	100	1	0.0256
1:5177138:G:A	50	100	1	0.0256
1:5177371:A:G	50	100	1	0.02741
1:5177499:G:C	50	100	1	0.0256
1:5177552:C:T	50	100	1	0.03867
1:5178226:G:A	50	100	0.97	0.03522
1:5178301:C:T	50	100	1	0.03631
1:5178592:C:T	50	100	0.99	0.05901
1:5178813:G:A	50	100	0.99	0.3446
1:5179174:T:C	50	100	0.97	0.03486
1:5179387:A:T	50	100	0.98	0.2268
1:5179575:C:T	50	100	1	0.0256
1:5179731:T:G	50	98	0.97	0.1309
1:5179784:C:T	50	96	0.78	0.03359
1:5179871:C:T	50	100	0.99	0.3446
1:5179970:G:A	50	100	1	0.0256
1:5180151:C:T	50	100	0.98	0.3466
1:5180233:G:A	50	100	1	0.06645
1:5180637:C:T	50	100	1	0.03649
1:5181195:A:T	50	100	0.98	0.09368
1:5181251:G:A	50	100	0.98	0.3471
1:5181753:G:A	50	100	0.99	0.1774
1:5182015:C:T	50	98	0.98	0.1961
1:5182082:C:T	50	100	0.95	0.09368
1:5182121:A:T	50	100	0.85	0.04267
1:5182367:G:A	48	95.8	0.97	0.1768
1:5182435:A:G	49	98	1	0.0345
1:5182620:A:C	50	100	1	0.01616
1:5182934:T:G	50	100	1	0.01289
1:5182965:G:A	50	100	0.98	0.1365
1:5182966:C:A	50	100	0.98	0.1365
1:5183252:G:A	50	100	0.99	0.2137
1:5183281:A:G	50	100	0.99	0.2389
1:5183285:T:C	50	100	0.98	0.2121
1:5183383:A:G	50	100	0.99	0.02524
1:5183629:T:C	50	100	0.99	0.02524
1:5183788:G:A	50	100	1	0.2137
1:5183875:G:A	50	100	0.98	0.0984
1:5183886:G:A	50	100	1	0.01235
1:5184125:T:A	50	96	1	0.2137
1:5184160:A:G	50	100	1	0.2137
1:5184307:T:C	50	100	1	0.04194
1:5184664:C:T	50	100	1	0.04176
1:5184701:C:A	50	100	0.99	0.2714
1:5184879:A:G	50	100	1	0.2137
1:5185068:G:A	50	100	1	0.03595
1:5185124:G:A	50	100	1	0.03286
1:5185200:G:A	49	95.9	0.99	0.2137
1:5185273:G:A	50	100	1	0.2137
1:5185629:C:T	50	100	1	0.03286
1:5185758:G:A	50	100	1	0.2137
1:5186280:T:C	50	96	0.99	0.01725
1:5186303:C:A	50	100	0.81	0.02905
1:5186369:G:A	50	100	1	0.03286
1:5186491:C:A	50	100	1	0.03286
1:5186514:C:T	50	100	0.92	0.01924
1:5186566:G:T	50	100	0.97	0.1363
1:5186781:C:T	50	100	0.98	0.2024
1:5186876:A:G	50	100	0.96	0.01162
1:5186946:T:C	50	100	1	0.03595
1:5186977:A:G	50	100	1	0.03595
1:5187022:A:G	50	100	0.99	0.2738
1:5187295:G:A	50	100	1	0.4552
1:5187307:A:G	50	100	1	0.02905
1:5187680:C:T	50	100	1	0.04176
1:5188388:C:T	50	100	1	0.2142
1:5188481:T:C	50	98	0.99	0.1767
1:5188757:C:T	50	100	1	0.2142
1:5189375:T:C	50	98	1	0.1788
1:5190437:A:G	50	100	0.99	0.2135
1:5190604:A:G	50	100	0.99	0.03595
1:5190671:A:T	50	94	0.98	0.2101
1:5190716:C:T	50	100	1	0.03304
1:5190845:T:C	50	100	0.99	0.1761
1:5190848:C:T	50	100	0.99	0.2191
1:5190882:A:G	50	100	1	0.215
1:5191028:A:G	50	100	0.99	0.2738
1:5191509:G:T	50	100	0.98	0.1402
1:5191704:G:C	50	100	1	0.2144
1:5191860:C:T	50	100	0.97	0.0187
1:5191886:T:C	50	100	0.99	0.2148
1:5192600:C:G	50	100	0.99	0.2146
1:5192765:G:T	50	100	0.99	0.2146
1:5192792:T:C	50	100	0.98	0.01616
1:5193160:A:C	50	100	1	0.04176
1:5193376:G:A	50	100	0.99	0.2237
1:5193470:C:T	50	100	0.94	0.02415
1:5193472:T:C	50	100	0.98	0.1725
1:5193485:A:T	50	100	0.98	0.2144
1:5193604:T:C	50	100	0.99	0.2714
1:5193858:G:A	50	100	0.94	0.01688
1:5194305:A:G	50	100	0.92	0.01071
1:5194583:T:C	50	100	0.94	0.02433
1:5194816:A:G	50	100	0.97	0.02342
1:5195244:G:T	50	100	0.97	0.207
1:5195489:A:G	50	100	1	0.03522
1:5195551:T:A	50	98	0.99	0.05174
1:5195552:C:A	50	98	0.99	0.05174
1:5195715:C:G	50	100	0.97	0.1616
1:5195875:C:T	50	100	0.98	0.03595
1:5196047:A:T	50	100	0.99	0.05156
1:5196206:G:C	50	98	0.97	0.1127
1:5196209:A:T	50	100	0.98	0.03722
1:5196296:T:C	50	96	0.98	0.1877
1:5196446:C:T	50	98	1	0.2166
1:5196499:C:A	50	98	1	0.165
1:5196572:C:T	50	100	0.96	0.01852
1:5196592:T:C	50	100	1	0.05138
1:5196696:C:T	50	100	1	0.1652
1:5196714:T:A	50	100	0.98	0.4345
1:5196809:A:G	50	100	1	0.1652
1:5197169:C:T	50	100	0.97	0.2059
1:5197191:G:C	50	100	0.97	0.03595
1:5197266:C:T	50	100	1	0.05156
1:5197267:A:G	50	100	1	0.05156
1:5197408:A:G	50	100	1	0.05174
1:5197414:T:G	50	100	1	0.05174
1:5197464:T:A	50	100	1	0.05174
1:5197673:C:T	50	100	1	0.05229
1:5198068:G:A	50	100	1	0.05192
1:5198094:A:G	50	100	0.97	0.1017
1:5198496:T:C	50	100	0.97	0.09677
1:5198502:A:G	50	100	0.98	0.03558
1:5198787:C:T	50	100	0.9	0.02433
1:5198922:A:C	50	100	0.95	0.2266
1:5199035:C:A	50	100	0.99	0.1574
1:5199268:C:T	50	100	0.98	0.04285
1:5199291:C:T	50	100	1	0.01289
1:5199412:T:G	50	100	0.99	0.1574
1:5199559:C:T	50	100	0.99	0.03577
1:5200312:T:C	50	98	0.94	0.1068
1:5200350:C:T	50	100	0.97	0.04993
1:5200652:G:A	50	100	0.93	0.03849
1:5200697:T:C	50	100	0.97	0.1745
1:5201693:G:A	50	100	0.96	0.01471
1:5201914:G:A	50	100	0.98	0.05138
1:5202025:G:C	50	100	0.99	0.01216
1:5202171:G:A	50	100	0.97	0.1846
1:5202474:G:C	50	100	0.99	0.03232
1:5202707:C:T	50	94	0.9	0.1678
1:5202841:T:C	50	96	0.95	0.2302
1:5203229:T:G	50	100	0.96	0.01416
1:5203307:T:A	50	96	0.87	0.08551
1:5203411:C:T	50	100	0.99	0.03994
1:5203912:A:G	50	96	0.84	0.1042
1:5204168:A:G	50	100	0.96	0.08715
1:5204457:T:C	50	100	0.96	0.08696
1:5204637:A:G	50	96	0.85	0.08025
1:5204774:G:A	50	100	0.98	0.0158
1:5205189:C:T	50	100	0.94	0.0423
1:5205249:G:T	50	100	0.74	0.01743
1:5205332:A:G	50	100	0.9	0.06881
1:5205370:G:C	50	96	0.93	0.3422
1:5205378:C:T	50	98	0.93	0.341
1:5205519:C:T	50	100	0.74	0.01053
1:5205674:G:T	50	100	0.95	0.02869
1:5206442:G:A	50	100	0.96	0.2616
1:5206458:C:T	50	100	0.95	0.04448
1:5206919:T:C	50	100	0.88	0.04666
1:5206921:G:A	50	100	0.88	0.04811
1:5207540:T:C	50	100	1	0.01398
1:5207723:C:T	50	100	0.99	0.05646
1:5207790:G:A	50	100	0.99	0.3395
1:5207910:G:A	50	100	0.98	0.2716
1:5207945:A:C	50	100	0.95	0.01126
1:5208420:C:T	50	100	0.99	0.03286
1:5208531:G:T	50	100	0.99	0.07498
1:5208672:G:A	50	100	0.99	0.2718
1:5208679:G:A	50	100	0.97	0.01961
1:5208863:C:T	50	100	1	0.3963
1:5209180:A:G	50	100	1	0.3391
1:5210025:C:T	50	100	1	0.272
1:5210217:A:G	50	100	1	0.2711
1:5210553:T:C	49	98	0.99	0.2603
1:5210621:C:T	50	100	1	0.2836
1:5210707:G:A	50	100	1	0.272
1:5210930:C:A	50	100	1	0.01289
1:5211628:C:T	50	100	1	0.2731
1:5211783:A:C	50	100	1	0.2731
1:5211832:A:C	50	100	0.97	0.04412
1:5211993:T:G	50	100	1	0.03976
1:5213215:C:T	50	100	1	0.01289
1:5213216:G:A	50	100	1	0.01289
1:5213375:T:C	50	100	1	0.2687
1:5213473:C:T	50	100	1	0.0699
1:5213533:C:G	50	100	1	0.01017
1:5214429:C:T	39	97.4	0.99	0.2689
1:5215199:C:T	50	100	0.94	0.04412
1:5215337:A:C	50	100	1	0.2952
1:5215378:G:A	50	100	0.9	0.03395
1:5215502:A:C	50	100	1	0.01017
1:5215637:A:T	50	100	0.94	0.04412
1:5215661:C:T	50	100	1	0.2689
1:5215954:C:A	50	100	0.94	0.04412
1:5216068:C:T	50	100	1	0.03322
1:5216753:G:T	50	100	0.88	0.01525
1:5217166:G:A	50	100	0.95	0.01144
1:5217294:T:A	50	100	1	0.02633
1:5217377:C:T	50	100	1	0.2689
1:5217379:C:T	50	100	0.99	0.0748
1:5217949:C:T	50	100	1	0.05465
1:5218549:G:A	50	100	1	0.06972
1:5218575:G:C	50	100	1	0.3219
1:5218766:C:A	50	100	1	0.06972
1:5218990:G:A	50	100	1	0.3573
1:5219005:T:C	50	100	1	0.01017
1:5219181:C:G	50	100	0.99	0.07462
1:5219286:A:G	50	100	0.99	0.07444
1:5219562:C:T	50	100	1	0.2649
1:5219631:A:G	50	100	1	0.01017
1:5219655:A:G	50	100	1	0.2823
1:5219837:G:A	50	100	1	0.0256
1:5219953:T:C	50	100	1	0.03159
1:5220160:C:T	50	100	1	0.01525
1:5221057:C:A	50	100	1	0.282
1:5221361:T:C	50	100	1	0.2649
1:5221615:A:C	50	100	1	0.2825
1:5221968:G:A	50	100	0.91	0.0236
1:5222097:G:T	50	100	1	0.2821
1:5222283:T:A	50	100	0.9	0.04575
1:5222491:T:C	50	100	1	0.4343
1:5222666:C:T	50	100	0.96	0.04593
1:5222667:G:A	50	100	0.99	0.07426
1:5222757:G:A	50	100	1	0.283
1:5223008:G:A	50	100	0.98	0.2384
1:5223179:T:C	50	100	1	0.2649
1:5223542:C:A	50	100	0.99	0.4085
1:5223661:G:A	50	100	1	0.4341
1:5223820:G:C	50	100	1	0.03867
1:5223882:C:T	50	100	1	0.4078
1:5223963:A:G	50	100	0.97	0.04593
1:5224016:C:T	50	100	1	0.283
1:5224135:C:A	50	100	1	0.03214
1:5224290:C:T	50	100	1	0.01289
1:5224692:A:G	50	100	1	0.3526
1:5224708:A:G	50	100	0.99	0.3804
1:5224753:T:C	50	100	1	0.3593
1:5224784:G:A	50	100	0.99	0.2611
1:5225010:T:C	50	100	1	0.2994
1:5225206:C:G	50	100	1	0.2889
1:5225223:G:A	45	100	1	0.04884
1:5225300:T:C	47	95.7	0.64	0.01997
1:5225393:G:C	49	98	1	0.2867
1:5225399:C:A	49	98	1	0.301
1:5226712:G:A	50	100	0.98	0.08588
1:5226748:G:A	50	100	1	0.02378
1:5226867:C:T	50	100	1	0.01452
1:5227048:T:G	50	100	1	0.4552
1:5227077:G:A	50	100	0.98	0.01416
1:5227099:C:G	50	100	1	0.4548
1:5227402:C:T	50	100	1	0.06137
1:5227570:G:A	50	100	1	0.01452
1:5227736:C:T	50	100	1	0.01452
1:5228015:T:C	50	100	1	0.04648
1:5228316:G:T	50	100	0.99	0.262
1:5228499:T:C	50	100	0.98	0.07044
1:5230522:C:T	50	94	0.83	0.07861
1:5230928:A:C	50	100	0.98	0.04285
1:5231429:A:C	50	100	0.97	0.05156
1:5231443:T:A	50	100	0.98	0.04285
1:5231657:A:G	50	100	1	0.05338
1:5231819:C:A	50	100	1	0.4533
1:5233369:T:C	50	100	0.86	0.07117
1:5233619:C:T	50	100	0.98	0.04702
1:5233625:T:G	50	100	1	0.417
1:5234241:G:C	50	100	0.97	0.1038
1:5234308:A:G	50	100	0.99	0.04448
1:5235344:A:G	50	100	0.98	0.08696
1:5235470:A:T	50	100	1	0.02179
1:5235547:T:A	50	98	1	0.2618
1:5235716:T:C	50	100	1	0.04684
1:5235725:A:G	50	100	1	0.02324
1:5236110:G:C	50	100	1	0.03686
1:5236217:G:T	50	100	0.86	0.03486
1:5236784:T:C	50	98	1	0.2616
1:5237785:A:G	50	100	1	0.4542
1:5237827:T:C	50	100	1	0.3148
1:5238225:C:T	50	100	1	0.3192
1:5238430:G:A	50	100	0.99	0.04702
1:5238707:T:A	50	100	1	0.3148
1:5238999:T:C	50	100	1	0.3148
1:5239052:G:A	50	100	1	0.3148
1:5239121:G:A	50	100	1	0.05229
1:5239163:C:A	50	100	0.98	0.3733
1:5239881:C:G	50	100	1	0.3203
1:5240064:G:T	50	100	0.99	0.3878
1:5240100:T:C	50	100	1	0.4539
1:5240648:T:A	50	100	1	0.01107
1:5240889:G:A	50	100	0.98	0.07026
1:5241150:C:T	50	100	0.79	0.02269
1:5241176:C:T	50	98	0.99	0.2565
1:5241489:C:T	49	100	1	0.09114
1:5241944:G:C	50	98	1	0.2954
1:5242012:T:C	50	98	1	0.2562
1:5242058:A:C	50	100	0.99	0.4014
1:5242109:C:T	50	100	0.99	0.4016
1:5242255:G:A	50	100	0.98	0.2462
1:5242280:T:C	50	100	0.99	0.4011
1:5242302:G:T	50	98	0.99	0.2567
1:5242345:G:T	50	100	0.98	0.398
1:5242468:A:G	50	98	0.98	0.3916
1:5242502:T:G	49	81.6	0.96	0.4483
1:5242521:G:A	49	98	0.99	0.4011
1:5242547:T:G	50	98	0.99	0.4011
1:5242576:C:A	50	100	1	0.01253
1:5242590:T:C	50	96	0.99	0.3967
1:5242616:A:G	49	95.9	0.99	0.394
1:5242644:T:C	49	98	0.99	0.4009
1:5242646:C:T	49	98	0.99	0.4011
1:5242656:C:T	50	98	0.99	0.2585
1:5242675:T:A	50	98	0.99	0.04884
1:5242847:A:G	50	98	0.99	0.4009
1:5242876:T:C	50	98	0.99	0.4009
1:5242924:C:G	50	100	0.99	0.39
1:5242938:G:A	50	98	0.99	0.01071
1:5242988:C:T	50	98	0.99	0.4009
1:5243088:C:T	50	100	0.99	0.03395
1:5243311:G:A	50	98	0.99	0.4009
1:5243386:C:T	50	98	0.99	0.2622
1:5243434:C:T	50	98	0.99	0.4007
1:5243726:G:A	50	100	1	0.03577
1:5243751:C:A	50	98	0.99	0.4007
1:5243966:G:C	50	98	0.99	0.3994
1:5244023:T:C	50	98	0.99	0.4005
1:5244117:C:A	50	98	0.99	0.4007
1:5244138:T:C	50	100	0.99	0.03341
1:5244259:C:T	50	98	0.99	0.4005
1:5244348:G:C	50	98	0.99	0.4007
1:5244515:G:T	50	100	0.88	0.04375
1:5244636:T:A	50	98	1	0.3996
1:5244813:T:C	50	98	1	0.4
1:5244963:G:A	50	98	0.99	0.3989
1:5245027:T:A	50	96	0.99	0.297
1:5245035:A:G	50	98	1	0.4
1:5245078:C:T	50	98	1	0.4
1:5245304:T:G	50	100	0.99	0.3896
1:5245932:C:T	50	100	0.74	0.01198
1:5246756:C:G	50	100	0.99	0.04975
1:5246780:G:A	49	93.9	0.96	0.3295
1:5246975:G:C	50	98	0.99	0.3931
1:5247016:C:T	50	98	0.99	0.406
1:5247076:G:A	50	100	0.96	0.05192
1:5247257:T:C	50	100	0.99	0.3967
1:5247455:G:A	50	100	1	0.0394
1:5247459:G:C	50	100	1	0.3956
1:5247614:A:T	50	100	1	0.3952
1:5247622:G:A	50	100	1	0.3952
1:5247706:C:T	50	100	1	0.3949
1:5247823:C:G	50	100	0.99	0.03032
1:5247908:G:A	50	100	0.99	0.3943
1:5247966:T:C	50	100	0.99	0.3943
1:5248019:A:T	50	100	0.99	0.4346
1:5248197:A:G	50	100	0.99	0.3952
1:5248244:A:G	50	100	0.99	0.3951
1:5248412:C:G	50	100	0.99	0.3947
1:5248435:T:G	50	100	0.99	0.3947
1:5248474:T:C	50	100	0.97	0.2678
1:5248485:A:G	50	100	0.99	0.3945
1:5248518:C:T	50	100	0.98	0.3936
1:5248519:A:G	50	100	0.99	0.4343
1:5248533:G:A	50	100	0.99	0.3947
1:5248618:C:T	50	98	0.97	0.2769
1:5248816:T:G	50	98	0.98	0.3938
1:5249195:G:A	50	96	0.97	0.2825
1:5249460:C:A	50	100	0.98	0.3951
1:5249507:A:C	50	100	0.98	0.3954
1:5249607:C:T	50	100	0.95	0.2696
1:5249837:G:A	50	100	0.97	0.2894
1:5250057:C:T	50	100	0.95	0.05556
1:5250198:T:C	50	100	0.97	0.3014
1:5250232:T:C	50	100	0.96	0.3012
1:5250452:A:G	50	100	0.96	0.3974
1:5250505:G:A	50	100	0.98	0.03032
1:5250520:C:T	50	100	0.93	0.3362
1:5250549:G:T	50	100	0.93	0.2772
1:5250995:A:G	50	92	0.77	0.4617
1:5251254:T:C	50	80	0.64	0.156
1:5251264:G:A	50	100	0.68	0.04339
1:5251324:T:C	50	92	0.63	0.2507
1:5251387:A:G	50	98	0.76	0.01362
1:5251514:A:G	50	100	0.79	0.02251
1:5251540:C:T	50	100	0.78	0.01997
1:5251729:C:G	50	100	0.93	0.02088
1:5251916:G:T	50	92	0.76	0.08678
1:5251975:A:C	50	100	0.9	0.01961
1:5251978:C:A	50	90	0.71	0.1703
1:5251992:C:T	50	92	0.79	0.4492
1:5252105:T:G	50	100	0.63	0.01943
1:5252248:G:A	50	96	0.74	0.154
1:5252592:C:T	50	100	0.92	0.01162
1:5252630:C:T	50	100	0.92	0.2849
1:5252729:C:T	50	100	0.92	0.2849
1:5252801:A:T	50	100	0.91	0.285
1:5252929:C:G	50	100	0.98	0.1576
1:5252965:A:G	50	98	0.89	0.01126
1:5253250:C:T	50	100	0.96	0.02669
1:5253385:C:A	50	100	0.92	0.2683
1:5253602:A:T	50	98	0.63	0.03177
1:5254002:A:G	50	100	0.74	0.01307
1:5254510:C:T	50	100	0.75	0.01253
1:5254677:C:T	50	100	0.98	0.2046
1:5254940:C:G	50	100	0.94	0.01507
1:5254992:G:A	50	100	0.98	0.2046
1:5255261:C:T	50	100	0.98	0.2044
1:5255284:T:C	50	100	0.98	0.1979
1:5255351:A:C	50	98	0.98	0.2097
1:5255385:T:C	50	100	0.92	0.01235
1:5255421:T:C	50	100	0.98	0.2111
1:5255718:T:C	50	100	0.98	0.1973
1:5255843:G:T	50	100	0.98	0.1921
1:5256045:G:A	50	100	0.88	0.02197
1:5256335:T:C	50	100	0.96	0.1585
1:5256544:C:A	50	100	0.97	0.1625
1:5256662:A:G	50	94	0.73	0.163
1:5256753:G:C	50	94	0.69	0.06082
1:5256778:G:A	50	100	0.95	0.1685
1:5257008:C:T	50	94	0.72	0.05882
1:5257426:C:T	50	92	0.78	0.07916
1:5257811:T:C	50	84	0.72	0.2097
1:5258011:C:G	50	100	0.83	0.136
1:5258068:C:T	50	100	0.91	0.04303
1:5258122:A:T	50	100	0.91	0.1988
1:5258492:C:T	50	100	0.98	0.2567
1:5258576:G:C	50	100	1	0.01616
1:5258723:A:G	50	100	0.98	0.3066
1:5258890:A:T	50	100	0.99	0.2994
1:5259002:C:T	50	98	0.97	0.1371
1:5259003:A:G	50	100	0.99	0.4955
1:5259006:G:A	50	100	0.98	0.3066
1:5259033:C:T	50	100	0.99	0.3037
1:5259134:C:T	50	98	0.94	0.0276
1:5259190:G:A	50	100	0.99	0.08134
1:5259594:A:T	50	100	0.99	0.3068
1:5259668:C:A	50	100	0.99	0.3068
1:5259763:A:G	50	100	0.99	0.3068
1:5259915:G:C	50	100	0.99	0.3068
1:5260148:G:C	50	100	0.98	0.2033
1:5260443:C:T	50	100	0.99	0.2994
1:5260474:A:G	50	100	0.98	0.2028
1:5260940:G:A	50	100	0.99	0.3068
1:5261079:G:A	50	100	0.99	0.3068
1:5261231:G:A	50	100	0.94	0.01289
1:5261319:A:G	50	100	0.99	0.4966
1:5261381:G:C	50	100	0.99	0.4966
1:5261448:G:C	50	98	0.99	0.3115
1:5261562:A:T	50	100	0.99	0.1885
1:5261950:A:G	50	100	1	0.06954
1:5262158:T:A	50	100	0.99	0.2032
1:5262206:A:G	50	100	0.99	0.4964
1:5262936:C:T	50	100	1	0.06954
1:5262986:G:A	50	100	0.97	0.2061
1:5263103:C:T	50	100	0.97	0.1966
1:5263340:C:A	50	100	0.98	0.3068
1:5263369:T:C	50	100	0.98	0.2104
1:5263529:C:A	50	100	1	0.06954
1:5263620:G:A	50	100	0.95	0.01071
1:5263688:C:T	50	100	0.96	0.01071
1:5263799:C:A	50	100	0.96	0.01071
1:5264171:T:C	50	100	0.98	0.4584
1:5264537:A:G	50	100	0.98	0.4895
1:5264627:T:C	50	100	0.99	0.4897
1:5264680:G:A	50	100	0.99	0.4252
1:5264947:C:A	50	100	0.84	0.02233
1:5265324:A:G	50	100	0.94	0.04121
1:5265366:A:G	50	98	0.96	0.4751
1:5265385:T:C	50	100	0.96	0.4524
1:5265399:G:A	50	100	0.96	0.2721
1:5265402:G:C	50	100	0.93	0.1396
1:5265664:G:T	50	100	0.97	0.2135
1:5265864:G:A	50	100	0.99	0.4733
1:5265990:T:C	50	100	0.99	0.2662
1:5266274:C:A	50	100	0.99	0.4001
1:5266456:G:A	50	100	0.98	0.02542
1:5267087:C:T	50	100	0.99	0.04158
1:5267221:T:C	50	100	0.99	0.1757
1:5267256:T:C	50	100	0.9	0.02269
1:5267278:T:G	50	100	0.99	0.4009
1:5267589:A:G	50	100	0.98	0.28
1:5267592:C:G	50	100	0.99	0.28
1:5267623:G:C	50	100	0.97	0.02578
1:5267672:C:G	50	100	0.98	0.28
1:5267700:C:T	50	100	0.98	0.2856
1:5267768:T:C	49	100	0.99	0.2159
1:5268535:G:A	50	100	0.99	0.4459
1:5268565:A:G	50	100	1	0.4461
1:5268574:T:C	50	100	1	0.4461
1:5268755:A:C	50	100	1	0.4461
1:5268874:C:T	50	98	0.91	0.01289
1:5269012:T:C	50	100	0.98	0.0256
1:5269117:A:G	50	96	0.69	0.02723
1:5269121:A:G	50	98	0.99	0.4595
1:5269153:G:A	50	100	1	0.07752
1:5269155:A:G	50	98	0.99	0.4595
1:5269159:A:C	50	100	1	0.4463
1:5269206:A:G	50	98	0.9	0.01053
1:5269275:T:C	50	98	0.99	0.4597
1:5269399:G:T	50	100	1	0.07734
1:5269490:A:G	50	100	1	0.4463
1:5269534:T:C	50	100	1	0.4461
1:5269569:C:T	50	100	0.91	0.01307
1:5269723:C:T	50	100	0.99	0.4457
1:5269805:T:C	50	100	1	0.4463
1:5269920:G:A	50	100	1	0.4463
1:5270043:A:G	50	100	1	0.4463
1:5270148:A:G	50	100	1	0.4461
1:5270179:T:C	50	100	1	0.4597
1:5270226:C:T	50	100	1	0.4461
1:5270355:A:G	50	100	1	0.2188
1:5270480:C:T	50	100	1	0.4457
1:5270499:A:C	50	100	1	0.4459
1:5270602:C:T	50	100	0.99	0.4461
1:5270668:G:A	50	100	0.99	0.2838
1:5270697:A:C	50	100	1	0.4459
1:5270807:G:A	50	100	1	0.4045
1:5271073:C:T	50	100	0.99	0.04103
1:5271361:T:C	50	100	1	0.4457
1:5271514:T:G	50	100	1	0.4592
1:5271520:G:T	50	100	1	0.4457
1:5271613:G:A	50	100	1	0.1683
1:5271809:G:A	50	100	1	0.4459
1:5271839:T:C	50	100	0.85	0.01325
1:5271855:T:C	50	100	1	0.4457
1:5271888:T:C	50	100	1	0.4457
1:5271889:G:C	50	100	1	0.4459
1:5271913:G:C	50	100	1	0.4457
1:5272068:C:A	50	100	1	0.4457
1:5272075:A:G	50	100	0.99	0.4592
1:5272617:T:A	50	100	1	0.4499
1:5272745:T:C	50	100	0.84	0.01325
1:5272757:G:A	50	100	1	0.2838
1:5272859:T:A	50	100	1	0.4497
1:5272862:G:A	50	100	1	0.4497
1:5272944:A:G	50	100	1	0.4497
1:5273324:C:T	50	100	1	0.2838
1:5273419:G:A	50	100	0.96	0.1627
1:5273456:C:T	50	100	1	0.4454
1:5273457:A:G	50	100	0.99	0.4526
1:5273502:T:C	50	100	1	0.4495
1:5273859:C:T	50	100	1	0.1681
1:5274019:A:C	50	100	1	0.2224
1:5274025:T:C	50	98	0.94	0.02814
1:5274152:G:A	50	100	0.99	0.4635
1:5274208:T:C	50	100	0.99	0.04103
1:5274354:C:A	50	100	1	0.4049
1:5274563:G:T	50	100	0.99	0.04139
1:5274577:T:G	50	100	0.99	0.04139
1:5274675:C:T	50	100	0.99	0.04121
1:5274708:G:A	50	100	0.99	0.04121
1:5274831:C:T	50	100	0.99	0.04121
1:5274876:A:T	50	100	0.99	0.04103
1:5274935:G:A	50	100	0.99	0.04121
1:5274947:A:G	50	100	0.99	0.04121
1:5275110:C:G	50	100	1	0.1687
1:5275134:G:C	50	100	1	0.2845
1:5275216:T:C	50	100	0.99	0.04103
1:5275539:T:C	50	98	1	0.2845
1:5275703:G:A	50	100	0.8	0.01471
1:5275710:C:T	50	98	0.98	0.0256
1:5275715:A:C	50	100	0.93	0.04176
1:5275716:T:C	50	100	0.93	0.04176
1:5275725:G:A	50	100	1	0.2845
1:5275734:G:A	50	100	1	0.3943
1:5275901:G:A	50	100	0.79	0.01471
1:5275917:A:C	50	100	0.98	0.1728
1:5276047:C:T	50	98	0.89	0.05301
1:5276090:C:T	50	98	0.92	0.04139
1:5276114:C:T	50	100	0.92	0.04121
1:5276120:A:G	50	100	0.92	0.04121
1:5276148:C:T	50	100	1	0.2843
1:5276250:T:G	50	100	0.93	0.04031
1:5276524:C:T	50	100	0.78	0.0118
1:5276587:C:T	50	100	0.96	0.04067
1:5276641:A:C	50	100	0.96	0.04067
1:5276650:G:A	50	100	0.95	0.04067
1:5276699:T:A	47	85.1	0.88	0.4301
1:5276713:A:T	48	100	0.96	0.04012
1:5276740:T:G	48	97.9	0.99	0.4749
1:5276746:A:T	48	100	0.95	0.1736
1:5276857:T:C	50	100	0.91	0.04067
1:5276948:G:A	50	100	0.97	0.04067
1:5276984:T:C	50	100	1	0.08351
1:5276987:C:T	50	92	0.65	0.05628
1:5276998:A:G	50	100	0.98	0.1721
1:5277038:C:T	50	100	1	0.4902
1:5277042:C:T	50	98	0.93	0.03686
1:5277104:G:C	50	100	0.97	0.04067
1:5277210:C:T	50	100	0.9	0.04067
1:5277211:G:A	50	100	1	0.2527
1:5277266:T:G	50	100	0.98	0.04067
1:5277363:C:G	50	100	0.99	0.04067
1:5277382:C:T	50	100	0.86	0.01126
1:5277403:G:A	50	100	0.99	0.04031
1:5277432:A:G	50	100	1	0.4847
1:5277519:A:G	50	100	1	0.221
1:5277650:G:A	50	100	0.99	0.04031
1:5277685:A:G	50	100	0.98	0.1623
1:5277784:G:A	50	100	1	0.221
1:5277819:C:A	50	100	0.99	0.04067
1:5277876:G:C	50	100	1	0.1687
1:5277990:T:A	50	100	1	0.2211
1:5278152:C:T	50	100	1	0.2928
1:5278227:T:G	50	98	0.88	0.07426
1:5278312:T:C	50	100	0.99	0.2328
1:5278412:C:T	50	100	1	0.1685
1:5278536:T:A	50	100	0.99	0.2843
1:5278672:G:A	50	100	0.99	0.063
1:5279305:A:G	50	100	1	0.1681
1:5279383:C:T	50	100	1	0.0561
1:5279471:A:G	50	100	1	0.2476
1:5279491:C:T	50	100	0.98	0.06282
1:5279527:G:T	50	100	0.99	0.2464
1:5279528:T:G	50	100	0.98	0.07934
1:5279537:G:T	50	100	1	0.04012
1:5279546:T:G	50	100	1	0.2476
1:5279547:T:G	50	100	0.92	0.2987
1:5279551:T:A	50	100	0.87	0.01126
1:5279580:C:A	50	100	1	0.05628
1:5279684:G:A	50	100	1	0.2476
1:5279761:G:A	50	100	0.98	0.0561
1:5279803:G:A	50	100	1	0.0561
1:5279921:A:G	50	100	1	0.0561
1:5279944:G:A	50	100	1	0.0561
1:5279959:G:A	50	100	0.99	0.2845
1:5280060:G:C	50	100	1	0.0561
1:5280325:G:A	50	100	0.99	0.2424
1:5280569:C:T	50	100	1	0.07262
1:5280570:A:G	50	100	0.97	0.1725
1:5280670:C:G	50	100	1	0.2977
1:5280758:A:G	50	100	1	0.2999
1:5280809:A:G	50	100	1	0.2413
1:5280822:G:A	50	100	1	0.03994
1:5280846:C:A	50	100	1	0.05864
1:5281018:A:G	50	100	1	0.2992
1:5281054:T:C	50	100	0.98	0.05937
1:5281172:A:G	50	100	1	0.05864
1:5281188:C:T	50	100	1	0.2404
1:5281229:A:G	50	100	1	0.2404
1:5281236:C:A	50	100	1	0.2406
1:5281263:G:A	50	100	0.96	0.05864
1:5281404:T:C	50	100	1	0.2402
1:5281507:G:C	50	100	0.96	0.0285
1:5281529:T:C	50	100	0.99	0.06082
1:5281562:A:C	50	98	1	0.3014
1:5281597:T:C	50	100	0.98	0.1619
1:5281629:T:C	50	100	1	0.2402
1:5281724:G:C	50	100	1	0.2406
1:5281780:A:C	50	100	0.99	0.3023
1:5282180:T:C	50	100	0.99	0.3027
1:5282235:A:G	50	100	0.98	0.3025
1:5282250:A:G	50	100	0.98	0.3025
1:5282313:A:G	50	100	0.97	0.2938
1:5282387:T:C	50	100	0.98	0.4385
1:5282400:C:T	50	100	0.98	0.2282
1:5282405:A:G	50	100	0.98	0.4377
1:5282415:G:C	50	96	0.82	0.04611
1:5282424:G:A	50	100	0.98	0.3328
1:5282432:G:C	50	98	0.95	0.02578
1:5282509:G:C	50	100	0.99	0.4385
1:5282864:G:T	50	100	1	0.03958
1:5282972:T:C	50	100	0.97	0.2317
1:5283108:C:T	50	100	0.97	0.07444
1:5283114:A:C	50	100	0.97	0.2987
1:5283166:T:G	50	100	0.97	0.1683
1:5283553:G:A	50	100	0.94	0.1058
1:5283596:G:A	50	100	0.99	0.03831
1:5283767:C:T	50	100	0.94	0.05084
1:5283768:A:G	50	98	0.97	0.1598
1:5284159:T:C	50	100	0.96	0.1643
1:5284478:C:T	50	100	0.97	0.03232
1:5284625:T:G	50	98	0.97	0.3497
1:5284668:G:T	50	98	0.97	0.3491
1:5284719:T:C	50	98	0.97	0.3395
1:5284725:C:T	50	100	0.9	0.04085
1:5284778:G:A	50	98	0.97	0.1668
1:5284821:C:T	50	98	0.97	0.3489
1:5284914:A:T	50	98	0.97	0.3489
1:5285371:A:G	50	98	0.97	0.3491
1:5285475:C:T	50	100	0.98	0.1812
1:5285494:G:A	50	100	0.98	0.03141
1:5285626:T:C	50	100	0.92	0.08079
1:5285782:A:G	50	100	0.99	0.1812
1:5285784:G:A	50	100	0.99	0.1814
1:5285973:T:C	50	100	0.99	0.1816
1:5286414:T:G	50	98	0.97	0.3493
1:5286438:C:G	50	100	0.99	0.1814
1:5286489:G:A	50	100	0.97	0.1812
1:5286522:C:T	50	96	0.94	0.3609
1:5286534:G:A	50	100	0.94	0.01489
1:5286612:C:T	50	100	0.97	0.1605
1:5286710:C:T	50	100	0.86	0.04248
1:5286740:T:G	50	98	0.94	0.4555
1:5286864:A:C	50	98	0.93	0.4557
1:5286976:C:A	50	100	0.9	0.01471
1:5287095:T:C	50	98	0.89	0.3371
1:5287103:C:T	50	100	0.86	0.06227
1:5287276:C:G	50	100	0.9	0.2987
1:5287311:G:A	50	100	0.78	0.01198
1:5287348:A:G	50	96	0.88	0.2925
1:5287567:T:C	50	92	0.83	0.4228
1:5287572:C:T	50	100	0.73	0.01525
1:5287619:C:A	50	96	0.87	0.1678
1:5287742:G:A	50	100	0.77	0.02741
1:5287825:T:G	50	94	0.77	0.05065
1:5287919:C:A	50	98	0.92	0.4648
1:5287994:C:G	50	100	0.84	0.01398
1:5288183:T:C	50	98	0.92	0.1935
1:5288210:A:G	50	94	0.91	0.4139
1:5288212:G:A	50	96	0.93	0.276
1:5288547:G:A	50	98	0.69	0.01017
1:5288555:G:A	50	100	0.84	0.01126
1:5288561:C:A	50	100	0.92	0.01126
1:5288568:C:G	50	100	0.84	0.01089
1:5288623:C:T	50	94	0.96	0.496
1:5288709:G:C	50	96	0.96	0.4918
1:5288723:G:A	50	96	0.96	0.4918
1:5288730:G:A	50	96	0.97	0.49
1:5288739:T:G	50	96	0.96	0.4967
1:5288762:C:G	50	96	0.96	0.492
1:5288767:G:C	50	96	0.92	0.1748
1:5288854:C:T	50	98	0.97	0.4931
1:5288974:C:T	50	98	0.97	0.4956
1:5289018:T:C	50	98	0.97	0.4924
1:5289053:C:T	50	100	1	0.01126
1:5289178:T:C	50	98	0.98	0.4911
1:5289280:C:T	50	98	0.98	0.4976
1:5289556:G:A	50	96	0.97	0.1816
1:5289780:T:C	50	100	1	0.01107
1:5289804:A:G	50	100	0.99	0.4915
1:5289886:T:C	48	95.8	0.99	0.4967
1:5289986:T:C	49	100	1	0.01053
1:5290014:G:A	49	100	0.99	0.4973
1:5290137:T:C	50	100	0.99	0.4915
1:5290368:T:C	50	100	0.99	0.4915
1:5290520:C:T	50	100	1	0.4975
1:5290583:T:C	50	100	1	0.01126
1:5290631:C:T	50	100	0.98	0.4935
1:5290735:T:G	50	100	1	0.4973
1:5290818:G:C	50	100	1	0.4971
1:5290919:T:C	49	98	0.99	0.4893
1:5290929:A:G	49	95.9	0.98	0.2088
1:5290945:T:G	49	95.9	0.98	0.2088
1:5290976:C:T	48	95.8	0.99	0.4887
1:5291087:G:T	50	100	0.99	0.4995
1:5291102:A:G	50	100	0.99	0.4993
1:5291302:T:G	50	98	0.98	0.2075
1:5291494:G:A	50	100	1	0.4916
1:5291562:G:C	50	100	1	0.4924
1:5291736:G:A	50	100	1	0.4916
1:5291832:C:A	50	100	0.99	0.4967
1:5291843:G:A	50	100	0.96	0.3046
1:5291890:G:A	50	100	1	0.4967
1:5291983:G:A	50	100	1	0.4964
1:5292330:C:T	50	100	0.99	0.4967
1:5292432:T:C	50	100	1	0.4918
1:5292488:G:A	50	100	1	0.4918
1:5292607:A:T	50	100	1	0.01126
1:5292660:A:G	50	100	1	0.4967
1:5292694:C:T	50	100	0.91	0.01162
1:5292731:C:A	50	100	1	0.01126
1:5292949:A:G	50	100	0.95	0.1436
1:5293008:C:G	50	100	1	0.01144
1:5293032:A:C	50	100	0.99	0.4922
1:5293182:T:C	50	100	1	0.4922
1:5293299:C:T	50	100	1	0.4964
1:5293544:G:A	50	100	1	0.4922
1:5293579:T:C	49	100	0.79	0.01743
1:5293608:T:C	50	100	0.99	0.4996
1:5293648:C:A	50	100	1	0.496
1:5293756:G:T	49	100	0.96	0.1734
1:5293815:G:T	50	100	0.96	0.1734
1:5293817:T:G	50	100	1	0.4962
1:5293834:C:T	50	100	1	0.496
1:5293862:C:T	50	100	1	0.496
1:5293886:T:C	50	100	1	0.4922
1:5293887:G:A	50	100	1	0.496
1:5293978:T:C	50	100	0.99	0.4926
1:5294206:A:C	50	100	0.99	0.4922
1:5294254:C:T	50	100	1	0.01144
1:5294304:A:G	50	100	0.99	0.496
1:5294331:C:T	50	100	1	0.01144
1:5294339:G:T	50	100	0.93	0.08878
1:5294361:C:T	50	100	1	0.01144
1:5294441:G:A	50	100	1	0.01144
1:5294466:T:C	50	100	1	0.01162
1:5294499:C:A	50	100	0.98	0.492
1:5294594:C:T	50	98	0.93	0.02941
1:5294686:C:T	50	100	0.98	0.4922
1:5294784:C:T	50	100	0.95	0.2869
1:5294812:A:G	50	100	0.97	0.1872
1:5294919:T:C	50	98	0.98	0.4918
1:5295031:T:A	50	100	0.97	0.2023
1:5295115:G:A	50	98	0.98	0.4958
1:5295198:T:C	50	98	0.97	0.4653
1:5295262:C:T	50	98	0.97	0.4662
1:5295341:G:A	49	98	0.97	0.4653
1:5295362:G:A	49	98	0.89	0.01525
1:5295380:T:C	49	91.8	0.89	0.3034
1:5295386:C:T	46	91.3	0.81	0.1681
1:5295387:T:C	48	89.6	0.85	0.1668
1:5295539:T:C	49	91.8	0.96	0.2092
1:5295552:G:A	48	89.6	0.96	0.2649
1:5295576:C:T	49	81.6	0.95	0.2645
1:5295602:A:C	50	100	0.97	0.4759
1:5295635:C:A	50	100	0.95	0.1865
1:5295690:A:G	50	98	0.96	0.2077
1:5296311:A:G	50	98	0.91	0.1451
1:5296364:C:A	50	96	0.86	0.1806
1:5296511:C:T	50	100	0.77	0.02179
1:5296547:C:A	50	94	0.91	0.4651
1:5296780:C:G	49	95.9	0.87	0.2938
1:5296832:T:C	50	96	0.88	0.278
1:5297013:G:A	50	90	0.79	0.3471
1:5297111:A:C	50	84	0.73	0.459
1:5298091:A:G	50	100	0.92	0.03214
1:5298107:A:G	50	100	0.93	0.02669
1:5298199:C:G	50	100	0.92	0.06191
1:5298324:A:G	50	98	0.93	0.4161
1:5298656:A:G	50	100	0.92	0.01325
1:5298678:G:A	50	100	0.98	0.05919
1:5298722:G:A	50	96	0.84	0.0532
1:5299438:G:A	50	98	0.97	0.1879
1:5299764:C:T	50	100	0.84	0.02233
1:5300466:G:A	50	98	0.8	0.01198
1:5300835:A:G	50	100	0.96	0.06554
1:5300906:G:A	50	98	0.79	0.01162
1:5301229:A:G	50	100	0.99	0.03086
1:5301581:C:T	50	98	0.78	0.01543
1:5301887:C:A	50	100	0.98	0.1022
1:5301895:G:C	50	100	0.98	0.09713
1:5301917:C:T	50	100	0.99	0.1329
1:5302043:G:T	50	98	0.99	0.2228
1:5302232:C:G	50	98	0.98	0.301
1:5302285:A:G	50	98	0.98	0.0817
1:5302404:C:T	50	98	0.97	0.3012
1:5302568:G:A	50	96	0.89	0.1886
1:5302899:G:A	50	98	0.95	0.04702
1:5303837:A:T	50	100	0.98	0.01888
1:5303844:T:C	50	100	0.75	0.01616
1:5303941:A:G	50	100	0.98	0.01888
1:5304007:C:T	48	100	0.96	0.1086
1:5304574:C:T	50	100	0.98	0.4199
1:5304674:C:A	50	98	0.99	0.07698
1:5304835:C:T	50	100	0.78	0.01452
1:5305170:G:A	50	100	0.87	0.01452
1:5305358:C:G	50	98	0.98	0.3016
1:5305904:C:T	50	100	0.99	0.3796
1:5305938:C:T	50	100	0.98	0.01906
1:5306453:A:G	50	98	0.98	0.4454
1:5307089:T:C	50	100	0.89	0.01452
1:5307372:A:G	50	100	0.99	0.4817
1:5307400:G:A	50	100	0.98	0.01906
1:5307565:C:T	50	100	0.98	0.01906
1:5307834:A:G	50	100	0.99	0.4975
1:5307906:C:A	50	100	0.99	0.4927
1:5307941:G:A	50	100	0.98	0.01906
1:5308054:A:C	47	100	0.78	0.02832
1:5308529:G:A	50	100	0.99	0.4951
1:5308687:T:G	49	100	0.99	0.4949
1:5308709:A:G	49	100	0.99	0.4953
1:5308981:T:C	50	98	0.99	0.4936
1:5309019:G:A	50	100	0.99	0.4933
1:5309057:A:G	50	100	0.99	0.4829
1:5309060:C:T	50	100	0.92	0.01452
1:5309103:G:T	50	100	1	0.4936
1:5309117:G:A	50	100	0.99	0.4936
1:5309156:A:G	50	100	0.99	0.3718
1:5309270:T:G	50	100	0.99	0.4936
1:5309465:T:C	50	98	0.99	0.4833
1:5309506:C:G	50	98	1	0.4933
1:5309614:C:G	50	100	1	0.4933
1:5309645:G:T	50	98	1	0.1071
1:5309654:C:T	50	100	1	0.4933
1:5309718:T:C	50	100	1	0.4933
1:5309738:T:C	50	100	0.99	0.3724
1:5309876:T:G	50	100	1	0.4933
1:5309952:T:A	50	100	1	0.4935
1:5310002:A:G	50	100	1	0.4935
1:5310899:C:G	50	98	1	0.4755
1:5310909:T:G	50	100	0.98	0.01452
1:5311099:C:A	50	100	1	0.4871
1:5311188:G:A	50	98	0.99	0.08533
1:5311262:C:T	50	100	1	0.4875
1:5311266:G:A	50	100	1	0.4875
1:5311519:C:T	50	100	1	0.4882
1:5311530:G:C	50	100	1	0.05919
1:5311874:A:G	50	100	1	0.4904
1:5312338:G:A	50	100	1	0.01834
1:5312441:C:A	50	100	0.96	0.1118
1:5312825:T:C	50	100	0.99	0.3902
1:5312969:T:C	50	100	0.97	0.3853
1:5313161:G:A	50	100	0.99	0.3076
1:5313306:G:C	50	100	0.98	0.08751
1:5313531:T:C	50	100	0.82	0.0138
1:5313732:T:C	50	100	0.96	0.06681
1:5313964:T:C	50	100	0.94	0.06845
1:5313993:A:G	50	98	0.99	0.4109
1:5314350:G:C	42	83.3	0.75	0.1363
1:5314880:A:G	50	96	0.96	0.411
1:5314911:G:T	50	98	0.98	0.4114
1:5315028:G:T	50	100	0.96	0.1098
1:5315135:A:T	50	98	0.98	0.3686
1:5315171:G:A	50	98	0.98	0.3095
1:5315293:A:G	42	88.1	0.65	0.02052
1:5315306:A:G	43	97.7	0.74	0.03268
1:5315308:G:A	43	97.7	0.72	0.02741
1:5315464:G:C	50	100	0.95	0.06681
1:5315879:A:G	50	100	0.97	0.3706
1:5316026:T:C	50	100	0.97	0.4824
1:5316414:G:C	50	100	1	0.07825
1:5317106:T:C	50	98	0.98	0.4435
1:5317251:C:T	50	100	1	0.06064
1:5317252:G:A	50	100	1	0.01089
1:5317484:A:G	50	98	0.97	0.4501
1:5317518:G:A	50	100	1	0.06173
1:5318048:T:A	50	100	0.99	0.07062
1:5318243:G:A	50	100	0.69	0.03613
1:5318356:A:G	50	100	0.94	0.4942
1:5318972:A:T	50	100	0.98	0.0699
1:5319548:G:C	50	100	1	0.05501
1:5319564:C:T	50	100	1	0.4475
1:5319845:T:C	50	100	1	0.05973
1:5319874:G:T	50	100	1	0.4473
1:5319921:A:G	50	100	0.78	0.01507
1:5319987:C:A	50	100	0.92	0.0207
1:5320211:A:G	50	100	0.99	0.07789
1:5320570:G:C	49	100	1	0.49
1:5320835:C:T	50	100	1	0.4473
1:5320844:A:G	50	100	1	0.4475
1:5320854:A:T	50	100	1	0.4473
1:5321190:C:T	50	98	0.98	0.319
1:5321352:T:C	50	100	1	0.4472
1:5321494:T:C	50	100	1	0.447
1:5321797:C:T	50	100	1	0.447
1:5321817:T:C	50	100	1	0.447
1:5321945:T:C	50	100	1	0.4468
1:5321957:G:A	50	100	0.99	0.0699
1:5322219:G:A	50	100	1	0.404
1:5322368:C:T	50	100	1	0.05501
1:5322709:T:C	50	100	1	0.4481
1:5322839:G:A	50	100	1	0.07353
1:5323033:C:T	50	100	0.73	0.03377
1:5323349:A:G	50	100	1	0.4477
1:5323351:T:G	50	100	0.99	0.0699
1:5323383:T:C	50	100	1	0.05574
1:5323547:C:T	50	100	1	0.4473
1:5324018:T:C	50	100	1	0.01053
1:5324022:A:G	50	100	0.99	0.3382
1:5324098:A:G	50	98	0.96	0.3039
1:5324185:C:T	50	98	0.92	0.05192
1:5324235:A:G	50	100	1	0.4472
1:5324268:G:A	50	100	1	0.4473
1:5324317:C:T	50	100	0.93	0.0207
1:5324417:A:G	50	100	1	0.4472
1:5325020:T:G	50	100	1	0.4966
1:5325553:G:A	50	100	0.93	0.02088
1:5325686:A:G	50	100	1	0.01071
1:5326537:A:T	50	100	1	0.4468
1:5327476:C:G	50	100	0.93	0.02088
1:5328080:T:C	50	100	1	0.4481
1:5328116:C:T	50	98	0.94	0.08388
1:5328663:G:A	50	100	1	0.01053
1:5328678:C:T	50	100	0.99	0.05955
1:5329231:G:A	50	100	1	0.4468
1:5329736:A:G	50	100	1	0.4958
1:5330126:T:C	50	98	0.98	0.3183
1:5330149:A:G	50	100	0.94	0.02088
1:5330218:G:A	50	100	1	0.4483
1:5330412:C:T	50	100	0.98	0.05646
1:5330473:C:T	50	100	0.99	0.3243
1:5330518:C:T	50	100	1	0.05592
1:5331212:T:G	50	100	1	0.4448
1:5331437:G:T	50	100	1	0.3598
1:5331605:A:T	50	100	1	0.08261
1:5331822:C:T	50	100	0.99	0.3239
1:5331846:T:A	50	100	1	0.05574
1:5331937:G:A	50	100	1	0.4446
1:5331958:C:T	50	100	1	0.4434
1:5331986:T:C	50	100	0.97	0.04194
1:5332020:A:G	50	100	0.99	0.09314
1:5332124:T:C	50	100	0.98	0.07916
1:5332653:G:A	50	100	0.94	0.02088
1:5333063:G:A	50	100	0.66	0.02469
1:5333091:G:A	50	100	0.98	0.08025
1:5333199:G:A	50	96	0.8	0.05138
1:5333264:G:A	50	100	1	0.4464
1:5333581:C:T	50	100	1	0.445
1:5333846:G:A	50	100	1	0.4464
1:5334744:A:G	49	95.9	0.75	0.06463
1:5334995:C:T	50	100	0.99	0.05392
1:5335064:G:A	50	100	0.99	0.05392
1:5335350:C:T	50	100	0.99	0.3232
1:5335739:C:T	50	98	0.93	0.08333
1:5335808:A:G	50	100	1	0.4497
1:5335936:G:A	50	100	0.99	0.4034
1:5336057:A:G	50	100	0.98	0.08279
1:5336690:A:G	50	100	1	0.4477
1:5337611:C:T	50	98	1	0.4463
1:5338197:G:A	50	100	1	0.0541
1:5338442:A:C	50	100	0.99	0.3212
1:5338462:T:G	50	100	1	0.4473
1:5339008:C:T	50	100	0.77	0.02778
1:5339231:A:G	50	100	1	0.4464
1:5340485:C:T	50	100	0.99	0.3388
1:5340873:A:G	50	100	1	0.4949
1:5341108:C:T	50	100	0.98	0.08206
1:5341229:C:A	50	100	1	0.05719
1:5341304:A:G	50	100	1	0.4949
1:5341320:A:G	50	100	1	0.4886
1:5341854:G:T	50	100	1	0.4477
1:5341927:C:T	50	100	0.99	0.1175
1:5342112:C:A	50	100	1	0.4468
1:5342344:C:T	50	100	1	0.4466
1:5342430:C:G	50	100	0.96	0.02179
1:5342742:G:A	50	100	0.98	0.01489
1:5342810:A:G	50	100	0.97	0.4479
1:5342971:A:G	50	100	0.98	0.3219
1:5343323:G:A	50	100	0.97	0.05519
1:5343363:C:G	50	100	0.88	0.01507
1:5343525:A:G	50	96	0.9	0.3043
1:5343988:T:G	50	100	0.8	0.03395
1:5344793:A:G	50	98	0.94	0.06899
1:5344918:C:A	50	100	0.89	0.01434
1:5345118:G:C	50	100	0.9	0.01707
1:5345641:G:A	50	98	0.95	0.06899
1:5346095:C:T	50	100	0.9	0.0167
1:5346606:T:C	50	100	0.98	0.06972
1:5347426:C:G	50	100	0.78	0.01253
1:5348063:T:C	50	100	0.95	0.106
1:5348420:G:T	50	100	0.92	0.07807
1:5348543:C:A	50	100	1	0.04884
1:5348679:C:T	50	98	0.8	0.03613
1:5348829:A:C	50	100	0.99	0.1164
1:5348888:A:T	50	100	0.96	0.07298
1:5349268:G:A	50	100	0.95	0.01216
1:5349366:T:A	50	100	0.84	0.01471
1:5349485:A:G	50	100	1	0.04884
1:5349769:G:T	50	98	0.78	0.02796
1:5349933:T:C	50	100	1	0.0728
1:5350151:G:T	50	100	0.9	0.01834
1:5350289:T:A	50	100	1	0.0728
1:5350482:C:T	50	100	0.95	0.3589
1:5351082:A:G	50	100	1	0.1184
1:5351233:A:C	50	100	1	0.07298
1:5351373:G:C	50	100	0.95	0.3538
1:5351447:G:A	50	100	1	0.0728
1:5351456:T:C	50	98	0.94	0.04611
1:5351592:G:A	50	100	0.9	0.01834
1:5351600:C:A	50	100	0.97	0.0728
1:5351887:G:A	50	100	1	0.0728
1:5351975:G:A	50	100	1	0.04884
1:5352045:T:C	50	100	0.99	0.04339
1:5352532:A:G	50	100	1	0.04902
1:5352827:G:C	50	100	1	0.07298
1:5353222:G:T	50	100	1	0.1182
1:5353934:T:C	50	100	0.93	0.09568
1:5354031:C:T	50	100	1	0.07317
1:5354417:C:T	50	98	0.94	0.0463
1:5354977:G:A	50	100	0.94	0.01471
1:5355064:A:G	50	100	1	0.04902
1:5355610:C:T	50	98	0.92	0.04648
1:5355824:C:T	50	100	0.92	0.09568
1:5356084:G:A	50	100	1	0.04902
1:5356484:G:T	50	100	0.93	0.02288
1:5356579:A:T	50	100	0.9	0.01852
1:5356789:G:A	50	100	1	0.01979
1:5358875:T:C	50	100	1	0.07317
1:5358905:A:G	50	100	0.96	0.1055
1:5359252:G:A	50	100	0.99	0.02887
1:5359459:A:G	50	100	0.99	0.07244
1:5361313:T:C	50	100	0.98	0.01434
1:5361473:G:A	50	100	0.92	0.09586
1:5361544:G:A	50	100	0.96	0.1048
1:5361737:A:G	50	100	1	0.04902
1:5362126:G:A	50	100	1	0.01979
1:5362175:T:C	50	100	0.94	0.01707
1:5362187:G:A	50	100	1	0.01997
1:5362203:C:T	50	100	1	0.01961
1:5362309:T:G	50	100	1	0.01979
1:5362434:A:T	49	100	1	0.01979
1:5362573:T:G	50	100	1	0.01979
1:5362657:G:T	50	100	1	0.01979
1:5362781:G:T	50	100	1	0.01979
1:5362806:C:T	50	100	1	0.01979
1:5362813:C:T	50	98	0.77	0.01035
1:5362908:A:C	50	100	1	0.02033
1:5363417:C:G	50	100	1	0.02033
1:5363446:T:C	50	100	1	0.02033
1:5363478:A:T	50	100	1	0.02033
1:5363821:T:A	50	100	0.99	0.02015
1:5363835:C:T	50	100	0.99	0.02015
1:5364314:T:C	50	100	0.96	0.1053
1:5364486:A:G	50	100	0.93	0.04394
1:5364607:C:T	50	100	1	0.04739
1:5365049:C:A	50	100	1	0.05211
1:5365326:C:G	50	100	0.83	0.01997
1:5365341:A:C	50	100	0.96	0.3339
1:5365508:C:T	50	100	0.83	0.01997
1:5365550:C:T	50	100	1	0.1173
1:5365693:C:A	50	100	0.98	0.07171
1:5365720:C:T	49	100	0.83	0.01997
1:5365745:T:C	50	100	0.95	0.07789
1:5365978:A:G	50	100	0.83	0.01997
1:5366050:T:C	50	100	0.95	0.3553
1:5366527:T:C	50	100	0.95	0.2052
1:5366697:T:C	50	100	1	0.1155
1:5366730:T:C	50	100	1	0.02033
1:5367040:C:T	50	100	0.95	0.2053
1:5367041:T:A	50	100	0.99	0.01997
1:5367176:C:G	50	100	0.9	0.01997
1:5367266:A:T	50	100	0.99	0.04739
1:5367320:A:G	50	100	0.94	0.3649
1:5367393:A:G	50	100	1	0.01997
1:5367506:G:A	50	100	0.76	0.01235
1:5367596:A:G	50	100	1	0.02469
1:5367598:G:A	50	100	0.99	0.1178
1:5367770:A:G	50	100	1	0.02469
1:5367900:G:T	50	100	0.99	0.04121
1:5368157:C:T	50	100	0.99	0.04993
1:5368424:A:C	50	100	1	0.02469
1:5368940:G:A	50	98	0.97	0.01053
1:5368954:C:T	50	100	1	0.02052
1:5369209:T:C	50	100	1	0.02052
1:5369283:G:C	50	100	1	0.02052
1:5369302:G:A	50	100	0.9	0.03177
1:5369421:T:C	50	100	0.78	0.02542
1:5369453:C:T	50	100	0.95	0.03577
1:5369652:A:T	50	100	1	0.01979
1:5370089:C:T	50	98	0.95	0.01253
1:5370329:G:A	50	100	1	0.0187
1:5370783:G:A	50	100	0.89	0.01089
1:5370791:A:C	50	100	1	0.0187
1:5370963:T:G	50	100	1	0.02397
1:5371008:A:G	50	100	0.97	0.02869
1:5371339:T:C	50	100	1	0.03704
1:5371471:A:G	50	100	1	0.03722
1:5371564:T:C	50	100	1	0.03486
1:5371963:A:G	50	100	1	0.03195
1:5372279:G:A	50	100	0.81	0.01344
1:5372677:T:C	50	100	1	0.03522
1:5372883:G:A	50	98	0.92	0.05519
1:5373784:T:C	50	98	0.95	0.01216
1:5373826:C:T	50	100	1	0.01452
1:5374000:A:G	50	100	1	0.03867
1:5374076:A:T	50	100	1	0.01434
1:5374296:G:T	50	100	1	0.02959
1:5374413:T:C	50	100	1	0.01634
1:5374436:C:T	50	100	1	0.01344
1:5374478:G:A	50	100	0.96	0.01561
1:5374669:A:T	50	100	0.94	0.01035
1:5374994:T:A	50	100	0.99	0.01598
1:5375008:C:A	50	100	0.99	0.01598
1:5375036:C:G	50	98	0.95	0.1772
1:5375111:T:G	50	100	1	0.02977
1:5375261:A:G	50	100	1	0.01634
1:5375327:A:G	50	100	1	0.02977
1:5375328:A:G	50	100	0.89	0.0118
1:5375883:T:C	50	100	0.96	0.01434
1:5375898:A:G	50	100	0.96	0.01434
1:5375976:C:T	50	100	0.92	0.09877
1:5376355:A:G	50	100	0.99	0.03667
1:5376422:C:T	50	100	1	0.01634
1:5376427:T:C	50	100	0.97	0.01652
1:5376741:C:T	50	100	0.82	0.01688
1:5376944:C:A	50	100	1	0.03577
1:5376994:G:T	50	100	1	0.01924
1:5377036:A:G	50	100	1	0.01652
1:5377060:C:T	50	98	0.89	0.06917
1:5377080:A:G	50	100	1	0.03558
1:5377197:G:A	50	96	0.9	0.3807
1:5377244:A:G	50	100	1	0.01652
1:5377452:T:C	50	98	0.94	0.1327
1:5377461:A:G	50	98	0.91	0.1213
1:5377814:C:T	50	100	1	0.01924
1:5377828:A:G	50	100	1	0.01652
1:5377978:G:T	50	100	1	0.01652
1:5378040:G:A	50	100	1	0.01452
1:5378042:A:G	50	100	1	0.03577
1:5378221:C:A	50	100	1	0.01652
1:5378594:A:G	50	100	1	0.0167
1:5378678:T:C	50	100	0.91	0.01053
1:5378694:T:C	50	100	1	0.01652
1:5378855:C:T	50	100	1	0.03686
1:5379008:T:A	50	96	0.87	0.1674
1:5379009:A:T	48	100	0.74	0.01071
1:5379161:G:A	50	100	0.96	0.01416
1:5379468:T:G	50	100	1	0.06064
1:5379495:C:T	50	100	1	0.05864
1:5379742:A:G	50	100	1	0.02215
1:5379759:A:G	50	100	1	0.07516
1:5380009:C:T	50	100	1	0.02142
1:5380108:C:T	49	100	1	0.01906
1:5380241:G:A	50	100	1	0.0561
1:5380791:C:A	50	100	1	0.0492
1:5380850:T:C	50	100	1	0.02251
1:5380997:T:C	50	100	1	0.02251
1:5381089:C:T	50	100	1	0.02251
1:5381095:T:C	50	100	1	0.07607
1:5381115:T:A	50	100	1	0.02251
1:5381122:C:A	50	100	1	0.0492
1:5381481:T:A	50	100	1	0.0492
1:5381817:T:C	50	100	0.99	0.01452
1:5381843:T:C	50	100	1	0.02088
1:5382030:A:G	50	96	0.9	0.05465
1:5382101:T:A	50	96	0.9	0.3862
1:5382221:A:G	50	100	1	0.02633
1:5382313:C:T	50	100	1	0.03068
1:5382327:C:G	50	100	0.92	0.09441
1:5382473:G:A	50	100	0.86	0.01652
1:5382547:G:A	50	100	0.9	0.01743
1:5382774:G:A	50	100	0.94	0.01507
1:5382785:G:T	50	98	0.89	0.0345
1:5382928:C:G	50	100	1	0.04829
1:5382965:G:A	50	100	0.9	0.01543
1:5383035:T:C	50	100	0.95	0.01144
1:5383050:G:C	50	100	0.96	0.07589
1:5383143:G:A	50	100	0.97	0.0472
1:5383458:C:A	50	100	0.92	0.02959
1:5383772:A:C	50	98	1	0.02269
1:5383858:A:G	50	100	0.82	0.01198
1:5383935:T:C	50	98	1	0.02614
1:5384057:C:T	50	94	0.86	0.3444
1:5384852:C:G	50	100	1	0.02687
1:5385653:G:A	50	100	0.97	0.01598
1:5385721:A:G	50	100	0.97	0.01598
1:5386289:A:G	50	100	0.98	0.01598
1:5386561:G:C	50	100	1	0.02887
1:5386827:G:A	50	100	1	0.01598
1:5387777:G:T	50	100	1	0.01598
1:5387868:A:T	50	98	0.91	0.2464
1:5388194:C:A	50	100	1	0.01616
1:5388217:A:C	50	100	1	0.02015
1:5388799:C:T	50	100	0.84	0.03903
1:5389092:C:A	50	100	0.9	0.03177
1:5389504:G:C	50	100	0.96	0.0285
1:5389963:C:T	50	98	0.65	0.01253
1:5389966:A:G	50	100	0.93	0.03776
1:5389985:T:C	50	100	1	0.03268
1:5390203:C:A	50	100	0.86	0.02669
1:5390235:G:C	50	100	1	0.03214
1:5390294:T:C	50	100	1	0.03214
1:5390323:A:G	50	100	1	0.03214
1:5390425:A:G	50	100	1	0.03214
1:5390437:A:C	50	100	1	0.03214
1:5390517:T:A	50	100	0.87	0.04176
1:5390598:G:A	50	100	0.96	0.03214
1:5390638:G:A	50	100	0.99	0.02015
1:5390743:C:T	50	100	1	0.03214
1:5391027:C:T	50	100	1	0.03232
1:5391141:C:T	50	94	0.89	0.4405
1:5391235:A:G	50	96	0.9	0.1777
1:5391272:G:A	50	100	1	0.01634
1:5391360:C:T	50	94	0.89	0.3638
1:5391642:T:C	50	100	1	0.0256
1:5391717:C:T	50	100	0.76	0.02633
1:5391738:A:G	50	100	0.92	0.02578
1:5391875:G:A	50	94	0.92	0.08805
1:5391880:C:G	50	100	0.93	0.01325
1:5391931:G:A	50	100	0.99	0.02324
1:5391932:T:C	50	100	1	0.02542
1:5391938:C:T	50	100	0.93	0.01525
1:5391941:A:G	47	89.4	0.88	0.3295
1:5392139:C:T	50	100	1	0.02578
1:5392198:C:T	50	100	1	0.01634
1:5392310:A:G	50	100	1	0.02578
1:5392626:T:G	50	100	1	0.02578
1:5392859:C:T	50	100	1	0.02578
1:5392897:G:T	50	100	1	0.01634
1:5392959:C:G	50	100	0.99	0.02215
1:5393156:A:G	50	100	0.92	0.3422
1:5393172:G:A	50	100	0.99	0.02197
1:5393427:C:T	50	100	1	0.02578
1:5393715:A:G	50	100	1	0.02578
1:5393757:A:C	50	100	0.9	0.02596
1:5393902:G:A	50	100	0.97	0.05084
1:5394006:G:A	50	100	0.71	0.02542
1:5394233:G:A	50	100	1	0.02578
1:5394235:C:T	50	100	0.88	0.0285
1:5394307:C:T	50	100	0.99	0.05211
1:5394347:C:T	50	98	0.92	0.2883
1:5394562:A:G	50	100	1	0.01652
1:5394802:G:A	50	100	0.98	0.02505
1:5394881:G:C	50	100	0.99	0.05084
1:5395032:C:A	50	100	0.78	0.02651
1:5395119:A:G	50	100	1	0.02578
1:5395317:G:A	50	100	1	0.02578
1:5395519:C:T	50	100	0.98	0.02505
1:5395564:C:T	50	100	0.95	0.0276
1:5395635:T:C	50	100	1	0.02578
1:5395729:A:C	50	100	1	0.02578
1:5395996:C:G	50	100	1	0.02578
1:5396234:C:T	50	100	1	0.02578
1:5396282:G:A	50	100	1	0.02633
1:5396583:C:T	50	100	1	0.02578
1:5396636:G:A	50	100	1	0.02596
1:5396953:T:C	50	100	0.89	0.02723
1:5397069:A:G	50	100	1	0.02578
1:5397468:T:C	50	100	1	0.02578
1:5397807:C:A	50	100	0.7	0.02687
1:5398289:T:C	50	100	1	0.0256
1:5398354:G:A	50	100	1	0.01634
1:5398510:C:T	50	100	0.96	0.0256
1:5398722:A:G	50	100	1	0.0256
1:5398811:G:T	50	96	0.88	0.3724
1:5398849:A:G	50	94	0.88	0.3419
1:5399284:A:G	50	98	0.9	0.1837
1:5399575:A:G	50	100	1	0.0256
1:5399590:C:T	50	100	1	0.02596
1:5399993:A:G	50	100	0.98	0.06046
1:5400755:G:C	50	100	1	0.02796
1:5400771:G:A	50	96	0.89	0.1603
1:5401307:T:C	50	100	1	0.02524
1:5401309:T:C	50	100	1	0.02524
1:5401475:C:T	50	100	0.95	0.01325
1:5401482:C:G	50	100	0.8	0.01707
1:5401519:A:T	50	100	0.95	0.01307
1:5401531:T:G	50	100	1	0.01725
1:5401803:T:C	50	100	0.86	0.07916
1:5401934:G:A	50	100	0.99	0.01707
1:5402358:A:G	50	100	0.66	0.01634
1:5402562:C:T	50	100	0.93	0.0138
1:5402878:C:T	50	100	0.96	0.07734
1:5403417:G:T	50	100	1	0.01725
1:5403563:G:A	50	100	0.89	0.0512
1:5403779:C:T	50	100	0.94	0.01235
1:5404213:T:C	50	98	0.95	0.1044
1:5404236:A:G	50	100	0.95	0.08533
1:5404272:T:C	50	96	0.76	0.2509
1:5404346:C:T	50	98	0.92	0.104
1:5405067:A:G	50	98	0.91	0.06391
1:5405188:C:G	50	100	0.91	0.06645
1:5405220:C:T	50	100	0.94	0.06863
1:5405230:G:T	50	100	0.97	0.0659
1:5405419:A:G	50	98	0.95	0.1416
1:5405428:T:A	50	96	0.82	0.07698
1:5405445:G:A	50	98	0.96	0.1331
1:5405465:T:C	50	98	0.95	0.1418
1:5405526:G:A	50	98	0.95	0.1262
1:5405613:C:T	50	96	0.84	0.1937
1:5405940:C:T	50	100	0.99	0.1164
1:5405993:C:A	50	100	0.92	0.01071
1:5406259:A:G	50	100	0.96	0.02469
1:5406575:T:C	50	98	0.99	0.01035
1:5406677:T:C	50	100	0.99	0.1082
1:5406751:T:G	50	100	1	0.1077
1:5406951:G:A	50	100	1	0.10780000000000001
1:5407019:G:A	50	100	0.99	0.1044
1:5407155:G:A	50	100	0.99	0.09495
1:5407191:C:T	50	100	1	0.01071
1:5407369:A:G	50	100	1	0.01071
1:5407472:C:T	50	98	0.84	0.1934
1:5407977:G:A	50	100	1	0.01089
1:5408019:C:G	50	100	1	0.01089
1:5408158:T:G	50	100	1	0.01089
1:5408542:C:T	50	100	1	0.01107
1:5408549:C:T	50	100	1	0.01089
1:5408722:G:T	50	100	0.98	0.04648
1:5408810:C:G	50	100	1	0.01089
1:5408933:C:A	50	100	1	0.01107
1:5408959:C:T	50	100	1	0.01089
1:5408988:C:G	50	100	0.98	0.06391
1:5409015:G:A	50	100	0.98	0.0463
1:5409049:C:T	50	100	0.73	0.01089
1:5409051:T:C	50	100	0.93	0.01707
1:5409084:G:A	50	100	1	0.01089
1:5409475:A:G	50	100	1	0.01107
1:5409484:T:C	50	100	0.84	0.01126
1:5409640:T:C	50	100	1	0.01089
1:5409681:C:T	50	100	1	0.02015
1:5409698:T:C	50	100	1	0.01089
1:5409987:G:T	50	100	0.87	0.06118
1:5410024:A:G	50	98	0.78	0.02778
1:5410209:C:T	50	100	0.92	0.0167
1:5410270:C:T	50	98	1	0.01089
1:5410491:A:G	50	100	0.98	0.01852
1:5410547:T:C	50	100	1	0.01089
1:5410573:C:T	50	100	0.97	0.01071
1:5410647:A:C	50	100	1	0.01071
1:5410670:T:G	49	100	1	0.01071
1:5410750:G:C	50	100	1	0.01071
1:5410765:G:A	50	100	0.96	0.01852
1:5410873:G:A	50	100	1	0.01071
1:5411056:A:C	50	100	1	0.01071
1:5411127:T:C	50	100	1	0.01071
1:5411305:G:C	50	100	0.98	0.01071
1:5411431:T:G	50	100	0.98	0.01071
1:5411457:G:A	50	96	0.85	0.3807
1:5412017:G:T	50	100	0.79	0.0118
1:5412149:G:A	50	98	0.77	0.03214
1:5412429:C:G	50	100	0.98	0.09223
1:5412484:A:G	50	98	0.94	0.1066
1:5412955:A:G	50	100	0.86	0.03395
1:5413066:T:A	50	100	0.94	0.01852
1:5413748:T:C	50	90	0.77	0.2455
1:5413891:T:G	50	92	0.74	0.3735
1:5413923:G:A	49	89.8	0.75	0.4265
1:5413979:A:T	50	98	0.83	0.03105
1:5413981:C:T	50	98	0.81	0.03105
1:5414019:G:A	50	94	0.82	0.1788
1:5414024:C:T	50	90	0.8	0.2355
1:5414115:T:C	42	92.9	0.72	0.06772
1:5414843:A:G	50	96	0.79	0.04956
1:5415199:G:C	50	96	0.94	0.3155
1:5415226:G:A	50	100	0.96	0.02342
1:5415272:G:A	50	100	0.94	0.1483
1:5415371:C:T	50	100	0.67	0.01144
1:5415422:C:T	50	98	0.96	0.1612
1:5415521:C:T	50	98	0.96	0.2406
1:5415538:C:G	50	94	0.95	0.2642
1:5415561:A:G	50	100	0.98	0.02342
1:5415603:C:A	50	98	0.96	0.3422
1:5415675:T:C	50	98	0.9	0.01325
1:5416364:T:C	50	98	0.96	0.3217
1:5416469:C:G	50	98	0.91	0.01325
1:5416492:G:A	50	98	0.96	0.3215
1:5416728:A:G	49	100	0.96	0.3074
1:5416801:G:A	50	100	0.96	0.3074
1:5416851:A:G	50	100	0.98	0.0236
1:5417527:G:A	50	100	0.98	0.0236
1:5417597:C:A	50	100	0.98	0.0236
1:5417842:A:T	50	100	0.94	0.01071
1:5418301:G:A	50	98	0.92	0.01452
1:5418527:A:G	50	98	0.96	0.3506
1:5418551:C:T	50	98	0.96	0.1997
1:5418552:G:A	50	100	0.92	0.01071
1:5418841:C:T	50	100	0.96	0.3373
1:5418911:G:A	50	100	0.96	0.1658
1:5419222:C:T	50	100	0.97	0.3371
1:5419388:A:T	50	100	0.95	0.01398
1:5419428:C:T	50	98	0.98	0.2963
1:5419635:A:C	50	98	0.98	0.2273
1:5419801:C:A	50	100	0.97	0.3333
1:5420008:T:C	50	100	0.98	0.3172
1:5420041:C:T	50	100	0.98	0.3172
1:5420200:T:C	50	98	0.99	0.2772
1:5420675:C:A	50	100	0.74	0.02542
1:5420976:G:T	50	100	0.97	0.3371
1:5421080:A:G	50	100	0.95	0.0138
1:5421188:T:C	50	100	0.92	0.01053
1:5422326:G:A	50	98	0.98	0.2268
1:5422464:G:T	50	100	0.93	0.01489
1:5422465:T:G	50	100	0.93	0.01489
1:5422596:A:T	50	100	0.93	0.01489
1:5423241:G:A	50	100	0.93	0.01489
1:5423428:T:C	50	100	0.99	0.02505
1:5423625:G:C	50	98	0.97	0.4789
1:5423817:C:G	50	100	0.99	0.02505
1:5425117:T:G	50	100	0.98	0.1921
1:5425745:T:A	50	100	0.96	0.3698
1:5425798:C:A	50	100	0.99	0.02669
1:5426451:A:G	50	100	0.95	0.01452
1:5426804:G:A	50	100	0.93	0.02324
1:5426838:A:C	50	100	0.76	0.02596
1:5427021:T:C	50	100	0.98	0.03758
1:5427390:T:C	50	100	0.72	0.02869
1:5427672:T:C	50	100	0.99	0.02142
1:5427871:C:T	50	100	0.99	0.02687
1:5428201:T:C	50	100	0.94	0.01507
1:5428376:C:T	50	100	0.91	0.01489
1:5428462:C:T	50	100	0.99	0.02669
1:5428743:G:A	50	100	0.89	0.0512
1:5428808:G:A	50	100	0.75	0.02832
1:5428958:A:G	50	100	0.98	0.2598
1:5428976:G:A	50	100	0.98	0.01053
1:5429037:G:C	50	100	0.97	0.1792
1:5429076:C:T	50	100	0.95	0.4621
1:5429291:G:A	50	100	0.99	0.02869
1:5429609:C:G	50	100	0.92	0.0345
1:5429756:A:G	50	100	0.99	0.01507
1:5429807:G:T	50	100	0.99	0.2066
1:5429903:G:C	50	96	0.98	0.2667
1:5430041:T:C	50	100	1	0.1313
1:5430554:T:G	50	100	0.99	0.2139
1:5430895:C:T	50	100	0.94	0.1371
1:5431441:G:A	50	98	0.95	0.342
1:5431749:A:G	50	100	1	0.0207
1:5431805:T:C	50	100	1	0.0207
1:5431813:C:G	50	100	1	0.0207
1:5431859:T:C	50	100	1	0.0207
1:5431983:C:A	50	100	0.96	0.2427
1:5432023:A:G	50	100	1	0.0207
1:5432167:G:C	50	100	1	0.01834
1:5432440:G:A	50	100	1	0.01816
1:5432595:C:T	50	100	1	0.01816
1:5432609:C:T	50	100	0.9	0.01598
1:5432618:G:A	50	100	1	0.01816
1:5432637:G:C	50	100	0.99	0.3878
1:5432704:G:A	50	98	0.98	0.2004
1:5432732:C:T	50	100	1	0.01816
1:5432734:G:C	50	100	1	0.01816
1:5432871:T:C	50	100	1	0.01834
1:5432923:T:C	50	100	0.99	0.4058
1:5432931:C:T	50	100	0.99	0.3822
1:5433033:A:G	50	100	1	0.01834
1:5433332:G:C	50	100	0.99	0.4058
1:5433390:C:T	50	100	1	0.01834
1:5433427:A:G	50	100	1	0.01834
1:5433590:G:A	50	100	1	0.01852
1:5433660:G:A	50	100	0.73	0.01852
1:5433791:C:T	50	100	1	0.01834
1:5433793:C:T	50	100	0.83	0.03286
1:5434118:C:T	50	100	0.86	0.01543
1:5434185:G:C	50	100	1	0.01852
1:5434281:A:T	50	100	1	0.01852
1:5434303:A:T	50	100	0.99	0.0187
1:5434415:G:A	50	100	1	0.01852
1:5435357:A:G	50	100	0.99	0.4063
1:5435437:C:T	50	100	1	0.0187
1:5435776:G:C	50	100	0.98	0.344
1:5435952:G:A	50	100	0.97	0.01507
1:5435988:A:G	50	100	1	0.01852
1:5436547:G:A	50	100	1	0.01852
1:5436657:G:C	50	100	1	0.01852
1:5437073:C:T	50	100	1	0.01852
1:5437102:C:A	50	100	0.81	0.01289
1:5437223:G:A	50	100	0.97	0.1396
1:5437247:G:T	50	100	0.64	0.02814
1:5437486:T:G	50	100	1	0.01852
1:5437558:T:C	50	100	0.93	0.01852
1:5437611:G:A	50	100	0.99	0.3426
1:5437936:T:C	50	100	1	0.01852
1:5438137:T:A	50	100	1	0.01852
1:5438217:A:G	50	100	1	0.01852
1:5438385:C:A	50	100	0.96	0.01525
1:5439050:T:C	50	98	0.99	0.4276
1:5439092:C:T	50	100	0.91	0.0305
1:5439248:C:T	50	100	1	0.01852
1:5439363:G:C	50	100	1	0.01852
1:5439384:C:T	50	100	1	0.01852
1:5439397:C:T	50	100	1	0.01852
1:5439503:G:A	50	100	1	0.0187
1:5439582:C:A	50	100	0.97	0.201
1:5439784:T:A	50	100	0.95	0.01507
1:5439799:A:G	50	100	1	0.01852
1:5439898:G:A	50	100	1	0.01852
1:5439918:A:C	50	100	1	0.01852
1:5440000:C:T	50	100	0.99	0.01852
1:5440189:G:A	50	100	1	0.01852
1:5440205:C:T	50	100	0.94	0.01507
1:5440248:G:A	50	100	0.99	0.01852
1:5440323:C:T	50	100	1	0.01852
1:5440398:G:T	50	100	1	0.0187
1:5440585:C:T	50	100	0.99	0.01888
1:5440617:T:G	50	98	0.99	0.4279
1:5440677:T:C	50	100	0.99	0.01852
1:5441123:T:C	50	100	0.98	0.02687
1:5441720:G:C	50	100	0.87	0.01834
1:5441911:G:A	50	100	0.94	0.01816
1:5441934:G:A	50	100	0.98	0.02669
1:5442024:A:C	50	100	0.87	0.01816
1:5442066:C:T	50	100	1	0.01779
1:5442111:C:T	50	100	0.99	0.03177
1:5442123:A:G	50	98	0.96	0.03177
1:5442251:G:A	50	100	0.93	0.01816
1:5442386:A:G	50	100	0.93	0.01507
1:5442633:C:G	50	100	0.88	0.01816
1:5442662:G:A	50	100	0.93	0.01943
1:5443221:T:G	50	98	0.92	0.04975
1:5443348:G:T	50	98	0.96	0.04975
1:5443469:T:G	50	100	0.94	0.01816
1:5443822:A:G	50	100	0.92	0.03976
1:5444493:G:A	50	98	0.89	0.2162
1:5444651:A:G	50	100	0.97	0.01816
1:5444950:T:C	50	100	0.94	0.06772
1:5445364:T:A	50	100	0.94	0.03341
1:5446134:A:G	50	100	0.95	0.02687
1:5446532:C:A	50	100	0.99	0.01688
1:5446641:A:G	50	100	0.96	0.0305
1:5447070:T:C	50	100	0.9	0.01053
1:5447086:C:T	50	100	0.99	0.02451
1:5447319:G:T	50	100	0.96	0.0305
1:5447339:G:A	50	100	0.92	0.0167
1:5447729:C:T	50	100	0.7	0.04194
1:5448006:G:T	50	100	0.92	0.0167
1:5448669:C:T	50	100	0.95	0.0167
1:5448924:G:A	50	100	0.92	0.01561
1:5450502:G:T	50	98	0.93	0.03214
1:5450809:A:G	50	100	0.94	0.02596
1:5451050:G:A	50	100	0.82	0.06917
1:5451933:T:C	50	100	0.98	0.1305
1:5452644:A:G	50	100	0.94	0.01144
1:5452754:C:T	50	100	0.94	0.02433
1:5453040:T:C	50	98	0.96	0.2046
1:5453147:G:A	50	100	0.95	0.01652
1:5453291:A:G	50	100	1	0.0236
1:5453430:C:T	50	100	0.91	0.01561
1:5453474:T:A	50	98	0.94	0.1131
1:5453475:A:T	50	98	0.94	0.1374
1:5453565:G:A	50	100	0.92	0.08733
1:5454134:C:T	50	98	0.97	0.2896
1:5454180:C:T	50	100	0.73	0.02269
1:5454181:A:G	50	96	0.98	0.1044
1:5454207:T:C	50	96	0.97	0.1044
1:5454252:A:G	50	96	0.98	0.1046
1:5454282:G:C	50	96	0.97	0.1044
1:5454313:C:G	50	98	0.95	0.2968
1:5454477:C:T	50	100	1	0.01543
1:5454823:C:T	50	100	0.82	0.01017
1:5454906:G:A	50	98	0.96	0.05229
1:5454950:G:A	50	100	1	0.01543
1:5455100:C:G	50	100	0.86	0.02723
1:5455152:C:G	50	100	1	0.01543
1:5455192:C:G	50	100	0.94	0.02306
1:5455303:G:A	50	100	1	0.01543
1:5455380:G:A	50	100	0.94	0.01162
1:5455466:C:T	50	98	0.98	0.1049
1:5455523:C:T	50	100	0.96	0.1046
1:5455845:G:A	49	98	0.97	0.05211
1:5456054:T:C	50	100	0.96	0.02778
1:5456132:C:T	50	100	0.98	0.0276
1:5456220:A:C	50	100	0.96	0.02778
1:5456249:A:G	50	100	0.96	0.01253
1:5456290:G:A	50	96	0.98	0.1195
1:5456438:G:C	50	98	0.83	0.01961
1:5456796:C:T	50	100	0.99	0.02651
1:5456798:C:T	50	100	0.94	0.02487
1:5456901:T:A	50	94	0.83	0.427
1:5457160:G:T	50	100	1	0.01598
1:5457719:C:T	50	100	0.95	0.01235
1:5457863:A:G	50	98	0.96	0.06373
1:5458250:A:T	50	98	0.93	0.02669
1:5458253:A:G	50	100	0.94	0.02923
1:5458395:C:T	49	98	0.92	0.02996
1:5458396:T:C	50	98	0.92	0.02996
1:5458604:G:A	50	100	0.9	0.01634
1:5458776:G:A	50	100	0.91	0.02451
1:5458908:C:T	50	100	0.82	0.01634
1:5458986:T:C	50	100	0.96	0.02832
1:5459334:G:A	50	100	0.96	0.02887
1:5459462:A:C	50	100	0.98	0.07988
1:5459704:G:A	50	100	0.89	0.02705
1:5459815:C:T	50	100	0.98	0.07934
1:5459953:A:G	50	100	0.98	0.07934
1:5459978:G:A	50	98	0.98	0.0797
1:5460017:C:G	50	100	0.89	0.2807
1:5460101:G:C	50	100	0.98	0.1107
1:5460114:G:C	50	100	0.96	0.2168
1:5460189:A:G	50	100	0.98	0.07898
1:5460238:C:T	50	100	0.98	0.07898
1:5460327:T:C	50	100	0.99	0.08243
1:5460542:G:A	50	100	1	0.07916
1:5460547:C:T	50	98	0.92	0.08097
1:5460811:G:A	50	100	0.83	0.02977
1:5460876:C:T	50	100	0.99	0.0797
1:5460925:T:C	50	100	1	0.07934
1:5461255:G:A	50	98	0.92	0.08025
1:5461273:G:A	50	100	0.98	0.07952
1:5461431:G:A	50	100	1	0.07934
1:5461489:C:T	50	100	1	0.07934
1:5461596:A:T	50	100	1	0.07934
1:5461631:C:T	50	98	0.98	0.1267
1:5461655:A:G	50	100	1	0.07934
1:5461722:T:C	50	100	1	0.01561
1:5461851:T:C	50	100	0.97	0.02651
1:5461926:T:C	50	100	1	0.03177
1:5461943:T:C	50	100	0.87	0.01416
1:5461994:T:C	50	100	0.97	0.2168
1:5462212:C:A	50	100	1	0.07934
1:5462574:A:T	50	100	1	0.07934
1:5462587:A:G	50	100	1	0.07934
1:5462986:A:G	50	100	1	0.07934
1:5463024:C:A	50	100	0.98	0.07698
1:5463041:A:G	50	100	1	0.07934
1:5463494:A:G	50	100	1	0.07934
1:5463773:G:A	50	100	0.63	0.01325
1:5463819:T:C	50	100	0.99	0.03177
1:5463944:T:C	50	100	1	0.04775
1:5464027:C:G	50	100	0.98	0.04775
1:5464522:G:A	50	100	0.9	0.2814
1:5464532:T:C	50	100	0.95	0.1934
1:5464832:C:T	47	97.9	1	0.02269
1:5464966:T:C	50	94	1	0.04793
1:5465023:A:G	50	100	0.95	0.1307
1:5465056:G:A	50	100	0.94	0.01162
1:5465342:G:A	50	100	1	0.01561
1:5465387:A:G	50	100	0.95	0.1583
1:5465631:G:A	50	100	1	0.02633
1:5465727:G:T	50	98	0.97	0.1403
1:5465748:G:A	50	100	1	0.04938
1:5466474:T:C	50	100	0.98	0.1785
1:5466849:G:T	50	100	0.9	0.02633
1:5466971:T:C	50	100	1	0.02614
1:5467399:T:C	50	100	0.96	0.04993
1:5467501:C:T	50	100	1	0.02651
1:5468116:G:A	50	100	0.97	0.07607
1:5468457:A:G	50	98	0.89	0.3275
1:5468589:T:C	50	100	0.96	0.02633
1:5468624:A:G	50	100	0.98	0.1765
1:5468743:G:A	50	100	0.98	0.1765
1:5469215:T:G	49	100	0.98	0.03177
1:5469267:C:T	50	100	1	0.02651
1:5469981:A:G	50	100	0.73	0.02179
1:5470086:C:T	50	100	0.98	0.02869
1:5470336:T:C	50	100	0.98	0.1768
1:5470546:C:T	50	100	0.94	0.01489
1:5470770:C:T	50	100	0.94	0.0158
1:5470795:G:A	50	100	0.96	0.132
1:5471071:G:A	50	100	1	0.01452
1:5471089:C:G	50	100	0.95	0.05828
1:5471341:C:T	50	100	0.94	0.01543
1:5471459:T:A	50	100	0.92	0.0492
1:5471770:C:A	50	100	0.95	0.02669
1:5471996:G:C	50	100	0.83	0.05011
1:5472041:T:G	50	100	0.79	0.04321
1:5472121:C:T	50	100	0.85	0.0305
1:5472469:T:C	50	100	0.89	0.1053
1:5472559:C:T	50	94	0.72	0.06409
1:5472586:T:C	50	100	0.88	0.1748
1:5472608:G:T	50	100	0.94	0.0581
1:5473039:A:G	50	98	0.94	0.2286
1:5473320:C:T	50	100	0.98	0.03232
1:5473321:G:A	50	100	0.95	0.02106
1:5473348:G:A	50	100	0.96	0.06264
1:5473507:C:T	50	100	0.93	0.02959
1:5473541:T:C	50	98	0.96	0.1816
1:5473653:T:G	50	100	0.79	0.02197
1:5473715:C:T	50	100	0.89	0.02596
1:5473833:C:T	50	100	0.93	0.02977
1:5474103:A:G	50	100	0.98	0.07607
1:5474266:T:G	50	100	0.96	0.1694
1:5474381:A:G	50	100	0.96	0.1661
1:5474435:G:A	50	100	0.95	0.06645
1:5474510:C:T	50	100	0.93	0.1126
1:5474843:T:C	50	100	0.91	0.0768
1:5474888:T:G	50	94	0.64	0.07135
1:5475056:A:G	50	100	0.87	0.05937
1:5475223:G:A	50	100	0.98	0.02705
1:5475374:T:C	50	98	0.93	0.1402
1:5475412:T:A	50	100	0.92	0.09985
1:5475587:G:A	50	98	0.98	0.01035
1:5475612:G:A	50	100	0.86	0.04975
1:5475615:A:G	50	100	0.95	0.03159
1:5475631:C:G	50	100	0.92	0.1053
1:5475875:C:A	50	90	0.71	0.03195
1:5476132:G:A	50	100	0.96	0.07553
1:5476662:C:A	50	98	0.88	0.07371
1:5476992:C:T	50	100	0.75	0.01344
1:5477307:A:G	50	98	0.62	0.01943
1:5477810:C:A	50	100	0.95	0.02578
1:5478350:T:C	50	100	0.67	0.01452
1:5479131:G:C	50	100	0.63	0.03922
1:5479812:C:G	50	100	0.84	0.02142
1:5480102:C:T	50	94	0.71	0.04811
1:5480263:A:C	50	100	0.73	0.01888
1:5480747:A:C	50	98	0.64	0.02796
1:5481145:C:A	50	80	0.62	0.4746
1:5481333:T:G	50	98	0.88	0.01235
1:5481712:A:C	50	92	0.92	0.1527
1:5481743:C:T	50	92	0.87	0.1354
1:5481957:G:A	50	92	0.89	0.04702
1:5482379:A:G	50	100	0.9	0.4582
1:5482609:G:A	50	100	0.9	0.2329
1:5482647:A:G	50	100	0.93	0.06899
1:5482752:A:T	50	98	0.93	0.4682
1:5482909:C:T	50	100	0.99	0.01144
1:5484411:G:A	50	100	0.98	0.1454
1:5484447:C:A	50	100	0.98	0.1454
1:5484586:G:A	50	100	0.98	0.01216
1:5484599:G:C	50	96	0.95	0.4682
1:5484614:G:A	50	100	0.66	0.01162
1:5484689:C:T	50	98	0.94	0.1422
1:5484730:A:G	50	100	0.98	0.146
1:5484763:G:C	50	100	0.85	0.01688
1:5485219:C:T	50	100	0.98	0.1618
1:5485336:T:G	49	100	0.98	0.1452
1:5485345:C:T	50	100	0.98	0.1616
1:5485392:G:T	50	96	0.93	0.118
1:5485566:G:A	47	100	0.86	0.01761
1:5485631:A:C	49	98	0.93	0.05773
1:5486051:C:G	48	97.9	0.95	0.04793
1:5486106:T:C	50	98	0.95	0.4611
1:5486430:C:T	50	100	0.86	0.02342
1:5486524:A:G	50	96	0.96	0.3357
1:5486915:C:T	50	100	0.85	0.01652
1:5486955:G:A	50	100	0.92	0.02233
1:5487343:T:C	50	100	0.94	0.02542
1:5487349:C:T	50	100	0.94	0.02542
1:5487502:T:C	50	100	0.96	0.2219
1:5487702:G:A	50	100	0.93	0.0167
1:5487729:A:G	50	98	0.98	0.0138
1:5487772:A:G	50	100	0.92	0.0167
1:5487863:G:A	50	100	0.94	0.02542
1:5487978:T:C	50	100	0.96	0.1505
1:5488452:G:A	50	98	0.95	0.07571
1:5488952:A:T	50	100	0.99	0.02923
1:5489058:C:T	50	98	0.96	0.2193
1:5489104:T:C	50	100	1	0.0167
1:5489385:C:T	50	100	0.93	0.0659
1:5489393:G:A	50	100	0.95	0.0167
1:5489450:A:T	50	100	1	0.01688
1:5489465:C:T	50	96	0.91	0.4987
1:5489607:G:A	50	100	1	0.01688
1:5489622:A:G	50	98	0.96	0.0984
1:5489968:A:G	50	98	0.97	0.09005
1:5490032:G:A	50	100	0.96	0.2298
1:5490084:C:T	50	98	0.97	0.08932
1:5490105:T:A	50	98	0.96	0.3351
1:5490371:C:T	50	98	0.96	0.3362
1:5490398:T:A	50	98	0.96	0.3362
1:5490429:T:G	50	98	0.96	0.3366
1:5490661:G:C	50	100	0.99	0.01707
1:5491173:G:A	50	98	0.98	0.2291
1:5491379:C:A	50	98	0.96	0.2729
1:5491917:T:C	50	98	0.98	0.2298
1:5491990:G:A	50	98	0.91	0.01235
1:5492175:C:T	50	98	0.98	0.2162
1:5492335:G:A	50	94	0.97	0.1866
1:5492350:C:T	50	96	0.94	0.4572
1:5492388:C:A	50	98	0.97	0.2344
1:5492403:C:G	50	96	0.94	0.4751
1:5492474:G:A	50	98	0.98	0.1385
1:5492516:G:A	50	100	1	0.01688
1:5492731:C:G	50	100	0.87	0.0118
1:5493114:C:A	50	98	0.99	0.4014
1:5493123:C:T	50	100	0.98	0.2146
1:5493208:C:A	50	100	0.98	0.1712
1:5493410:T:C	50	100	0.99	0.2146
1:5493574:A:G	50	98	0.98	0.3415
1:5493836:A:G	50	100	0.99	0.2148
1:5493989:A:G	50	100	0.96	0.1879
1:5494379:T:C	50	100	0.99	0.2574
1:5494386:T:G	50	100	1	0.01707
1:5494890:G:A	50	98	0.87	0.0207
1:5494917:G:A	50	100	0.98	0.01271
1:5495081:G:A	50	96	0.97	0.409
1:5495101:A:C	50	96	0.98	0.3457
1:5495105:T:C	50	96	0.99	0.4735
1:5495359:C:T	50	96	0.98	0.3996
1:5495469:T:C	50	98	0.98	0.1946
1:5495624:C:T	50	98	0.99	0.07226
1:5495841:T:C	50	98	0.98	0.2409
1:5496007:A:G	50	100	0.98	0.2407
1:5496584:G:A	50	98	0.88	0.01598
1:5496890:A:T	50	100	0.99	0.3825
1:5497423:G:A	50	100	0.89	0.01162
1:5497458:G:A	50	100	0.99	0.01253
1:5498170:C:G	50	100	1	0.01253
1:5498316:A:G	50	100	1	0.01688
1:5498333:C:T	50	98	0.99	0.08115
1:5498517:G:A	50	100	0.98	0.02578
1:5498666:T:G	50	100	0.98	0.1222
1:5498765:A:T	50	100	0.98	0.1948
1:5499050:G:C	50	100	0.98	0.2416
1:5499189:G:A	50	100	0.98	0.3063
1:5499257:G:A	50	100	1	0.01017
1:5499380:T:A	48	91.7	0.78	0.05047
1:5499703:T:A	50	100	0.72	0.05265
1:5500119:C:G	50	100	1	0.01253
1:5500244:G:C	50	100	0.93	0.01017
1:5500310:T:C	50	100	0.97	0.3224
1:5500515:G:A	50	100	0.95	0.03395
1:5500661:T:C	50	100	0.99	0.01235
1:5500800:A:G	49	100	0.97	0.0256
1:5500814:A:G	50	100	0.98	0.02705
1:5500843:C:T	49	100	1	0.0167
1:5500844:A:G	49	98	0.95	0.2413
1:5501169:C:T	50	100	0.98	0.325
1:5501352:G:A	50	100	0.97	0.07407
1:5501371:T:C	50	98	0.98	0.3194
1:5501372:C:T	50	98	0.98	0.3195
1:5501400:A:G	49	98	0.98	0.3252
1:5501418:G:A	50	98	0.98	0.3252
1:5501456:T:C	50	100	1	0.04648
1:5501503:C:T	50	100	1	0.1227
1:5501677:C:T	49	98	1	0.01688
1:5501761:C:T	50	100	0.98	0.04684
1:5502048:T:G	50	100	0.94	0.04666
1:5502309:G:A	50	92	0.97	0.4635
1:5502472:C:T	50	100	0.87	0.04466
1:5502751:G:C	50	100	0.93	0.02469
1:5503071:G:A	50	100	0.98	0.06173
1:5503339:G:A	50	98	0.97	0.4526
1:5503359:A:C	50	100	0.96	0.04139
1:5503406:A:C	50	100	1	0.01452
1:5503527:A:G	50	100	0.99	0.1229
1:5503956:C:G	50	100	0.99	0.04448
1:5504340:A:G	50	98	0.96	0.3219
1:5504923:G:A	50	100	1	0.02505
1:5505057:A:G	50	100	0.99	0.1162
1:5505233:G:C	50	100	1	0.08097
1:5505475:G:A	50	100	0.88	0.07789
1:5505503:G:A	50	100	0.96	0.03504
1:5505794:C:T	50	100	0.98	0.01253
1:5505837:T:C	50	100	0.99	0.01416
1:5506137:T:C	50	100	0.88	0.01416
1:5506144:T:C	50	100	0.99	0.01434
1:5506234:G:A	50	98	0.92	0.07898
1:5506544:A:G	50	100	0.99	0.1218
1:5506751:G:A	50	100	1	0.06155
1:5506842:C:T	50	100	0.98	0.01235
1:5506948:A:G	50	100	0.99	0.1216
1:5507041:C:A	50	100	0.99	0.01416
1:5507072:T:A	50	100	0.89	0.0118
1:5507151:G:A	50	98	0.81	0.02487
1:5507535:A:G	50	96	0.97	0.1961
1:5507552:C:T	50	98	0.97	0.4715
1:5507604:C:T	50	100	0.96	0.03395
1:5507618:C:A	50	98	0.97	0.4717
1:5507717:G:A	50	100	1	0.01253
1:5507816:A:G	50	96	0.96	0.1821
1:5507825:G:A	50	100	0.96	0.03395
1:5507904:T:C	50	100	0.99	0.1218
1:5507936:C:T	50	100	0.96	0.03395
1:5508061:C:T	50	100	0.98	0.01416
1:5508392:G:A	50	100	1	0.06645
1:5508441:C:G	50	100	0.96	0.03377
1:5508847:C:A	50	100	1	0.02505
1:5508938:G:A	50	100	0.9	0.01471
1:5509155:A:G	50	98	0.98	0.2062
1:5509431:C:A	50	100	1	0.06645
1:5509470:G:A	50	100	0.91	0.01471
1:5509642:T:C	50	100	0.9	0.01471
1:5509729:T:G	50	100	0.89	0.01471
1:5509833:G:A	50	100	0.87	0.0325
1:5510166:G:A	50	100	0.87	0.0325
1:5510556:T:C	50	100	0.87	0.0325
1:5510804:C:G	50	100	0.98	0.01253
1:5510990:A:G	50	98	0.98	0.2634
1:5511121:C:T	50	100	0.97	0.01961
1:5511296:C:G	50	94	0.75	0.08932
1:5511339:C:T	50	100	0.87	0.0325
1:5511521:G:A	50	98	0.97	0.246
1:5511524:C:T	50	98	0.95	0.1215
1:5511799:G:A	50	100	0.96	0.03994
1:5511965:T:C	50	100	0.96	0.01525
1:5511977:A:G	50	100	0.91	0.02378
1:5512016:G:A	50	98	0.93	0.1222
1:5512169:G:T	50	100	0.97	0.03994
1:5512244:G:A	50	98	0.96	0.2257
1:5512461:T:C	50	96	0.93	0.1467
1:5512906:C:T	50	100	0.87	0.03195
1:5512959:A:C	50	100	0.83	0.01126
1:5513047:T:A	50	100	0.86	0.03195
1:5513151:G:A	50	100	0.84	0.03195
1:5513584:C:A	50	100	0.71	0.01489
1:5513623:C:T	50	100	0.71	0.0187
1:5514835:A:G	50	98	0.65	0.07353
1:5515098:G:A	50	94	0.82	0.193
1:5515677:A:C	50	100	0.87	0.07407
1:5515850:T:C	50	96	0.77	0.06481
1:5516154:A:G	50	98	0.86	0.01507
1:5516357:G:A	49	100	0.86	0.01089
1:5516934:G:T	50	100	0.98	0.01017
1:5517029:G:A	50	100	0.95	0.2422
1:5517543:A:G	50	100	0.84	0.01307
1:5518595:T:C	50	98	0.72	0.04739
1:5518628:C:T	47	91.5	0.82	0.08896
1:5518737:T:G	50	100	0.97	0.2079
1:5518866:G:A	50	100	0.88	0.02052
1:5518991:C:A	50	98	0.9	0.01525
1:5519011:C:T	50	100	0.96	0.03359
1:5519203:G:A	49	100	0.96	0.05338
1:5519511:T:G	50	100	0.92	0.03577
1:5519545:C:T	50	100	0.98	0.2416
1:5519596:G:C	50	100	0.95	0.03468
1:5520132:G:A	50	100	0.98	0.2082
1:5520456:G:C	50	100	0.99	0.2068
1:5520860:G:A	50	100	0.96	0.03413
1:5521364:A:C	50	100	0.96	0.02923
1:5521460:C:A	50	100	0.99	0.2021
1:5521641:G:A	50	100	0.86	0.01906
1:5521738:T:C	50	100	0.99	0.2059
1:5521832:C:T	50	100	0.98	0.02959
1:5522180:T:C	50	100	0.9	0.0345
1:5522228:G:A	50	100	0.99	0.05338
1:5522288:G:A	50	98	0.64	0.01652
1:5522498:T:C	50	100	1	0.03395
1:5522714:C:T	50	100	1	0.03395
1:5522967:C:A	50	100	0.94	0.03395
1:5523492:C:T	50	100	0.94	0.03395
1:5523954:A:G	50	100	0.99	0.08134
1:5525063:G:A	50	100	0.96	0.02905
1:5525155:A:G	50	100	0.99	0.07389
1:5525190:G:C	50	100	0.92	0.03377
1:5525240:A:G	50	100	0.92	0.03431
1:5525281:C:A	50	100	0.99	0.2055
1:5525799:C:T	50	100	0.98	0.03014
1:5526370:G:T	50	100	0.99	0.2075
1:5526895:G:A	50	100	0.96	0.0354
1:5527187:A:G	50	100	0.99	0.2415
1:5527190:A:G	50	98	0.92	0.3998
1:5527201:A:G	50	100	0.98	0.02959
1:5527306:A:T	50	100	0.89	0.02905
1:5527381:G:A	50	100	0.96	0.03504
1:5527506:C:T	50	100	0.99	0.2075
1:5528121:C:A	50	94	0.65	0.0207
1:5528596:G:T	50	98	0.9	0.01434
1:5528756:G:A	50	100	0.96	0.06536
1:5529040:C:T	50	100	0.96	0.02905
1:5529107:G:A	50	100	1	0.1667
1:5529328:G:T	50	100	1	0.1667
1:5529510:T:C	50	100	1	0.03395
1:5529754:C:G	50	98	0.9	0.01434
1:5529770:G:T	50	100	0.87	0.01053
1:5530313:T:G	50	100	0.99	0.0532
1:5530387:T:C	49	100	1	0.08315
1:5531073:A:G	50	98	0.96	0.2901
1:5531144:A:G	50	100	0.99	0.0532
1:5531178:A:T	50	100	0.96	0.02905
1:5531422:G:A	50	100	0.97	0.01144
1:5531542:A:G	50	100	0.99	0.0532
1:5531785:A:G	50	100	0.99	0.2086
1:5532362:G:A	50	100	1	0.08279
1:5532443:C:T	50	100	1	0.1656
1:5532597:G:A	50	100	0.98	0.01017
1:5532623:G:C	50	100	0.99	0.0532
1:5532739:T:C	50	100	0.99	0.2084
1:5533332:G:T	50	100	0.96	0.0207
1:5533371:A:G	50	100	1	0.08279
1:5533912:A:G	50	100	1	0.1661
1:5534221:T:C	50	100	0.96	0.02106
1:5534323:G:C	50	100	1	0.01017
1:5534677:A:G	50	100	1	0.1727
1:5535252:A:G	50	100	1	0.2084
1:5535296:C:G	50	100	1	0.1623
1:5535622:C:A	50	100	0.99	0.05301
1:5535803:C:A	50	100	1	0.2046
1:5535874:G:A	50	100	0.99	0.1178
1:5536078:C:T	50	100	0.99	0.1692
1:5536361:G:A	50	100	1	0.1176
1:5536449:G:A	50	100	0.99	0.05301
1:5536636:G:A	50	100	1	0.1176
1:5537009:A:G	50	100	1	0.08261
1:5537018:A:G	50	100	0.99	0.05301
1:5537170:C:T	50	100	1	0.1523
1:5537487:G:A	50	100	1	0.1182
1:5537695:C:T	50	100	1	0.1182
1:5537718:C:G	50	100	0.96	0.254
1:5537806:C:T	50	100	0.99	0.02088
1:5537810:A:G	50	100	1	0.1601
1:5537873:C:A	50	100	1	0.03413
1:5538108:T:C	50	100	0.97	0.3813
1:5538158:C:T	50	100	0.99	0.0354
1:5538448:T:C	50	100	1	0.1523
1:5538662:G:C	50	100	1	0.1523
1:5538666:G:C	50	100	1	0.1523
1:5538885:G:C	50	100	1	0.2433
1:5539273:C:T	50	100	1	0.1182
1:5539368:T:A	50	98	0.96	0.1667
1:5539370:T:A	50	100	1	0.03413
1:5539376:T:A	50	100	1	0.1603
1:5539614:C:T	50	100	0.99	0.05301
1:5539772:G:A	50	100	1	0.1182
1:5540422:C:G	50	100	1	0.03413
1:5540484:A:C	50	100	1	0.03413
1:5540984:G:T	49	100	0.99	0.05301
1:5540999:A:G	50	100	0.94	0.02905
1:5541143:T:C	50	100	1	0.03413
1:5541362:G:C	50	100	1	0.03413
1:5541520:T:A	50	98	0.92	0.09786
1:5541888:A:G	50	100	1	0.08333
1:5542186:G:T	50	100	1	0.08333
1:5542187:A:C	50	100	1	0.08333
1:5542222:T:G	50	100	0.99	0.05301
1:5542269:T:C	50	100	1	0.1599
1:5542501:T:G	50	100	1	0.1599
1:5543003:C:T	49	100	1	0.1529
1:5543479:C:G	50	100	1	0.1523
1:5543790:A:G	50	100	0.96	0.2505
1:5543956:T:A	50	100	0.97	0.3991
1:5544772:T:C	50	100	0.99	0.0532
1:5544911:T:A	50	100	0.91	0.02941
1:5545044:C:T	50	100	0.99	0.1598
1:5545668:T:C	50	100	0.99	0.1178
1:5546410:T:C	50	100	1	0.1598
1:5547011:C:T	50	100	1	0.1598
1:5547153:A:G	50	100	0.97	0.07988
1:5547828:G:A	50	100	1	0.03413
1:5547847:C:T	50	100	1	0.03413
1:5547891:C:T	50	100	0.99	0.1649
1:5547928:T:C	50	100	0.97	0.06118
1:5548257:A:G	50	100	1	0.03413
1:5549158:T:C	50	100	1	0.03413
1:5549331:C:T	50	100	1	0.03413
1:5549333:A:G	50	100	0.95	0.02324
1:5549991:C:A	50	100	0.91	0.02941
1:5550145:A:G	50	100	0.97	0.0345
1:5550231:T:C	50	100	0.91	0.04993
1:5550750:G:C	50	100	0.91	0.02941
1:5551197:C:T	50	100	0.94	0.03413
1:5551480:C:G	50	100	0.98	0.3816
1:5551669:A:C	50	100	0.98	0.07698
1:5551759:A:G	50	100	0.95	0.05428
1:5551939:A:C	50	100	1	0.0354
1:5551977:C:T	50	98	0.91	0.01434
1:5551989:C:T	50	100	0.95	0.05465
1:5551991:C:T	50	100	0.93	0.04121
1:5552078:A:C	50	98	0.97	0.03322
1:5552896:C:T	50	100	0.98	0.3735
1:5552962:G:A	50	100	0.99	0.1556
1:5553159:C:T	50	100	0.99	0.2371
1:5553477:A:G	50	100	0.99	0.1556
1:5553707:G:A	50	100	0.93	0.1064
1:5553764:G:C	50	100	1	0.02088
1:5553801:G:A	49	100	0.98	0.03377
1:5554671:A:G	50	100	0.99	0.1616
1:5555035:T:C	50	100	0.99	0.1543
1:5555343:G:A	50	100	0.99	0.1543
1:5555464:A:G	50	100	1	0.08188
1:5555820:C:G	50	100	1	0.08206
1:5556147:G:A	50	98	0.97	0.03377
1:5556404:C:T	50	100	0.99	0.07625
1:5556770:A:G	50	100	0.99	0.1659
1:5556960:T:A	50	100	0.98	0.05501
1:5557013:T:C	50	100	1	0.04611
1:5557519:C:T	50	100	0.98	0.06173
1:5557650:G:A	50	100	0.99	0.1652
1:5557679:A:C	50	100	0.99	0.1718
1:5557692:T:A	50	100	0.99	0.1661
1:5557792:A:G	50	100	0.99	0.1659
1:5557884:G:A	50	100	0.97	0.2614
1:5557903:C:T	50	100	0.99	0.165
1:5558112:A:G	50	100	0.99	0.165
1:5558122:C:T	50	100	0.97	0.3529
1:5558289:G:A	50	100	0.99	0.08987
1:5558480:T:C	50	100	0.99	0.1663
1:5558913:A:G	50	100	0.94	0.02832
1:5559199:T:A	50	100	0.98	0.1015
1:5559470:G:A	50	98	0.98	0.1015
1:5559840:G:A	50	100	0.99	0.165
1:5560127:C:T	50	100	0.99	0.2524
1:5560445:T:G	50	100	1	0.03431
1:5560597:T:C	50	100	0.98	0.384
1:5560704:A:G	50	100	0.99	0.03577
1:5560727:G:C	50	100	0.98	0.08606
1:5560849:T:C	50	100	0.98	0.1645
1:5561825:G:C	50	100	0.7	0.05773
1:5562068:G:A	50	100	0.98	0.1627
1:5562269:A:T	50	98	0.96	0.01852
1:5562668:T:C	50	98	1	0.03322
1:5562814:A:T	50	100	0.97	0.02869
1:5562898:C:T	50	98	0.64	0.01471
1:5563005:C:T	50	100	1	0.03577
1:5563052:C:A	50	100	0.98	0.1625
1:5563081:C:A	50	98	1	0.03341
1:5563099:C:T	50	100	0.98	0.1627
1:5563101:C:T	50	100	0.98	0.1625
1:5563160:C:T	50	100	0.98	0.1623
1:5563284:G:A	50	96	0.84	0.02905
1:5563488:C:T	50	100	0.94	0.1093
1:5563560:C:T	50	100	1	0.03631
1:5563623:T:C	50	100	0.98	0.1636
1:5563905:C:T	50	100	0.98	0.3802
1:5564458:G:A	50	100	1	0.01253
1:5564462:G:A	50	100	0.98	0.1636
1:5564469:T:C	50	100	0.97	0.06137
1:5564572:G:C	50	100	0.75	0.01071
1:5564700:G:A	50	100	0.98	0.3798
1:5564953:G:A	50	100	0.97	0.0285
1:5565428:A:C	50	100	0.98	0.1627
1:5565506:T:C	50	100	0.97	0.1469
1:5565772:C:T	50	100	0.98	0.4466
1:5565800:G:A	50	100	0.98	0.03341
1:5565803:C:G	50	100	0.97	0.02415
1:5565811:C:T	50	100	0.97	0.1173
1:5565850:T:C	50	100	0.97	0.02415
1:5565869:C:G	50	100	0.97	0.05773
1:5565886:G:A	50	100	0.98	0.03341
1:5565912:G:A	50	100	0.98	0.3887
1:5565919:A:G	50	100	0.98	0.4806
1:5566034:C:T	50	98	0.91	0.2898
1:5566115:T:C	50	100	0.98	0.05265
1:5567013:G:T	50	98	0.98	0.4252
1:5567118:G:A	49	100	0.8	0.01017
1:5567226:G:A	50	100	0.97	0.02869
1:5567625:T:C	50	100	0.97	0.3731
1:5567852:C:A	50	100	0.98	0.3887
1:5568064:G:C	50	100	0.98	0.08805
1:5568297:C:T	50	100	0.9	0.08769
1:5568478:A:G	50	100	0.96	0.08588
1:5568854:C:T	50	100	0.96	0.02451
1:5569100:T:A	50	100	0.96	0.08551
1:5569268:C:T	50	100	0.95	0.08569
1:5569349:G:C	50	100	0.95	0.08424
1:5569372:G:T	50	100	0.99	0.01489
1:5569376:A:G	50	100	0.99	0.01489
1:5569532:T:C	50	100	0.95	0.1454
1:5569563:C:T	50	100	0.95	0.1454
1:5569637:A:C	50	100	0.95	0.1422
1:5570035:G:A	50	100	0.93	0.02451
1:5570223:G:A	50	100	0.91	0.0216
1:5570286:C:T	50	98	0.91	0.04829
1:5570416:A:G	50	100	0.94	0.1474
1:5570809:G:A	50	96	0.93	0.0817
1:5570841:T:G	50	100	0.91	0.4136
1:5570974:A:G	50	100	0.89	0.1436
1:5571302:T:A	50	76	0.66	0.4256
1:5571453:C:T	50	100	0.73	0.03722
1:5571485:A:T	50	82	0.72	0.4225
1:5571636:C:T	50	88	0.74	0.3297
1:5571760:C:T	50	98	0.8	0.05029
1:5571938:A:G	50	96	0.87	0.04866
1:5572762:C:T	50	100	0.93	0.02524
1:5572774:A:G	50	96	0.94	0.06845
1:5572869:G:C	50	98	0.76	0.3419
1:5573108:G:A	50	100	0.93	0.01816
1:5573402:A:C	50	100	0.96	0.01707
1:5573516:C:G	50	100	0.96	0.0158
1:5573560:G:A	50	100	0.96	0.01525
1:5574004:C:T	50	98	0.93	0.435
1:5574017:G:A	50	98	0.93	0.4083
1:5574039:G:A	50	100	0.74	0.02814
1:5574101:G:T	50	100	0.98	0.02814
1:5574224:G:A	50	100	0.98	0.02832
1:5574232:A:G	50	100	0.98	0.02814
1:5574272:T:G	50	98	0.95	0.4061
1:5574384:T:G	50	100	0.99	0.01561
1:5574661:A:G	50	100	0.99	0.0256
1:5574791:T:C	50	98	0.97	0.4268
1:5574810:C:T	50	100	0.99	0.02505
1:5575230:C:T	50	100	0.95	0.01598
1:5575256:A:C	50	98	0.98	0.4267
1:5575326:C:T	50	100	0.97	0.02106
1:5575579:G:C	50	98	0.98	0.4007
1:5575664:T:C	50	98	0.97	0.4049
1:5575847:C:T	50	100	0.94	0.01543
1:5576116:A:G	50	100	0.82	0.01616
1:5576281:G:C	50	98	0.96	0.1353
1:5576283:G:A	50	98	0.92	0.0187
1:5576298:G:A	50	100	0.98	0.0354
1:5576499:C:G	50	96	0.97	0.3019
1:5576672:G:A	50	100	0.89	0.3406
1:5576758:T:C	50	96	0.98	0.3647
1:5576770:C:A	50	96	0.98	0.07643
1:5576833:A:C	50	96	0.96	0.05029
1:5576958:G:A	50	98	0.93	0.01943
1:5577019:A:G	50	98	0.96	0.3001
1:5577138:G:A	50	100	0.93	0.01906
1:5577208:T:G	50	100	0.73	0.02705
1:5577434:G:A	50	100	1	0.02378
1:5577508:G:A	50	100	0.96	0.01598
1:5577522:C:G	50	100	0.88	0.319
1:5577660:G:T	50	100	0.99	0.01888
1:5577741:G:A	50	100	0.92	0.02197
1:5577792:G:A	50	100	0.89	0.02505
1:5577822:G:T	50	98	0.94	0.05991
1:5578160:C:G	50	98	0.86	0.01362
1:5578338:C:A	50	96	0.9	0.2638
1:5578418:C:T	50	98	0.83	0.01271
1:5578424:G:A	50	100	0.94	0.03268
1:5578520:T:C	50	100	0.93	0.03268
1:5578613:C:G	50	100	0.87	0.2698
1:5578638:G:A	50	100	0.86	0.01816
1:5578691:G:C	50	92	0.83	0.3526
1:5578942:G:A	50	98	0.81	0.065
1:5578976:C:G	50	92	0.85	0.3664
1:5579030:A:G	50	96	0.85	0.3146
1:5579081:T:C	50	100	0.76	0.01997
1:5579124:A:G	50	88	0.78	0.3969
1:5579180:G:T	50	92	0.8	0.341
1:5579305:C:A	50	98	0.86	0.02542
1:5579641:G:C	50	98	0.98	0.08896
1:5579707:A:G	50	98	0.94	0.09768
1:5579864:G:A	50	100	1	0.01035
1:5579990:C:T	50	98	0.95	0.08606
1:5580164:A:G	42	95.2	0.92	0.4237
1:5580168:G:C	48	97.9	0.97	0.09513
1:5580272:C:G	50	96	0.92	0.3277
1:5580386:A:G	50	98	0.93	0.4185
1:5580387:C:T	50	96	0.93	0.4285
1:5580458:C:G	50	98	0.94	0.2718
1:5580916:A:G	50	96	0.97	0.08606
1:5580995:G:A	50	98	0.97	0.08569
1:5581004:G:A	50	96	0.92	0.3299
1:5581132:C:T	49	91.8	0.87	0.1095
1:5581133:G:A	50	96	0.92	0.3313
1:5581134:C:G	49	98	0.97	0.08533
1:5581411:G:A	50	98	0.94	0.01434
1:5581522:G:T	50	98	0.98	0.09078
1:5581534:A:G	50	100	0.92	0.04031
1:5581614:G:A	50	100	0.94	0.01398
1:5581616:G:C	50	100	0.96	0.01471
1:5581725:T:C	50	100	0.89	0.2057
1:5581859:T:C	50	98	0.98	0.09768
1:5582016:C:T	50	98	0.98	0.09659
1:5582203:A:T	50	98	0.98	0.09659
1:5582451:G:A	50	96	0.93	0.4063
1:5582645:T:G	50	100	0.89	0.0866
1:5582712:G:A	50	98	0.98	0.09731
1:5582787:G:A	50	98	0.98	0.09731
1:5582836:C:G	50	98	0.98	0.09713
1:5583098:C:T	50	96	0.93	0.1127
1:5583483:G:A	50	98	0.89	0.08007
1:5583698:C:T	50	98	0.95	0.2972
1:5583891:A:G	50	96	0.96	0.3765
1:5583917:C:A	50	94	0.83	0.04993
1:5584010:G:A	50	94	0.91	0.3627
1:5584032:G:A	49	93.9	0.88	0.1189
1:5584198:G:A	50	96	0.78	0.04212
1:5584391:T:C	50	98	0.93	0.03468
1:5584504:G:T	50	100	0.92	0.04267
1:5584642:C:T	50	100	0.94	0.2309
1:5585369:A:G	50	100	0.99	0.441
1:5585383:G:A	50	98	0.98	0.3695
1:5585509:G:A	50	100	0.98	0.01543
1:5585652:G:A	50	100	0.99	0.467
1:5585656:T:A	50	100	0.98	0.02741
1:5585716:C:A	50	100	0.92	0.02415
1:5585761:G:A	50	98	0.93	0.04593
1:5585810:C:T	50	100	0.98	0.01525
1:5585850:A:C	50	100	0.99	0.4673
1:5585942:C:T	50	100	0.99	0.4673
1:5585964:G:C	50	98	0.99	0.3711
1:5586044:G:T	50	98	0.81	0.05356
1:5586142:G:A	50	98	0.99	0.3851
1:5586204:G:A	50	100	0.97	0.4495
1:5586223:A:T	50	100	0.96	0.01144
1:5586257:T:C	50	100	0.98	0.01525
1:5586297:C:T	50	100	0.9	0.1454
1:5586924:C:T	50	100	1	0.413
1:5587240:T:C	50	100	0.99	0.01489
1:5587750:C:T	50	96	0.99	0.3582
1:5587800:A:T	50	100	1	0.01107
1:5587998:T:C	50	98	0.97	0.05265
1:5588082:G:A	50	100	0.99	0.345
1:5588293:A:G	50	100	0.99	0.4653
1:5588671:C:T	50	100	0.93	0.01089
1:5588810:T:G	50	100	0.98	0.04339
1:5588892:G:A	50	100	0.93	0.01198
1:5589414:C:T	50	100	0.98	0.06554
1:5589563:C:T	50	100	0.98	0.06554
1:5589874:A:G	50	100	0.98	0.06572
1:5589880:G:A	50	100	0.92	0.1451
1:5590651:T:A	50	100	1	0.01434
1:5590755:C:A	50	100	1	0.4651
1:5590806:T:C	50	100	0.98	0.06536
1:5591090:A:G	50	98	0.73	0.01598
1:5591402:A:T	50	100	0.98	0.06445
1:5591614:T:C	50	100	0.98	0.05773
1:5591633:A:G	50	98	0.98	0.118
1:5591934:G:T	50	100	1	0.4653
1:5591984:G:A	50	98	0.97	0.05247
1:5592259:C:T	50	100	0.94	0.01089
1:5592376:T:C	50	100	1	0.4655
1:5592535:A:T	49	100	0.99	0.4655
1:5592544:C:A	50	100	1	0.01489
1:5592989:A:G	50	98	0.96	0.05247
1:5593424:C:T	50	100	1	0.03068
1:5593484:G:A	50	100	0.99	0.4855
1:5593727:C:A	50	100	0.96	0.01616
1:5594031:T:C	50	100	0.99	0.01507
1:5594225:C:T	50	98	0.92	0.01888
1:5594342:C:T	50	100	0.96	0.01616
1:5594376:C:T	50	100	0.99	0.01271
1:5594688:C:T	50	98	0.97	0.07208
1:5594941:A:G	50	100	1	0.02578
1:5595179:G:A	50	98	0.96	0.07498
1:5595418:C:T	50	98	0.88	0.1719
1:5595663:G:C	50	100	0.98	0.4922
1:5595823:G:T	50	100	0.96	0.01561
1:5596003:G:A	50	98	0.73	0.01561
1:5596009:C:T	50	98	0.92	0.1265
1:5596288:A:C	50	100	0.92	0.0118
1:5596397:G:C	49	91.8	0.87	0.1796
1:5596740:T:A	50	98	0.97	0.352
1:5596851:T:C	50	100	0.95	0.03086
1:5596882:C:T	50	100	0.86	0.01053
1:5597043:A:G	50	100	0.97	0.4973
1:5597373:G:A	50	96	0.92	0.03776
1:5597706:G:A	50	100	0.83	0.0158
1:5597741:T:G	50	96	0.84	0.1073
1:5597768:G:T	50	100	0.88	0.02052
1:5597850:C:T	50	100	0.95	0.03831
1:5598044:A:G	50	98	0.92	0.1198
1:5598096:G:A	50	100	0.98	0.01471
1:5598207:A:G	50	94	0.91	0.4748
1:5598295:G:C	50	100	0.88	0.01616
1:5598329:A:T	50	100	0.99	0.01743
1:5598359:G:A	50	100	0.95	0.1022
1:5598701:G:A	50	98	0.95	0.08479
1:5598866:A:G	50	100	0.95	0.1053
1:5598873:C:T	50	100	0.95	0.1051
1:5599010:C:T	50	100	0.99	0.02651
1:5599025:C:A	50	100	0.99	0.02487
1:5599033:G:T	50	100	0.95	0.1058
1:5599527:G:T	50	98	0.88	0.2191
1:5599592:C:T	50	100	0.95	0.1062
1:5599848:G:C	50	100	0.95	0.1062
1:5600019:G:A	50	98	0.95	0.08479
1:5600182:C:T	50	98	0.96	0.0374
1:5600949:T:A	49	98	0.91	0.4695
1:5601316:T:A	50	100	0.91	0.01688
1:5601392:C:G	50	100	0.78	0.01089
1:5601697:C:G	50	100	0.81	0.02215
1:5601864:C:T	47	100	0.87	0.01289
1:5602297:T:C	50	100	0.83	0.01126
1:5602604:T:C	50	98	0.9	0.09459
1:5602605:G:A	50	98	0.9	0.09459
1:5602618:A:T	50	98	0.9	0.09477
1:5602633:A:G	50	96	0.8	0.2349
1:5602638:T:C	50	94	0.8	0.2449
1:5602685:C:T	50	80	0.76	0.4546
1:5602712:A:G	50	90	0.79	0.3586
1:5602714:C:T	50	90	0.79	0.3658
1:5602768:A:G	50	88	0.81	0.3767
1:5602804:C:T	50	82	0.81	0.4434
1:5602824:T:G	50	76	0.8	0.4844
1:5602842:A:G	50	86	0.84	0.2963
1:5602944:G:T	50	100	0.9	0.02633
1:5603070:T:C	50	100	0.98	0.0285
1:5603102:G:T	50	100	0.96	0.01471
1:5603635:C:T	50	100	0.91	0.4599
1:5603642:A:C	49	100	0.95	0.02124
1:5603798:G:A	50	98	0.9	0.01543
1:5603986:C:G	48	93.8	0.88	0.163
1:5604009:G:A	50	100	0.92	0.4553
1:5604066:T:C	49	100	0.93	0.03976
1:5604117:C:A	50	98	0.66	0.02415
1:5604297:C:G	50	100	0.98	0.02179
1:5604837:C:T	50	98	0.96	0.1353
1:5604912:A:C	50	100	0.98	0.03123
1:5604935:C:A	50	100	0.98	0.4628
1:5604936:G:A	50	100	0.95	0.03958
1:5605074:G:T	50	98	0.9	0.1195
1:5605453:A:G	50	100	0.98	0.4439
1:5605710:T:C	50	100	0.92	0.03667
1:5605899:C:T	50	100	0.98	0.02996
1:5606016:A:C	50	100	0.98	0.03014
1:5606044:T:G	49	100	0.86	0.01525
1:5607593:G:A	50	100	1	0.01089
1:5607657:A:G	50	100	1	0.01089
1:5608136:G:A	50	98	1	0.01107
1:5608463:G:T	50	100	0.77	0.01035
1:5608774:G:A	50	98	0.92	0.08152
1:5609334:T:G	50	98	0.95	0.4377
1:5609380:T:C	50	98	1	0.01107
1:5609559:T:C	50	98	0.91	0.1491
1:5609579:T:G	50	96	0.95	0.1894
1:5609780:C:T	50	96	0.74	0.03522
1:5609850:A:G	50	100	0.98	0.4455
1:5610406:A:T	50	100	0.96	0.4486
1:5610470:C:T	50	98	0.96	0.4375
1:5610567:T:G	50	98	0.93	0.1491
1:5610811:G:A	50	100	0.78	0.02124
1:5611339:G:T	50	100	1	0.01089
1:5611433:G:C	50	100	0.78	0.02578
1:5611697:A:C	50	100	0.98	0.4639
1:5611726:A:G	50	100	0.98	0.4641
1:5611969:T:G	50	100	0.99	0.01089
1:5612116:C:T	50	100	1	0.01089
1:5612391:C:T	50	100	0.99	0.02923
1:5612681:T:C	50	100	1	0.01089
1:5612808:T:A	50	96	0.95	0.1899
1:5613456:C:A	50	100	0.99	0.03686
1:5613695:A:T	50	100	1	0.01089
1:5613727:T:C	50	100	0.96	0.05338
1:5614374:T:C	50	96	0.95	0.1901
1:5614458:G:A	50	96	0.91	0.468
1:5614667:G:T	50	100	1	0.01089
1:5614763:G:C	50	100	0.98	0.01434
1:5614984:G:T	50	98	0.96	0.1363
1:5615414:C:T	50	98	0.93	0.112
1:5615434:A:T	50	96	0.94	0.2522
1:5615948:T:C	50	100	0.96	0.01344
1:5616064:G:A	50	100	0.97	0.4677
1:5616179:T:C	50	100	0.96	0.03976
1:5616232:A:G	50	100	0.8	0.01017
1:5616274:A:T	50	98	0.92	0.2369
1:5616593:G:C	50	98	0.92	0.1656
1:5616670:T:C	50	100	0.7	0.02015
1:5616851:G:A	50	100	0.89	0.01598
1:5616935:G:C	50	100	0.68	0.02033
1:5617715:T:C	50	96	0.78	0.1378
1:5618435:C:T	50	100	0.96	0.01471
1:5618662:C:T	50	98	0.93	0.03086
1:5618723:A:G	50	94	0.85	0.3495
1:5618890:T:C	50	86	0.85	0.3306
1:5618896:T:G	50	86	0.84	0.3299
1:5619058:A:C	50	90	0.91	0.4063
1:5619059:G:A	50	100	0.8	0.04521
1:5619067:C:G	50	92	0.9	0.4205
1:5619162:G:A	50	92	0.9	0.1547
1:5619178:C:G	50	100	0.87	0.04158
1:5619308:C:T	50	90	0.93	0.3676
1:5619309:A:G	50	96	0.91	0.1523
1:5619327:T:C	50	96	0.92	0.1516
1:5619343:C:T	50	100	0.94	0.04793
1:5619381:A:G	50	90	0.93	0.368
1:5619387:T:G	50	100	0.94	0.04847
1:5619536:A:G	50	100	0.93	0.04811
1:5619673:T:G	50	100	0.94	0.2044
1:5619703:C:G	50	100	0.94	0.256
1:5619748:G:A	49	100	0.94	0.2044
1:5619840:C:T	50	100	0.95	0.05084
1:5619860:T:C	50	100	0.95	0.06554
1:5619866:G:T	50	100	0.95	0.05084
1:5619885:G:A	50	100	0.93	0.1752
1:5619942:A:G	50	100	0.96	0.05084
1:5620171:A:T	50	94	0.95	0.2068
1:5620312:T:C	50	88	0.94	0.4833
1:5620326:C:G	50	100	0.9	0.01035
1:5620443:T:C	50	94	0.94	0.2064
1:5620512:A:G	50	92	0.95	0.2062
1:5620541:C:A	50	96	0.95	0.2061
1:5620734:C:T	50	100	0.83	0.0158
1:5620748:A:G	50	94	0.97	0.1538
1:5620866:C:T	50	100	0.97	0.1781
1:5620931:C:G	50	100	0.95	0.1928
1:5621003:C:T	50	100	0.94	0.191
1:5621168:G:C	50	100	0.97	0.1779
1:5621257:A:G	50	100	0.97	0.1781
1:5621271:C:T	50	100	0.95	0.1928
1:5621606:C:T	50	98	0.97	0.03831
1:5621667:A:G	50	100	0.96	0.1779
1:5621885:T:C	50	98	0.97	0.03831
1:5622036:C:T	50	100	0.96	0.03649
1:5622403:T:C	50	92	0.97	0.1719
1:5622593:G:A	50	98	0.86	0.03032
1:5622695:T:C	50	100	0.97	0.1783
1:5622772:C:T	50	100	0.97	0.1732
1:5622863:G:A	50	98	0.97	0.03849
1:5623021:G:C	50	100	0.97	0.1774
1:5623219:C:T	50	98	0.97	0.03831
1:5623431:G:C	50	94	0.98	0.1752
1:5623447:G:T	50	96	0.95	0.1625
1:5623637:C:T	50	98	0.97	0.03849
1:5623701:T:C	50	100	0.97	0.2146
1:5624050:C:T	50	98	0.96	0.3909
1:5624051:G:A	50	96	0.95	0.1629
1:5624241:A:C	50	100	0.97	0.1768
1:5624380:C:A	50	100	0.97	0.1772
1:5624392:C:A	50	100	0.95	0.01471
1:5624590:A:G	50	100	0.96	0.03667
1:5624678:G:C	50	94	0.99	0.1756
1:5624728:G:A	50	100	0.96	0.1763
1:5624771:C:A	50	100	0.97	0.177
1:5625197:T:C	50	98	0.94	0.3611
1:5625959:G:A	50	100	0.92	0.1305
1:5626072:C:T	50	98	0.98	0.1578
1:5626507:A:G	50	100	0.96	0.03704
1:5626855:A:G	50	96	0.98	0.1721
1:5627136:T:C	50	96	0.97	0.1734
1:5627637:C:A	50	98	0.95	0.1634
1:5627819:T:C	50	98	0.94	0.1714
1:5628296:A:G	50	100	0.97	0.2033
1:5628396:T:C	50	100	0.97	0.2001
1:5628446:T:G	50	98	0.97	0.03813
1:5628563:G:A	50	98	0.97	0.03813
1:5628698:T:C	50	100	0.96	0.1636
1:5629072:G:A	50	100	0.91	0.01344
1:5629075:G:T	50	100	0.91	0.01344
1:5629123:G:T	50	100	0.94	0.03595
1:5629270:G:T	50	100	0.96	0.1652
1:5629348:G:A	50	98	0.92	0.1747
1:5629550:C:T	50	92	0.84	0.3206
1:5629576:G:C	50	96	0.77	0.01089
1:5629642:A:G	50	92	0.8	0.1645
1:5629861:G:C	50	100	0.69	0.01398
1:5630076:C:T	50	98	0.83	0.1445
1:5630677:T:C	50	100	0.93	0.05065
1:5630685:A:G	50	100	0.9	0.152
1:5630743:C:T	50	100	0.91	0.1521
1:5630749:T:C	50	100	0.9	0.02397
1:5630762:T:C	50	100	0.91	0.152
1:5630793:C:G	50	98	0.94	0.4299
1:5630971:G:A	50	100	0.97	0.02015
1:5630978:C:T	50	100	0.99	0.02397
1:5631018:A:T	50	100	0.94	0.1529
1:5631203:A:T	50	100	0.95	0.1529
1:5631276:A:C	50	100	0.99	0.02433
1:5631644:T:G	50	100	0.97	0.4296
1:5631685:T:C	50	98	0.98	0.1972
1:5631727:T:G	50	100	0.95	0.1255
1:5631768:G:A	50	100	1	0.01289
1:5631836:A:G	50	100	0.86	0.01507
1:5632007:C:T	50	100	0.95	0.1256
1:5632096:C:T	50	100	0.98	0.167
1:5632175:G:T	50	98	0.98	0.1966
1:5632313:C:T	50	100	1	0.01779
1:5632668:T:C	50	100	0.98	0.3128
1:5633233:A:G	50	100	0.98	0.1038
1:5633480:C:T	50	100	0.99	0.02179
1:5633537:T:C	50	100	0.99	0.08097
1:5633574:G:A	50	100	1	0.02433
1:5633580:C:A	50	100	0.99	0.1525
1:5633630:A:C	50	100	0.99	0.05084
1:5633747:T:C	49	100	0.73	0.04557
1:5633864:T:G	38	92.1	0.87	0.2289
1:5634061:C:T	50	100	0.98	0.4377
1:5634062:A:C	50	100	0.98	0.4377
1:5634083:T:C	50	100	0.92	0.01089
1:5634095:C:T	50	100	0.93	0.03903
1:5634150:G:A	50	100	0.99	0.191
1:5634312:G:T	50	100	0.99	0.0167
1:5634394:G:A	50	100	0.98	0.4401
1:5634413:T:C	50	100	1	0.02269
1:5634909:T:C	50	100	0.98	0.4388
1:5634942:C:T	50	100	0.93	0.03722
1:5635029:G:T	50	100	0.99	0.08079
1:5635158:C:A	50	100	1	0.01834
1:5635182:G:A	50	100	0.98	0.2651
1:5635388:C:T	50	100	1	0.01779
1:5635414:A:C	50	100	1	0.2333
1:5635420:G:A	50	100	0.99	0.4394
1:5635546:C:A	50	100	0.98	0.3157
1:5635664:G:A	50	100	0.99	0.05084
1:5635711:T:C	50	100	0.98	0.01834
1:5635873:T:C	50	100	0.99	0.2415
1:5635901:G:A	50	100	0.99	0.4631
1:5635918:T:G	50	100	0.98	0.08134
1:5635925:T:G	50	100	0.99	0.01688
1:5635958:T:C	50	100	0.99	0.3814
1:5635962:G:C	50	100	0.98	0.4748
1:5635970:T:C	50	100	0.99	0.4392
1:5635985:C:T	50	100	0.99	0.4392
1:5636057:A:C	50	100	0.99	0.1245
1:5636063:T:C	50	100	0.99	0.05084
1:5636110:T:C	50	100	1	0.02415
1:5636155:G:T	50	100	0.99	0.1623
1:5636178:G:A	50	100	0.84	0.02469
1:5636257:C:T	50	100	0.99	0.05084
1:5636286:T:C	50	100	0.99	0.05084
1:5636365:G:A	50	100	0.99	0.05084
1:5636434:A:T	50	100	0.97	0.0817
1:5636491:T:G	50	100	0.96	0.08061
1:5636565:C:A	50	100	1	0.1668
1:5636617:A:G	50	100	0.98	0.4268
1:5636782:G:A	50	100	0.98	0.1507
1:5637035:A:G	50	100	0.98	0.2282
1:5637124:G:A	50	100	1	0.02832
1:5637291:G:A	50	100	1	0.02269
1:5637654:C:T	50	100	0.92	0.02941
1:5637827:A:G	50	98	0.98	0.4288
1:5637947:T:G	50	100	0.99	0.2191
1:5638304:A:G	50	100	0.99	0.05084
1:5638484:T:A	50	100	0.99	0.1623
1:5638676:G:A	50	100	0.99	0.1924
1:5639166:T:C	49	100	0.99	0.2191
1:5639415:C:A	50	100	0.99	0.1685
1:5639505:G:A	50	100	0.98	0.08406
1:5639574:G:A	50	100	0.99	0.1365
1:5639799:G:C	50	100	0.94	0.0374
1:5639832:T:C	50	100	0.99	0.1923
1:5639911:G:A	50	100	0.99	0.0167
1:5639947:C:G	50	100	0.99	0.1923
1:5639983:T:C	50	100	0.99	0.1879
1:5640074:A:G	50	100	0.81	0.01598
1:5640194:T:A	50	100	0.97	0.1883
1:5640350:T:C	50	100	0.98	0.4276
1:5640379:A:T	50	100	0.98	0.1917
1:5640436:G:A	50	100	0.98	0.1912
1:5640479:C:T	50	100	1	0.02415
1:5640497:C:A	50	100	0.92	0.01071
1:5640555:T:G	50	100	0.99	0.08479
1:5640612:G:A	50	100	0.98	0.1912
1:5640674:C:T	50	100	0.98	0.1946
1:5640737:T:C	50	100	0.98	0.2003
1:5641022:C:G	50	98	0.92	0.03631
1:5641086:T:C	50	100	0.95	0.2068
1:5641094:T:C	50	100	0.98	0.2015
1:5641263:T:C	50	100	0.97	0.203
1:5641461:G:A	50	100	1	0.01816
1:5641636:C:G	50	100	0.99	0.2638
1:5641718:C:T	50	100	1	0.02033
1:5641991:C:T	50	100	0.75	0.01307
1:5641992:G:A	50	100	0.94	0.03486
1:5642084:A:T	50	100	0.99	0.2636
1:5642124:C:T	50	100	0.77	0.02796
1:5642129:A:G	50	100	0.99	0.2636
1:5642251:G:T	50	100	0.99	0.04575
1:5642343:G:A	50	100	1	0.01253
1:5642437:G:A	50	100	0.99	0.04575
1:5642456:T:C	50	100	0.81	0.02251
1:5642602:T:G	50	100	0.98	0.04593
1:5642641:G:T	50	100	0.69	0.0118
1:5642648:A:G	50	100	0.99	0.2634
1:5642669:G:A	50	100	0.99	0.2634
1:5642736:C:T	50	100	0.97	0.06209
1:5642809:A:G	50	100	0.99	0.04575
1:5642875:C:T	50	100	0.92	0.01089
1:5643185:T:A	50	96	0.76	0.08097
1:5643186:A:T	49	98	0.95	0.06191
1:5643304:G:A	50	98	0.99	0.4203
1:5643321:G:A	50	100	0.95	0.1452
1:5643476:T:C	50	100	0.99	0.2033
1:5643492:G:A	50	100	0.96	0.1605
1:5643537:C:T	50	100	0.97	0.02578
1:5643644:T:G	50	100	0.99	0.04611
1:5643813:C:G	50	100	0.97	0.264
1:5643845:G:T	50	100	1	0.01289
1:5643862:G:A	50	100	0.75	0.01543
1:5643888:T:C	50	100	0.98	0.2794
1:5643889:G:A	50	100	1	0.01816
1:5643912:G:A	50	100	0.99	0.0463
1:5643915:G:A	50	100	0.98	0.2331
1:5643963:T:G	50	100	0.98	0.2792
1:5644078:G:A	50	100	0.98	0.2792
1:5644155:C:T	50	100	0.97	0.2326
1:5644250:C:T	50	100	0.92	0.01089
1:5644439:T:C	50	100	0.98	0.07389
1:5644776:A:G	50	100	0.98	0.1414
1:5644980:A:G	50	100	0.98	0.07371
1:5645054:G:A	50	100	0.98	0.02887
1:5645218:C:T	50	98	0.98	0.4978
1:5645276:C:A	50	98	0.92	0.1458
1:5645306:A:C	50	100	0.95	0.06754
1:5645409:C:T	50	100	0.98	0.0276
1:5645413:T:C	50	100	0.84	0.01525
1:5645468:T:A	50	100	0.98	0.0276
1:5645667:G:A	50	100	0.98	0.02596
1:5645744:G:A	50	100	0.98	0.02179
1:5645859:C:T	50	100	0.94	0.1683
1:5645895:T:G	50	100	0.74	0.02723
1:5646184:C:A	50	98	0.98	0.4973
1:5646305:A:G	50	98	0.98	0.4363
1:5646378:A:C	50	98	0.98	0.4484
1:5646500:A:G	50	100	0.98	0.04611
1:5646537:C:A	50	100	0.98	0.0463
1:5646988:G:A	50	100	0.95	0.03831
1:5647031:A:C	50	98	0.97	0.4475
1:5647059:T:C	50	96	0.98	0.447
1:5647102:G:A	50	96	0.96	0.4909
1:5647164:T:C	50	100	0.97	0.04611
1:5647378:G:A	50	100	0.81	0.01924
1:5647403:G:A	50	100	0.91	0.0374
1:5647439:A:T	50	98	0.92	0.1393
1:5647455:A:G	50	98	0.97	0.4138
1:5647702:G:A	50	98	0.87	0.1362
1:5647756:C:T	50	92	0.82	0.415
1:5647878:G:A	50	96	0.79	0.4818
1:5648808:T:A	50	100	0.89	0.03558
1:5649168:C:A	50	96	0.93	0.2903
1:5649525:G:A	50	98	0.92	0.07317
1:5649631:G:T	49	98	0.94	0.3508
1:5649668:C:T	50	98	0.91	0.1598
1:5649773:G:A	50	98	0.9	0.1184
1:5649983:T:C	50	98	0.91	0.1244
1:5650230:C:A	50	100	1	0.01434
1:5650282:G:A	50	100	0.91	0.01325
1:5650284:G:A	50	100	0.89	0.01452
1:5650331:T:G	50	100	0.89	0.01471
1:5650383:T:C	50	98	0.92	0.1654
1:5650561:C:T	50	100	0.8	0.01144
1:5650771:C:T	50	98	0.96	0.03141
1:5650780:C:T	50	98	0.97	0.03577
1:5650825:G:A	50	100	0.8	0.01035
1:5650945:G:A	50	100	0.89	0.05138
1:5651246:C:G	50	100	0.97	0.3637
1:5651326:G:A	50	100	0.98	0.02378
1:5651340:G:A	49	100	0.98	0.02397
1:5651370:G:A	50	98	0.96	0.3963
1:5651463:C:A	50	98	0.9	0.02415
1:5651549:T:A	50	100	1	0.01416
1:5651587:T:C	50	100	0.98	0.38
1:5651690:A:C	50	100	1	0.01416
1:5651739:T:C	50	100	1	0.01416
1:5651774:G:C	50	100	1	0.01416
1:5651790:G:A	50	100	1	0.01416
1:5651987:T:C	50	100	1	0.01416
1:5652060:T:C	50	100	1	0.01416
1:5652080:T:C	50	100	1	0.01416
1:5652253:T:C	50	100	1	0.01416
1:5652319:A:G	50	100	0.96	0.02469
1:5652551:A:G	49	100	1	0.01416
1:5652662:C:T	50	100	1	0.01416
1:5652683:T:C	50	100	0.86	0.01416
1:5652711:G:A	50	100	0.96	0.02342
1:5652735:T:C	50	100	0.97	0.03776
1:5652741:G:A	50	100	0.92	0.01344
1:5652771:A:G	50	98	0.97	0.3943
1:5652787:A:G	50	100	0.99	0.01416
1:5652823:C:T	50	100	0.96	0.02015
1:5652884:T:C	50	100	1	0.01416
1:5652954:A:G	50	96	0.98	0.4421
1:5653224:G:A	50	100	0.96	0.3017
1:5653408:G:A	50	100	1	0.01434
1:5653485:C:A	50	100	0.97	0.3907
1:5653571:G:C	50	100	1	0.01434
1:5653690:G:A	50	100	1	0.01471
1:5653748:G:A	50	100	1	0.01434
1:5653790:A:G	50	100	1	0.01434
1:5654384:G:A	50	100	1	0.01452
1:5654385:A:C	50	100	1	0.01434
1:5654434:A:G	50	100	1	0.01434
1:5654456:T:C	50	100	1	0.01017
1:5654639:G:A	50	100	1	0.01434
1:5654726:C:T	50	100	1	0.01434
1:5654765:C:T	50	100	0.98	0.01307
1:5654887:A:C	50	100	1	0.01434
1:5655082:A:G	50	100	0.97	0.03794
1:5655115:C:T	50	100	0.98	0.3462
1:5655161:T:C	50	98	0.93	0.12
1:5655476:G:A	50	100	0.7	0.01434
1:5655650:T:C	50	100	0.95	0.02269
1:5655757:T:C	50	100	0.95	0.01434
1:5655826:G:A	50	100	0.95	0.01434
1:5655941:A:G	36	91.7	0.97	0.3602
1:5656068:T:A	42	100	0.98	0.3607
1:5656544:T:C	50	100	0.98	0.3609
1:5656573:A:C	49	100	0.98	0.3609
1:5656693:T:G	50	100	0.97	0.04303
1:5656733:T:A	50	100	0.96	0.02342
1:5656800:T:C	50	98	0.94	0.3081
1:5656881:G:T	50	100	0.98	0.3611
1:5657013:T:C	50	100	0.98	0.4041
1:5657064:T:C	50	100	0.98	0.3609
1:5657078:A:G	50	100	0.98	0.3611
1:5657161:G:A	50	98	0.97	0.2992
1:5657328:T:C	50	98	0.96	0.4403
1:5657346:A:C	50	100	0.98	0.3611
1:5657421:C:T	50	100	0.98	0.3607
1:5657428:G:A	50	100	0.98	0.3606
1:5657492:C:A	50	100	0.97	0.4041
1:5657521:A:C	50	100	0.98	0.3609
1:5657522:A:T	50	100	0.98	0.3609
1:5657865:A:T	50	100	0.97	0.3606
1:5657888:C:T	50	100	0.98	0.3575
1:5657956:A:C	50	100	0.97	0.386
1:5658307:A:C	50	100	0.97	0.04303
1:5658338:A:G	50	98	0.97	0.4207
1:5658354:G:A	50	100	0.97	0.3613
1:5658514:G:A	50	100	0.96	0.3731
1:5658689:G:T	50	100	0.96	0.3733
1:5659216:C:T	50	100	0.99	0.01344
1:5659282:C:T	50	96	0.88	0.165
1:5659362:C:G	50	96	0.9	0.3626
1:5659407:G:A	50	96	0.78	0.1609
1:5659411:G:C	50	98	0.83	0.1874
1:5659471:G:A	50	100	0.87	0.1138
1:5659661:G:A	50	100	0.8	0.0532
1:5660004:A:G	50	98	0.88	0.06754
1:5660038:T:C	50	98	0.91	0.06845
1:5660094:G:A	50	100	0.94	0.04866
1:5660161:G:A	50	98	0.94	0.1581
1:5660165:C:T	50	98	0.89	0.02251
1:5660247:A:G	50	98	0.92	0.05428
1:5660312:G:A	50	98	0.93	0.09223
1:5660372:C:T	50	98	0.96	0.04466
1:5660634:A:G	50	98	0.97	0.09641
1:5660901:C:T	50	94	0.85	0.07771
1:5660940:G:A	50	100	0.88	0.0394
1:5660978:C:T	50	100	0.94	0.09423
1:5661128:C:T	50	100	0.98	0.07716
1:5661199:G:T	50	98	0.91	0.1249
1:5661259:C:T	50	100	0.99	0.01071
1:5661325:A:G	50	98	0.96	0.2801
1:5661327:G:T	50	98	0.95	0.28
1:5661337:C:T	50	100	0.98	0.07734
1:5661487:C:G	50	100	0.99	0.01707
1:5661658:C:A	50	100	0.95	0.03813
1:5661957:C:T	50	100	0.97	0.07789
1:5661975:G:A	50	100	0.79	0.04031
1:5662177:C:A	50	100	0.97	0.0423
1:5662269:G:C	50	100	0.83	0.02306
1:5662345:G:A	49	98	0.96	0.2015
1:5662722:G:A	50	100	0.99	0.0138
1:5663205:C:T	50	98	0.97	0.2275
1:5663316:A:G	50	94	0.88	0.3733
1:5663368:C:T	50	100	0.79	0.01289
1:5663460:T:C	50	100	0.99	0.01271
1:5663503:G:C	50	100	0.94	0.07407
1:5663557:G:A	50	100	0.99	0.01144
1:5663583:G:A	50	100	0.95	0.1255
1:5663764:G:A	50	100	0.97	0.02215
1:5663834:G:T	50	100	0.96	0.06536
1:5663841:C:T	50	100	0.83	0.02288
1:5663996:C:T	50	100	0.96	0.0285
1:5664125:C:G	50	98	0.97	0.4076
1:5664204:C:T	50	96	0.85	0.114
1:5664600:T:C	50	98	0.97	0.02215
1:5664880:T:C	50	98	0.97	0.4083
1:5664949:G:A	50	98	0.97	0.2028
1:5665193:T:C	50	100	0.83	0.02288
1:5665838:C:A	50	98	0.97	0.2028
1:5666297:C:T	50	98	0.96	0.2827
1:5666331:G:A	50	98	0.96	0.2026
1:5666767:T:A	50	100	0.96	0.07861
1:5667191:C:T	50	100	0.96	0.0325
1:5667329:C:T	50	100	0.98	0.06409
1:5667484:G:A	50	98	0.96	0.2382
1:5667861:C:T	44	86.4	0.91	0.3842
1:5667952:C:T	48	97.9	0.91	0.1988
1:5668118:C:T	46	87	0.64	0.05537
1:5668131:G:C	50	100	0.82	0.01924
1:5668139:A:C	50	94	0.67	0.0158
1:5668160:A:C	50	96	0.62	0.02378
1:5668170:C:T	46	97.8	0.9	0.1841
1:5668254:C:G	50	98	0.95	0.1952
1:5668879:T:A	50	100	0.96	0.02887
1:5669201:T:C	50	88	0.87	0.4713
1:5669212:C:T	48	91.7	0.75	0.108
1:5669291:A:G	50	100	0.79	0.02505
1:5669342:G:A	50	100	0.98	0.01235
1:5669506:A:G	50	96	0.81	0.1569
1:5669622:G:T	50	96	0.85	0.1627
1:5669664:G:A	50	100	0.83	0.01888
1:5669670:A:G	50	100	0.9	0.03431
1:5670095:G:T	50	100	0.76	0.03558
1:5670270:A:G	50	98	0.91	0.0305
1:5670649:G:A	50	100	0.89	0.02088
1:5671283:A:G	50	100	0.94	0.01325
1:5671357:A:G	50	100	0.97	0.02215
1:5671366:C:A	50	100	0.81	0.02741
1:5671496:T:C	50	98	0.9	0.01507
1:5671498:G:A	50	100	0.72	0.02269
1:5671531:A:G	50	100	0.96	0.02505
1:5671606:T:C	50	98	0.92	0.3368
1:5671875:G:A	49	98	0.97	0.05301
1:5672116:C:T	50	100	1	0.0216
1:5672161:A:G	50	98	0.93	0.118
1:5672322:T:C	50	98	0.89	0.2262
1:5672367:A:G	50	100	0.92	0.07825
1:5672413:G:A	50	100	0.89	0.1393
1:5672818:T:C	50	100	1	0.02179
1:5673142:C:T	50	100	0.85	0.02451
1:5673403:C:T	50	100	0.92	0.01543
1:5673530:T:G	50	100	0.94	0.3322
1:5673739:G:C	50	100	0.99	0.0138
1:5673953:T:G	50	100	0.93	0.2649
1:5673998:G:A	50	100	0.86	0.01543
1:5674475:A:C	50	100	0.95	0.3319
1:5674751:C:T	48	97.9	0.96	0.43120000000000003
1:5674815:A:G	50	100	0.9	0.03504
1:5675561:T:C	50	100	0.97	0.0216
1:5675648:T:C	50	100	0.98	0.01416
1:5676622:A:G	50	98	0.97	0.4314
1:5676832:A:C	50	100	0.98	0.01362
1:5677021:T:C	50	96	0.96	0.4406
1:5677259:T:C	50	100	0.94	0.02778
1:5677636:A:C	50	98	0.94	0.102
1:5677646:C:T	50	100	0.92	0.02814
1:5677955:G:A	50	100	0.99	0.04158
1:5678000:T:C	50	100	0.94	0.01725
1:5678029:T:C	50	100	0.87	0.02142
1:5678440:G:A	50	98	0.94	0.07335
1:5678569:C:T	50	100	0.89	0.0216
1:5678981:A:G	49	100	0.87	0.02142
1:5679031:G:A	49	98	0.95	0.1614
1:5679177:G:A	50	96	0.97	0.4497
1:5679529:G:T	50	100	0.98	0.04248
1:5679578:T:G	50	98	0.93	0.472
1:5679892:C:T	50	100	0.97	0.01489
1:5680489:A:G	50	100	0.89	0.03177
1:5680650:A:G	50	100	0.96	0.01471
1:5681061:C:T	50	100	0.93	0.02741
1:5681851:C:G	50	100	0.95	0.01307
1:5682098:A:G	50	100	0.96	0.425
1:5682919:C:T	50	100	0.9	0.0207
1:5683136:C:T	50	100	0.93	0.1912
1:5683449:A:G	50	98	0.77	0.05483
1:5683635:C:A	50	100	0.99	0.05192
1:5683677:C:G	50	100	0.95	0.08279
1:5683724:C:A	50	100	0.91	0.02251
1:5683741:G:C	50	100	0.99	0.05283
1:5684130:C:G	50	100	0.98	0.02033
1:5684783:A:G	50	100	0.98	0.02015
1:5684859:T:C	50	100	0.93	0.01325
1:5684861:T:C	50	96	0.96	0.4167
1:5684903:A:C	50	100	0.9	0.09913
1:5685191:C:A	50	100	0.92	0.01852
1:5685279:A:G	50	98	0.94	0.161
1:5685289:C:G	50	98	0.93	0.1565
1:5685432:G:A	50	100	0.85	0.02741
1:5686495:C:T	50	100	0.81	0.01598
1:5687098:A:G	50	98	0.97	0.3951
1:5687124:T:G	50	98	0.94	0.4628
1:5687158:C:T	50	100	0.89	0.01416
1:5687313:A:G	50	96	0.96	0.4001
1:5687428:A:G	50	96	0.96	0.4087
1:5687576:G:A	50	100	0.84	0.02869
1:5688419:A:T	49	83.7	0.92	0.3232
1:5688551:T:C	50	98	0.94	0.3929
1:5688585:G:C	50	100	0.84	0.0118
1:5688732:A:G	50	98	0.96	0.3731
1:5688976:G:A	50	98	0.86	0.03776
1:5689023:G:A	50	96	0.96	0.3622
1:5689074:C:T	50	100	0.79	0.01634
1:5689166:G:A	50	98	0.94	0.388
1:5689167:T:G	50	98	0.94	0.388
1:5689184:G:A	50	98	0.83	0.0118
1:5689637:G:A	50	100	0.71	0.0118
1:5689690:C:G	50	92	0.91	0.3455
1:5689953:G:A	50	96	0.83	0.3689
1:5690065:C:T	50	92	0.76	0.3108
1:5690313:A:T	50	90	0.83	0.1229
1:5690522:A:T	50	90	0.85	0.1245
1:5690960:C:T	50	98	0.92	0.3341
1:5691148:G:A	50	100	0.95	0.1599
1:5691156:G:A	50	100	0.97	0.02142
1:5691265:G:A	50	100	1	0.01344
1:5691287:A:G	50	96	0.95	0.2513
1:5691341:C:T	50	100	1	0.01344
1:5691531:A:G	50	98	0.96	0.3257
1:5691645:G:A	50	100	1	0.01362
1:5691700:G:A	50	100	0.99	0.02415
1:5691719:C:T	50	98	0.96	0.3025
1:5691838:G:A	50	100	0.99	0.01416
1:5691930:C:T	50	100	0.98	0.1937
1:5691984:G:A	49	100	0.98	0.1937
1:5692280:C:G	50	98	0.96	0.08914
1:5692356:G:A	50	100	0.96	0.1331
1:5692746:C:T	50	98	0.96	0.08733
1:5692809:C:T	50	100	1	0.03831
1:5693092:A:G	50	100	0.82	0.01307
1:5693290:G:A	50	98	0.97	0.2527
1:5693354:G:A	50	98	0.84	0.03722
1:5694027:C:T	50	100	0.99	0.01743
1:5694028:G:A	50	98	0.97	0.4524
1:5694059:G:A	50	98	0.97	0.2725
1:5694509:T:G	50	100	1	0.01398
1:5694542:A:G	50	100	1	0.01398
1:5694712:C:G	50	100	0.97	0.01398
1:5695087:G:A	49	98	0.97	0.4902
1:5695199:T:G	50	100	1	0.0423
1:5695200:A:G	50	98	0.97	0.4893
1:5695230:T:C	50	100	0.98	0.04194
1:5695311:G:A	50	100	0.98	0.03086
1:5695368:C:T	50	98	0.97	0.2386
1:5695421:T:C	50	98	0.96	0.2874
1:5695433:A:G	50	98	0.97	0.2529
1:5695591:G:A	50	98	0.97	0.2723
1:5695807:G:A	50	100	0.94	0.07771
1:5696173:G:C	50	100	0.99	0.01743
1:5696495:A:G	50	100	0.99	0.01743
1:5696737:C:T	50	100	1	0.03558
1:5696896:G:C	50	98	0.96	0.2511
1:5696998:C:A	50	100	1	0.01289
1:5697565:G:A	50	100	1	0.03686
1:5697582:C:T	50	100	0.98	0.1594
1:5697748:C:T	50	98	0.96	0.3117
1:5697795:G:A	50	100	1	0.01398
1:5697875:T:C	50	100	1	0.03667
1:5697963:G:C	50	100	1	0.01997
1:5698037:C:A	50	100	0.99	0.01652
1:5698123:G:A	50	100	1	0.01398
1:5698260:C:T	50	100	1	0.03994
1:5698290:C:T	50	100	0.99	0.0167
1:5698495:T:G	50	98	0.96	0.221
1:5698712:T:C	50	100	0.98	0.1946
1:5699287:G:A	50	100	1	0.01489
1:5699431:G:A	50	100	1	0.04176
1:5699621:C:T	50	100	1	0.04321
1:5700256:G:A	50	100	1	0.04303
1:5700294:C:T	50	100	0.91	0.06227
1:5700440:A:G	50	100	0.98	0.2803
1:5700540:C:T	50	100	1	0.01398
1:5700569:G:A	50	100	1	0.01289
1:5700651:G:A	50	100	1	0.04158
1:5700782:T:C	50	100	1	0.04303
1:5700859:C:T	50	100	0.98	0.0276
1:5700969:G:A	50	100	0.96	0.08805
1:5700987:A:T	50	100	0.98	0.1943
1:5701084:T:C	50	100	1	0.01398
1:5701209:G:C	50	100	0.99	0.01652
1:5701419:G:A	50	100	0.97	0.1367
1:5701486:A:T	50	100	0.96	0.384
1:5701743:A:G	44	81.8	0.94	0.3393
1:5701753:G:A	43	79.1	0.95	0.3417
1:5701786:A:G	48	100	1	0.0138
1:5702451:T:C	50	98	1	0.01779
1:5703011:G:A	50	100	0.99	0.02469
1:5703100:G:A	50	100	0.97	0.1739
1:5703135:C:A	49	100	1	0.03195
1:5703270:C:A	50	100	0.89	0.02052
1:5703315:C:G	50	100	1	0.03232
1:5703930:G:C	50	100	0.93	0.01434
1:5704161:G:A	50	100	1	0.03195
1:5704162:G:A	50	100	1	0.03195
1:5704551:T:C	50	98	0.95	0.01652
1:5704819:A:G	50	100	0.98	0.1834
1:5704828:C:T	50	100	0.94	0.03214
1:5704988:C:T	50	100	0.98	0.03214
1:5705067:C:G	50	100	0.99	0.0187
1:5705087:C:T	50	100	0.98	0.4038
1:5705186:G:A	50	100	0.98	0.0118
1:5705217:C:T	50	100	1	0.01416
1:5705277:A:T	50	100	1	0.01471
1:5705293:T:C	50	100	0.98	0.3312
1:5705521:C:G	50	100	0.98	0.03177
1:5705850:T:C	50	100	1	0.01126
1:5706219:G:A	50	100	1	0.04212
1:5706462:T:C	50	100	1	0.01471
1:5707234:C:G	50	100	0.99	0.4316
1:5707610:A:G	50	100	0.98	0.03195
1:5707626:A:G	50	100	0.98	0.2233
1:5707718:C:T	50	100	0.99	0.0305
1:5707735:C:T	50	100	1	0.01834
1:5707745:G:A	50	100	0.98	0.4143
1:5707783:C:T	50	100	0.99	0.01198
1:5707966:C:T	50	100	1	0.01834
1:5708062:C:G	50	100	1	0.01561
1:5708196:T:C	50	100	0.99	0.0305
1:5708427:G:A	50	100	0.99	0.0187
1:5708519:G:A	50	100	0.98	0.03195
1:5708524:C:T	50	100	1	0.04866
1:5708535:C:T	50	100	1	0.04866
1:5708547:C:T	50	100	0.92	0.01707
1:5708624:G:A	50	100	1	0.01834
1:5708953:G:A	50	100	1	0.04866
1:5708956:G:A	50	100	0.98	0.03177
1:5709098:G:A	50	100	1	0.0187
1:5709156:T:C	50	100	0.98	0.01362
1:5709261:C:T	50	100	0.93	0.02124
1:5709280:G:A	50	98	1	0.02251
1:5709294:C:T	50	98	0.98	0.05047
1:5709342:G:A	50	100	1	0.04866
1:5709775:C:T	50	100	1	0.06699
1:5709778:G:A	50	100	1	0.01561
1:5709888:A:T	50	100	1	0.06699
1:5709960:G:T	50	100	1	0.06699
1:5710205:C:A	50	100	1	0.4448
1:5710448:A:C	50	100	0.99	0.368
1:5710642:A:G	50	100	0.99	0.167
1:5710800:G:A	48	100	0.98	0.4172
1:5711043:G:C	50	100	0.98	0.3824
1:5711082:G:C	50	100	0.99	0.3678
1:5711397:G:A	50	100	0.9	0.01561
1:5711687:A:T	50	100	0.93	0.01452
1:5711757:G:C	50	96	1	0.1376
1:5711944:T:C	50	100	0.97	0.3312
1:5711946:A:G	50	100	0.97	0.1623
1:5712227:C:T	49	100	1	0.02669
1:5712285:G:A	48	100	0.84	0.0423
1:5712338:A:G	47	83	0.97	0.1491
1:5712440:G:A	50	100	0.96	0.2847
1:5712589:A:G	50	100	0.89	0.01924
1:5712817:C:T	50	100	0.9	0.02687
1:5712931:C:G	50	98	0.99	0.1941
1:5713290:A:T	50	100	0.98	0.02542
1:5713297:G:A	50	100	0.94	0.01797
1:5713567:C:T	50	100	0.96	0.02015
1:5713582:T:C	43	97.7	0.97	0.1705
1:5713694:A:G	44	90.9	0.87	0.07952
1:5713882:C:T	50	100	0.98	0.04049
1:5714260:G:T	50	100	0.94	0.01816
1:5714614:G:A	50	100	0.98	0.3479
1:5714816:A:G	50	100	0.98	0.3557
1:5714852:G:A	50	100	0.71	0.02124
1:5716309:C:A	50	100	0.91	0.2358
1:5716317:A:G	50	100	0.99	0.3381
1:5716801:C:G	50	100	0.85	0.05011
1:5717397:T:C	50	100	0.99	0.3281
1:5717472:C:A	50	100	0.84	0.03758
1:5717603:T:G	50	100	0.99	0.3292
1:5717860:G:A	50	100	0.99	0.4365
1:5717880:G:C	50	100	0.99	0.3292
1:5717943:G:A	50	100	0.94	0.02778
1:5717972:G:A	50	100	0.99	0.01289
1:5718029:C:T	50	100	1	0.06663
1:5718134:G:A	50	100	0.99	0.4081
1:5718176:G:A	50	100	0.99	0.3284
1:5718295:C:T	50	100	0.83	0.01797
1:5718476:T:G	50	100	0.97	0.02778
1:5718500:C:A	50	98	0.62	0.01543
1:5718509:T:C	50	100	0.88	0.02905
1:5718537:G:A	50	100	0.99	0.3956
1:5718589:A:G	50	98	0.8	0.03704
1:5718729:A:G	50	100	0.9	0.03776
1:5718990:C:G	50	100	0.99	0.4305
1:5718999:G:A	50	100	0.99	0.3284
1:5719067:A:T	50	100	0.98	0.3239
1:5719171:G:C	50	100	0.99	0.4032
1:5719344:C:T	50	100	0.97	0.114
1:5719408:C:T	50	100	0.99	0.4321
1:5720054:G:C	50	100	1	0.03722
1:5720068:C:G	49	100	0.99	0.3965
1:5720185:C:G	50	100	0.97	0.03123
1:5720223:C:T	49	100	0.96	0.2907
1:5720486:C:A	50	100	0.94	0.2556
1:5720622:A:T	50	100	0.98	0.02451
1:5720637:G:A	50	100	1	0.3931
1:5720798:G:A	50	100	0.97	0.04412
1:5721149:A:G	50	100	0.99	0.3991
1:5721379:G:A	50	100	0.97	0.1396
1:5721840:C:T	49	100	0.97	0.1501
1:5721937:T:G	50	98	0.92	0.0216
1:5722296:T:C	49	100	0.94	0.07099
1:5722411:T:C	32	93.8	0.73	0.03849
1:5722470:T:A	49	100	0.93	0.03159
1:5722489:C:T	48	100	0.86	0.05465
1:5722491:G:A	49	98	0.89	0.05029
1:5722608:G:A	50	100	0.98	0.3486
1:5722661:G:A	50	100	0.94	0.201
1:5722667:G:A	50	100	0.9	0.04811
1:5722709:T:C	50	98	0.93	0.2809
1:5722826:C:T	50	100	0.83	0.01126
1:5723072:T:C	50	98	0.92	0.1708
1:5723425:A:G	50	100	0.97	0.02088
1:5723724:G:A	50	100	0.94	0.02669
1:5723740:G:A	50	98	0.96	0.3477
1:5724171:C:T	50	100	1	0.01816
1:5724273:T:C	50	100	0.98	0.01688
1:5724322:C:T	50	100	1	0.01816
1:5724373:T:C	50	96	0.91	0.1282
1:5724385:G:A	50	96	0.96	0.4355
1:5724458:A:G	50	100	1	0.01816
1:5724480:T:C	50	100	1	0.01816
1:5724726:T:C	50	100	0.99	0.01797
1:5724812:C:G	50	100	0.91	0.02542
1:5724941:C:T	50	98	0.97	0.3736
1:5724956:G:A	50	100	0.85	0.02015
1:5725059:C:T	50	100	0.92	0.02542
1:5725075:C:T	50	98	0.96	0.3773
1:5725199:C:T	50	94	0.96	0.4365
1:5725334:T:G	50	100	0.95	0.05501
1:5725390:C:T	50	98	0.93	0.02941
1:5725442:C:T	50	100	0.94	0.02651
1:5725512:C:T	50	98	0.97	0.3473
1:5725608:G:A	50	100	0.85	0.04012
1:5725697:G:A	50	100	0.94	0.03214
1:5726264:G:A	50	98	0.89	0.2598
1:5726465:C:G	50	96	0.94	0.3522
1:5726590:C:T	50	96	0.92	0.3833
1:5726591:G:A	50	96	0.92	0.3827
1:5726770:G:T	50	100	0.96	0.07353
1:5726805:C:T	50	94	0.86	0.4666
1:5726878:T:C	50	94	0.94	0.3533
1:5726879:G:A	50	94	0.94	0.2554
1:5727202:A:G	50	100	0.93	0.4895
1:5727238:A:T	50	100	0.99	0.01725
1:5727647:C:T	50	96	0.97	0.2963
1:5727802:A:G	50	100	1	0.01743
1:5728064:C:T	50	100	0.98	0.1024
1:5728522:C:T	50	98	0.89	0.0394
1:5728730:T:C	50	96	0.98	0.2741
1:5728759:A:G	50	96	0.98	0.2741
1:5728764:G:C	50	96	0.98	0.2741
1:5729048:G:A	50	100	0.98	0.03885
1:5729104:G:A	50	94	0.98	0.3012
1:5729130:C:T	50	96	0.99	0.2985
1:5729273:A:G	50	100	1	0.02288
1:5729338:A:G	50	100	1	0.02288
1:5729517:T:C	50	96	0.99	0.2988
1:5730074:T:C	50	98	0.99	0.4412
1:5730103:A:G	50	100	1	0.4866
1:5730109:T:C	50	100	1	0.4866
1:5730128:G:A	50	100	0.97	0.05084
1:5730260:G:C	50	100	0.98	0.1391
1:5730270:C:G	50	100	0.98	0.1391
1:5730280:A:G	50	98	1	0.4421
1:5730438:A:G	50	96	1	0.3028
1:5730517:G:C	50	100	0.92	0.04248
1:5730521:G:C	50	92	0.68	0.06772
1:5730525:C:G	50	98	0.9	0.0768
1:5730529:C:G	50	100	0.89	0.02723
1:5730574:T:C	50	100	1	0.01834
1:5730595:A:G	50	98	1	0.4234
1:5730670:C:G	50	100	0.99	0.4441
1:5731031:T:C	50	98	0.99	0.3255
1:5731807:C:T	50	100	0.98	0.02233
1:5731862:G:A	50	100	0.99	0.4755
1:5732156:C:T	50	100	1	0.02796
1:5732264:T:C	50	100	0.96	0.183
1:5732349:T:G	50	100	1	0.02796
1:5732390:C:T	50	100	1	0.02233
1:5732402:T:C	50	100	0.99	0.285
1:5732493:C:T	49	98	0.99	0.285
1:5732581:A:T	48	97.9	0.87	0.05792
1:5732655:G:A	44	90.9	0.99	0.2847
1:5732676:G:A	49	98	1	0.01126
1:5732816:G:A	42	92.9	0.99	0.3132
1:5732894:C:T	49	100	0.98	0.03903
1:5732940:G:A	50	100	1	0.0118
1:5733075:G:A	50	100	1	0.04031
1:5733081:G:A	50	100	0.99	0.4995
1:5733144:A:T	50	98	1	0.03976
1:5733203:C:T	50	100	1	0.03976
1:5733244:C:T	49	100	0.95	0.01089
1:5733261:A:G	50	100	1	0.01816
1:5733390:C:G	50	100	1	0.03976
1:5733471:G:A	49	100	1	0.01289
1:5733488:A:G	48	100	0.99	0.0532
1:5733515:C:T	50	96	0.74	0.03268
1:5733695:G:A	36	97.2	0.99	0.2854
1:5733724:G:A	50	98	1	0.01834
1:5733854:G:A	50	100	0.99	0.2856
1:5733928:C:T	50	100	1	0.05283
1:5733968:C:A	50	100	1	0.0256
1:5734287:G:A	50	100	0.99	0.394
1:5734392:T:C	50	100	1	0.05283
1:5734394:G:A	50	100	1	0.01289
1:5734515:G:A	50	100	0.96	0.01325
1:5734518:T:C	50	100	0.99	0.4998
1:5734554:C:T	50	100	0.97	0.03232
1:5734620:T:C	50	100	1	0.05283
1:5734622:C:G	50	100	1	0.0118
1:5734948:A:G	50	100	1	0.05338
1:5735071:G:A	50	100	1	0.05338
1:5735339:G:A	50	100	0.99	0.2453
1:5735521:A:G	50	100	1	0.05338
1:5735534:G:A	50	100	1	0.05392
1:5735540:A:G	50	100	1	0.05338
1:5735575:C:T	50	100	0.97	0.05374
1:5735720:T:A	50	100	1	0.02233
1:5735865:C:G	50	100	1	0.01816
1:5735877:T:C	50	100	1	0.05338
1:5735906:C:A	50	100	0.99	0.1071
1:5735916:T:C	50	100	1	0.05338
1:5735942:T:C	50	100	1	0.05338
1:5736107:C:G	50	100	1	0.05338
1:5736249:G:A	50	98	1	0.05356
1:5736252:G:A	49	98	1	0.05338
1:5736254:A:G	50	98	1	0.05338
1:5736432:C:G	50	100	0.99	0.03976
1:5736707:C:G	50	100	1	0.05338
1:5736722:G:A	50	100	1	0.0532
1:5736807:A:G	50	100	1	0.05338
1:5736874:T:A	50	100	1	0.05338
1:5736903:C:T	50	100	1	0.05338
1:5736925:G:A	50	100	1	0.2852
1:5737001:C:T	50	100	1	0.05338
1:5737036:T:C	50	100	0.96	0.183
1:5737078:T:A	50	98	0.96	0.01307
1:5737082:C:T	50	100	0.99	0.4403
1:5737213:G:A	50	100	0.98	0.1066
1:5737485:T:A	50	98	1	0.2598
1:5737540:A:G	50	98	1	0.0532
1:5737597:T:A	50	100	0.99	0.4993
1:5737917:A:G	50	100	1	0.0532
1:5738034:C:T	50	100	1	0.0532
1:5738035:A:G	50	100	1	0.0532
1:5738065:C:T	50	100	1	0.0532
1:5738116:C:T	50	98	1	0.3132
1:5738169:G:A	50	100	1	0.0532
1:5738771:C:A	50	100	0.98	0.01997
1:5738788:C:T	50	100	1	0.01816
1:5738836:T:G	50	100	1	0.0532
1:5739062:C:G	50	100	1	0.3391
1:5739105:C:T	50	100	0.94	0.01525
1:5739117:A:G	50	100	1	0.3393
1:5739211:C:T	50	100	1	0.0532
1:5739300:G:A	50	100	1	0.01325
1:5739571:A:G	50	100	0.99	0.4426
1:5739743:G:A	50	100	1	0.4069
1:5739987:G:T	50	100	1	0.4045
1:5740048:G:A	50	100	0.99	0.03922
1:5740075:G:A	50	100	0.78	0.01616
1:5740144:A:G	50	100	1	0.1324
1:5740668:C:T	50	100	0.94	0.01525
1:5740844:G:A	50	100	1	0.2455
1:5741021:C:T	50	100	0.99	0.01997
1:5741026:A:G	50	100	1	0.4481
1:5741081:C:T	50	100	1	0.03922
1:5741295:G:A	50	100	1	0.0394
1:5741300:C:T	50	100	0.74	0.02723
1:5741635:G:A	50	98	0.99	0.4094
1:5741645:C:G	50	100	1	0.01797
1:5741653:T:C	50	100	1	0.02233
1:5741919:T:C	50	100	0.99	0.03268
1:5741962:G:T	50	100	1	0.1425
1:5742104:C:T	50	100	0.99	0.01307
1:5742155:A:G	50	100	0.99	0.2576
1:5742254:T:C	50	100	0.99	0.01616
1:5742260:C:T	50	100	0.99	0.01325
1:5742316:C:T	50	100	0.99	0.4279
1:5742330:G:A	50	100	0.99	0.4281
1:5742918:C:T	50	100	1	0.06009
1:5742992:G:A	50	100	0.99	0.4061
1:5743139:A:G	50	100	0.99	0.4473
1:5743362:G:T	50	100	0.97	0.01761
1:5743560:T:C	50	100	0.98	0.4503
1:5743679:G:A	50	98	0.97	0.2406
1:5743877:T:G	50	100	1	0.02015
1:5743915:C:A	50	100	0.97	0.4187
1:5744518:G:A	50	96	0.94	0.26
1:5744814:C:T	50	100	1	0.1389
1:5744821:T:C	50	100	1	0.1387
1:5744887:C:T	50	100	1	0.1387
1:5745021:C:T	50	100	1	0.07843
1:5745043:G:A	50	100	1	0.0158
1:5745072:G:A	50	100	1	0.1768
1:5745200:C:T	50	100	1	0.0187
1:5745296:T:C	50	100	1	0.1378
1:5745326:G:A	50	98	0.96	0.2035
1:5745352:C:T	50	100	0.96	0.03522
1:5745451:G:A	50	100	1	0.07843
1:5745511:G:A	50	98	1	0.01707
1:5745545:T:C	50	100	1	0.1383
1:5745781:A:G	50	100	1	0.1019
1:5745796:C:G	50	100	1	0.1019
1:5745914:A:C	50	100	1	0.1383
1:5745916:T:G	50	100	1	0.1383
1:5746085:C:T	50	100	1	0.1387
1:5746097:G:T	50	100	1	0.0158
1:5746289:C:G	50	100	1	0.1393
1:5746494:C:T	50	100	0.99	0.1318
1:5746646:G:A	50	100	1	0.1307
1:5746765:T:A	50	100	1	0.04884
1:5746892:G:A	50	100	0.98	0.1084
1:5746921:G:A	50	100	0.98	0.06155
1:5746983:G:A	50	100	1	0.0158
1:5747244:C:T	50	98	0.97	0.1204
1:5747937:G:A	50	100	0.89	0.0187
1:5747950:G:T	50	96	0.76	0.04085
1:5748036:T:C	50	100	0.92	0.1017
1:5748092:G:C	50	100	0.9	0.03994
1:5748266:C:T	50	100	0.98	0.06318
1:5748671:T:C	50	100	0.93	0.03903
1:5749119:G:C	50	98	0.99	0.061
1:5749263:C:T	50	98	0.99	0.061
1:5750294:C:T	50	96	0.99	0.05955
1:5750303:C:T	50	98	0.82	0.03504
1:5750846:C:T	50	100	0.93	0.03159
1:5751026:G:A	50	100	0.97	0.01362
1:5751064:C:A	50	96	0.96	0.2429
1:5751078:G:T	50	100	1	0.05882
1:5751222:G:A	50	100	0.95	0.04902
1:5751472:G:A	50	96	0.76	0.04194
1:5751473:C:A	50	96	0.78	0.0423
1:5751483:A:G	50	100	0.98	0.07498
1:5751569:G:C	50	100	0.99	0.0187
1:5751691:T:G	50	100	0.85	0.03631
1:5751975:G:C	50	100	0.98	0.0906
1:5752095:G:A	50	100	1	0.03232
1:5752425:G:A	50	100	0.99	0.0492
1:5752644:A:T	50	94	0.98	0.2849
1:5752838:C:T	50	100	1	0.0256
1:5753238:G:A	50	100	0.97	0.05846
1:5753354:C:G	50	100	0.94	0.02052
1:5753516:C:A	50	100	0.96	0.02633
1:5753664:T:C	50	100	0.99	0.1928
1:5753824:G:C	50	100	0.99	0.1371
1:5753863:G:A	50	100	0.99	0.03268
1:5754029:C:T	50	96	0.89	0.03413
1:5754075:G:A	50	96	0.93	0.0492
1:5754094:A:G	50	100	0.99	0.08188
1:5754160:C:T	50	100	0.9	0.02052
1:5754161:T:C	50	100	0.9	0.0207
1:5754326:A:G	50	100	0.97	0.03504
1:5754477:C:T	50	100	0.99	0.03195
1:5754560:G:A	50	100	0.93	0.0305
1:5754595:T:C	50	100	0.94	0.0305
1:5754726:G:A	50	100	1	0.02614
1:5754795:G:A	50	100	1	0.05138
1:5754838:G:A	50	100	1	0.07662
1:5754936:G:A	50	100	0.74	0.02469
1:5755081:A:C	50	98	1	0.08097
1:5755188:C:T	50	100	0.99	0.1068
1:5755307:T:C	50	98	0.98	0.3286
1:5755405:C:T	50	100	0.94	0.02977
1:5755442:G:A	50	100	0.98	0.05519
1:5755599:G:A	50	98	1	0.04866
1:5755748:C:T	50	100	1	0.01834
1:5755856:C:G	50	100	0.64	0.01834
1:5755858:C:A	50	100	0.64	0.01289
1:5755859:C:A	50	100	0.95	0.0325
1:5755992:C:G	50	100	1	0.02614
1:5756034:T:C	50	100	1	0.02614
1:5756141:A:G	50	100	1	0.07625
1:5756247:C:T	50	100	1	0.03141
1:5756899:G:A	50	98	1	0.05392
1:5756924:C:T	50	100	1	0.02033
1:5757010:G:A	50	100	1	0.0837
1:5757125:G:A	50	100	0.95	0.03595
1:5757205:C:G	50	100	1	0.07662
1:5757414:A:T	50	98	1	0.0541
1:5757444:G:A	50	100	0.95	0.03014
1:5757537:T:A	50	100	0.98	0.05683
1:5757898:A:T	50	100	1	0.02614
1:5757921:T:C	50	100	0.91	0.03086
1:5757925:C:A	50	100	1	0.07643
1:5758009:C:G	50	100	1	0.05392
1:5758175:T:G	50	100	1	0.02614
1:5758204:A:G	50	100	1	0.05392
1:5758271:G:A	50	100	0.98	0.05664
1:5758448:G:A	50	98	1	0.04866
1:5758493:A:G	50	100	1	0.05392
1:5758650:G:A	50	100	1	0.01362
1:5758680:G:C	50	100	1	0.07625
1:5758688:G:C	50	100	1	0.05392
1:5758963:C:T	50	100	0.99	0.05628
1:5759047:G:A	50	100	0.96	0.0305
1:5759104:G:A	50	100	1	0.01452
1:5759326:G:A	50	100	1	0.07643
1:5759432:T:C	50	100	1	0.02614
1:5759494:G:T	50	100	0.96	0.03123
1:5759506:G:A	50	100	0.93	0.01126
1:5759679:C:T	50	100	1	0.04956
1:5760029:C:A	50	100	1	0.03214
1:5760247:A:G	50	100	1	0.05374
1:5760326:G:A	49	100	1	0.02687
1:5760613:G:A	50	100	1	0.0532
1:5760647:T:C	50	100	1	0.01979
1:5760984:C:T	50	100	1	0.0532
1:5761061:T:C	50	100	1	0.0532
1:5761370:A:G	50	100	1	0.0305
1:5761447:C:T	50	100	1	0.0305
1:5762070:T:C	50	100	1	0.0305
1:5762539:G:A	50	100	1	0.05211
1:5762555:G:C	50	100	1	0.01979
1:5762854:A:T	50	100	1	0.05356
1:5763255:G:A	50	100	1	0.02687
1:5763309:C:T	50	100	1	0.06046
1:5763436:G:A	50	100	0.95	0.01452
1:5763812:T:A	50	100	1	0.02687
1:5764142:G:A	50	100	1	0.01997
1:5764439:G:A	50	100	1	0.01797
1:5764470:A:C	50	100	1	0.01979
1:5764691:C:T	50	100	0.87	0.01797
1:5765168:C:T	50	96	1	0.04884
1:5765339:G:A	50	100	1	0.03068
1:5765346:T:C	50	100	0.96	0.05229
1:5765356:G:A	50	100	0.99	0.05773
1:5765381:G:C	49	100	1	0.07825
1:5765698:T:C	50	98	0.98	0.04884
1:5765745:C:T	50	100	0.97	0.04158
1:5766074:C:G	50	96	0.76	0.04975
1:5766237:A:G	50	92	0.77	0.15
1:5766661:G:C	50	100	0.99	0.274
1:5766724:T:A	50	100	0.99	0.03849
1:5766745:G:T	50	96	0.98	0.03885
1:5766796:G:A	50	96	0.99	0.2282
1:5766938:C:A	50	100	0.89	0.01489
1:5767021:G:A	50	100	0.94	0.01906
1:5767095:G:A	50	98	1	0.2322
1:5767227:A:G	50	98	1	0.2772
1:5767293:G:A	50	100	1	0.1053
1:5767351:C:T	50	100	1	0.05301
1:5767419:C:T	50	98	1	0.2242
1:5767610:T:C	50	98	1	0.3302
1:5767880:G:A	50	98	0.98	0.06935
1:5768133:C:T	50	100	0.99	0.161
1:5768376:G:A	50	100	0.98	0.03649
1:5768396:G:A	50	100	1	0.06718
1:5768447:C:T	50	100	0.94	0.01852
1:5768535:G:A	50	100	1	0.06718
1:5768979:T:C	50	98	1	0.3302
1:5769716:G:T	50	100	1	0.03068
1:5770188:A:G	50	98	0.99	0.3488
1:5770273:T:C	50	98	1	0.3183
1:5770312:G:T	50	100	0.95	0.0138
1:5770672:C:T	50	100	1	0.03068
1:5770755:C:A	50	98	1	0.3528
1:5770907:A:C	50	98	0.99	0.3172
1:5771058:A:G	50	100	0.98	0.07335
1:5771148:C:T	50	100	0.98	0.02705
1:5771255:G:A	50	100	1	0.08007
1:5771541:G:A	50	98	1	0.317
1:5771652:T:C	50	98	1	0.0492
1:5771886:T:C	50	98	1	0.04902
1:5771973:T:C	50	100	1	0.08043
1:5772341:G:A	50	100	0.99	0.0768
1:5772402:C:G	50	100	0.9	0.01906
1:5773052:C:A	50	100	1	0.07462
1:5773662:G:C	50	100	1	0.06826
1:5773800:C:T	50	100	1	0.01471
1:5773900:C:A	50	100	1	0.07444
1:5774090:C:T	50	100	0.97	0.03686
1:5774250:T:A	50	98	0.8	0.01017
1:5774329:T:G	50	100	0.98	0.03086
1:5774377:G:A	50	100	1	0.0679
1:5774545:G:A	50	100	1	0.01471
1:5774587:A:G	50	100	0.98	0.01471
1:5774821:C:T	50	100	1	0.01325
1:5774956:C:T	50	100	0.93	0.0187
1:5774959:C:T	50	100	0.95	0.01271
1:5774983:A:G	50	98	1	0.07462
1:5775005:C:T	50	100	1	0.01471
1:5775509:G:A	50	98	1	0.08043
1:5775535:C:T	50	100	1	0.01471
1:5775674:A:G	50	98	1	0.3519
1:5775724:T:C	50	100	1	0.03159
1:5775943:G:C	50	100	1	0.3146
1:5776031:G:A	50	98	0.98	0.2306
1:5776257:A:G	50	100	0.99	0.3157
1:5776557:G:C	50	100	0.95	0.01452
1:5776623:T:C	50	100	0.96	0.04321
1:5777336:G:C	50	100	1	0.05556
1:5777341:A:G	50	100	1	0.05556
1:5777375:C:T	50	100	0.99	0.3259
1:5777379:C:T	50	100	0.95	0.0138
1:5777487:T:G	50	100	0.99	0.3261
1:5777608:G:A	50	98	0.94	0.04739
1:5779379:A:G	50	100	0.95	0.03849
1:5779516:A:C	50	100	1	0.03214
1:5779722:G:T	50	100	0.94	0.0138
1:5779857:A:T	50	100	0.98	0.2584
1:5779872:C:T	50	100	1	0.02887
1:5779970:A:C	50	100	0.99	0.01688
1:5780121:A:G	50	98	0.65	0.02977
1:5780146:C:G	50	94	0.96	0.3535
1:5780194:G:A	50	98	0.98	0.254
1:5780200:C:G	50	98	0.99	0.04793
1:5781755:G:A	50	100	0.94	0.03159
1:5781989:T:C	50	100	1	0.08025
1:5782665:T:C	50	100	1	0.03322
1:5782684:A:C	50	100	0.98	0.03994
1:5782722:A:G	50	100	1	0.0866
1:5782986:T:C	50	100	0.98	0.04012
1:5783415:C:T	50	98	0.99	0.06463
1:5783475:C:A	50	100	1	0.02778
1:5783596:T:C	50	98	0.99	0.1481
1:5783673:G:A	50	98	0.88	0.02033
1:5783886:A:G	50	98	0.98	0.148
1:5784029:A:T	50	100	0.99	0.1701
1:5784295:A:G	50	98	0.98	0.1015
1:5784320:G:A	50	98	0.98	0.05574
1:5784433:T:C	50	100	0.99	0.1667
1:5784477:G:A	50	100	0.98	0.04012
1:5784935:T:G	44	95.5	0.64	0.02197
1:5784937:G:T	49	95.9	0.69	0.02959
1:5785477:C:T	50	100	0.97	0.06155
1:5785655:A:T	50	98	0.92	0.03177
1:5785725:T:A	50	100	0.98	0.0463
1:5786347:T:C	50	98	0.97	0.1218
1:5786390:T:C	50	96	0.97	0.1598
1:5786506:C:T	50	100	0.97	0.1411
1:5786523:C:T	50	100	0.94	0.01089
1:5786685:T:A	50	94	0.95	0.1369
1:5786786:G:A	50	98	0.98	0.1728
1:5786851:T:C	50	96	0.96	0.1017
1:5786941:A:T	50	100	0.97	0.08642
1:5787179:C:T	50	94	0.94	0.3263
1:5787371:A:G	50	100	0.98	0.01834
1:5787567:T:G	50	100	0.96	0.1193
1:5787667:A:G	50	100	0.97	0.08987
1:5787932:A:C	50	100	0.98	0.0187
1:5788305:G:A	50	100	0.98	0.1354
1:5788399:C:T	50	100	0.98	0.1363
1:5789201:G:A	50	98	0.97	0.01107
1:5789276:C:T	50	100	0.98	0.1247
1:5789444:G:A	50	100	0.99	0.02923
1:5790041:C:G	50	100	0.94	0.134
1:5790096:C:T	50	92	0.83	0.1478
1:5790420:C:T	50	100	0.99	0.1244
1:5790456:A:G	50	100	0.98	0.07934
1:5790505:C:T	50	100	0.99	0.1245
1:5790842:C:T	50	100	0.98	0.1333
1:5790970:T:C	50	100	0.96	0.4392
1:5791420:G:C	50	100	0.99	0.1215
1:5791506:C:A	50	100	0.99	0.1215
1:5791760:T:A	50	100	0.98	0.01416
1:5792174:G:A	50	98	0.91	0.01271
1:5792890:A:C	50	100	0.98	0.1354
1:5792981:C:T	50	100	0.99	0.07898
1:5793200:A:G	50	100	0.99	0.1216
1:5793587:A:G	50	100	0.95	0.2426
1:5793937:G:A	50	98	0.65	0.01834
1:5794282:T:C	50	100	0.97	0.0187
1:5794547:T:C	50	98	0.96	0.27
1:5794866:G:A	50	100	0.93	0.02977
1:5795082:C:T	50	100	0.96	0.435
1:5795299:C:T	50	100	0.99	0.07934
1:5795357:G:A	50	100	0.96	0.4348
1:5795929:G:T	50	98	0.92	0.01089
1:5795981:A:T	50	100	0.96	0.1222
1:5796264:G:A	49	100	0.95	0.01834
1:5796450:C:G	50	100	0.95	0.4346
1:5796565:G:A	50	100	0.98	0.134
1:5796652:C:G	50	100	0.99	0.05646
1:5796881:G:A	50	100	0.99	0.01071
1:5796983:G:A	50	100	1	0.1216
1:5797386:T:C	50	100	1	0.122
1:5797556:C:T	50	100	0.99	0.1338
1:5797557:C:T	50	100	0.98	0.1247
1:5797600:G:A	50	100	1	0.1249
1:5797901:C:T	50	94	0.82	0.1451
1:5798042:G:A	50	100	1	0.02814
1:5798046:A:T	50	100	1	0.02814
1:5798240:A:C	50	100	1	0.1245
1:5798306:A:G	50	100	1	0.1242
1:5798369:C:T	50	98	0.91	0.07771
1:5798736:C:T	50	100	0.92	0.02977
1:5798883:G:T	50	92	0.91	0.1707
1:5799050:G:A	50	100	0.99	0.05864
1:5799237:G:A	50	98	0.9	0.01779
1:5799497:A:G	50	100	0.96	0.09096
1:5799684:G:T	50	98	0.9	0.07571
1:5799890:C:T	50	98	0.62	0.03286
1:5800518:A:G	50	100	0.97	0.07516
1:5800522:A:G	50	96	0.79	0.1327
1:5800621:G:A	50	100	0.92	0.01616
1:5800974:C:T	50	100	0.93	0.03159
1:5801045:A:G	50	98	0.96	0.2349
1:5801091:A:C	50	100	0.99	0.02687
1:5801269:G:A	50	100	0.98	0.04285
1:5801437:G:A	50	98	0.97	0.4274
1:5801459:C:T	50	98	0.98	0.1164
1:5801931:C:T	50	100	0.94	0.02614
1:5801941:T:C	50	98	0.96	0.2286
1:5802078:C:G	50	100	0.94	0.03141
1:5802112:G:A	50	100	0.85	0.01725
1:5802341:C:T	50	100	0.98	0.04757
1:5802543:C:T	50	98	0.94	0.03141
1:5802983:G:A	50	100	0.96	0.04085
1:5803040:T:C	50	100	0.97	0.07498
1:5803822:C:G	50	98	0.98	0.4279
1:5803931:C:T	50	98	0.8	0.02832
1:5804111:A:G	50	100	0.97	0.0748
1:5804177:A:T	50	100	0.96	0.04085
1:5804315:T:C	50	100	0.96	0.03159
1:5804338:T:C	50	98	0.98	0.4279
1:5804595:T:C	50	100	0.96	0.01598
1:5804752:C:T	50	100	0.96	0.02778
1:5804918:T:C	50	100	0.96	0.02596
1:5805215:T:C	50	100	0.97	0.112
1:5805248:G:C	50	98	0.98	0.04684
1:5805445:A:G	50	100	0.96	0.01598
1:5805643:C:T	50	100	0.96	0.02778
1:5805868:C:T	50	100	0.97	0.04611
1:5806232:A:G	50	100	0.97	0.02959
1:5806611:C:T	50	100	0.98	0.05392
1:5806831:T:G	50	98	0.96	0.2357
1:5807110:G:A	50	100	0.74	0.01416
1:5807190:A:T	50	100	0.93	0.0463
1:5807711:G:A	50	100	0.96	0.02306
1:5808053:G:A	50	100	0.98	0.02796
1:5808206:A:G	50	100	0.99	0.02669
1:5808241:G:A	50	100	0.99	0.02669
1:5808259:T:A	50	98	0.64	0.01126
1:5808323:G:C	50	100	0.99	0.02687
1:5808386:G:C	50	100	0.99	0.02669
1:5809269:C:T	49	100	0.96	0.04593
1:5809405:C:T	50	98	0.96	0.01924
1:5809466:C:T	50	100	0.99	0.01852
1:5809491:G:A	50	100	0.97	0.01616
1:5809546:G:A	50	100	0.99	0.02669
1:5810117:G:A	50	100	0.99	0.02669
1:5810449:G:A	50	100	0.99	0.04248
1:5810474:A:G	50	98	0.97	0.2284
1:5810585:T:C	50	100	0.99	0.04248
1:5811081:A:G	50	96	0.97	0.2048
1:5811087:A:G	50	96	0.97	0.1294
1:5811269:G:A	50	100	0.99	0.02941
1:5811755:G:A	50	100	0.98	0.01598
1:5812017:G:A	50	100	0.96	0.07117
1:5812071:A:G	50	96	0.98	0.2108
1:5812143:A:G	50	100	1	0.0354
1:5812171:A:C	50	96	0.98	0.2113
1:5812479:G:C	50	100	0.9	0.02124
1:5812712:A:T	50	100	1	0.03504
1:5812804:C:A	50	100	1	0.03504
1:5812953:A:G	50	98	0.98	0.2102
1:5813048:T:G	50	98	0.98	0.2102
1:5813617:G:C	50	100	0.93	0.02959
1:5813686:G:T	50	100	0.96	0.01943
1:5813689:T:G	50	100	0.88	0.02215
1:5813711:A:G	50	96	0.97	0.2489
1:5814307:C:A	50	100	0.99	0.03613
1:5814673:G:T	50	98	0.69	0.01852
1:5815158:C:T	50	96	0.98	0.2812
1:5815165:G:A	50	96	0.82	0.01507
1:5815399:C:T	50	98	0.99	0.02633
1:5815458:G:A	50	100	0.99	0.01344
1:5816054:C:T	50	98	0.94	0.0256
1:5816148:C:T	50	100	0.98	0.01598
1:5816420:A:C	50	100	0.98	0.01979
1:5816569:A:G	50	98	0.96	0.2084
1:5816570:C:T	48	100	0.98	0.02251
1:5816654:T:A	47	97.9	0.95	0.3232
1:5816841:G:A	49	98	0.88	0.02106
1:5816928:A:G	42	85.7	0.74	0.4234
1:5816981:A:G	46	97.8	0.62	0.07426
1:5817267:A:C	41	82.9	0.6	0.06917
1:5817355:A:G	35	85.7	0.74	0.05646
1:5817425:G:A	50	98	0.9	0.3535
1:5817665:C:T	50	100	0.93	0.01943
1:5817673:T:C	50	100	0.93	0.02088
1:5818708:G:A	50	100	0.82	0.02306
1:5818805:G:A	50	100	0.96	0.05664
1:5818918:G:A	50	100	1	0.0207
1:5818941:T:C	50	100	0.98	0.03195
1:5818976:G:A	50	98	0.89	0.1659
1:5818986:G:A	50	100	0.95	0.02179
1:5819011:G:A	50	98	0.92	0.1255
1:5819067:C:T	50	100	1	0.01834
1:5819072:G:A	50	100	0.94	0.1954
1:5819246:A:G	49	100	0.98	0.04012
1:5819272:C:T	50	100	0.98	0.02923
1:5819556:C:T	50	100	0.98	0.04049
1:5819712:T:C	50	100	0.94	0.04775
1:5819878:G:A	50	100	0.94	0.0374
1:5819890:A:G	50	100	0.94	0.0374
1:5819971:A:G	50	100	1	0.02052
1:5820246:T:G	50	100	1	0.02288
1:5820247:G:T	50	100	1	0.02288
1:5820406:C:A	50	100	0.96	0.1741
1:5820831:T:C	50	100	1	0.02306
1:5821040:G:C	50	100	1	0.02288
1:5821087:G:A	50	94	0.72	0.03395
1:5821089:G:C	50	100	0.83	0.03123
1:5821297:G:A	50	98	0.95	0.01235
1:5821858:T:C	50	100	0.99	0.0216
1:5821908:A:G	50	100	0.99	0.0207
1:5821934:C:G	50	100	0.96	0.05519
1:5821983:G:A	50	100	0.91	0.0866
1:5822219:C:T	50	94	0.86	0.1166
1:5822273:C:T	50	98	0.96	0.2994
1:5822395:C:T	50	98	0.91	0.08206
1:5822425:G:A	50	98	0.95	0.02288
1:5822435:G:A	50	98	0.95	0.02288
1:5822502:C:T	50	98	0.96	0.1868
1:5822519:G:A	50	96	0.96	0.2778
1:5822636:A:G	50	98	0.96	0.2504
1:5823301:T:G	50	98	0.98	0.134
1:5823415:T:C	50	100	1	0.02977
1:5823427:C:T	50	100	0.98	0.01743
1:5823819:A:G	50	98	0.98	0.2193
1:5823957:G:A	50	98	0.98	0.1997
1:5823992:C:T	50	100	1	0.02433
1:5824031:C:A	50	98	0.99	0.4009
1:5824057:G:A	50	100	0.96	0.0256
1:5824124:G:C	50	98	0.97	0.1609
1:5824237:G:C	49	95.9	0.98	0.1229
1:5824572:T:A	46	78.3	0.95	0.1396
1:5824650:A:G	49	100	0.97	0.1705
1:5824755:C:T	50	94	0.95	0.1242
1:5825202:A:C	50	98	0.96	0.1367
1:5825271:T:A	49	100	1	0.02977
1:5825416:A:G	50	96	0.98	0.161
1:5825493:T:C	50	98	1	0.02415
1:5825513:T:C	50	98	0.98	0.02542
1:5825614:C:T	50	100	0.93	0.01416
1:5825665:G:T	50	94	0.98	0.3622
1:5825745:C:T	50	98	0.98	0.2139
1:5825767:T:C	50	94	0.98	0.3902
1:5825924:C:T	50	100	0.99	0.02415
1:5826136:G:A	50	98	0.99	0.3615
1:5826209:A:C	50	100	1	0.02415
1:5826877:T:C	50	100	0.92	0.02324
1:5827116:T:G	50	98	0.99	0.2124
1:5827181:G:T	50	100	1	0.02996
1:5827383:G:T	50	100	1	0.02996
1:5827612:A:G	50	100	0.93	0.1362
1:5828097:G:A	50	98	0.98	0.1465
1:5828334:C:T	50	98	0.98	0.4455
1:5828460:A:G	50	98	0.99	0.2153
1:5828495:G:T	50	98	0.99	0.1852
1:5828583:G:A	50	100	0.96	0.01235
1:5829123:C:T	50	98	0.98	0.1089
1:5829728:G:T	50	98	0.98	0.1736
1:5829914:A:G	50	98	0.97	0.2574
1:5830170:G:A	50	100	0.98	0.1011
1:5830555:C:T	50	100	1	0.02905
1:5830556:G:A	50	100	0.98	0.08224
1:5830704:C:T	50	100	1	0.02923
1:5830726:C:A	50	100	0.98	0.02723
1:5830996:T:C	50	100	0.99	0.0207
1:5830997:G:A	50	100	0.99	0.03341
1:5831546:G:C	50	100	0.98	0.1013
1:5831821:C:T	50	100	0.98	0.4256
1:5831983:G:A	50	100	1	0.02905
1:5832614:T:C	50	100	0.99	0.02923
1:5832639:T:C	50	100	0.97	0.22
1:5832754:C:T	50	100	0.98	0.02669
1:5832832:G:A	50	100	0.99	0.02923
1:5832850:T:C	50	100	0.98	0.02723
1:5833142:C:T	50	100	0.97	0.1095
1:5833292:C:A	50	100	0.98	0.3782
1:5833324:G:A	50	100	0.99	0.03322
1:5833339:C:T	50	100	0.99	0.0463
1:5833391:T:C	50	100	0.98	0.1754
1:5833757:G:A	50	100	1	0.03359
1:5833919:G:A	50	100	0.99	0.02905
1:5834054:G:T	50	98	0.98	0.1712
1:5834136:G:A	50	100	0.98	0.1104
1:5834146:A:T	50	100	0.99	0.03413
1:5834263:C:A	50	100	0.99	0.03413
1:5834506:G:A	50	100	0.98	0.02941
1:5834538:G:A	50	98	0.98	0.01434
1:5834582:C:T	50	100	0.98	0.02941
1:5834921:A:G	50	100	0.94	0.05447
1:5834983:G:A	50	98	0.9	0.03068
1:5836026:A:C	50	98	0.96	0.3005
1:5836093:G:A	50	100	0.99	0.02505
1:5836607:A:G	50	100	0.98	0.02505
1:5836947:C:T	50	100	0.96	0.3108
1:5837044:G:A	50	100	0.94	0.1422
1:5837268:C:T	50	100	1	0.02596
1:5837361:C:T	50	100	0.82	0.01797
1:5837729:C:T	50	100	0.94	0.1251
1:5837800:A:C	50	100	0.95	0.03086
1:5838012:A:T	50	100	0.93	0.03195
1:5838436:G:A	50	96	0.81	0.02215
1:5838445:C:T	50	100	0.99	0.02542
1:5838669:C:T	50	100	0.93	0.2072
1:5838894:G:A	50	100	0.99	0.02342
1:5839254:T:C	50	100	0.95	0.1463
1:5839413:G:A	50	98	0.82	0.02596
1:5839431:A:G	50	98	0.96	0.1462
1:5840072:C:G	50	100	0.94	0.1247
1:5840159:T:C	50	100	0.93	0.04067
1:5840477:A:G	50	100	0.95	0.06391
1:5840493:T:C	50	96	0.82	0.0797
1:5840713:C:T	50	100	0.93	0.04049
1:5840854:C:T	50	100	0.96	0.06427
1:5840872:C:T	50	100	0.94	0.03976
1:5840909:G:A	50	96	0.93	0.136
1:5840936:C:T	50	98	0.83	0.02796
1:5840946:A:G	50	98	0.94	0.06881
1:5841102:C:A	50	96	0.66	0.02578
1:5841228:T:C	50	96	0.94	0.1436
1:5841297:C:A	50	92	0.91	0.1603
1:5841369:A:G	50	92	0.81	0.2907
1:5841620:G:T	50	100	0.91	0.02959
1:5841835:G:A	50	96	0.87	0.02669
1:5841869:A:G	50	98	0.87	0.1262
1:5841915:C:T	50	90	0.82	0.1463
1:5841963:G:A	50	94	0.8	0.1565
1:5842026:C:T	50	90	0.83	0.1845
1:5842254:G:A	50	94	0.73	0.06336
1:5842307:A:C	50	88	0.86	0.2053
1:5842367:A:G	50	94	0.87	0.2293
1:5842608:G:A	50	100	0.96	0.02015
1:5842701:G:C	50	98	0.95	0.1556
1:5842915:C:T	50	100	0.96	0.02197
1:5842916:A:G	50	96	0.99	0.1345
1:5843173:C:T	50	100	0.97	0.1393
1:5843414:C:T	50	100	0.97	0.06118
1:5843440:G:T	50	100	0.99	0.1427
1:5843466:T:C	50	100	0.99	0.1425
1:5843492:G:C	50	100	0.97	0.01089
1:5843536:G:C	50	100	0.99	0.1423
1:5843898:A:G	50	100	0.99	0.142
1:5843980:G:A	50	98	0.81	0.01253
1:5844198:G:T	50	98	0.95	0.319
1:5844487:G:A	50	100	0.99	0.01089
1:5844520:G:A	50	100	0.93	0.0285
1:5844658:C:T	50	100	0.99	0.2061
1:5844684:C:A	50	100	0.99	0.06173
1:5844714:C:G	50	100	0.99	0.2061
1:5844833:G:C	50	100	0.99	0.06173
1:5844845:C:G	50	100	1	0.1449
1:5844923:T:C	50	100	1	0.1436
1:5845169:G:A	50	100	1	0.01089
1:5845441:C:T	50	94	0.94	0.1705
1:5845684:C:T	50	100	1	0.06173
1:5845732:C:T	50	100	0.95	0.02687
1:5845869:G:T	50	100	0.98	0.2515
1:5845951:C:T	50	100	1	0.01089
1:5846277:T:C	50	100	1	0.1427
1:5846358:T:C	50	100	1	0.1434
1:5846402:G:A	50	100	0.91	0.04248
1:5846583:T:C	50	100	1	0.144
1:5846804:C:T	50	96	0.96	0.1412
1:5846961:T:C	50	100	0.99	0.02251
1:5847189:C:T	50	100	0.93	0.03686
1:5847508:G:C	50	100	0.97	0.207
1:5847764:T:C	50	100	1	0.1432
1:5847921:C:T	50	100	0.99	0.2084
1:5848215:A:G	50	100	1	0.1422
1:5848362:C:T	50	100	1	0.2077
1:5848502:A:G	50	100	1	0.2186
1:5848673:C:T	50	98	0.97	0.3333
1:5848734:C:T	50	94	0.94	0.1701
1:5849339:C:T	50	100	0.96	0.02651
1:5849566:C:T	50	98	0.92	0.0118
1:5849579:C:G	50	100	0.99	0.06354
1:5850032:T:C	50	100	1	0.06373
1:5850115:G:A	50	98	0.73	0.02251
1:5850197:T:C	50	100	1	0.06391
1:5850514:A:G	50	100	0.98	0.1505
1:5850647:C:T	50	100	0.98	0.02996
1:5850940:G:A	50	98	0.96	0.1391
1:5850941:C:T	50	96	0.94	0.4633
1:5851327:G:A	50	98	0.84	0.01416
1:5851348:C:T	50	100	1	0.06373
1:5851528:A:C	50	100	0.99	0.07208
1:5851606:T:C	50	100	0.87	0.02088
1:5851805:T:C	50	100	0.99	0.06373
1:5852261:T:G	50	100	0.96	0.3264
1:5852473:A:G	50	100	0.97	0.1507
1:5852789:G:C	50	98	0.81	0.01053
1:5852882:G:A	50	100	0.98	0.03704
1:5853368:C:G	50	100	0.95	0.07208
1:5853561:T:C	50	98	0.86	0.2166
1:5853823:C:T	50	100	0.86	0.01943
1:5853833:C:T	50	98	0.84	0.0285
1:5854003:T:C	50	100	0.82	0.04031
1:5854043:C:T	50	90	0.62	0.07843
1:5854060:A:G	50	100	0.64	0.01089
1:5854221:G:A	50	100	0.71	0.01743
1:5854232:A:G	50	90	0.82	0.4779
1:5854381:T:C	50	100	0.82	0.0325
1:5854554:C:T	50	100	0.99	0.02124
1:5854555:G:A	50	100	0.89	0.06391
1:5855602:G:A	50	100	0.98	0.09604
1:5855701:G:A	50	100	0.98	0.09604
1:5855773:G:A	49	100	0.98	0.1806
1:5855831:C:A	50	98	1	0.01888
1:5856064:G:A	50	100	0.97	0.02233
1:5856083:G:A	50	98	0.99	0.04666
1:5856103:T:C	50	100	0.98	0.1745
1:5856148:G:A	50	98	0.94	0.0325
1:5856377:A:C	50	98	0.98	0.04757
1:5856398:T:C	50	100	0.94	0.02233
1:5856568:C:T	50	100	1	0.03195
1:5857497:C:G	50	98	0.98	0.2916
1:5857671:A:G	50	100	0.94	0.01344
1:5857942:C:T	50	100	0.98	0.1514
1:5858242:A:G	50	100	0.98	0.4377
1:5858341:G:A	50	100	0.98	0.09586
1:5858896:A:G	50	100	0.99	0.4573
1:5859012:T:A	50	100	1	0.01035
1:5859354:G:A	50	100	0.74	0.01071
1:5859465:G:A	50	98	1	0.03286
1:5859942:A:C	50	100	0.98	0.09568
1:5860378:C:T	50	100	0.98	0.1385
1:5860431:G:A	50	100	0.96	0.06609
1:5860432:A:G	50	100	0.96	0.06609
1:5860982:C:A	50	100	0.98	0.1387
1:5861187:G:A	50	100	0.99	0.1082
1:5861496:A:C	50	100	1	0.04484
1:5861525:T:A	50	100	0.99	0.0719
1:5861551:C:T	50	100	1	0.04539
1:5861577:C:T	50	100	0.91	0.01144
1:5861831:C:T	50	100	1	0.01888
1:5861895:G:C	50	100	0.98	0.1523
1:5861978:C:T	50	100	0.98	0.1736
1:5862018:T:G	50	100	0.99	0.1523
1:5862070:C:T	50	100	0.99	0.09622
1:5862248:A:G	50	100	0.99	0.3263
1:5862396:A:C	50	100	0.99	0.01017
1:5862445:G:C	50	100	1	0.01035
1:5862536:C:T	50	100	1	0.02233
1:5862637:C:T	50	98	0.96	0.06609
1:5862774:C:A	50	100	0.98	0.09586
1:5862777:C:A	50	100	0.97	0.04684
1:5862951:A:C	50	100	1	0.01888
1:5863137:T:G	50	100	1	0.01035
1:5863728:T:G	50	100	0.99	0.486
1:5864210:T:C	50	100	0.96	0.03304
1:5864666:A:C	50	100	0.96	0.09023
1:5864679:C:T	50	100	1	0.04539
1:5864686:T:C	50	100	0.99	0.3266
1:5864821:G:A	50	100	0.99	0.08479
1:5864980:G:A	50	100	0.98	0.09277
1:5865311:G:A	50	100	0.98	0.3135
1:5865453:C:T	50	100	0.87	0.02905
1:5865607:G:C	50	100	0.97	0.01434
1:5865741:C:T	50	96	0.99	0.3878
1:5865808:G:A	50	100	0.98	0.09296
1:5865895:T:C	50	100	0.96	0.03286
1:5865953:C:T	50	98	0.95	0.02959
1:5866447:T:C	50	100	0.99	0.3135
1:5866545:C:T	50	100	1	0.01906
1:5866598:G:A	50	100	0.99	0.04702
1:5866971:A:G	50	100	0.98	0.09586
1:5867109:G:A	50	100	0.89	0.01162
1:5867678:G:A	50	100	0.94	0.1137
1:5868073:C:T	50	100	0.98	0.09423
1:5868661:G:C	49	100	0.98	0.1111
1:5868702:G:A	49	100	0.98	0.09332
1:5868727:G:A	49	100	0.98	0.177
1:5868994:C:G	47	97.9	1	0.2876
1:5869055:G:A	49	100	0.92	0.02487
1:5869251:A:G	50	94	0.92	0.1454
1:5869712:G:A	50	98	0.99	0.4895
1:5870149:G:A	50	100	0.99	0.108
1:5870465:A:G	50	100	1	0.2814
1:5870863:T:C	50	100	1	0.28
1:5870895:A:G	50	100	1	0.2812
1:5870917:G:A	50	100	0.99	0.28
1:5870959:G:C	50	100	0.99	0.04285
1:5871145:A:G	50	100	0.98	0.09731
1:5871861:A:G	50	100	0.99	0.3992
1:5871864:A:G	50	100	0.99	0.3989
1:5872457:C:T	50	100	0.99	0.1767
1:5873470:A:G	50	100	0.98	0.06954
1:5873599:C:A	50	100	0.98	0.04648
1:5873703:C:T	50	100	0.99	0.1776
1:5874043:G:A	50	98	0.96	0.01979
1:5874176:C:T	50	100	0.99	0.2836
1:5874320:C:T	50	98	0.96	0.03831
1:5874364:G:A	50	100	0.99	0.01924
1:5874430:A:G	50	100	0.99	0.4239
1:5874440:T:C	50	98	0.93	0.2222
1:5874777:C:T	50	98	0.98	0.4214
1:5875102:T:A	50	92	0.84	0.1614
1:5875162:T:C	50	84	0.86	0.3745
1:5875299:G:A	50	98	0.74	0.01362
1:5875341:C:T	50	88	0.87	0.2967
1:5875409:C:T	50	100	0.93	0.05574
1:5875533:C:T	50	100	0.92	0.02869
1:5875610:C:G	50	100	0.91	0.2518
1:5876244:G:C	50	100	0.95	0.09877
1:5876770:G:A	50	100	1	0.0138
1:5877031:T:C	50	100	1	0.1153
1:5877065:G:A	50	100	1	0.01235
1:5877108:G:A	50	100	1	0.4181
1:5877186:C:T	50	100	1	0.03413
1:5877267:C:T	50	100	1	0.0906
1:5877331:C:T	50	100	1	0.1825
1:5877353:A:C	50	100	1	0.4352
1:5877831:G:A	50	100	1	0.0463
1:5878129:C:A	50	100	0.99	0.02106
1:5878182:C:T	50	100	1	0.09078
1:5878260:C:A	50	100	1	0.02033
1:5878319:C:T	50	100	1	0.09078
1:5878343:C:T	50	100	1	0.0138
1:5878394:C:A	50	100	1	0.09695
1:5878766:C:T	50	100	1	0.03413
1:5879140:G:A	50	100	1	0.0463
1:5879484:T:G	50	100	1	0.1825
1:5879777:G:A	50	92	0.96	0.2438
1:5880590:C:T	50	100	1	0.0463
1:5880643:C:G	50	100	1	0.09241
1:5880785:A:G	50	100	1	0.1155
1:5880921:G:A	50	100	1	0.08969
1:5880994:G:A	50	100	1	0.04648
1:5881014:C:T	50	100	1	0.01216
1:5881123:T:C	50	100	1	0.1821
1:5881375:C:T	50	100	1	0.4366
1:5881388:G:A	50	100	1	0.04648
1:5881925:G:A	50	100	1	0.09241
1:5881975:G:A	50	100	1	0.1514
1:5882054:G:A	50	100	1	0.0138
1:5882100:C:T	50	100	1	0.0138
1:5882351:A:G	44	95.5	0.9	0.1011
1:5882374:A:T	50	100	0.99	0.06681
1:5882382:G:A	50	100	1	0.0138
1:5882630:C:G	50	100	1	0.08932
1:5882687:A:G	50	100	1	0.409
1:5882741:T:C	50	100	1	0.0138
1:5883142:A:C	50	100	1	0.01144
1:5884078:A:G	50	100	1	0.1823
1:5884844:C:A	48	95.8	0.92	0.1607
1:5884891:A:G	50	100	1	0.01307
1:5885142:G:A	50	96	1	0.1505
1:5885217:C:T	47	100	1	0.09568
1:5885901:C:T	50	100	0.88	0.01725
1:5885930:G:A	50	100	1	0.4009
1:5886379:T:C	49	100	0.99	0.07153
1:5886383:G:A	50	100	1	0.1672
1:5886676:C:G	50	100	1	0.0138
1:5886890:T:C	50	100	1	0.1816
1:5887157:G:C	50	100	1	0.08969
1:5887248:G:A	50	100	1	0.08969
1:5887692:C:G	50	100	1	0.01543
1:5888042:A:G	50	100	1	0.02088
1:5888617:G:A	50	100	1	0.1826
1:5888804:C:T	50	100	1	0.1411
1:5888886:C:T	50	100	1	0.08969
1:5888958:T:C	50	100	1	0.08969
1:5889582:C:T	50	100	1	0.01216
1:5889592:C:T	50	100	0.98	0.06699
1:5889829:C:G	50	100	1	0.1505
1:5890091:A:G	50	98	1	0.06681
1:5891483:C:A	50	100	1	0.01216
1:5891519:C:T	50	100	1	0.1411
1:5892044:T:C	50	100	1	0.01216
1:5892597:G:A	50	100	1	0.08932
1:5892666:C:T	50	100	0.94	0.09132
1:5893285:C:T	50	100	1	0.09586
1:5893372:T:A	50	100	1	0.01961
1:5893378:A:G	50	100	1	0.01452
1:5893434:A:C	49	100	0.99	0.1814
1:5893439:T:C	49	100	1	0.1814
1:5893727:G:A	50	100	1	0.4365
1:5893751:G:A	50	100	0.89	0.03341
1:5894149:C:T	50	100	1	0.1509
1:5894399:G:A	50	100	1	0.03431
1:5894403:T:C	50	100	1	0.04648
1:5894407:G:A	50	100	1	0.4361
1:5894581:A:C	50	100	1	0.05084
1:5895459:C:A	50	100	1	0.08969
1:5895649:A:G	50	100	1	0.07389
1:5895781:A:G	50	100	1	0.1683
1:5895933:T:C	50	98	1	0.09586
1:5896048:G:T	50	100	0.98	0.09187
1:5896274:C:T	50	100	1	0.01543
1:5896849:C:A	50	100	0.94	0.07607
1:5896968:C:G	50	100	1	0.01471
1:5897282:G:A	50	100	1	0.08969
1:5897529:A:G	50	98	0.96	0.2033
1:5897541:C:T	50	100	0.99	0.0915
1:5897665:G:A	50	100	0.95	0.0955
1:5898124:T:C	50	100	0.99	0.1915
1:5898349:T:C	50	100	0.99	0.09568
1:5898468:C:G	50	98	0.99	0.1534
1:5899241:A:T	50	100	1	0.1507
1:5899382:C:T	50	98	0.99	0.04031
1:5899520:C:G	50	100	1	0.01144
1:5899706:C:T	50	100	1	0.0345
1:5900258:C:T	50	98	0.99	0.08969
1:5900315:C:A	50	100	0.99	0.01071
1:5900443:A:G	50	94	0.96	0.4457
1:5900490:G:C	50	100	0.93	0.03722
1:5900571:G:A	50	98	0.98	0.02269
1:5900616:T:C	50	98	0.95	0.05973
1:5900770:C:T	50	100	1	0.1033
1:5900924:T:A	50	98	1	0.07353
1:5900958:C:T	50	100	0.99	0.3962
1:5901592:G:A	50	100	0.92	0.0256
1:5901810:G:A	50	100	1	0.1906
1:5903609:A:C	50	100	1	0.1089
1:5903857:T:C	50	100	0.96	0.04103
1:5904431:G:A	50	100	1	0.02959
1:5904729:G:A	49	98	0.9	0.01489
1:5904931:T:C	50	98	0.94	0.1935
1:5904991:C:G	50	100	1	0.01416
1:5905119:A:G	50	100	1	0.4379
1:5905321:C:T	50	100	1	0.09078
1:5905764:G:C	50	100	1	0.03613
1:5906059:T:C	50	100	1	0.1792
1:5906601:A:G	50	100	1	0.03631
1:5906626:C:T	50	100	1	0.0955
1:5906991:T:G	50	100	1	0.02959
1:5907004:G:T	50	100	1	0.0955
1:5907106:G:A	50	100	1	0.0216
1:5907323:G:A	50	100	1	0.02088
1:5907653:G:A	50	100	1	0.01216
1:5907989:C:T	50	100	0.97	0.02487
1:5908142:G:T	50	100	0.99	0.09513
1:5908561:G:A	50	98	0.97	0.0345
1:5909079:G:A	50	100	0.94	0.01507
1:5909185:G:A	50	100	0.9	0.03322
1:5909722:C:T	50	100	0.91	0.04648
1:5910205:G:A	50	100	1	0.09532
1:5910307:C:T	50	100	0.95	0.04611
1:5911033:A:G	50	100	1	0.2048
1:5911164:G:T	50	100	1	0.09223
1:5911183:C:G	50	100	1	0.1961
1:5911254:G:A	50	100	1	0.197
1:5911259:A:C	50	100	1	0.1963
1:5911395:A:G	50	100	1	0.1155
1:5911436:G:A	50	100	1	0.01888
1:5912305:G:T	50	98	1	0.1607
1:5912431:A:G	50	100	1	0.2093
1:5912493:G:A	50	100	1	0.0187
1:5913105:C:T	50	100	1	0.0345
1:5913222:G:A	50	100	1	0.1607
1:5913293:T:G	50	100	0.74	0.01852
1:5913715:G:A	50	100	0.99	0.4459
1:5914053:C:A	50	100	1	0.0354
1:5914299:T:C	48	100	0.97	0.02015
1:5914420:T:C	50	100	1	0.02088
1:5914990:A:C	49	100	1	0.01888
1:5915610:A:G	50	100	1	0.05846
1:5915689:T:A	50	100	1	0.0512
1:5915983:G:A	50	100	1	0.02124
1:5916353:G:A	50	100	1	0.01071
1:5916410:T:C	50	94	0.84	0.05846
1:5916965:G:A	50	100	1	0.161
1:5917064:C:G	50	100	1	0.0187
1:5917094:C:T	50	100	0.98	0.02887
1:5917132:T:C	50	100	1	0.2015
1:5917489:C:T	50	100	1	0.02088
1:5917523:T:C	50	100	0.87	0.02796
1:5917690:C:G	50	100	1	0.02088
1:5917725:G:A	50	100	1	0.02397
1:5917820:C:T	50	100	1	0.0345
1:5917922:A:G	50	100	0.99	0.1797
1:5918047:G:A	50	100	1	0.03468
1:5918219:G:C	50	100	1	0.0276
1:5918366:T:C	50	100	1	0.2053
1:5918450:G:A	50	100	1	0.4103
1:5918917:G:T	50	100	1	0.04303
1:5920704:A:G	50	100	0.85	0.02596
1:5921858:T:C	50	100	1	0.2133
1:5921984:G:A	50	100	1	0.4352
1:5922113:A:G	50	100	1	0.2015
1:5922692:T:C	49	98	0.96	0.1563
1:5922904:G:A	50	100	1	0.2088
1:5923054:G:A	50	100	1	0.2015
1:5923130:G:A	50	100	1	0.09259
1:5923402:A:C	50	100	1	0.2015
1:5923548:C:G	50	100	1	0.02106
1:5924336:C:A	50	100	1	0.1609
1:5924476:G:A	50	100	1	0.02106
1:5924740:C:A	50	100	1	0.01144
1:5925012:C:T	50	100	1	0.161
1:5925442:T:C	50	100	1	0.161
1:5926120:G:A	50	100	1	0.1609
1:5926349:G:C	50	100	1	0.102
1:5927196:T:C	50	100	0.99	0.1794
1:5927256:G:A	50	100	1	0.161
1:5927636:T:C	50	100	1	0.161
1:5927918:A:G	50	100	0.95	0.03558
1:5928408:T:C	50	100	1	0.02106
1:5928672:G:A	50	100	1	0.161
1:5928866:G:T	50	100	1	0.161
1:5929134:T:C	50	100	1	0.09277
1:5929216:T:C	50	100	1	0.09277
1:5929265:C:T	50	100	0.66	0.02052
1:5929443:A:G	50	100	1	0.2059
1:5929869:A:G	50	100	1	0.209
1:5929895:C:T	50	100	1	0.209
1:5929921:A:G	50	100	1	0.09296
1:5930242:C:T	50	100	1	0.2053
1:5930245:G:T	50	100	1	0.04067
1:5930350:T:C	50	100	1	0.09277
1:5931141:C:T	50	100	1	0.4105
1:5931142:G:A	50	100	1	0.02106
1:5931363:A:G	49	100	1	0.01525
1:5931417:A:C	50	100	0.98	0.161
1:5931596:T:C	50	100	1	0.4348
1:5931752:A:C	50	98	0.99	0.2044
1:5932621:C:T	50	100	1	0.04412
1:5932771:C:T	50	98	0.91	0.07662
1:5932820:A:T	50	100	1	0.02106
1:5933799:C:T	50	100	1	0.205
1:5934057:A:T	50	100	1	0.04067
1:5934274:C:T	50	100	0.82	0.01652
1:5934533:C:T	50	100	1	0.09241
1:5934597:G:C	50	100	0.91	0.01561
1:5934866:G:C	50	100	1	0.4355
1:5934951:C:T	50	100	1	0.02106
1:5935492:A:G	50	100	0.99	0.0955
1:5935785:G:A	49	98	0.89	0.07462
1:5936384:G:A	50	100	1	0.04049
1:5936774:C:T	50	100	0.99	0.04303
1:5936909:T:C	50	100	1	0.1609
1:5937002:C:T	50	100	1	0.1609
1:5937035:G:A	50	100	1	0.2055
1:5937622:C:T	50	100	0.99	0.09532
1:5937880:G:A	50	100	1	0.04049
1:5938043:C:T	50	100	1	0.04049
1:5938404:A:G	50	100	1	0.358
1:5938707:T:C	50	100	1	0.02832
1:5938960:T:C	50	100	0.99	0.4372
1:5939450:T:A	50	100	0.95	0.1616
1:5939494:G:A	50	100	0.84	0.01452
1:5939960:G:A	50	100	1	0.01344
1:5940069:T:C	50	100	0.99	0.1077
1:5940170:A:G	50	100	1	0.1727
1:5940218:T:C	50	100	1	0.02832
1:5941005:G:C	50	100	0.99	0.4058
1:5942013:T:C	50	100	1	0.4446
1:5942486:G:A	49	100	1	0.1607
1:5942510:A:G	49	98	0.99	0.1164
1:5942583:A:T	50	100	1	0.09241
1:5942743:G:A	50	98	0.99	0.3609
1:5944038:A:T	50	98	0.91	0.0207
1:5944260:A:G	50	98	1	0.1607
1:5944376:G:A	50	100	1	0.05828
1:5945283:G:A	50	100	1	0.02106
1:5945609:G:A	50	100	1	0.02124
1:5945932:G:A	50	100	0.95	0.03522
1:5946084:G:A	50	100	1	0.1607
1:5946512:C:T	50	100	0.95	0.04321
1:5946579:G:A	50	100	1	0.09241
1:5947386:C:T	50	86	0.74	0.1895
1:5947414:G:A	50	78	0.81	0.4394
1:5947756:A:G	50	94	0.98	0.4869
1:5948531:C:T	50	100	1	0.4357
1:5948626:T:C	50	100	1	0.1088
1:5948699:C:T	50	100	1	0.1667
1:5948765:T:C	50	100	1	0.03359
1:5948825:G:A	50	100	1	0.01071
1:5949198:A:G	50	100	0.99	0.05973
1:5949236:G:C	50	100	1	0.2387
1:5949653:A:G	50	100	1	0.09858
1:5949733:C:T	50	100	1	0.02106
1:5949798:G:A	50	98	1	0.4078
1:5950383:C:T	50	100	0.89	0.01761
1:5951069:C:T	50	100	1	0.1926
1:5951082:C:G	50	100	1	0.01307
1:5951123:A:G	50	100	1	0.1668
1:5951151:G:C	50	100	1	0.03359
1:5951372:A:G	50	100	1	0.02033
1:5951390:T:C	50	100	1	0.02106
1:5951541:A:G	50	100	1	0.2387
1:5951683:A:G	50	100	1	0.02433
1:5951697:T:C	50	100	1	0.1834
1:5951717:G:A	50	100	1	0.07153
1:5951775:A:G	50	100	1	0.01271
1:5951992:G:A	50	100	1	0.02415
1:5952130:A:G	50	100	1	0.1004
1:5953069:G:A	50	100	1	0.09804
1:5953180:C:G	50	100	1	0.07153
1:5953233:G:A	50	100	1	0.02106
1:5953240:C:A	50	100	1	0.02106
1:5953315:G:A	50	100	0.98	0.1668
1:5953553:T:C	50	100	1	0.07135
1:5953659:G:A	50	100	1	0.0581
1:5953753:G:A	50	100	0.91	0.01761
1:5953953:T:G	50	100	1	0.01543
1:5954384:T:C	50	100	1	0.2387
1:5954570:G:A	50	100	1	0.1668
1:5954655:G:A	50	100	0.98	0.1694
1:5954798:T:A	50	100	1	0.2387
1:5955556:G:A	50	100	1	0.01289
1:5955682:T:C	50	100	1	0.167
1:5955882:G:A	50	100	1	0.167
1:5955889:G:C	50	100	1	0.1699
1:5956046:T:C	49	93.9	0.99	0.4074
1:5956070:G:T	49	98	0.9	0.02415
1:5956498:G:C	50	100	1	0.1089
1:5956524:C:T	50	100	0.89	0.01089
1:5956575:C:G	50	100	1	0.09804
1:5956601:A:G	50	98	0.99	0.02505
1:5956656:G:A	50	100	0.98	0.0256
1:5956736:G:C	50	100	1	0.167
1:5956789:G:A	50	100	1	0.02106
1:5956911:G:A	50	100	1	0.01543
1:5957510:G:A	47	97.9	1	0.07153
1:5957624:T:C	34	94.1	0.98	0.03377
1:5957640:G:C	33	78.8	0.87	0.1712
1:5957664:C:A	43	81.4	0.96	0.1603
1:5957932:C:T	50	100	0.95	0.03014
1:5958164:G:A	50	100	1	0.01271
1:5958361:T:C	50	100	1	0.0581
1:5958540:C:T	50	100	1	0.01271
1:5959065:G:A	49	100	0.99	0.1625
1:5959151:C:A	50	100	0.99	0.1625
1:5959259:G:A	50	100	1	0.07171
1:5959774:T:C	50	100	0.99	0.2342
1:5959775:G:A	50	100	1	0.01271
1:5959811:C:T	50	100	1	0.1881
1:5960046:G:A	50	100	0.96	0.01071
1:5960049:C:T	50	100	1	0.01271
1:5960295:C:T	50	100	1	0.01289
1:5960585:T:C	50	100	1	0.07153
1:5960629:T:G	50	100	1	0.07153
1:5960760:C:G	50	100	1	0.07153
1:5960871:G:A	50	100	1	0.07153
1:5960874:T:C	50	100	0.97	0.0236
1:5960932:C:T	49	100	0.99	0.2255
1:5961134:T:C	50	100	1	0.01271
1:5961644:T:C	50	100	0.95	0.1414
1:5961981:T:C	50	100	1	0.02415
1:5962272:A:G	50	100	1	0.07171
1:5962391:A:C	50	100	0.99	0.234
1:5962529:T:C	50	100	1	0.4218
1:5962547:C:A	50	100	1	0.1832
1:5962579:G:C	50	100	1	0.01271
1:5962667:G:A	50	100	1	0.02106
1:5962755:G:A	50	98	0.99	0.01761
1:5962905:C:T	50	100	1	0.0345
1:5963416:G:C	50	100	1	0.02415
1:5963559:T:C	50	100	0.99	0.1031
1:5963761:C:T	50	100	1	0.4218
1:5963780:C:T	50	100	1	0.4218
1:5963930:T:C	50	100	0.99	0.1625
1:5964045:T:C	50	100	0.99	0.1625
1:5964813:A:G	49	98	0.99	0.3495
1:5965430:C:T	50	100	1	0.0581
1:5965642:C:T	50	100	0.99	0.1625
1:5965763:C:T	50	100	0.99	0.437
1:5965768:C:G	50	100	1	0.02106
1:5965942:G:A	50	100	0.99	0.1629
1:5966199:G:A	50	100	1	0.3495
1:5966663:G:C	50	100	1	0.02106
1:5966858:G:A	50	100	1	0.01089
1:5967107:C:A	50	100	1	0.3497
1:5967192:A:G	50	100	1	0.3744
1:5967533:G:A	50	98	0.98	0.04158
1:5967777:G:A	50	100	1	0.01888
1:5967815:G:A	50	100	1	0.1625
1:5967852:C:T	50	100	0.9	0.01107
1:5967949:A:G	50	100	1	0.3495
1:5968161:A:G	50	100	0.94	0.0285
1:5968274:C:G	50	100	1	0.1625
1:5968276:G:A	50	100	1	0.01089
1:5968552:T:C	50	100	1	0.09858
1:5969475:T:C	50	100	1	0.1625
1:5969591:A:T	50	100	0.99	0.4372
1:5969877:G:A	50	100	0.99	0.4426
1:5969967:G:A	50	100	0.89	0.01107
1:5971454:C:T	50	98	0.94	0.03304
1:5971534:G:A	50	100	0.92	0.02033
1:5971592:G:T	50	100	0.98	0.1627
1:5971793:T:G	50	100	1	0.1886
1:5971884:C:A	50	100	1	0.4219
1:5972004:G:A	50	100	1	0.01271
1:5972112:A:G	50	100	1	0.183
1:5972223:C:G	50	100	1	0.03214
1:5972260:G:A	50	100	1	0.0935
1:5972328:T:C	50	100	0.99	0.01471
1:5972709:C:T	50	100	1	0.183
1:5972878:T:C	50	100	1	0.0345
1:5972879:T:C	50	100	1	0.02106
1:5972928:G:C	50	100	1	0.1627
1:5972946:T:C	50	100	1	0.02433
1:5973116:C:A	50	100	1	0.1629
1:5973118:C:G	50	100	1	0.01107
1:5973271:T:C	50	100	0.99	0.1031
1:5973913:C:T	50	100	1	0.06699
1:5973941:T:C	50	100	1	0.3499
1:5973942:G:A	50	100	1	0.3499
1:5974140:G:A	50	100	1	0.3713
1:5974282:C:T	50	100	1	0.01888
1:5974856:G:A	49	100	1	0.01271
1:5975453:C:T	50	100	1	0.3497
1:5975613:G:A	50	100	1	0.0935
1:5975686:A:T	50	100	0.96	0.05955
1:5975796:G:A	49	100	1	0.1627
1:5975908:G:C	50	100	0.98	0.02505
1:5976155:A:T	50	98	0.95	0.3943
1:5976175:C:T	50	100	0.96	0.4099
1:5976281:C:A	50	100	0.98	0.2061
1:5976299:G:A	50	100	1	0.1578
1:5976858:T:C	50	100	1	0.1861
1:5977071:C:T	50	100	0.94	0.01253
1:5977130:C:A	50	100	1	0.01888
1:5977304:G:A	50	100	1	0.09386
1:5977430:G:A	50	100	1	0.02106
1:5977456:G:A	50	100	0.99	0.1629
1:5977519:A:G	50	100	0.99	0.1026
1:5977543:G:A	50	100	0.99	0.3504
1:5977548:C:T	50	100	0.99	0.05955
1:5977637:T:C	50	100	1	0.1828
1:5977669:T:C	50	100	0.99	0.1877
1:5977693:G:A	50	100	1	0.3495
1:5977708:T:C	50	100	1	0.1828
1:5977918:A:G	38	94.7	0.84	0.01743
1:5978223:A:C	50	100	1	0.02106
1:5978523:G:C	50	100	1	0.1828
1:5978637:C:G	50	100	1	0.0345
1:5978812:T:A	50	100	0.95	0.02288
1:5978829:T:G	50	100	1	0.0935
1:5978852:G:T	50	100	1	0.183
1:5978894:T:C	50	100	0.96	0.01761
1:5979194:T:C	50	100	1	0.183
1:5979393:G:C	50	100	0.97	0.03813
1:5979573:G:C	50	100	1	0.1623
1:5979660:C:T	50	100	0.96	0.02524
1:5979743:T:C	50	100	1	0.01543
1:5980022:A:C	50	100	1	0.09858
1:5980336:C:G	50	100	0.99	0.05973
1:5980650:C:T	50	100	0.95	0.04321
1:5980802:G:A	50	96	0.94	0.0768
1:5980854:G:A	50	100	0.97	0.09641
1:5981226:C:T	50	100	1	0.02106
1:5981308:T:C	50	100	1	0.1285
1:5981422:C:T	50	100	1	0.1521
1:5981996:C:T	50	100	1	0.1278
1:5982160:G:A	50	100	1	0.183
1:5982353:C:T	50	100	1	0.1
1:5982874:G:A	50	98	1	0.4214
1:5983742:T:C	50	100	1	0.08188
1:5983749:G:A	50	100	1	0.1278
1:5983870:A:G	50	98	0.93	0.01924
1:5983912:G:A	50	100	1	0.1278
1:5984114:C:T	50	100	0.96	0.01543
1:5984962:G:A	50	100	1	0.1919
1:5985312:G:A	50	98	0.99	0.4374
1:5986204:G:A	50	100	1	0.03014
1:5986372:C:G	50	100	1	0.4257
1:5987116:A:G	50	98	1	0.4537
1:5988132:T:C	50	100	0.97	0.01253
1:5988702:T:C	50	100	1	0.1609
1:5988780:C:T	50	100	1	0.09223
1:5988835:C:T	50	100	1	0.01543
1:5988855:G:A	50	100	0.96	0.03286
1:5988998:C:T	50	100	1	0.2248
1:5989596:C:G	50	100	1	0.03341
1:5989741:C:T	50	100	1	0.183
1:5989910:G:A	50	100	1	0.09314
1:5990073:C:T	50	100	1	0.1619
1:5990420:G:A	50	100	1	0.03341
1:5990451:A:C	50	100	1	0.01543
1:5990480:A:G	50	100	1	0.4521
1:5990518:T:A	50	100	0.99	0.04049
1:5991206:C:G	50	100	1	0.4256
1:5991653:G:A	49	100	1	0.02832
1:5991752:A:C	50	100	1	0.03486
1:5991819:G:A	50	100	1	0.09441
1:5991863:G:C	48	100	0.98	0.1708
1:5992031:G:C	50	100	0.99	0.1708
1:5992511:G:A	50	100	0.96	0.03577
1:5992517:G:A	50	100	1	0.01271
1:5992521:G:A	50	98	0.98	0.1026
1:5993491:A:G	50	100	1	0.1158
1:5993570:T:G	50	100	1	0.4365
1:5993595:A:G	50	100	0.99	0.1703
1:5993995:T:C	50	100	1	0.24
1:5994206:C:A	50	96	0.97	0.2961
1:5994256:C:T	50	100	1	0.0236
1:5995065:G:A	50	100	0.95	0.01107
1:5995272:C:T	50	96	0.89	0.05084
1:5995485:G:A	50	100	0.86	0.03123
1:5995762:G:A	50	100	1	0.0216
1:5996030:T:C	50	100	0.94	0.01943
1:5996108:A:G	50	100	0.99	0.4368
1:5996255:C:G	50	100	0.94	0.01743
1:5996260:G:T	50	100	0.99	0.0394
1:5996369:C:T	50	100	1	0.03468
1:5996669:C:T	50	100	0.99	0.03885
1:5996732:G:A	50	100	0.99	0.03885
1:5996799:G:A	50	100	0.97	0.01253
1:5998669:G:A	50	100	0.98	0.1977
1:5998769:C:T	50	100	1	0.02179
1:5999073:G:A	50	100	0.99	0.116
1:5999151:G:A	50	100	0.96	0.03704
1:5999169:T:G	50	98	0.97	0.4936
1:5999239:G:A	50	100	0.94	0.03758
1:5999262:G:A	50	100	0.98	0.1187
1:5999377:A:G	50	98	0.97	0.2476
1:5999406:A:C	50	100	0.94	0.02959
1:5999839:A:G	50	100	0.96	0.01471
1:6000178:C:T	50	98	0.9	0.1645
1:6000587:C:T	50	100	0.94	0.08497
1:6000716:C:G	50	100	0.95	0.04031
1:6000984:C:T	50	100	0.98	0.03359
1:6001588:A:G	50	98	0.94	0.4221
1:6002549:G:A	50	100	0.98	0.03776
1:6002723:A:C	50	100	1	0.02923
1:6002737:G:A	50	100	0.96	0.36
1:6002986:C:A	50	98	0.81	0.03068
1:6003595:G:A	50	94	0.94	0.4621
1:6003707:G:A	50	100	1	0.02705
1:6003761:C:T	50	100	0.89	0.11
1:6003770:G:A	50	100	0.89	0.02905
1:6003863:T:A	50	100	0.99	0.02687
1:6004188:T:C	50	100	1	0.03413
1:6004530:T:G	50	100	0.99	0.02397
1:6004667:C:G	50	100	0.94	0.01307
1:6004692:C:T	50	100	0.99	0.03794
1:6004751:G:A	50	100	0.89	0.0748
1:6004937:A:G	49	100	0.84	0.03159
1:6004953:A:T	50	96	0.87	0.06481
1:6004964:G:T	50	96	0.81	0.08951
1:6004974:A:G	49	87.8	0.81	0.2159
1:6005453:A:G	45	97.8	0.79	0.06082
1:6005774:G:A	50	94	0.87	0.05574
1:6005858:C:A	50	100	0.76	0.01561
1:6005900:C:T	44	84.1	0.79	0.1966
1:6005920:A:G	48	83.3	0.67	0.1129
1:6005923:C:A	43	97.7	0.72	0.01434
1:6005932:C:T	42	100	0.72	0.03086
1:6005947:G:A	31	83.9	0.77	0.232
1:6005971:C:T	22	95.5	0.6	0.01634
1:6006689:C:G	46	91.3	0.74	0.05102
1:6006696:A:G	49	93.9	0.8	0.09586
1:6006737:T:C	50	98	0.66	0.01543
1:6007049:C:T	50	100	1	0.01253
1:6007088:G:A	50	100	1	0.01253
1:6007177:G:C	50	100	1	0.03631
1:6007524:C:T	49	100	0.9	0.01325
1:6007580:C:G	50	100	0.98	0.2102
1:6008044:G:C	50	100	1	0.01325
1:6008152:G:C	50	100	1	0.01325
1:6008286:T:C	50	100	1	0.01816
1:6008757:A:G	50	100	0.98	0.3736
1:6008848:G:A	50	98	0.89	0.06137
1:6008859:A:G	50	100	1	0.01325
1:6008906:G:C	50	100	1	0.03141
1:6009123:C:T	50	100	1	0.01325
1:6009264:C:T	50	100	1	0.01997
1:6009380:C:T	50	100	1	0.01525
1:6009431:A:T	50	100	0.98	0.03649
1:6009664:G:A	50	100	1	0.02142
1:6009685:C:T	50	100	1	0.01307
1:6009795:G:C	50	100	0.99	0.37
1:6009891:G:A	50	96	0.8	0.01398
1:6010792:G:A	50	100	1	0.03885
1:6010810:C:T	50	100	1	0.3903
1:6010877:G:C	50	100	1	0.03667
1:6010902:C:G	50	100	1	0.03341
1:6010951:G:A	50	100	0.98	0.2525
1:6011030:T:C	50	100	0.92	0.04303
1:6011716:A:G	50	100	0.89	0.03958
1:6012038:A:G	49	100	1	0.03341
1:6012143:A:G	46	93.5	0.98	0.2505
1:6012329:T:C	43	90.7	0.6	0.04557
1:6012696:G:A	46	100	1	0.03885
1:6013064:A:G	50	100	1	0.03976
1:6013131:C:T	50	100	1	0.01017
1:6013379:G:T	50	100	1	0.3905
1:6013406:C:G	49	100	1	0.3689
1:6013459:G:C	50	100	0.99	0.2066
1:6013477:G:A	50	100	0.99	0.2001
1:6013537:T:C	50	100	1	0.03123
1:6013790:G:A	50	100	1	0.08025
1:6013814:G:A	50	100	0.99	0.07807
1:6014342:G:A	50	98	0.91	0.01924
1:6014374:A:G	50	100	0.98	0.08224
1:6014442:C:T	50	100	1	0.0138
1:6014552:G:A	50	100	0.98	0.08224
1:6015034:T:G	49	89.8	0.91	0.07444
1:6015468:C:T	50	100	0.99	0.2215
1:6015484:G:A	50	100	1	0.01997
1:6015862:G:A	50	100	1	0.06772
1:6015895:G:A	50	100	0.92	0.02142
1:6015896:G:A	50	100	1	0.02142
1:6016213:G:C	50	100	0.88	0.02124
1:6016351:G:T	50	100	1	0.01997
1:6016691:G:A	50	100	0.91	0.01797
1:6016759:G:A	50	100	1	0.01707
1:6017001:A:G	50	100	0.9	0.01834
1:6017559:C:T	50	100	0.99	0.01216
1:6017843:C:T	50	100	0.87	0.01743
1:6017926:T:C	50	100	1	0.3907
1:6018775:T:C	50	100	1	0.07988
1:6019078:G:A	50	100	0.99	0.01198
1:6019318:A:G	50	100	1	0.1785
1:6019332:G:A	50	100	0.99	0.4575
1:6019570:G:C	50	100	1	0.3907
1:6019685:T:C	49	100	1	0.02142
1:6019906:A:G	50	100	1	0.01307
1:6019911:C:T	50	98	0.91	0.0138
1:6019915:G:A	50	100	1	0.1583
1:6020318:T:G	50	100	0.99	0.3606
1:6020715:G:A	50	100	0.98	0.08297
1:6020820:C:T	50	100	1	0.07988
1:6020880:G:A	50	100	0.99	0.03214
1:6020951:C:T	50	100	1	0.03885
1:6021138:G:A	50	100	1	0.07988
1:6021627:C:T	50	100	1	0.01307
1:6021944:G:A	50	100	1	0.03885
1:6022033:A:G	50	100	1	0.1605
1:6022343:T:C	49	100	1	0.07988
1:6022357:C:T	49	100	1	0.07988
1:6022641:T:C	50	100	0.99	0.01198
1:6022962:A:C	50	100	1	0.3902
1:6023499:C:T	50	100	1	0.07988
1:6023503:G:A	50	100	1	0.4858
1:6023955:T:C	50	100	0.98	0.08224
1:6024028:G:A	50	100	0.98	0.08297
1:6024092:C:T	50	100	0.99	0.01198
1:6024205:G:C	50	100	1	0.0394
1:6024374:G:A	50	100	0.99	0.01779
1:6024837:C:T	50	100	0.99	0.3693
1:6025290:G:C	50	100	0.98	0.08297
1:6025293:T:G	50	100	1	0.01834
1:6025332:T:C	50	100	1	0.01834
1:6025667:C:A	50	100	0.99	0.01198
1:6025840:A:G	46	97.8	0.95	0.2128
1:6026807:C:T	50	100	1	0.01271
1:6027143:T:A	50	100	1	0.3598
1:6027181:T:A	49	100	1	0.3902
1:6027351:T:C	50	100	1	0.03813
1:6027787:C:T	50	100	1	0.03667
1:6027949:G:A	50	100	1	0.3902
1:6028213:T:G	50	100	1	0.02741
1:6028304:G:A	50	100	1	0.1688
1:6028611:G:T	50	100	0.97	0.1494
1:6029821:G:A	50	100	0.96	0.1162
1:6030315:C:T	50	100	0.99	0.01797
1:6030714:G:T	50	100	1	0.01307
1:6031377:G:A	50	100	0.96	0.1191
1:6031435:C:G	50	100	0.99	0.02415
1:6031838:G:A	50	100	1	0.0797
1:6031912:G:A	50	100	1	0.01434
1:6032525:C:T	50	100	1	0.3869
1:6032584:A:G	50	100	0.91	0.01707
1:6033675:T:C	50	100	1	0.4688
1:6033869:A:G	50	100	1	0.08588
1:6034028:G:T	50	100	1	0.4112
1:6034075:A:G	50	100	1	0.01688
1:6034453:T:A	50	100	1	0.01307
1:6034534:T:G	50	100	1	0.01834
1:6034565:C:T	50	100	0.95	0.01452
1:6034733:G:A	50	100	0.77	0.01053
1:6034740:G:A	50	100	1	0.4713
1:6034751:C:T	50	100	0.99	0.06681
1:6035029:C:T	50	100	0.98	0.1543
1:6035102:A:G	50	100	0.99	0.4105
1:6035139:G:A	50	100	0.98	0.3056
1:6035555:G:A	50	100	0.95	0.03159
1:6035789:G:A	50	100	0.95	0.01325
1:6036010:A:G	50	100	0.95	0.01325
1:6036176:A:G	50	100	1	0.01779
1:6036268:C:T	50	98	0.98	0.4031
1:6036375:C:T	50	98	0.98	0.3916
1:6036648:T:C	50	100	1	0.02578
1:6036821:C:G	50	96	0.99	0.4127
1:6036856:C:T	50	96	0.98	0.3682
1:6037193:G:A	50	100	0.97	0.02251
1:6037390:G:A	50	100	0.96	0.02324
1:6037961:G:A	49	98	0.96	0.4466
1:6038206:A:G	50	100	0.95	0.1407
1:6039056:C:T	50	100	0.71	0.01162
1:6039279:A:G	50	98	0.95	0.1153
1:6039376:G:A	50	100	0.97	0.03286
1:6039692:A:G	50	100	0.71	0.01162
1:6039823:A:G	50	96	0.97	0.4857
1:6040048:C:A	50	98	0.9	0.07534
1:6040253:A:G	50	98	0.93	0.1187
1:6040398:G:A	50	96	0.96	0.3666
1:6040795:G:A	50	100	0.92	0.03232
1:6041047:G:A	50	100	0.97	0.03232
1:6041532:C:T	50	100	0.85	0.01471
1:6041711:C:T	50	100	0.95	0.1225
1:6041713:G:A	50	98	0.87	0.01107
1:6041967:A:G	50	100	0.84	0.02596
1:6042182:A:G	50	100	0.96	0.1578
1:6042359:C:T	50	98	0.94	0.1084
1:6042541:C:T	50	96	0.95	0.3667
1:6042688:G:A	50	100	0.97	0.03159
1:6042987:T:A	50	100	0.97	0.1418
1:6043118:A:G	50	100	0.9	0.04194
1:6043177:A:G	50	100	0.9	0.03631
1:6043419:G:A	50	100	0.89	0.08624
1:6043858:T:C	50	98	0.95	0.08715
1:6043917:T:C	50	98	0.84	0.05102
1:6043942:T:C	50	90	0.87	0.4811
1:6043969:A:G	50	98	0.74	0.04375
1:6044004:C:T	50	90	0.88	0.3448
1:6044170:T:C	50	100	0.92	0.1638
1:6044613:G:A	50	100	0.89	0.03341
1:6044655:A:G	50	98	0.94	0.1845
1:6045049:C:T	50	100	0.97	0.1204
1:6045094:G:A	50	100	0.98	0.03123
1:6046395:C:G	50	100	0.98	0.03086
1:6046978:G:A	50	100	0.95	0.01216
1:6047076:A:G	50	100	0.97	0.2923
1:6047490:C:T	50	100	0.92	0.02996
1:6047523:C:A	50	100	0.92	0.02705
1:6047555:T:C	50	100	0.97	0.03086
1:6047945:G:A	50	100	0.94	0.02923
1:6047952:T:C	50	100	0.97	0.03086
1:6048046:G:T	50	100	0.92	0.05356
1:6048105:A:G	50	96	0.9	0.2725
1:6048281:A:G	50	100	0.94	0.0118
1:6048317:C:A	50	100	0.97	0.1561
1:6048784:C:T	50	100	0.93	0.02723
1:6048803:A:G	50	100	0.99	0.08297
1:6049007:G:A	50	100	0.94	0.0541
1:6049113:G:A	50	100	0.96	0.1055
1:6049482:G:T	50	100	0.98	0.03086
1:6050156:T:A	50	100	0.93	0.0118
1:6050729:A:T	50	100	0.98	0.2518
1:6050983:G:A	50	100	0.85	0.01888
1:6051697:G:A	50	100	0.86	0.02306
1:6052252:T:C	50	100	0.93	0.0118
1:6052593:G:T	50	98	0.98	0.3818
1:6052726:T:G	50	100	0.98	0.3762
1:6052863:A:G	50	100	0.81	0.01961
1:6052953:G:A	50	98	0.99	0.03885
1:6053490:G:A	50	98	0.89	0.03322
1:6054111:A:G	50	98	0.97	0.3874
1:6054213:G:A	50	100	0.98	0.3036
1:6054699:A:C	50	100	0.98	0.01725
1:6055470:C:T	50	100	0.71	0.0138
1:6055779:T:C	50	100	0.98	0.3321
1:6057111:A:G	50	96	0.97	0.3911
1:6057277:C:A	50	100	0.88	0.01017
1:6057437:C:T	50	100	0.9	0.0118
1:6058130:C:G	50	100	0.99	0.0984
1:6058182:T:C	50	100	1	0.03649
1:6058339:G:A	50	100	0.98	0.05719
1:6058671:C:G	50	100	1	0.01035
1:6058756:G:C	50	100	0.98	0.03123
1:6058809:G:A	50	98	0.64	0.0325
1:6058884:T:C	50	100	0.98	0.3088
1:6058918:G:A	50	100	1	0.01053
1:6058998:C:A	50	100	0.97	0.06609
1:6059260:A:G	49	98	0.78	0.06118
1:6059683:G:A	50	100	1	0.01035
1:6059745:G:A	50	98	0.99	0.2173
1:6060027:G:A	50	100	0.96	0.06627
1:6060247:C:T	50	96	0.72	0.03413
1:6060674:G:A	50	100	0.96	0.08134
1:6061656:C:T	50	100	1	0.01053
1:6063407:T:A	50	100	0.97	0.06917
1:6063568:G:C	50	100	0.98	0.1534
1:6065024:G:T	50	100	0.99	0.3195
1:6065176:A:G	50	100	0.99	0.3891
1:6065922:A:G	50	100	0.99	0.311
1:6066080:G:A	50	100	0.99	0.06118
1:6066148:T:C	50	98	0.99	0.3829
1:6066178:C:T	50	100	0.98	0.07208
1:6066232:G:A	50	100	0.99	0.0354
1:6066283:G:A	50	100	0.98	0.06954
1:6066608:G:A	50	98	0.76	0.01362
1:6066821:G:A	50	100	0.98	0.04902
1:6066857:G:A	50	100	0.96	0.01652
1:6066913:C:T	50	100	0.98	0.08842
1:6067923:T:C	50	98	0.86	0.05138
1:6068169:A:G	50	100	0.99	0.2509
1:6068290:C:T	50	100	0.96	0.01289
1:6068413:G:A	50	100	0.95	0.01325
1:6068445:C:A	50	98	1	0.2128
1:6068811:C:T	50	100	1	0.1556
1:6069453:C:T	50	100	0.99	0.1556
1:6069775:C:T	50	98	1	0.2131
1:6069804:A:G	50	100	1	0.1556
1:6069894:G:A	50	100	0.8	0.02306
1:6070770:A:T	50	100	1	0.1556
1:6070953:T:G	50	100	1	0.156
1:6071793:A:G	49	100	1	0.3838
1:6071926:G:A	50	100	0.98	0.07553
1:6071946:T:C	50	98	1	0.3858
1:6072009:G:A	50	100	1	0.3838
1:6072057:A:T	50	100	0.93	0.01598
1:6072250:T:C	50	82	0.87	0.4617
1:6072384:A:G	50	98	0.99	0.3867
1:6072411:C:T	50	100	0.94	0.07008
1:6072471:G:A	50	100	0.9	0.02052
1:6072986:G:C	50	98	0.99	0.3844
1:6073245:C:G	50	96	0.99	0.3862
1:6073279:G:A	50	100	0.95	0.06118
1:6073641:C:T	50	100	1	0.156
1:6073810:G:A	50	100	0.98	0.06881
1:6073918:G:T	50	100	0.99	0.1505
1:6074380:C:T	50	100	0.99	0.1472
1:6074391:A:G	50	100	0.75	0.01761
1:6074396:C:T	50	100	0.99	0.1472
1:6074687:C:G	50	100	0.97	0.01253
1:6074930:G:C	50	96	0.81	0.09786
1:6075147:C:A	50	98	0.99	0.3834
1:6075381:C:T	50	100	0.96	0.07407
1:6075633:A:G	50	100	0.99	0.1712
1:6076106:T:C	50	98	0.99	0.3849
1:6076620:C:T	50	98	0.99	0.3851
1:6076632:T:G	50	98	0.99	0.3851
1:6076761:C:T	50	98	0.95	0.05374
1:6077343:G:T	50	94	0.98	0.3858
1:6077599:C:T	50	100	0.93	0.01398
1:6078599:C:T	50	78	0.67	0.274
1:6078882:G:C	50	82	0.82	0.3637
1:6078919:G:A	50	98	0.9	0.03486
1:6078989:G:A	50	94	0.62	0.05828
1:6079109:G:T	50	88	0.84	0.3526
1:6079211:T:C	50	100	0.9	0.08479
1:6079215:T:C	50	100	0.89	0.02033
1:6079452:A:G	50	100	0.9	0.05664
1:6079473:T:C	50	98	0.93	0.09513
1:6079684:C:T	50	98	0.93	0.09568
1:6079722:G:A	50	100	0.86	0.03667
1:6079777:G:T	50	100	0.76	0.01779
1:6079810:C:T	50	100	0.9	0.04303
1:6079973:T:C	50	100	0.94	0.09659
1:6080080:T:C	50	88	0.86	0.3328
1:6080372:C:A	50	100	0.9	0.01235
1:6080480:A:G	50	94	0.92	0.2449
1:6080494:G:A	50	96	0.9	0.1029
1:6080510:A:G	50	100	0.92	0.04139
1:6080615:A:T	50	100	0.93	0.0138
1:6080626:T:C	50	94	0.91	0.244
1:6080663:C:A	50	96	0.78	0.01779
1:6080795:G:A	50	98	0.93	0.04412
1:6080891:A:G	50	100	0.95	0.07516
1:6081185:C:T	50	100	0.81	0.02723
1:6081201:C:G	50	100	0.96	0.1193
1:6081265:G:A	50	92	0.7	0.03268
1:6081389:A:G	50	100	0.86	0.04212
1:6081394:G:A	50	90	0.84	0.3244
1:6081447:A:G	50	100	0.96	0.1193
1:6081589:A:C	50	92	0.85	0.3784
1:6081717:T:C	50	100	0.96	0.1231
1:6081873:A:G	50	100	0.89	0.03377
1:6081902:C:T	50	100	0.95	0.0276
1:6082248:T:C	50	100	0.94	0.1193
1:6082269:C:T	50	100	0.89	0.03341
1:6082300:A:C	50	100	0.95	0.02741
1:6082379:C:T	50	100	0.92	0.05664
1:6082517:T:G	50	100	0.84	0.01235
1:6082664:A:G	50	96	0.89	0.2446
1:6082869:C:T	50	98	0.78	0.03486
1:6083086:C:T	50	98	0.9	0.102
1:6083200:T:C	50	98	0.84	0.1754
1:6083301:T:C	50	98	0.85	0.1727
1:6083686:C:T	50	100	0.87	0.08824
1:6083770:G:A	50	100	0.86	0.01416
1:6083779:C:T	49	100	0.8	0.07952
1:6083849:C:T	50	100	0.76	0.02397
1:6084423:A:G	50	98	0.63	0.0167
1:6084686:G:T	50	98	0.78	0.01634
1:6084751:G:T	50	100	0.65	0.01071
1:6084854:A:G	50	88	0.75	0.4533
1:6084905:A:G	50	100	0.75	0.04793
1:6084963:C:T	50	98	0.83	0.05846
1:6084993:C:G	50	98	0.64	0.01126
1:6085305:A:G	50	96	0.84	0.2899
1:6085319:C:T	50	100	0.93	0.06663
1:6085320:G:A	50	100	0.85	0.01997
1:6085347:G:A	50	98	0.83	0.06137
1:6085405:T:G	50	92	0.86	0.1961
1:6085623:A:G	50	100	0.84	0.1634
1:6085752:G:A	50	100	0.9	0.0719
1:6085821:T:C	50	92	0.87	0.3413
1:6086101:C:G	50	100	0.84	0.2318
1:6086504:C:T	50	100	0.88	0.0305
1:6086528:C:T	50	100	0.81	0.01452
1:6087074:C:G	50	100	0.92	0.09731
1:6087238:C:T	50	100	0.96	0.06645
1:6087281:A:C	50	100	0.95	0.06754
1:6087295:G:A	50	100	0.84	0.03486
1:6087347:C:T	50	98	0.86	0.1605
1:6087823:T:A	50	98	0.93	0.07226
1:6088706:T:A	50	100	0.61	0.03776
1:6088862:G:C	50	98	0.94	0.08115
1:6088993:C:T	50	100	0.96	0.06718
1:6089062:G:A	50	100	0.96	0.06699
1:6089226:G:C	50	98	0.91	0.2093
1:6089412:T:C	50	96	0.93	0.1743
1:6089443:C:T	50	100	0.89	0.152
1:6090577:C:T	49	95.9	0.92	0.4432
1:6090833:G:A	50	100	0.93	0.2569
1:6092107:T:C	50	100	0.94	0.0187
1:6093346:C:T	50	100	0.97	0.07026
1:6093465:G:A	50	100	0.97	0.3736
1:6094357:C:T	50	100	0.98	0.2347
1:6094873:A:G	50	100	0.88	0.02959
1:6095231:G:A	50	100	0.82	0.01906
1:6095272:T:C	50	98	0.96	0.2273
1:6096808:G:A	50	100	0.86	0.02524
1:6096855:G:A	49	100	0.96	0.05592
1:6096926:G:C	50	100	0.88	0.02015
1:6097161:C:T	50	100	0.96	0.1552
1:6097222:C:T	50	98	0.98	0.3693
1:6097237:T:C	50	100	0.94	0.07898
1:6097374:C:T	50	96	0.96	0.4105
1:6097471:G:A	50	100	0.87	0.0236
1:6097933:T:C	50	94	0.97	0.3738
1:6098087:C:T	50	100	0.97	0.07008
1:6098502:A:G	50	94	0.98	0.3618
1:6098935:G:A	50	100	0.99	0.04666
1:6098972:A:G	50	94	0.98	0.289
1:6100055:G:A	50	100	0.99	0.04666
1:6100503:A:G	50	98	0.99	0.2447
1:6100549:C:T	50	100	0.99	0.0472
1:6100638:A:G	50	98	0.99	0.2478
1:6100810:G:A	50	98	0.98	0.1594
1:6100816:A:G	50	98	0.98	0.2456
1:6100823:G:A	50	100	0.94	0.01235
1:6100898:A:G	50	96	0.98	0.2549
1:6101015:T:A	50	98	0.98	0.3653
1:6101217:A:G	50	100	0.97	0.05465
1:6101259:G:A	50	98	0.91	0.0158
1:6101899:G:A	50	100	0.99	0.0472
1:6101994:T:C	50	98	0.97	0.2994
1:6102295:A:T	50	100	0.99	0.04739
1:6102347:A:G	50	96	0.99	0.2705
1:6102495:T:C	50	100	0.95	0.01271
1:6102523:G:A	50	96	0.98	0.2845
1:6102541:T:C	50	100	0.97	0.07008
1:6102573:C:T	50	100	0.99	0.04739
1:6102585:C:T	50	100	0.98	0.04739
1:6102737:G:T	50	100	0.74	0.02197
1:6102821:G:A	50	100	0.99	0.05737
1:6103005:G:A	50	100	0.98	0.05628
1:6103075:C:T	50	98	0.99	0.3744
1:6103081:C:T	50	98	0.99	0.3747
1:6103201:C:T	50	100	0.9	0.01725
1:6103424:G:A	50	98	0.9	0.02288
1:6103524:C:T	50	98	0.99	0.4464
1:6103825:T:C	50	100	0.66	0.01035
1:6103865:C:T	50	100	0.98	0.2812
1:6103969:C:T	50	100	0.98	0.04684
1:6104220:G:A	50	100	0.92	0.0256
1:6104348:G:A	50	98	0.98	0.1647
1:6104611:A:G	50	100	0.94	0.1311
1:6104619:C:G	50	94	0.92	0.488
1:6104620:C:G	50	100	0.84	0.04248
1:6104626:C:A	50	96	0.77	0.06391
1:6104852:G:C	50	98	0.96	0.1674
1:6105359:C:T	50	98	0.98	0.05047
1:6107134:T:C	48	93.8	0.97	0.2475
1:6107174:G:A	48	93.8	0.98	0.2456
1:6107530:G:C	46	100	0.85	0.05265
1:6107580:T:G	49	98	0.83	0.05374
1:6107604:T:G	41	95.1	0.96	0.26
1:6108753:G:C	50	100	0.95	0.02596
1:6109351:C:T	50	100	0.98	0.05701
1:6109928:C:T	50	100	0.89	0.02269
1:6110293:C:T	50	100	0.98	0.1763
1:6110639:C:G	50	100	0.99	0.1636
1:6110885:T:A	50	100	0.97	0.1313
1:6110928:G:A	50	98	0.99	0.3649
1:6111240:G:A	36	86.1	0.98	0.4662
1:6111474:C:T	50	100	1	0.01198
1:6111932:C:A	50	98	0.98	0.2122
1:6112780:C:T	50	98	0.98	0.2122
1:6112815:G:A	50	98	0.99	0.3994
1:6113416:G:A	50	100	0.9	0.02378
1:6113589:A:G	50	100	0.99	0.4165
1:6113759:T:A	50	100	0.99	0.07462
1:6114016:G:A	50	100	0.99	0.05447
1:6115025:A:G	46	97.8	0.99	0.136
1:6115027:G:C	50	98	0.98	0.2823
1:6115057:A:C	50	100	0.99	0.06409
1:6115094:C:T	50	100	0.98	0.07317
1:6115382:G:A	50	100	0.99	0.01126
1:6115429:G:A	50	100	0.98	0.138
1:6115447:G:C	50	98	0.97	0.2838
1:6116124:G:A	50	100	0.88	0.04484
1:6117142:G:T	50	100	0.98	0.05465
1:6117450:G:A	50	100	0.98	0.05447
1:6117732:A:G	50	100	1	0.06518
1:6117838:A:G	50	100	0.99	0.4049
1:6118232:C:T	50	100	0.99	0.1389
1:6118337:C:A	50	100	0.92	0.01525
1:6118558:G:A	50	100	0.99	0.1463
1:6119761:G:A	50	100	0.98	0.1432
1:6119783:G:A	50	100	0.98	0.04321
1:6119864:A:T	49	89.8	0.87	0.25
1:6119866:T:A	50	98	0.91	0.07226
1:6119899:T:C	49	100	0.99	0.3019
1:6120249:G:A	50	100	0.97	0.02669
1:6120384:G:A	50	100	1	0.2333
1:6120435:G:A	50	100	0.99	0.2985
1:6120502:A:T	42	97.6	0.99	0.1089
1:6120579:G:A	50	100	0.99	0.2335
1:6120926:G:A	50	100	0.99	0.1603
1:6121240:G:A	50	100	0.9	0.02814
1:6121820:G:A	50	100	0.99	0.06445
1:6122071:G:T	50	100	0.99	0.05483
1:6122261:A:G	50	98	0.98	0.2932
1:6122384:G:A	50	98	0.8	0.0305
1:6123370:G:A	50	100	0.98	0.03413
1:6123388:T:C	50	98	0.96	0.1287
1:6123468:C:T	50	96	0.97	0.1812
1:6123787:T:C	50	96	0.98	0.254
1:6123866:T:C	50	96	0.9	0.08805
1:6124032:A:G	50	98	0.99	0.3989
1:6124132:A:G	50	98	0.99	0.474
1:6124226:A:G	50	96	0.97	0.4325
1:6124800:C:T	50	98	0.88	0.06028
1:6124829:G:A	50	98	0.99	0.05991
1:6124860:C:G	50	98	0.98	0.2542
1:6124873:G:A	50	100	0.98	0.02887
1:6125004:G:A	50	96	0.98	0.2545
1:6125369:G:A	50	100	0.92	0.02342
1:6125472:G:A	50	96	0.98	0.2547
1:6125548:G:A	50	100	0.95	0.01289
1:6126755:G:A	50	100	0.99	0.01398
1:6126778:G:A	50	100	0.93	0.0216
1:6126884:C:T	50	100	0.99	0.0138
1:6127026:C:T	50	98	1	0.05465
1:6127078:C:T	50	96	0.97	0.1663
1:6127167:G:A	50	100	0.99	0.06009
1:6127339:T:C	50	98	1	0.06118
1:6127514:C:G	50	98	1	0.08351
1:6127760:G:A	49	100	0.99	0.01598
1:6127923:C:T	50	100	0.99	0.0138
1:6128002:A:G	49	100	0.98	0.06137
1:6128030:G:A	50	100	0.99	0.0138
1:6128040:C:T	50	100	0.92	0.01979
1:6128317:G:A	50	100	0.98	0.254
1:6128486:G:A	50	100	0.98	0.254
1:6128719:G:C	50	100	0.98	0.2544
1:6128743:T:A	50	100	1	0.05556
1:6129393:G:A	50	100	0.96	0.06518
1:6130155:C:T	50	98	0.96	0.1552
1:6130255:C:T	50	98	0.82	0.03141
1:6130551:A:G	50	98	0.97	0.4771
1:6131071:G:C	50	100	0.97	0.1049
1:6131572:C:T	50	98	0.98	0.07516
1:6132251:G:A	50	100	0.97	0.03322
1:6132655:C:T	50	100	0.99	0.1354
1:6132805:G:A	50	100	0.99	0.1336
1:6133024:C:T	50	96	0.99	0.07553
1:6133177:C:T	50	100	0.99	0.1333
1:6133178:G:A	50	100	0.97	0.06191
1:6133244:A:G	50	100	0.99	0.1333
1:6133263:T:C	50	100	0.96	0.07716
1:6133318:G:C	50	100	0.91	0.01271
1:6133331:G:A	50	100	0.96	0.01888
1:6133404:G:A	50	100	0.99	0.1333
1:6133837:G:T	50	100	0.99	0.1336
1:6133958:C:T	50	100	0.98	0.2364
1:6134287:T:G	50	100	0.97	0.2068
1:6134346:T:C	50	100	0.93	0.02324
1:6134434:G:T	50	100	0.92	0.06046
1:6134520:G:A	50	98	0.92	0.1204
1:6134900:G:A	50	100	0.95	0.05973
1:6134964:C:T	50	100	0.97	0.4557
1:6135120:G:A	50	100	0.99	0.02106
1:6135149:G:A	50	100	0.94	0.09114
1:6135433:G:A	50	100	0.98	0.392
1:6135488:C:T	50	100	0.96	0.1334
1:6135538:A:C	50	100	0.98	0.3974
1:6135622:C:T	50	100	0.98	0.392
1:6135672:C:G	50	100	0.98	0.392
1:6135716:C:T	50	100	0.95	0.03195
1:6135972:T:C	50	100	0.79	0.02197
1:6136021:A:C	50	100	0.97	0.4461
1:6136030:A:C	50	100	0.96	0.3987
1:6136033:A:C	50	100	0.98	0.3931
1:6136127:G:A	50	98	0.96	0.2202
1:6136153:G:T	50	100	0.98	0.3987
1:6136186:T:C	50	100	0.98	0.3989
1:6136334:G:A	50	98	0.95	0.0935
1:6136433:A:G	50	98	0.97	0.3996
1:6136457:G:A	50	100	0.97	0.3996
1:6136809:A:G	50	98	0.97	0.3989
1:6136883:A:G	50	98	0.97	0.3983
1:6136891:T:A	50	98	0.97	0.3987
1:6137032:A:G	50	100	0.97	0.3945
1:6137047:G:A	50	100	0.96	0.3945
1:6137099:G:A	50	98	0.92	0.08951
1:6137101:C:T	50	100	0.95	0.3789
1:6137105:G:C	50	100	0.94	0.3794
1:6137177:A:G	50	98	0.94	0.4003
1:6137349:C:T	50	100	0.93	0.01198
1:6137354:A:G	50	98	0.97	0.4245
1:6137399:G:A	50	98	0.96	0.138
1:6137835:G:C	50	98	0.97	0.08515
1:6137949:G:A	50	100	0.92	0.07317
1:6138197:C:G	50	98	0.93	0.08624
1:6138306:G:A	50	98	0.9	0.06409
1:6138409:C:T	50	98	0.95	0.1017
1:6138492:C:T	50	98	0.96	0.08588
1:6138554:T:C	50	96	0.94	0.3243
1:6138685:T:A	50	98	0.96	0.157
1:6139193:A:T	50	98	0.94	0.2019
1:6139218:C:T	50	100	0.74	0.01598
1:6139395:C:T	50	98	0.96	0.08606
1:6139617:C:G	50	94	0.95	0.3517
1:6139825:C:T	50	100	0.9	0.01961
1:6139840:G:A	50	98	0.95	0.2186
1:6139864:G:A	50	100	0.91	0.06899
1:6139987:C:T	50	100	0.93	0.08279
1:6140166:G:A	50	100	0.96	0.1988
1:6140178:G:A	50	100	0.92	0.01289
1:6140825:A:C	50	98	0.94	0.08588
1:6141192:G:A	50	90	0.87	0.1734
1:6141238:G:A	50	100	0.88	0.01489
1:6141311:T:C	50	100	0.63	0.01289
1:6141536:G:T	50	98	0.92	0.08479
1:6141658:C:T	50	94	0.92	0.185
1:6141726:G:A	50	100	0.71	0.02451
1:6141761:C:T	50	100	0.91	0.01743
1:6142185:G:A	50	98	0.92	0.04557
1:6142363:C:A	50	98	0.82	0.063
1:6143219:T:G	50	94	0.77	0.05846
1:6143229:G:A	50	98	0.9	0.2467
1:6144101:G:A	50	98	0.9	0.1122
1:6144162:C:G	50	92	0.87	0.1594
1:6144206:A:G	50	96	0.9	0.4081
1:6144240:C:A	50	100	0.89	0.01107
1:6144343:G:A	50	100	0.83	0.02197
1:6144351:G:A	50	98	0.92	0.1269
1:6144773:T:C	50	96	0.87	0.2315
1:6144782:A:G	50	94	0.9	0.4049
1:6144872:C:T	50	100	0.85	0.02705
1:6145289:C:T	50	100	0.95	0.1293
1:6145421:G:A	50	98	0.8	0.01089
1:6145730:C:G	50	100	0.96	0.0915
1:6145927:A:G	49	100	0.95	0.132
1:6146093:T:C	50	98	0.95	0.1396
1:6146104:C:G	50	100	0.99	0.01707
1:6146147:A:T	50	100	1	0.01416
1:6146530:C:T	50	100	0.91	0.04793
1:6146588:C:A	50	98	0.84	0.04611
1:6146689:A:G	50	100	0.91	0.04267
1:6147038:G:C	50	100	0.96	0.0561
1:6147157:T:C	50	100	0.95	0.3851
1:6147193:G:A	50	96	0.76	0.06972
1:6147553:G:A	50	100	0.96	0.0423
1:6147738:A:G	50	98	0.97	0.2809
1:6147835:C:T	50	100	0.98	0.3469
1:6147947:C:T	50	100	0.97	0.05846
1:6148146:C:T	50	100	0.93	0.04176
1:6148190:A:G	50	98	0.94	0.0797
1:6148263:G:A	50	100	0.98	0.05846
1:6148694:T:C	50	100	0.98	0.2943
1:6149019:G:A	50	98	0.64	0.02832
1:6149205:G:T	50	100	0.96	0.09405
1:6149303:T:C	50	100	0.98	0.3609
1:6149691:T:C	50	98	0.97	0.07008
1:6150467:C:T	43	90.7	0.92	0.1719
1:6150471:C:T	41	100	0.91	0.07734
1:6150541:C:T	49	100	0.99	0.35
1:6150712:C:T	50	100	0.99	0.3504
1:6150714:A:G	50	98	0.97	0.07008
1:6150910:G:A	50	100	0.99	0.3502
1:6150948:G:A	50	100	0.93	0.04866
1:6151123:G:A	50	100	0.99	0.3437
1:6151197:C:A	50	98	0.79	0.06046
1:6151280:T:C	50	98	0.97	0.4878
1:6151527:G:C	50	98	0.97	0.4878
1:6151762:A:G	50	98	0.97	0.06972
1:6151904:G:A	50	100	0.99	0.3502
1:6151982:A:G	50	100	0.98	0.3568
1:6152296:G:A	50	98	0.97	0.05519
1:6152348:G:A	50	98	0.97	0.0699
1:6152780:C:T	50	100	0.98	0.0158
1:6152783:T:C	50	100	0.98	0.3593
1:6152810:G:A	50	98	0.96	0.1327
1:6152881:G:A	50	98	0.97	0.06935
1:6153103:G:T	50	98	0.96	0.2102
1:6153218:G:A	50	98	0.97	0.05356
1:6153295:G:A	50	100	0.83	0.01289
1:6153785:C:T	50	100	0.96	0.01598
1:6153942:G:C	50	98	0.95	0.2111
1:6153987:C:G	50	100	0.97	0.09041
1:6154027:T:C	50	100	0.93	0.05174
1:6154336:C:A	50	100	0.95	0.09332
1:6154407:C:T	50	100	0.86	0.01126
1:6154478:G:A	50	100	0.95	0.05701
1:6154987:A:G	50	98	0.88	0.1142
1:6154988:T:C	50	98	0.88	0.114
1:6155286:T:C	50	100	0.94	0.1231
1:6155480:C:A	50	100	0.96	0.10780000000000001
1:6155676:C:G	50	100	0.97	0.126
1:6155939:G:A	50	98	0.95	0.0394
1:6156063:T:A	50	98	0.96	0.05664
1:6156643:T:A	50	98	0.96	0.09423
1:6156684:G:A	50	98	0.94	0.09604
1:6156720:G:A	50	100	0.92	0.1235
1:6156835:A:G	50	100	0.91	0.1235
1:6156979:G:A	50	100	0.85	0.01452
1:6157720:A:G	50	98	0.88	0.1082
1:6157799:A:G	50	98	0.93	0.2476
1:6158602:T:C	50	98	0.84	0.01616
1:6158832:C:T	49	95.9	0.85	0.09858
1:6158835:A:G	47	89.4	0.74	0.05029
1:6158940:A:G	46	89.1	0.87	0.24
1:6159003:T:C	48	95.8	0.85	0.09731
1:6159303:G:T	50	96	0.82	0.1227
1:6159849:A:G	50	100	0.74	0.02324
1:6160038:A:T	50	94	0.73	0.03377
1:6160589:C:T	50	98	0.72	0.03395
1:6160902:A:G	50	86	0.67	0.2447
1:6160974:G:T	50	76	0.61	0.2139
1:6161205:T:C	50	88	0.72	0.08787
1:6161765:C:T	50	98	0.79	0.01852
1:6161766:T:C	50	96	0.9	0.3882
1:6161767:G:A	50	98	0.89	0.0768
1:6161915:T:C	50	96	0.92	0.3871
1:6162015:A:G	50	96	0.93	0.3802
1:6162301:G:A	50	98	0.89	0.0354
1:6162441:C:A	50	94	0.9	0.2455
1:6162823:C:T	50	96	0.87	0.1271
1:6163091:G:T	50	100	0.92	0.01471
1:6163139:C:T	50	100	0.97	0.01471
1:6163872:C:T	50	100	0.95	0.01543
1:6164071:T:C	50	100	0.96	0.3762
1:6164248:C:T	50	100	0.98	0.04357
1:6165397:G:C	50	96	0.95	0.1645
1:6165634:G:T	50	100	0.79	0.03903
1:6165679:A:C	50	98	0.97	0.3379
1:6165697:G:A	50	100	0.96	0.01797
1:6166158:G:A	50	96	0.97	0.2858
1:6166277:C:G	50	76	0.97	0.3918
1:6166403:A:G	50	96	0.96	0.2553
1:6166416:T:C	50	96	0.97	0.3582
1:6166480:C:A	50	98	0.97	0.3873
1:6166596:C:T	50	100	0.99	0.2947
1:6166789:A:T	50	100	0.99	0.3034
1:6166850:G:A	50	100	0.99	0.2889
1:6166904:A:C	50	100	0.99	0.2889
1:6166912:C:A	50	100	0.98	0.03159
1:6166943:T:C	50	100	0.99	0.3666
1:6167482:A:G	50	100	0.98	0.3046
1:6167928:C:T	50	100	1	0.01525
1:6168120:A:C	50	100	0.99	0.1349
1:6168723:G:A	50	100	0.98	0.1158
1:6168838:A:G	50	100	0.99	0.3259
1:6169033:A:G	50	96	0.97	0.3045
1:6169194:G:C	50	100	0.99	0.376
1:6169217:A:G	50	100	0.99	0.1351
1:6169547:G:A	50	100	0.98	0.03159
1:6169799:C:T	50	100	1	0.01489
1:6169805:G:A	50	100	0.97	0.05574
1:6169836:A:G	50	98	0.99	0.3217
1:6169980:C:A	50	98	0.99	0.3263
1:6170089:T:C	50	98	0.98	0.2438
1:6170239:C:T	50	96	0.99	0.327
1:6170372:G:A	50	98	0.99	0.3744
1:6170425:C:T	49	100	0.98	0.3335
1:6170471:T:C	50	98	0.99	0.3798
1:6170792:G:A	50	98	0.71	0.02923
1:6170914:T:C	50	98	0.97	0.3571
1:6171487:G:A	50	100	0.98	0.02505
1:6171813:G:C	50	98	1	0.02814
1:6172097:C:T	50	98	0.81	0.04339
1:6172154:C:T	50	100	0.99	0.01035
1:6172509:C:T	50	100	0.99	0.2894
1:6172597:T:G	50	100	0.99	0.3206
1:6172644:C:G	50	100	0.99	0.3206
1:6172851:G:A	50	100	0.99	0.3206
1:6172946:T:G	50	98	0.98	0.1917
1:6173206:G:A	50	98	0.99	0.1331
1:6173230:A:G	50	100	0.99	0.3266
1:6173295:A:G	50	100	0.99	0.327
1:6173306:A:G	50	100	0.99	0.3371
1:6173454:A:G	50	100	0.99	0.1256
1:6173513:A:C	50	100	0.99	0.3208
1:6173761:C:T	50	100	0.9	0.01344
1:6173862:C:T	50	100	0.99	0.3237
1:6173914:T:C	50	100	1	0.01834
1:6174373:C:T	50	98	0.99	0.1529
1:6174408:A:G	50	100	0.99	0.372
1:6174667:G:A	50	100	0.98	0.1378
1:6174689:G:A	50	100	1	0.03794
1:6175385:G:A	50	100	0.96	0.106
1:6175390:C:A	50	100	0.97	0.1058
1:6175711:C:T	50	98	0.98	0.272
1:6176346:A:T	50	100	0.99	0.2781
1:6176353:G:A	50	98	0.99	0.1182
1:6177030:G:A	50	100	0.98	0.1091
1:6177045:A:C	50	100	0.99	0.05828
1:6177142:C:T	50	98	0.99	0.2308
1:6177337:C:T	49	95.9	0.73	0.01107
1:6177973:G:T	50	100	1	0.05229
1:6179071:G:A	50	98	0.99	0.02033
1:6179322:G:A	50	98	0.98	0.1701
1:6179462:G:C	50	100	0.62	0.02505
1:6179801:G:A	48	100	0.97	0.1184
1:6179818:C:A	49	95.9	0.94	0.01307
1:6179819:C:A	49	95.9	0.93	0.01307
1:6180115:G:T	49	98	0.83	0.01307
1:6181231:C:T	49	98	0.96	0.1184
1:6181261:G:A	50	98	0.96	0.1111
1:6182116:G:A	50	100	0.98	0.352
1:6182172:T:G	50	98	0.99	0.03903
1:6182290:A:G	50	100	0.99	0.03903
1:6182634:A:G	50	98	0.98	0.03522
1:6182707:T:C	50	100	0.96	0.06009
1:6182748:C:T	50	98	0.98	0.03522
1:6183007:A:G	50	100	0.98	0.1988
1:6183025:A:C	50	100	0.99	0.224
1:6183275:C:G	50	100	0.98	0.1451
1:6183307:G:A	50	98	0.8	0.1073
1:6183655:A:G	50	100	0.99	0.3571
1:6183672:T:A	50	98	0.96	0.1075
1:6183783:C:T	50	98	0.98	0.1127
1:6184602:C:T	50	98	0.99	0.02687
1:6185755:T:A	50	100	0.98	0.1073
1:6186351:T:C	50	98	0.99	0.02669
1:6186869:A:T	50	100	1	0.0236
1:6187006:C:T	50	100	0.99	0.2059
1:6187331:T:C	50	100	0.99	0.207
1:6187353:A:G	50	100	0.99	0.3711
1:6187475:G:A	49	98	0.99	0.01053
1:6187481:C:G	50	100	0.99	0.2019
1:6187793:G:C	50	100	1	0.02342
1:6188122:C:T	50	98	0.8	0.05592
1:6188310:C:G	50	98	0.99	0.3558
1:6188455:C:T	50	98	0.95	0.07988
1:6188724:T:C	50	100	0.99	0.2064
1:6189443:G:C	50	100	0.97	0.02342
1:6189937:T:C	50	100	0.98	0.2059
1:6190130:C:T	50	100	0.98	0.01035
1:6190503:A:C	50	100	0.98	0.2053
1:6190830:C:T	50	100	0.98	0.1612
1:6191157:A:G	50	100	0.95	0.01398
1:6191218:C:G	50	100	0.97	0.352
1:6191219:G:T	50	100	0.94	0.02451
1:6191390:G:A	48	100	0.96	0.1053
1:6191424:C:T	45	100	0.97	0.3529
1:6191527:T:G	50	100	0.95	0.02342
1:6191953:G:A	50	100	0.95	0.02342
1:6192317:G:T	50	98	0.99	0.03105
1:6192383:C:T	50	100	0.96	0.1469
1:6192418:C:A	50	100	0.98	0.01761
1:6192847:G:A	50	100	0.98	0.1431
1:6192886:G:A	50	100	0.98	0.203
1:6193137:C:G	50	100	0.95	0.02397
1:6193235:C:T	50	100	0.98	0.203
1:6193410:C:T	50	98	0.94	0.03304
1:6193996:A:T	50	100	0.93	0.03286
1:6194155:G:A	50	100	0.9	0.01471
1:6195010:C:T	49	100	0.98	0.2028
1:6195465:T:A	50	94	0.98	0.2017
1:6195789:G:A	50	100	0.98	0.1972
1:6195814:G:C	50	100	0.97	0.01035
1:6196278:T:C	50	100	0.97	0.2171
1:6196591:A:G	50	100	0.96	0.216
1:6197032:T:G	50	96	0.64	0.01997
1:6197310:G:A	50	100	0.98	0.01035
1:6197766:T:C	50	92	0.84	0.3444
1:6197796:G:A	50	88	0.84	0.4562
1:6197926:G:A	50	96	0.9	0.04394
1:6197985:G:T	50	100	1	0.01035
1:6198087:C:T	50	92	0.91	0.2832
1:6198229:T:A	50	100	0.95	0.01035
1:6198717:A:G	50	98	0.89	0.0305
1:6198732:G:A	50	100	0.71	0.02977
1:6198734:A:G	50	94	0.93	0.3669
1:6198786:C:T	50	96	0.95	0.08424
1:6198824:G:T	50	100	0.97	0.01235
1:6198860:G:A	50	100	1	0.01489
1:6198965:C:T	50	94	0.95	0.3404
1:6198983:G:A	50	94	0.96	0.1062
1:6199030:C:T	50	96	0.94	0.3148
1:6199070:A:G	50	94	0.95	0.3508
1:6199507:G:C	50	100	1	0.01289
1:6199704:G:C	50	98	0.98	0.02996
1:6199781:G:T	50	100	1	0.01271
1:6199818:C:T	50	100	0.97	0.01216
1:6200603:A:C	50	98	0.96	0.3635
1:6201202:T:C	50	100	1	0.01307
1:6201428:A:C	49	100	0.97	0.01216
1:6201709:C:T	50	98	0.91	0.02524
1:6201811:G:A	50	96	0.96	0.3161
1:6202171:A:T	50	98	0.93	0.4726
1:6202620:C:T	50	100	0.81	0.01707
1:6202820:G:A	50	94	0.96	0.3157
1:6202883:G:C	50	100	1	0.01289
1:6203183:G:A	50	100	0.8	0.0167
1:6203294:C:T	50	98	0.96	0.3482
1:6203355:T:C	50	100	1	0.01271
1:6203412:G:A	50	100	0.7	0.01235
1:6203627:G:A	50	100	0.8	0.01688
1:6203732:A:G	50	98	0.92	0.4717
1:6203786:C:T	50	100	0.87	0.01144
1:6204113:G:A	50	100	0.72	0.02179
1:6204126:G:A	50	100	0.93	0.01652
1:6204391:C:T	50	98	0.94	0.01107
1:6204712:T:C	50	100	0.88	0.06772
1:6204715:T:C	50	98	0.96	0.3649
1:6205308:A:G	50	98	0.94	0.3597
1:6205436:G:C	50	98	0.92	0.01725
1:6206026:A:G	50	98	0.96	0.03885
1:6206036:A:G	50	98	0.93	0.3996
1:6206448:A:G	50	98	0.96	0.02905
1:6206733:G:C	49	98	0.95	0.1498
1:6206914:A:G	50	100	0.75	0.02542
1:6206934:G:C	50	96	0.93	0.1725
1:6207251:C:T	50	96	0.91	0.06118
1:6207418:G:A	49	100	1	0.01525
1:6207463:C:T	50	98	0.89	0.04067
1:6207471:C:T	50	98	0.91	0.07879
1:6208311:G:A	50	100	0.96	0.1009
1:6208326:T:A	47	97.9	0.94	0.1019
1:6208366:T:A	50	98	0.92	0.04085
1:6208648:G:C	50	94	0.94	0.2333
1:6208961:C:T	50	100	0.99	0.09877
1:6209048:G:A	49	100	0.91	0.01598
1:6209280:A:G	50	98	0.91	0.1265
1:6209708:T:G	50	100	0.98	0.09858
1:6209859:G:A	50	100	0.84	0.01071
1:6210142:C:G	50	100	0.99	0.01289
1:6210151:A:C	50	98	0.92	0.063
1:6210751:C:T	50	100	0.9	0.01271
1:6211065:A:G	50	100	0.98	0.1256
1:6211351:G:A	50	100	0.92	0.01253
1:6211730:T:G	50	100	1	0.1256
1:6211838:C:G	50	100	1	0.01307
1:6212018:G:A	50	100	0.99	0.1258
1:6212077:A:G	50	98	0.91	0.3175
1:6212433:C:A	50	100	1	0.01344
1:6212753:C:T	50	100	0.99	0.1253
1:6213296:G:A	50	100	0.97	0.0935
1:6213458:G:T	50	100	0.97	0.05755
1:6214244:T:A	50	100	0.99	0.1008
1:6214441:T:C	50	100	0.99	0.167
1:6214618:G:T	48	97.9	0.94	0.1006
1:6214741:T:C	50	100	0.86	0.03413
1:6214934:C:T	50	100	1	0.05882
1:6214974:A:G	50	100	1	0.05882
1:6215217:A:G	50	100	0.99	0.1667
1:6215240:T:C	50	100	0.99	0.1665
1:6215332:T:C	38	94.7	0.91	0.02106
1:6215922:G:A	50	100	0.99	0.01561
1:6216107:T:G	50	100	0.98	0.1981
1:6216501:C:T	50	100	0.84	0.03141
1:6217205:G:A	50	98	0.83	0.01416
1:6217972:G:C	50	98	0.98	0.01344
1:6218354:A:G	50	100	0.98	0.415
1:6219058:T:C	50	100	0.97	0.1345
1:6219140:C:T	50	100	1	0.05864
1:6219310:G:C	50	100	0.96	0.1476
1:6219502:T:G	50	100	1	0.05864
1:6219556:A:G	50	100	0.99	0.2427
1:6219718:G:T	50	98	0.99	0.1941
1:6219958:G:A	50	100	1	0.05864
1:6220321:G:C	50	100	1	0.05864
1:6220456:C:T	50	98	0.98	0.01271
1:6220812:G:C	50	100	1	0.1467
1:6221030:G:A	50	100	1	0.05864
1:6221317:C:T	50	100	1	0.08787
1:6221607:A:C	50	98	0.99	0.1964
1:6221732:C:T	50	100	1	0.08787
1:6221794:G:A	50	100	0.97	0.09005
1:6222619:G:C	50	100	1	0.05882
1:6222858:A:T	50	100	1	0.05882
1:6223002:C:A	50	100	1	0.1471
1:6223066:G:A	50	100	0.97	0.05882
1:6223329:G:C	50	98	0.93	0.06245
1:6224620:C:T	50	100	1	0.173
1:6225066:G:A	50	100	0.72	0.01344
1:6225398:T:C	50	98	0.98	0.1728
1:6225783:C:G	50	100	0.99	0.01216
1:6226217:G:A	50	100	0.98	0.03413
1:6226361:A:T	50	100	1	0.122
1:6226741:A:T	50	100	0.96	0.01035
1:6226846:A:G	50	100	1	0.1222
1:6227314:G:C	50	100	0.93	0.02905
1:6227483:C:G	50	100	1	0.122
1:6227659:T:C	50	100	1	0.05792
1:6227843:G:A	50	100	1	0.04611
1:6228436:G:A	50	100	0.96	0.03867
1:6228496:C:A	50	98	0.92	0.01616
1:6228831:C:A	50	100	0.99	0.1897
1:6228847:T:C	50	98	0.83	0.01035
1:6229073:C:T	50	100	0.8	0.03413
1:6229308:G:A	50	100	0.98	0.03413
1:6229823:C:T	49	98	0.97	0.07771
1:6230466:A:G	50	100	0.98	0.1968
1:6230477:T:G	50	100	0.87	0.01071
1:6230618:G:A	50	100	0.99	0.06082
1:6230803:C:T	50	100	1	0.04938
1:6230988:G:C	50	100	1	0.05755
1:6231254:C:G	50	100	1	0.05755
1:6231687:A:T	50	96	0.79	0.06881
1:6231750:A:G	50	100	0.93	0.02887
1:6232010:C:T	50	98	0.87	0.01997
1:6233045:G:A	50	100	0.93	0.02941
1:6233724:G:A	50	100	0.98	0.05719
1:6233830:G:A	50	100	0.99	0.08533
1:6234068:C:G	50	100	0.97	0.05719
1:6234111:G:A	50	100	0.98	0.03758
1:6234610:C:G	50	100	0.97	0.05737
1:6234617:C:T	50	100	0.71	0.01943
1:6235509:T:G	50	100	0.99	0.02288
1:6235565:G:A	50	100	0.97	0.03758
1:6235898:G:C	50	100	0.76	0.01888
1:6236149:A:C	50	100	0.97	0.1558
1:6236474:C:T	50	100	0.79	0.01979
1:6236561:A:T	50	100	0.98	0.09277
1:6236734:C:G	50	100	0.98	0.06663
1:6236938:C:T	50	98	0.97	0.03504
1:6237019:C:T	50	100	0.99	0.02288
1:6237441:A:G	50	98	0.95	0.0679
1:6237532:C:T	50	100	0.98	0.02288
1:6238566:G:A	50	100	0.92	0.01561
1:6238920:T:C	50	100	0.82	0.03105
1:6239763:C:G	50	98	0.96	0.352
1:6240335:T:C	50	100	0.89	0.03322
1:6240444:G:C	50	98	0.94	0.2838
1:6240892:T:G	47	100	0.94	0.03486
1:6241007:A:G	50	100	0.99	0.02215
1:6241222:A:G	50	100	0.95	0.2268
1:6242450:T:C	50	98	0.94	0.1903
1:6243323:C:T	50	100	0.9	0.01071
1:6243564:C:T	50	100	0.98	0.06245
1:6244394:A:G	50	100	0.81	0.02033
1:6244993:C:T	46	100	0.95	0.4049
1:6245141:A:C	50	100	0.98	0.0285
1:6246629:T:A	48	100	0.99	0.02124
1:6246852:T:C	50	100	0.97	0.06354
1:6247195:T:C	50	100	0.95	0.195
1:6247329:C:T	50	100	0.95	0.1367
1:6247570:G:A	50	98	0.78	0.01362
1:6248411:C:G	50	98	0.86	0.03141
1:6248510:G:A	50	100	0.65	0.02197
1:6248635:A:G	50	98	0.96	0.3477
1:6248717:G:A	49	100	0.71	0.01834
1:6249259:C:G	50	98	0.98	0.3969
1:6250564:C:T	49	100	0.99	0.02324
1:6251956:C:T	50	100	0.98	0.3849
1:6252371:C:T	50	100	0.98	0.2157
1:6252418:T:G	50	98	0.99	0.4129
1:6252926:G:A	50	98	0.94	0.04466
1:6253017:C:T	50	100	0.98	0.2627
1:6253459:T:C	50	100	0.99	0.2415
1:6253878:C:T	50	100	0.99	0.2453
1:6254289:A:G	50	100	0.99	0.1821
1:6254333:C:T	50	100	0.94	0.04375
1:6254419:C:T	50	100	0.99	0.3876
1:6254623:G:A	50	100	0.89	0.01616
1:6254688:C:T	50	100	1	0.02251
1:6254762:T:C	50	100	0.99	0.221
1:6255234:C:T	50	100	0.9	0.01107
1:6255472:C:T	50	100	1	0.2493
1:6255557:A:T	50	98	0.96	0.04267
1:6255654:T:G	48	97.9	0.96	0.02033
1:6256046:T:G	50	100	0.95	0.04394
1:6256157:A:G	50	100	0.99	0.2369
1:6256824:G:C	50	100	1	0.4038
1:6256834:G:A	50	100	0.92	0.02324
1:6256954:A:T	50	98	1	0.3653
1:6257061:C:T	50	100	0.99	0.1218
1:6257229:C:T	50	100	0.86	0.02052
1:6257346:G:A	50	100	0.88	0.02342
1:6257360:C:T	50	100	1	0.3649
1:6257771:A:G	50	100	1	0.3649
1:6257923:T:C	50	100	1	0.3647
1:6258009:C:T	50	100	1	0.3647
1:6258191:G:A	50	94	0.79	0.1077
1:6258559:G:A	50	98	1	0.09187
1:6258626:C:T	50	100	0.99	0.02033
1:6258657:G:A	50	98	1	0.3642
1:6259068:T:C	50	100	1	0.3637
1:6259077:A:G	50	100	1	0.3637
1:6259211:A:G	50	100	1	0.3638
1:6259544:G:A	50	98	1	0.3651
1:6259715:G:A	50	100	0.99	0.02288
1:6259838:G:A	50	100	1	0.02905
1:6259995:C:G	50	100	0.98	0.2259
1:6260087:T:A	50	100	0.99	0.02869
1:6260255:G:C	50	100	0.98	0.226
1:6260523:T:C	50	100	0.98	0.2275
1:6260589:G:C	50	100	0.99	0.3658
1:6260648:A:G	50	100	0.98	0.2257
1:6260718:C:A	43	100	0.97	0.08787
1:6260848:C:T	50	100	1	0.02887
1:6261096:G:A	50	98	0.96	0.4232
1:6261142:C:T	49	100	0.96	0.04702
1:6261254:T:C	50	100	0.99	0.3695
1:6261409:G:C	50	100	1	0.02869
1:6262192:A:G	50	100	0.92	0.01162
1:6262359:T:C	50	98	0.97	0.08951
1:6262459:G:C	50	90	0.77	0.1549
1:6262876:A:G	50	100	0.96	0.368
1:6263360:G:A	50	100	1	0.02251
1:6264017:A:G	50	98	1	0.05283
1:6264326:C:T	50	100	0.91	0.02542
1:6264375:C:T	50	100	1	0.02088
1:6264687:G:A	50	100	0.96	0.02397
1:6264908:A:C	50	98	1	0.05156
1:6264909:C:T	50	98	0.99	0.05156
1:6264962:T:G	50	100	0.99	0.02614
1:6264981:A:G	49	100	0.99	0.02614
1:6264998:C:A	50	100	0.99	0.02614
1:6265038:T:C	50	98	1	0.05192
1:6265210:G:A	50	98	1	0.05174
1:6265246:T:C	50	94	0.94	0.2849
1:6265508:G:A	50	100	0.95	0.01035
1:6265903:C:T	50	100	0.98	0.01652
1:6266575:G:A	50	100	0.91	0.02433
1:6266632:C:T	50	98	0.89	0.0423
1:6267174:C:T	50	96	0.79	0.1031
1:6267350:C:T	50	100	0.97	0.05628
1:6268069:G:T	50	100	0.99	0.01616
1:6268225:C:G	50	100	0.76	0.01235
1:6268423:A:G	50	98	0.8	0.03831
1:6268517:C:T	50	100	0.94	0.02179
1:6268673:C:T	50	100	0.94	0.0532
1:6268680:C:T	50	100	0.95	0.01053
1:6268780:C:T	50	98	0.91	0.01089
1:6268971:C:T	50	100	0.79	0.01525
1:6268990:C:T	50	100	0.86	0.0138
1:6269447:A:G	50	86	0.81	0.1334
1:6269927:G:A	50	100	0.89	0.01507
1:6269929:C:T	50	100	0.89	0.07426
1:6269943:G:A	50	100	0.89	0.03504
1:6269955:T:C	50	96	0.8	0.1768
1:6270039:G:A	50	96	0.75	0.05084
1:6270272:C:T	50	100	0.88	0.04847
1:6270438:C:T	50	94	0.79	0.1839
1:6270518:C:T	50	100	0.87	0.01707
1:6270948:T:C	50	100	0.98	0.01961
1:6271158:A:G	50	100	0.93	0.0285
1:6271182:C:T	50	100	0.99	0.01616
1:6271268:A:G	50	100	0.94	0.01834
1:6271299:C:T	50	100	0.99	0.01616
1:6272340:C:T	50	100	0.93	0.04938
1:6272849:T:C	50	98	0.9	0.05047
1:6273567:C:G	50	98	0.91	0.05084
1:6273980:G:A	50	100	1	0.01525
1:6274526:A:G	50	100	1	0.01598
1:6274641:G:A	50	100	0.93	0.01816
1:6275220:T:C	50	98	0.94	0.0886
1:6275499:G:A	50	100	0.94	0.04012
1:6275623:A:C	50	98	0.91	0.05156
1:6276072:C:T	50	100	0.65	0.01561
1:6276222:C:G	50	100	0.93	0.01779
1:6276395:A:G	50	100	0.97	0.02578
1:6276434:G:A	50	100	0.93	0.02451
1:6276464:G:A	50	100	0.98	0.01489
1:6276497:C:T	50	98	0.97	0.3475
1:6276541:G:C	50	100	0.96	0.05973
1:6276605:T:A	50	100	0.97	0.02578
1:6276805:G:A	50	100	0.98	0.01489
1:6276856:A:G	50	100	1	0.02524
1:6276889:C:T	50	100	0.97	0.02578
1:6276921:A:C	50	98	0.93	0.09459
1:6276992:C:A	50	100	0.95	0.06826
1:6277085:C:T	50	100	0.88	0.01507
1:6277203:C:T	50	100	1	0.02487
1:6277388:T:C	50	100	0.97	0.02505
1:6277567:G:T	50	100	1	0.02505
1:6277739:C:A	50	100	0.97	0.02596
1:6278082:C:G	50	98	0.97	0.3477
1:6278164:C:T	49	100	0.97	0.01852
1:6278235:C:T	50	98	0.76	0.08025
1:6278314:A:T	50	100	0.94	0.02741
1:6278318:G:A	50	100	0.93	0.01779
1:6278405:A:G	50	98	0.94	0.0541
1:6279085:G:A	50	100	1	0.02487
1:6279832:G:T	50	100	0.96	0.05882
1:6280004:C:T	50	100	0.99	0.01507
1:6280053:C:G	50	100	0.98	0.2404
1:6280497:T:C	50	96	0.94	0.1347
1:6280510:G:A	50	100	0.98	0.02596
1:6280514:G:C	50	100	0.96	0.01779
1:6280705:A:G	50	96	0.94	0.1264
1:6280903:C:T	50	100	1	0.01471
1:6280924:C:T	50	100	1	0.01471
1:6281094:G:A	50	100	0.94	0.02324
1:6281732:G:A	50	100	0.96	0.07317
1:6281940:C:A	50	98	0.99	0.09005
1:6282166:A:G	50	98	0.98	0.2505
1:6282285:C:T	50	98	1	0.0886
1:6282326:G:A	49	100	0.98	0.01289
1:6282520:C:T	50	100	1	0.02524
1:6283167:C:T	50	100	1	0.01852
1:6283299:T:C	50	98	1	0.08878
1:6283307:G:A	50	100	0.95	0.0236
1:6283529:A:G	50	100	0.98	0.04557
1:6283654:A:C	50	100	1	0.06554
1:6283765:G:A	50	100	0.99	0.07825
1:6283824:G:A	49	100	0.99	0.3649
1:6284093:G:C	50	100	0.99	0.1411
1:6284783:A:G	50	100	1	0.08932
1:6285074:C:T	50	100	0.98	0.2573
1:6285223:G:A	50	98	0.98	0.04521
1:6285519:A:G	50	100	0.99	0.02741
1:6285758:G:A	50	100	0.98	0.04248
1:6285977:G:A	50	96	0.99	0.15
1:6286333:G:A	50	100	1	0.02251
1:6286393:T:G	50	100	0.99	0.03286
1:6286581:G:T	50	100	1	0.07843
1:6287089:C:T	50	100	0.99	0.05174
1:6287246:C:T	50	100	0.98	0.01834
1:6287280:G:A	50	100	1	0.05174
1:6287739:A:T	50	100	0.81	0.01289
1:6288984:G:A	50	100	1	0.06899
1:6289136:G:A	50	100	0.98	0.05174
1:6289261:G:A	50	100	0.99	0.05174
1:6289320:G:A	50	100	1	0.08442
1:6289500:C:T	50	100	1	0.05174
1:6289760:G:T	50	100	1	0.05174
1:6289815:C:T	50	100	1	0.05174
1:6289973:G:A	50	100	0.95	0.03014
1:6290091:G:A	50	100	1	0.05174
1:6290229:C:T	50	100	1	0.02288
1:6290520:G:C	50	100	1	0.1115
1:6290525:C:T	50	100	1	0.07752
1:6290529:C:T	50	100	1	0.02288
1:6290549:G:A	50	100	0.95	0.02996
1:6290653:C:T	50	100	1	0.08442
1:6291463:G:A	50	100	0.99	0.01344
1:6291846:A:G	50	100	1	0.0118
1:6291921:C:T	50	100	1	0.01362
1:6292024:G:A	50	100	1	0.08824
1:6292684:G:T	49	100	0.97	0.0541
1:6292740:G:C	50	100	0.99	0.08805
1:6293394:A:G	50	100	0.99	0.1111
1:6293461:C:T	50	100	0.86	0.01616
1:6294554:G:T	50	100	1	0.01126
1:6294895:G:A	50	100	1	0.02288
1:6295005:G:C	50	100	1	0.2297
1:6295006:A:G	50	100	1	0.02324
1:6295298:G:A	50	100	1	0.1654
1:6295403:T:C	50	100	1	0.24
1:6295561:T:C	50	100	1	0.1019
1:6295569:G:A	50	100	1	0.09895
1:6295845:C:T	50	100	0.69	0.01053
1:6295872:C:A	50	100	1	0.3406
1:6296702:C:T	50	100	1	0.02306
1:6296759:A:G	50	100	1	0.04866
1:6296874:A:G	50	100	1	0.1728
1:6297414:T:C	50	100	1	0.01035
1:6297480:C:T	50	100	0.99	0.07662
1:6297599:G:A	50	100	0.99	0.09622
1:6298283:C:T	50	100	1	0.07662
1:6298447:T:C	50	100	0.99	0.09622
1:6298544:T:C	50	100	1	0.2406
1:6298835:G:A	50	100	0.99	0.06754
1:6298974:C:T	50	100	1	0.04866
1:6299012:C:T	50	100	1	0.07662
1:6299161:G:A	50	100	0.99	0.01598
1:6299463:T:C	50	100	0.98	0.04938
1:6299556:T:C	50	100	1	0.04866
1:6300087:A:T	50	100	0.99	0.07244
1:6300097:T:C	50	100	0.95	0.01652
1:6300284:C:A	49	100	1	0.01816
1:6300444:A:T	50	100	0.99	0.03976
1:6300572:G:A	49	100	1	0.07625
1:6300674:C:A	49	100	1	0.02342
1:6300922:C:T	50	100	1	0.01235
1:6301036:C:T	50	100	1	0.07607
1:6301377:G:T	50	100	1	0.3399
1:6301534:C:A	50	100	0.92	0.02669
1:6301701:G:A	50	100	1	0.01162
1:6301805:G:A	50	100	0.98	0.0679
1:6301942:C:T	50	100	1	0.01271
1:6302086:C:T	50	100	1	0.0768
1:6302194:G:T	50	100	0.9	0.01071
1:6302270:C:T	50	100	1	0.01271
1:6302282:C:T	50	100	0.93	0.01906
1:6302385:C:T	50	100	0.99	0.02869
1:6302566:C:T	50	100	0.98	0.08097
1:6302898:C:G	49	100	0.98	0.08134
1:6303056:C:T	50	100	1	0.1979
1:6303061:G:C	50	100	0.98	0.08152
1:6303103:G:T	50	100	1	0.06336
1:6303105:C:T	50	100	0.94	0.01906
1:6303498:T:G	50	100	1	0.1979
1:6303916:G:T	50	100	0.98	0.08152
1:6303917:G:C	50	100	0.98	0.05011
1:6304126:C:A	50	100	1	0.02324
1:6304516:G:A	49	98	1	0.06391
1:6304539:C:T	48	100	1	0.04866
1:6304540:G:A	48	100	1	0.01253
1:6304548:G:A	47	100	1	0.01235
1:6304725:C:G	45	100	1	0.01235
1:6305210:C:A	48	97.9	0.97	0.09495
1:6305429:G:A	50	100	1	0.01235
1:6305445:G:A	50	98	0.93	0.0118
1:6305512:C:T	50	92	0.85	0.05265
1:6305594:C:T	50	100	1	0.01253
1:6305609:G:A	50	100	0.92	0.03214
1:6305629:T:C	49	100	0.98	0.09459
1:6305869:A:G	49	100	0.92	0.03214
1:6305900:T:C	49	100	1	0.01325
1:6305909:G:T	49	100	1	0.01235
1:6306159:G:A	50	100	1	0.01235
1:6306411:T:C	50	100	0.99	0.1716
1:6307159:T:G	50	96	0.82	0.1592
1:6307224:G:C	50	100	1	0.1251
1:6307245:C:T	50	100	0.98	0.08224
1:6307304:A:G	50	100	1	0.1977
1:6307410:T:C	50	100	0.99	0.07698
1:6307720:A:T	50	100	0.97	0.0256
1:6307926:A:G	50	100	0.99	0.09459
1:6307938:C:T	49	100	0.97	0.04121
1:6308038:G:A	50	100	0.94	0.02433
1:6308323:C:T	50	100	0.98	0.01089
1:6308515:G:A	49	100	1	0.07734
1:6308608:C:T	50	100	0.83	0.01144
1:6308622:C:T	50	100	0.83	0.01162
1:6308628:A:G	49	100	0.83	0.01162
1:6308635:A:G	49	98	0.83	0.01144
1:6308641:A:C	48	97.9	0.83	0.0118
1:6308766:C:G	50	100	1	0.1977
1:6309568:G:A	50	100	0.93	0.01325
1:6309741:C:T	50	100	0.98	0.1028
1:6310171:T:G	50	100	1	0.1973
1:6310355:C:T	50	100	0.78	0.02578
1:6310416:A:G	50	96	0.84	0.1614
1:6310418:C:T	50	100	0.99	0.08243
1:6310515:T:G	50	100	1	0.01924
1:6310525:T:C	50	100	1	0.10780000000000001
1:6310566:C:T	50	100	0.99	0.01144
1:6310579:C:T	50	100	0.95	0.01307
1:6310870:T:C	50	100	1	0.01924
1:6311833:G:A	50	100	1	0.01816
1:6311865:G:A	50	100	1	0.07734
1:6312039:G:A	50	100	1	0.02578
1:6312069:T:C	50	100	1	0.2095
1:6312392:T:C	50	100	1	0.1166
1:6312614:C:T	50	100	1	0.02578
1:6312851:A:T	50	100	0.98	0.1258
1:6313414:G:A	50	100	1	0.04884
1:6313473:A:T	50	100	0.97	0.01743
1:6313638:T:C	50	100	1	0.3353
1:6313715:C:T	50	100	1	0.05229
1:6313754:C:T	50	100	1	0.09459
1:6313778:G:A	50	100	1	0.05229
1:6313911:C:T	50	100	0.97	0.01089
1:6314000:C:T	50	100	1	0.08696
1:6314408:A:C	50	100	1	0.08224
1:6314427:A:G	50	100	1	0.2062
1:6314596:G:A	50	100	1	0.0256
1:6314823:A:C	50	100	1	0.1024
1:6314951:G:A	50	100	1	0.07789
1:6315033:G:A	50	100	1	0.1376
1:6315231:G:A	50	100	1	0.04158
1:6315517:C:T	50	100	1	0.08932
1:6315541:G:A	50	100	1	0.08951
1:6315612:G:A	50	100	1	0.07698
1:6315618:G:A	50	100	1	0.08951
1:6315619:C:G	50	100	1	0.08951
1:6315749:T:C	49	100	1	0.05229
1:6315758:A:C	47	95.7	0.78	0.09187
1:6315759:A:C	48	77.1	0.91	0.2582
1:6315760:A:C	46	78.3	0.86	0.02033
1:6316162:T:C	50	100	1	0.07789
1:6316464:C:T	50	100	1	0.01235
1:6316627:T:A	50	100	1	0.01816
1:6316681:G:A	50	100	1	0.01344
1:6316716:G:A	50	96	0.88	0.02651
1:6317150:C:G	50	98	0.91	0.0187
1:6317154:A:G	50	100	1	0.1153
1:6317682:C:T	50	100	1	0.1365
1:6317683:G:A	50	100	1	0.07716
1:6317875:G:A	50	100	1	0.01235
1:6317877:G:A	50	100	0.95	0.08987
1:6317945:C:T	50	100	1	0.07825
1:6317976:G:C	50	100	1	0.1153
1:6318024:G:A	50	100	1	0.1153
1:6318118:C:T	50	100	1	0.09078
1:6319092:A:G	50	100	1	0.1155
1:6319160:C:A	50	100	1	0.07734
1:6319527:T:C	50	100	1	0.0256
1:6319547:A:G	50	100	1	0.1155
1:6319897:T:C	50	100	0.99	0.1935
1:6319939:T:C	50	100	1	0.3355
1:6320143:G:A	50	100	1	0.06336
1:6320227:G:A	50	100	1	0.07861
1:6320514:G:A	50	100	1	0.1155
1:6320685:T:C	50	100	1	0.3355
1:6320784:C:T	50	100	1	0.06336
1:6321093:T:C	50	100	0.93	0.0118
1:6321135:T:G	50	100	1	0.1155
1:6321538:G:A	50	100	1	0.1367
1:6321649:T:C	50	100	1	0.1155
1:6321923:C:T	50	100	1	0.08987
1:6321925:T:G	50	100	1	0.0256
1:6322146:A:G	50	100	1	0.3344
1:6322422:C:T	50	100	1	0.07643
1:6322497:G:A	50	100	1	0.04139
1:6322723:G:T	50	98	1	0.05211
1:6322782:G:A	50	100	1	0.1233
1:6322929:G:A	50	100	1	0.01253
1:6323326:G:A	50	100	1	0.05211
1:6323408:G:A	50	100	1	0.07807
1:6323622:G:A	50	100	1	0.07807
1:6324185:A:C	50	100	1	0.1155
1:6324432:A:G	50	100	1	0.1153
1:6324661:A:G	50	100	1	0.1153
1:6324912:G:A	50	100	1	0.179
1:6324939:C:G	50	100	1	0.05483
1:6324971:C:G	50	100	1	0.3399
1:6324972:A:G	50	100	1	0.3399
1:6325077:A:T	50	100	1	0.05192
1:6325113:T:C	50	100	1	0.08969
1:6325127:A:G	50	100	1	0.3402
1:6325265:G:A	50	100	1	0.1155
1:6325673:C:T	50	100	1	0.01924
1:6326090:A:G	50	100	1	0.1156
1:6327177:G:A	50	100	0.99	0.06409
1:6327216:G:A	50	100	1	0.1156
1:6327267:T:C	50	100	1	0.1156
1:6327468:G:C	50	100	1	0.1153
1:6327512:G:A	49	100	1	0.05211
1:6327596:C:G	50	100	0.98	0.07752
1:6327724:G:A	50	100	0.98	0.08969
1:6327788:G:T	50	100	0.99	0.1156
1:6327789:T:C	50	100	1	0.0256
1:6327810:C:T	50	100	1	0.01543
1:6327841:T:G	50	100	1	0.0256
1:6327843:A:G	50	100	1	0.3312
1:6327899:C:T	50	100	0.78	0.01707
1:6328028:T:C	50	100	0.99	0.07825
1:6328304:C:T	50	100	1	0.01235
1:6328529:A:C	50	100	1	0.06391
1:6328575:G:A	50	100	1	0.01325
1:6328594:A:G	50	100	0.99	0.08152
1:6329641:C:T	50	100	1	0.0256
1:6330002:G:A	50	100	1	0.1935
1:6330238:A:G	50	100	0.98	0.05483
1:6330296:C:T	50	100	1	0.0276
1:6330386:T:C	50	100	0.98	0.1251
1:6330471:G:A	50	100	0.95	0.09241
1:6331013:T:C	50	98	1	0.3228
1:6331166:G:A	50	100	1	0.01289
1:6331174:T:G	50	98	0.99	0.1932
1:6331253:T:C	50	100	1	0.3272
1:6331405:C:T	50	100	1	0.1923
1:6331445:C:G	50	100	0.99	0.0394
1:6331575:C:T	50	100	1	0.01216
1:6331630:C:A	49	100	1	0.03885
1:6331661:G:A	50	100	1	0.03105
1:6331987:G:C	50	100	0.99	0.02378
1:6332286:T:A	50	100	1	0.02524
1:6332431:T:A	50	100	1	0.02524
1:6332474:G:A	50	100	0.99	0.1053
1:6332534:T:C	50	100	1	0.02524
1:6332631:T:C	50	100	1	0.02524
1:6332681:T:C	50	100	1	0.02524
1:6332724:G:A	50	100	1	0.02524
1:6332800:A:G	50	100	1	0.02524
1:6332815:C:T	50	100	1	0.02524
1:6332971:A:G	50	100	1	0.3228
1:6333034:A:G	50	100	1	0.01416
1:6333061:G:A	50	100	1	0.1385
1:6333108:C:T	50	100	1	0.02524
1:6333190:G:A	50	100	0.97	0.05138
1:6333385:A:G	50	100	1	0.1923
1:6333418:G:A	50	100	1	0.01289
1:6333598:G:A	50	100	0.84	0.01144
1:6334414:G:A	50	100	1	0.02505
1:6335097:G:A	50	100	0.98	0.07553
1:6335278:G:A	49	100	1	0.01289
1:6335324:C:T	50	98	0.99	0.2475
1:6335384:C:T	50	100	1	0.1347
1:6335446:T:C	50	100	0.93	0.02814
1:6335531:T:A	50	100	0.98	0.07879
1:6336482:C:T	50	100	0.98	0.07534
1:6337029:A:G	50	98	0.99	0.2476
1:6337117:C:T	50	100	1	0.0118
1:6337312:G:A	50	100	0.99	0.2088
1:6337583:C:T	50	100	0.99	0.04902
1:6338210:C:T	50	98	0.9	0.04339
1:6338211:G:A	50	100	0.97	0.07534
1:6338462:G:C	50	100	1	0.0256
1:6338815:C:T	50	100	0.97	0.1006
1:6339039:T:C	50	100	1	0.06845
1:6339044:A:G	50	100	1	0.04085
1:6339051:A:G	50	100	0.98	0.1118
1:6339228:G:A	50	100	0.83	0.09023
1:6339600:A:G	50	100	0.84	0.02251
1:6339664:T:C	50	100	0.99	0.1549
1:6339720:A:G	48	97.9	0.98	0.1247
1:6339842:A:C	50	100	0.96	0.02923
1:6339877:C:T	50	98	0.86	0.02578
1:6339891:T:C	50	100	0.91	0.06173
1:6340103:C:T	50	100	0.97	0.02959
1:6340169:T:C	50	100	0.98	0.1865
1:6340658:G:A	50	100	0.99	0.1189
1:6340893:G:C	50	100	0.96	0.05301
1:6340953:G:T	50	100	1	0.04557
1:6340966:G:A	50	100	0.97	0.05283
1:6341290:C:G	50	100	1	0.03068
1:6341413:G:A	50	100	1	0.06736
1:6341539:G:A	50	100	0.98	0.01834
1:6341660:T:C	50	100	1	0.04557
1:6341754:T:A	50	100	0.98	0.03322
1:6341968:G:T	50	100	0.97	0.02433
1:6342289:C:T	50	100	1	0.04557
1:6342370:G:A	50	100	1	0.04267
1:6342626:C:T	50	100	0.98	0.08969
1:6342702:G:A	50	100	1	0.01271
1:6342960:G:A	50	100	1	0.06718
1:6343108:G:A	50	100	1	0.04285
1:6343318:C:T	50	100	1	0.03105
1:6343431:T:A	50	96	0.9	0.02723
1:6343469:A:G	50	100	1	0.04575
1:6343627:C:T	50	100	0.97	0.04285
1:6343671:G:A	50	100	1	0.01344
1:6343822:A:G	50	100	1	0.2411
1:6343942:A:G	50	100	1	0.04757
1:6344171:A:G	50	100	1	0.04285
1:6344359:C:T	50	100	1	0.04575
1:6344436:C:G	50	100	1	0.01434
1:6344783:A:G	50	98	0.99	0.02596
1:6344935:G:A	50	100	0.91	0.03268
1:6345225:G:A	50	100	0.98	0.07335
1:6345500:T:C	49	100	1	0.04321
1:6345566:G:A	49	100	1	0.01344
1:6345635:G:A	49	100	1	0.2406
1:6346095:C:T	50	100	1	0.03577
1:6346554:G:A	50	100	1	0.0305
1:6346556:G:A	50	100	0.97	0.05265
1:6346799:G:A	50	100	1	0.01198
1:6346976:C:A	50	100	1	0.0305
1:6346993:T:C	50	100	0.96	0.0492
1:6347043:G:C	50	100	0.87	0.01561
1:6347558:A:C	50	98	1	0.09332
1:6347563:G:A	50	98	1	0.01253
1:6348000:C:T	50	98	1	0.09804
1:6348214:A:G	50	98	0.99	0.1728
1:6348394:A:G	50	98	1	0.09804
1:6348445:A:C	50	98	1	0.09786
1:6348446:C:T	50	98	1	0.09296
1:6348980:A:C	50	100	1	0.01362
1:6349026:C:T	50	100	1	0.0325
1:6349072:C:G	50	100	1	0.01362
1:6349085:G:A	50	100	0.99	0.03232
1:6349166:C:T	50	100	1	0.09822
1:6349323:T:C	50	100	1	0.09822
1:6349434:C:T	50	100	0.99	0.05846
1:6349441:G:A	50	100	1	0.01652
1:6349593:C:G	50	100	1	0.09296
1:6349602:A:T	50	100	1	0.09296
1:6349677:C:T	50	100	0.95	0.01362
1:6349919:A:G	50	100	0.95	0.04775
1:6350283:C:G	50	98	1	0.09332
1:6350338:C:T	50	100	1	0.0325
1:6350351:C:T	50	100	0.94	0.0443
1:6350457:C:T	50	100	0.95	0.04775
1:6350964:G:A	50	100	0.99	0.07244
1:6350991:C:T	50	100	1	0.01362
1:6351019:T:C	50	100	1	0.03232
1:6351160:T:C	50	100	0.92	0.03776
1:6351808:G:C	50	100	0.91	0.03631
1:6351886:C:G	50	100	1	0.01452
1:6351977:C:T	50	100	0.99	0.07262
1:6352018:G:A	50	100	0.99	0.07262
1:6352245:T:C	50	100	1	0.09296
1:6352539:A:G	50	100	1	0.2936
1:6352590:A:G	50	100	0.99	0.05773
1:6352804:T:C	50	100	0.99	0.07825
1:6352819:G:A	50	100	0.99	0.07171
1:6353094:T:A	50	98	1	0.09132
1:6353445:C:A	50	100	1	0.06191
1:6353553:G:A	50	100	1	0.09132
1:6353799:C:T	50	100	1	0.01216
1:6354477:A:T	50	100	1	0.11
1:6355187:C:T	50	100	0.99	0.09078
1:6355359:C:T	50	100	0.84	0.01325
1:6355550:A:G	50	100	0.99	0.1097
1:6355551:T:C	50	98	0.86	0.1264
1:6355745:G:C	50	100	0.99	0.07171
1:6355803:A:G	50	100	0.99	0.2013
1:6355915:G:A	50	100	1	0.1098
1:6356044:T:C	50	100	0.99	0.07208
1:6356232:G:A	50	100	1	0.0915
1:6356238:A:G	50	100	0.99	0.2013
1:6356271:G:A	50	100	0.99	0.0915
1:6356318:G:A	50	100	0.99	0.04503
1:6356354:G:A	50	100	0.99	0.07171
1:6356448:G:A	49	100	1	0.06191
1:6356703:G:C	50	100	0.98	0.07407
1:6356786:G:A	50	98	0.98	0.07771
1:6356832:T:C	50	100	1	0.06191
1:6357062:A:G	50	100	0.98	0.07789
1:6357315:C:A	50	100	0.99	0.07171
1:6357548:G:A	50	100	0.95	0.04811
1:6358158:A:C	50	100	1	0.1098
1:6358359:C:T	50	100	1	0.02542
1:6358413:C:T	50	100	0.99	0.07171
1:6358483:A:G	50	100	1	0.1098
1:6358552:G:C	50	100	0.99	0.06627
1:6358609:C:T	50	100	0.86	0.01525
1:6358822:G:A	50	100	1	0.01398
1:6359152:C:A	50	100	1	0.0138
1:6359260:C:A	50	100	0.91	0.02542
1:6359416:C:G	50	100	1	0.05084
1:6359547:G:A	50	100	0.99	0.09695
1:6359833:A:C	50	100	0.99	0.1008
1:6359847:G:A	50	100	1	0.03341
1:6360198:C:T	50	100	0.99	0.09314
1:6360229:C:T	50	100	1	0.01362
1:6360765:G:A	50	100	0.93	0.04811
1:6361071:T:C	50	100	1	0.04648
1:6361277:G:A	50	100	1	0.01362
1:6361519:C:A	50	100	0.99	0.06609
1:6362201:C:T	49	100	1	0.03813
1:6362262:C:T	50	100	1	0.06191
1:6362360:G:C	50	100	0.98	0.06609
1:6362641:G:A	50	100	0.99	0.06609
1:6362699:G:A	50	100	0.99	0.1033
1:6362788:G:A	50	100	0.94	0.04811
1:6363018:A:G	50	100	1	0.03813
1:6363074:A:G	50	100	1	0.06191
1:6363216:G:A	50	100	1	0.0463
1:6363291:C:T	50	100	1	0.01362
1:6363309:G:A	50	100	1	0.03322
1:6363444:T:G	50	98	1	0.09441
1:6363497:C:T	50	100	0.99	0.1656
1:6363498:A:G	50	100	0.99	0.2122
1:6363515:T:C	50	98	0.93	0.04121
1:6363809:T:C	50	100	0.88	0.01307
1:6363852:T:A	50	100	0.98	0.01126
1:6364088:A:C	50	96	1	0.06209
1:6364288:T:A	50	100	0.88	0.01289
1:6364711:G:C	50	100	0.88	0.01162
1:6364773:G:A	49	100	0.79	0.01198
1:6364780:G:A	50	100	0.99	0.01834
1:6364825:G:A	49	100	1	0.06245
1:6365289:C:T	50	100	0.97	0.0846
1:6365464:C:G	50	100	0.99	0.03341
1:6365626:G:A	50	100	0.98	0.06391
1:6365699:C:T	50	100	0.97	0.0846
1:6365955:C:T	50	100	0.99	0.0984
1:6366589:A:G	50	100	1	0.01216
1:6366748:C:T	50	100	0.99	0.09786
1:6366874:G:A	50	100	1	0.06427
1:6366926:C:T	50	100	1	0.01761
1:6366980:C:T	50	100	0.99	0.03341
1:6367093:G:A	50	100	0.98	0.04539
1:6367350:A:G	50	100	1	0.06064
1:6367503:T:G	50	100	0.96	0.04357
1:6367559:C:T	50	100	0.99	0.2157
1:6368035:G:A	50	100	0.99	0.09768
1:6368298:A:G	50	100	0.99	0.06064
1:6368360:G:A	50	100	0.96	0.02052
1:6368917:T:C	50	100	0.99	0.1414
1:6369201:G:A	50	100	0.99	0.03341
1:6369532:G:C	50	100	1	0.06064
1:6369938:G:C	50	100	1	0.01452
1:6370369:C:A	50	98	0.99	0.09822
1:6370532:T:C	50	100	1	0.06082
1:6371225:T:C	50	100	0.96	0.02033
1:6372150:C:A	50	100	0.99	0.03341
1:6373631:A:G	50	100	0.99	0.1374
1:6374154:G:A	50	100	1	0.01307
1:6374233:G:A	50	98	0.99	0.09731
1:6374398:A:G	50	100	1	0.01307
1:6374467:T:G	50	100	0.99	0.1356
1:6374687:C:A	50	100	1	0.01035
1:6374999:C:T	50	98	0.85	0.01616
1:6375003:C:T	50	100	0.94	0.03341
1:6375150:G:A	49	100	0.98	0.03341
1:6375331:G:A	50	100	0.95	0.02015
1:6375665:A:G	50	100	0.95	0.03794
1:6375953:A:T	49	100	0.98	0.1423
1:6375984:G:A	50	100	0.99	0.09804
1:6375992:C:T	50	100	0.98	0.01943
1:6376030:G:A	50	98	1	0.02778
1:6376042:T:C	50	100	0.97	0.09967
1:6376139:C:T	50	100	1	0.06137
1:6376233:G:A	50	100	0.98	0.03341
1:6376759:G:C	50	100	0.98	0.01452
1:6376992:C:T	50	100	0.95	0.02977
1:6377236:T:C	50	100	0.99	0.01471
1:6377841:C:T	50	100	0.94	0.01561
1:6377842:G:A	50	100	1	0.01452
1:6378318:C:T	50	100	1	0.01471
1:6378400:T:C	50	100	1	0.01452
1:6378607:C:A	50	100	0.98	0.01452
1:6378632:G:A	50	100	1	0.01452
1:6378837:C:T	50	100	0.94	0.01997
1:6378982:G:A	50	100	0.99	0.06354
1:6379619:A:C	50	100	0.8	0.01997
1:6379672:G:A	50	100	0.96	0.04375
1:6379714:G:A	50	100	1	0.1111
1:6379978:A:T	50	100	1	0.01452
1:6380023:G:A	50	100	0.94	0.01979
1:6380316:T:A	50	100	1	0.01452
1:6380375:G:A	50	100	1	0.05537
1:6380390:G:A	50	100	0.94	0.01816
1:6380545:C:T	50	98	0.77	0.03486
1:6380617:C:T	50	100	1	0.126
1:6381235:G:A	50	100	0.98	0.03341
1:6381315:T:G	50	100	0.99	0.03976
1:6381523:A:C	50	100	0.96	0.01797
1:6381582:G:C	50	100	0.88	0.01235
1:6381717:G:A	50	100	1	0.1117
1:6381887:C:A	50	100	1	0.2037
1:6382265:G:A	50	100	0.96	0.01797
1:6382584:G:A	50	100	1	0.0846
1:6383032:C:T	50	100	0.91	0.01017
1:6383316:T:C	50	100	1	0.01797
1:6383477:G:A	50	100	0.97	0.0216
1:6383478:C:T	50	100	1	0.1256
1:6383654:A:G	50	98	1	0.1111
1:6383950:C:T	50	100	0.97	0.01743
1:6384003:C:A	50	100	0.97	0.03286
1:6384814:A:C	50	100	1	0.01434
1:6385381:G:A	50	100	1	0.01434
1:6386046:G:A	50	100	0.99	0.01634
1:6386148:G:C	50	100	1	0.06173
1:6386297:C:T	50	100	0.99	0.2093
1:6386650:G:A	50	100	1	0.03195
1:6386666:G:A	50	100	0.97	0.04956
1:6387399:G:A	50	98	1	0.0167
1:6387514:T:C	50	100	1	0.132
1:6388231:T:C	50	100	1	0.03595
1:6388325:G:A	50	100	0.97	0.122
1:6388509:C:T	50	100	1	0.0463
1:6389113:C:T	50	100	1	0.0167
1:6390298:C:T	50	100	1	0.1055
1:6390370:G:A	50	100	0.95	0.01452
1:6390944:A:C	50	100	1	0.0167
1:6391264:C:T	46	100	1	0.06627
1:6391404:G:A	50	100	1	0.03504
1:6391481:G:A	50	100	1	0.063
1:6391919:G:C	50	100	0.99	0.1338
1:6392533:T:C	50	100	0.94	0.01271
1:6392603:G:A	50	100	0.94	0.01525
1:6392866:C:G	50	98	0.93	0.01198
1:6392950:C:T	49	100	1	0.0167
1:6393563:C:T	50	98	0.99	0.1327
1:6393579:G:A	50	100	1	0.1412
1:6393684:C:A	50	100	0.99	0.1331
1:6393933:C:T	50	100	1	0.03577
1:6394109:A:T	49	100	0.97	0.0187
1:6394216:G:A	50	100	0.65	0.01017
1:6394339:A:G	49	100	1	0.01743
1:6394534:A:C	50	100	1	0.1418
1:6394613:A:T	50	100	0.95	0.04176
1:6394628:C:G	50	100	1	0.142
1:6394783:C:T	50	100	1	0.03577
1:6394884:C:T	50	100	0.97	0.0443
1:6394919:C:G	50	100	1	0.06118
1:6395432:T:C	50	100	1	0.1334
1:6395492:A:G	50	100	1	0.01434
1:6395570:C:A	50	98	0.99	0.1347
1:6395763:A:G	50	100	1	0.1334
1:6395826:G:C	50	100	1	0.1334
1:6395848:G:C	50	100	0.86	0.01507
1:6395918:C:T	50	100	1	0.01688
1:6396021:C:T	50	100	1	0.06736
1:6396061:G:A	50	98	0.99	0.01471
1:6396104:G:A	50	100	0.94	0.01997
1:6396213:C:T	50	100	0.97	0.01888
1:6396412:A:G	50	100	1	0.06118
1:6397845:A:G	50	100	1	0.01761
1:6398242:C:T	50	100	1	0.01434
1:6398438:C:A	50	100	0.98	0.116
1:6399102:A:G	50	100	0.97	0.23
1:6399939:C:T	50	100	0.99	0.1113
1:6400004:A:G	50	100	0.99	0.05283
1:6400109:C:G	50	100	0.95	0.01035
1:6400279:A:C	50	100	1	0.01743
1:6400387:A:G	50	100	0.96	0.01743
1:6400495:C:G	49	100	0.99	0.1614
1:6401029:A:G	50	100	1	0.04521
1:6401096:C:T	50	100	0.99	0.1741
1:6401159:A:C	50	100	0.95	0.03867
1:6401470:T:C	50	100	0.99	0.1739
1:6401635:C:G	50	98	0.98	0.05864
1:6401661:T:C	50	100	1	0.1935
1:6401676:G:A	50	98	0.98	0.05846
1:6401680:A:G	49	100	0.99	0.1153
1:6401749:T:C	50	100	1	0.1935
1:6401964:C:G	50	100	0.97	0.01888
1:6402165:G:C	50	100	1	0.1935
1:6402257:T:C	50	100	0.99	0.1349
1:6402309:G:A	50	100	1	0.01434
1:6402362:C:T	50	100	1	0.1935
1:6402603:G:A	49	100	1	0.1939
1:6403040:A:T	50	100	1	0.1941
1:6403126:C:T	50	100	0.98	0.05864
1:6403417:C:T	50	100	1	0.07807
1:6403719:G:A	50	100	0.97	0.01943
1:6403939:C:G	50	100	0.99	0.1418
1:6404039:C:T	49	100	1	0.01325
1:6404100:A:G	50	100	0.99	0.1745
1:6404274:T:A	50	100	1	0.01434
1:6404445:C:G	50	100	0.99	0.2578
1:6404474:G:C	50	100	1	0.06391
1:6404577:A:G	49	100	0.98	0.2651
1:6404748:A:C	50	98	0.98	0.05846
1:6404994:G:A	50	100	0.98	0.05846
1:6405084:G:A	50	100	0.99	0.07099
1:6405209:C:A	50	100	0.97	0.05973
1:6405654:T:G	50	100	0.98	0.1467
1:6405835:G:T	50	100	1	0.07008
1:6405985:C:T	50	100	1	0.02197
1:6406248:T:C	50	100	0.99	0.2048
1:6406884:T:G	50	100	0.98	0.1467
1:6406886:A:G	50	100	0.98	0.01362
1:6407335:T:C	50	100	1	0.02179
1:6407345:T:A	50	100	1	0.01434
1:6407841:G:A	50	100	0.94	0.03903
1:6408022:A:G	49	100	0.98	0.0138
1:6408100:A:G	50	100	0.99	0.2053
1:6408110:T:C	50	100	0.99	0.2908
1:6408123:T:C	50	100	0.99	0.2053
1:6408404:C:T	50	100	0.98	0.1284
1:6408613:T:C	50	100	0.98	0.04357
1:6408860:C:T	49	100	0.99	0.05846
1:6409686:C:T	50	100	0.99	0.2082
1:6409727:G:A	50	100	0.97	0.04448
1:6409951:A:G	49	100	1	0.04267
1:6410163:G:A	50	100	0.99	0.05864
1:6410299:G:A	50	100	0.99	0.05846
1:6410815:C:A	50	100	0.99	0.05828
1:6410895:T:C	50	100	1	0.06245
1:6411394:C:T	50	100	0.85	0.01325
1:6411809:G:A	50	100	0.99	0.09677
1:6412038:C:T	50	100	1	0.0581
1:6412188:C:A	50	100	1	0.01434
1:6412239:T:C	50	100	1	0.1282
1:6412482:C:T	50	100	0.99	0.04394
1:6412582:C:T	50	100	0.92	0.0216
1:6412583:G:T	50	100	1	0.02251
1:6412843:C:G	50	100	1	0.0216
1:6413470:T:G	50	100	0.96	0.08696
1:6413527:T:G	50	100	1	0.128
1:6413656:G:A	50	100	0.9	0.02905
1:6413736:G:A	50	100	0.94	0.01271
1:6413817:C:T	50	100	1	0.128
1:6414304:G:A	50	100	1	0.04285
1:6414373:C:T	50	100	0.99	0.05846
1:6414548:G:A	50	100	0.92	0.01253
1:6414577:C:G	50	100	0.94	0.01362
1:6415284:T:A	50	98	0.84	0.02179
1:6415544:G:A	50	100	1	0.09659
1:6415839:C:T	50	100	1	0.01434
1:6416056:A:G	50	100	0.99	0.3094
1:6416226:T:C	50	100	1	0.07008
1:6416432:C:G	50	100	1	0.07026
1:6417602:A:T	50	100	0.97	0.063
1:6417603:T:A	50	100	0.9	0.01634
1:6417823:A:G	50	100	0.96	0.01216
1:6418980:G:A	50	100	0.98	0.04375
1:6419759:C:T	50	100	1	0.01471
1:6419865:A:T	50	100	1	0.0699
1:6419878:A:G	50	100	1	0.1271
1:6421742:T:G	50	100	0.95	0.02197
1:6421856:T:C	50	100	0.99	0.05701
1:6422165:A:G	50	100	0.99	0.05701
1:6422284:A:G	50	100	0.98	0.1169
1:6422396:C:T	50	100	0.97	0.04212
1:6422509:C:T	50	98	0.9	0.01144
1:6422856:G:T	50	100	0.99	0.06064
1:6423523:G:A	50	100	0.97	0.05047
1:6423645:A:G	50	100	0.98	0.0728
1:6424166:G:A	50	100	0.97	0.05102
1:6424615:C:A	50	100	0.99	0.07244
1:6424625:G:A	50	100	1	0.05338
1:6424729:T:C	50	100	0.96	0.07298
1:6424818:C:T	50	100	0.97	0.05174
1:6425727:G:T	49	100	0.98	0.05211
1:6425806:C:A	50	100	1	0.02106
1:6425932:G:C	50	100	1	0.07226
1:6425952:T:C	50	100	1	0.07226
1:6426130:G:A	50	100	1	0.05683
1:6426165:C:T	50	100	1	0.0532
1:6426404:G:A	50	100	1	0.07226
1:6426617:C:T	50	100	0.98	0.05174
1:6426783:G:A	50	100	1	0.07226
1:6426971:C:T	50	100	0.98	0.1224
1:6427166:C:T	50	100	0.99	0.0728
1:6427215:A:C	50	100	1	0.07262
1:6427375:C:T	50	100	1	0.01452
1:6427594:G:T	50	100	1	0.07335
1:6427653:G:A	50	100	0.99	0.01198
1:6427758:G:A	50	100	1	0.01198
1:6427917:G:A	50	100	0.99	0.1338
1:6428063:G:A	50	100	1	0.05664
1:6428774:G:T	50	100	1	0.06209
1:6428775:C:T	50	100	1	0.06209
1:6428898:A:G	50	98	0.99	0.1333
1:6429257:A:G	50	100	0.99	0.07244
1:6429304:C:T	50	100	0.99	0.1402
1:6429480:T:C	50	100	1	0.0207
1:6429487:G:C	50	100	0.98	0.1427
1:6429806:C:T	50	100	0.96	0.08751
1:6429956:G:A	49	100	0.98	0.05102
1:6430165:C:A	50	100	0.99	0.08115
1:6430319:C:T	50	100	1	0.01507
1:6430377:G:C	50	100	1	0.08733
1:6430427:T:C	50	100	1	0.08733
1:6430459:G:A	50	100	0.87	0.02052
1:6430506:G:A	50	100	1	0.08733
1:6430532:G:A	50	100	1	0.08733
1:6431189:C:T	50	100	0.96	0.05011
1:6431337:G:A	50	100	1	0.04139
1:6431515:C:T	49	100	1	0.08715
1:6432273:C:T	50	100	0.99	0.0581
1:6432286:A:G	50	100	0.99	0.2269
1:6433079:A:G	50	100	0.99	0.1816
1:6433201:T:C	50	100	0.97	0.05392
1:6433269:C:T	50	100	1	0.02705
1:6433514:T:G	49	98	0.95	0.04103
1:6433542:G:A	49	100	1	0.01434
1:6433586:A:G	50	100	0.94	0.01035
1:6433640:C:G	50	100	0.95	0.04085
1:6433718:A:G	50	100	0.92	0.04085
1:6433732:C:T	50	100	0.99	0.07934
1:6433778:A:C	50	100	0.99	0.1857
1:6433938:G:A	50	100	0.96	0.01507
1:6434026:G:A	50	100	0.99	0.1783
1:6434683:G:T	50	100	0.95	0.0541
1:6434716:T:C	50	100	0.95	0.04085
1:6435139:T:C	50	100	0.99	0.07026
1:6435284:A:C	50	100	1	0.02705
1:6435512:G:C	50	100	0.98	0.09895
1:6435601:C:A	50	100	1	0.2446
1:6435627:C:T	50	100	0.96	0.05011
1:6435954:G:A	50	100	0.98	0.0207
1:6436305:G:A	50	100	0.99	0.07335
1:6436328:T:C	50	100	0.99	0.06954
1:6436489:A:T	46	97.8	0.99	0.065
1:6436490:T:C	46	97.8	0.99	0.065
1:6436829:C:A	50	100	0.99	0.2471
1:6436992:C:A	50	100	0.96	0.01652
1:6436997:T:C	50	94	0.8	0.118
1:6437015:T:C	49	100	0.96	0.05011
1:6437096:G:A	50	100	0.99	0.08188
1:6437142:C:T	50	100	0.96	0.114
1:6437171:C:T	50	100	0.98	0.05846
1:6437179:C:T	50	100	0.9	0.01017
1:6437598:C:T	50	100	0.99	0.08206
1:6437912:G:T	50	100	1	0.01017
1:6438102:G:T	50	100	0.99	0.1748
1:6438188:A:G	50	100	0.94	0.09005
1:6438848:A:G	50	100	0.93	0.04103
1:6438908:C:T	50	100	0.98	0.2369
1:6439099:A:C	50	100	0.96	0.03486
1:6439349:A:C	50	100	0.95	0.1089
1:6440031:G:A	50	100	1	0.01471
1:6440085:G:T	50	100	0.98	0.08533
1:6440449:C:T	50	100	0.96	0.01725
1:6440487:G:A	50	96	0.97	0.07407
1:6440555:G:T	47	95.7	0.96	0.05556
1:6440600:C:A	50	100	0.99	0.04611
1:6440656:C:G	48	97.9	0.96	0.05301
1:6440984:C:G	50	100	0.99	0.1423
1:6441092:C:T	50	100	0.86	0.01543
1:6441131:C:T	50	100	0.98	0.01943
1:6441255:G:A	50	100	0.98	0.01507
1:6441285:C:G	50	100	0.98	0.01924
1:6441414:C:A	50	100	0.92	0.02179
1:6441472:C:G	50	100	0.97	0.1712
1:6441511:A:C	50	100	0.94	0.03032
1:6441685:G:T	50	100	1	0.01434
1:6441710:G:A	50	100	0.93	0.02015
1:6441736:T:C	50	100	0.98	0.2923
1:6441753:C:T	50	100	0.78	0.01507
1:6442047:T:C	50	100	0.97	0.1151
1:6442292:C:T	50	100	0.96	0.02778
1:6442398:A:G	50	100	0.94	0.02778
1:6442403:T:A	50	100	1	0.01471
1:6442488:C:T	50	100	0.96	0.06155
1:6442792:C:T	50	98	0.94	0.02778
1:6442859:C:T	50	100	1	0.01452
1:6442967:T:C	50	100	0.97	0.0167
1:6443564:A:G	50	100	0.98	0.2564
1:6443851:A:G	50	100	0.96	0.03976
1:6444125:G:C	50	100	0.98	0.2524
1:6444763:G:A	50	100	0.96	0.09005
1:6445099:G:A	49	100	0.93	0.1015
1:6445116:C:T	49	100	0.92	0.09713
1:6445611:G:A	50	100	0.91	0.06336
1:6446522:C:T	50	98	0.97	0.03304
1:6446802:G:C	50	100	1	0.01398
1:6446959:A:G	50	98	0.98	0.04212
1:6447165:C:G	50	98	0.97	0.1385
1:6447283:C:A	50	100	1	0.01434
1:6447451:G:A	50	100	0.91	0.01089
1:6447740:G:A	50	100	0.99	0.2424
1:6447876:G:C	50	100	0.95	0.06863
1:6448018:G:C	50	100	1	0.0236
1:6448062:G:C	50	100	0.99	0.2426
1:6448207:C:G	49	100	0.99	0.2304
1:6448565:A:G	50	100	0.99	0.2429
1:6448573:G:T	50	98	0.99	0.2429
1:6448812:C:T	50	98	0.99	0.2302
1:6449411:C:G	50	98	0.98	0.07044
1:6449498:T:C	50	100	1	0.2429
1:6449607:T:C	50	100	1	0.2554
1:6450128:T:C	50	100	0.99	0.02197
1:6450338:C:T	50	100	1	0.02197
1:6450394:C:G	49	100	1	0.02197
1:6450512:C:T	50	100	0.91	0.02869
1:6450518:G:T	49	100	0.9	0.01307
1:6450606:A:T	50	100	0.99	0.04938
1:6450608:A:C	50	100	0.99	0.04938
1:6450833:T:C	50	100	0.73	0.0256
1:6450937:T:C	50	98	0.99	0.09749
1:6452682:G:T	50	100	0.98	0.05737
1:6452904:A:T	50	100	0.79	0.02197
1:6453966:A:T	50	100	0.98	0.02669
1:6454135:A:C	50	100	0.99	0.02669
1:6454843:C:T	50	100	1	0.02251
1:6454968:G:A	50	100	1	0.01198
1:6456110:C:T	50	98	0.96	0.03123
1:6456267:C:T	50	100	1	0.01344
1:6456582:T:A	50	94	0.8	0.114
1:6456963:T:G	50	100	1	0.03341
1:6457066:A:G	50	100	0.99	0.06935
1:6457119:G:C	50	100	0.96	0.1195
1:6457719:T:C	50	100	0.74	0.01253
1:6458030:T:G	47	100	1	0.02306
1:6458518:G:A	50	100	0.9	0.01144
1:6459054:A:G	50	100	1	0.02778
1:6459338:T:C	50	100	0.95	0.0276
1:6459402:A:T	50	100	1	0.03123
1:6459493:T:C	50	96	0.79	0.1149
1:6459964:C:A	50	100	0.9	0.05973
1:6460252:C:T	50	98	0.84	0.0325
1:6461110:T:A	50	100	0.79	0.01616
1:6461218:G:A	50	98	0.97	0.03577
1:6461443:G:A	50	98	0.99	0.03232
1:6462158:G:C	50	100	1	0.01344
1:6462541:T:C	50	98	0.86	0.01235
1:6463029:T:C	50	98	0.93	0.06772
1:6463370:T:C	50	100	0.96	0.1048
1:6463518:T:A	50	98	0.84	0.1069
1:6463523:A:C	50	100	0.99	0.01725
1:6463542:C:T	50	90	0.74	0.1349
1:6463554:G:A	50	98	0.92	0.01707
1:6463665:G:A	50	98	0.84	0.0532
1:6464033:T:C	50	100	0.98	0.07389
1:6464307:G:T	50	100	0.99	0.01289
1:6464441:T:C	50	98	0.92	0.09804
1:6464589:T:C	50	100	0.89	0.01906
1:6464595:T:C	50	100	1	0.01289
1:6464628:T:C	50	98	0.83	0.02342
1:6464936:G:A	50	100	1	0.01017
1:6465197:C:T	50	100	0.86	0.03849
1:6465275:G:A	50	100	0.92	0.07571
1:6465335:G:C	50	96	0.61	0.04176
1:6465532:C:T	50	100	0.9	0.03903
1:6465765:C:G	50	100	0.9	0.01344
1:6465855:T:C	50	98	0.93	0.08206
1:6465948:A:G	50	100	0.97	0.2003
1:6466123:G:A	50	100	0.97	0.1995
1:6466250:G:A	50	100	0.99	0.0236
1:6466259:C:T	50	98	0.95	0.08079
1:6466405:C:G	50	100	0.96	0.201
1:6466573:G:A	50	100	0.97	0.2003
1:6466798:A:T	48	95.8	0.94	0.01144
1:6466866:G:A	50	100	0.87	0.03141
1:6467273:A:G	50	100	0.97	0.2582
1:6467685:C:T	50	100	0.98	0.2186
1:6468009:C:G	50	98	1	0.03377
1:6468242:T:C	50	98	1	0.01961
1:6468260:C:T	50	98	1	0.03504
1:6468408:C:T	50	100	0.88	0.02977
1:6468529:C:T	50	100	0.91	0.04684
1:6469128:C:T	50	98	0.85	0.07952
1:6469383:A:G	50	100	0.98	0.2593
1:6469688:G:T	50	100	0.95	0.102
1:6469747:C:T	50	100	0.96	0.05719
1:6469763:G:C	50	100	0.96	0.05719
1:6470129:G:A	50	100	0.96	0.1581
1:6470375:A:G	50	100	0.95	0.1652
1:6471064:T:C	50	100	0.86	0.03903
1:6471211:A:G	50	100	0.95	0.01434
1:6471293:G:A	50	98	1	0.01961
1:6471529:C:T	50	100	0.92	0.05283
1:6471590:C:T	49	100	0.85	0.03086
1:6471906:C:T	50	100	0.8	0.03395
1:6472257:A:G	50	100	0.85	0.01235
1:6473243:C:T	50	98	1	0.01162
1:6473333:G:C	50	100	0.97	0.2747
1:6473505:C:T	50	100	0.99	0.02941
1:6473529:G:T	50	100	0.99	0.01017
1:6473639:G:A	50	98	0.96	0.01707
1:6473942:C:T	50	100	0.95	0.07553
1:6473944:G:C	50	100	0.99	0.02941
1:6473961:C:T	50	100	0.95	0.07571
1:6473985:C:G	50	100	0.95	0.01598
1:6474231:C:T	50	100	1	0.0236
1:6474721:G:A	50	96	0.93	0.1436
1:6474871:A:G	49	100	0.93	0.09205
1:6474906:G:A	50	100	0.98	0.01525
1:6474988:A:G	50	100	0.92	0.1293
1:6475182:G:A	50	100	0.9	0.03776
1:6476403:G:A	50	100	0.99	0.01398
1:6476470:G:C	50	100	0.94	0.05864
1:6476756:T:A	50	100	0.97	0.05846
1:6477516:C:T	50	100	0.94	0.06754
1:6477542:G:A	50	100	0.98	0.01307
1:6477880:T:G	50	100	0.99	0.01017
1:6478282:G:A	50	100	0.99	0.02033
1:6478387:T:C	50	100	0.75	0.01616
1:6478569:C:T	50	98	0.9	0.01489
1:6478724:T:A	50	100	0.96	0.1351
1:6478804:C:T	50	100	0.98	0.01598
1:6479163:T:C	50	100	0.98	0.01271
1:6479325:C:T	50	100	0.97	0.01307
1:6479432:G:A	50	96	0.93	0.128
1:6479566:G:A	50	100	0.95	0.03068
1:6480265:A:C	50	96	0.95	0.2377
1:6480299:C:T	50	98	0.92	0.01089
1:6480454:G:A	50	100	0.98	0.0138
1:6480956:G:A	50	100	0.93	0.06699
1:6481110:C:T	50	96	0.89	0.1599
1:6481400:G:T	50	100	0.7	0.02614
1:6481907:C:G	50	100	0.96	0.03068
1:6482270:T:C	50	100	0.95	0.1699
1:6482316:C:A	50	100	0.88	0.02959
1:6482588:G:A	50	100	0.94	0.06463
1:6484155:G:A	50	100	0.99	0.0207
1:6484201:C:T	50	98	0.97	0.2533
1:6484316:A:G	49	98	0.96	0.2534
1:6484667:C:G	50	100	0.94	0.02633
1:6485003:C:A	50	100	0.97	0.03758
1:6485330:A:T	50	100	0.98	0.26
1:6485449:C:T	50	98	0.93	0.02651
1:6485769:G:C	48	100	0.92	0.06463
1:6485779:C:T	50	100	0.97	0.2536
1:6485858:G:C	50	100	0.95	0.04248
1:6486228:G:C	50	100	1	0.03704
1:6486329:C:T	50	100	0.95	0.1231
1:6486358:C:A	50	100	0.8	0.03014
1:6486627:G:A	50	100	0.96	0.144
1:6486724:G:A	50	98	0.94	0.1291
1:6486923:C:T	50	100	0.98	0.03976
1:6486925:A:G	50	100	0.96	0.1051
1:6486960:A:T	50	100	1	0.01816
1:6487355:T:C	50	100	0.96	0.02142
1:6487610:G:C	50	100	0.99	0.2525
1:6487620:A:G	50	100	0.97	0.1086
1:6487996:A:G	50	100	0.99	0.232
1:6488454:T:C	50	100	0.97	0.07208
1:6488467:G:A	50	100	0.97	0.06699
1:6488762:A:G	50	100	0.94	0.0886
1:6489459:A:G	50	100	0.96	0.1387
1:6489688:C:A	49	100	1	0.06427
1:6489696:G:A	49	100	0.92	0.01017
1:6489891:C:G	50	100	0.92	0.01216
1:6490009:T:C	50	100	0.85	0.01688
1:6490445:C:T	50	100	0.96	0.1496
1:6490766:T:C	50	100	0.93	0.07317
1:6491632:C:T	50	100	0.92	0.2337
1:6491995:T:C	50	100	0.98	0.07117
1:6492214:G:A	50	100	0.63	0.02033
1:6492261:G:A	50	100	0.99	0.0699
1:6492540:G:C	50	100	0.96	0.04575
1:6492979:G:C	50	100	0.92	0.0158
1:6493341:G:A	50	100	0.96	0.07825
1:6494153:G:A	48	95.8	0.86	0.06427
1:6494589:G:A	50	98	0.97	0.2629
1:6495162:T:C	50	100	0.83	0.01035
1:6495312:G:A	50	100	0.84	0.0236
1:6495329:C:T	50	100	0.91	0.04357
1:6495367:C:T	50	100	0.94	0.0768
1:6495425:G:T	50	100	0.94	0.04394
1:6495941:C:T	50	100	0.96	0.07516
1:6496769:G:C	50	100	0.84	0.02342
1:6497233:G:A	50	100	0.94	0.02197
1:6497544:C:T	50	98	0.95	0.06899
1:6497563:C:G	50	100	0.78	0.03105
1:6498667:C:T	50	100	0.82	0.0216
1:6498953:G:C	50	100	0.91	0.02505
1:6499125:G:A	50	98	0.88	0.07607
1:6499300:A:C	50	100	0.9	0.0305
1:6499665:C:T	50	96	0.89	0.0659
1:6499744:C:T	50	100	0.83	0.1098
1:6499989:C:G	50	98	0.89	0.3183
1:6500303:C:A	50	98	0.82	0.2072
1:6500433:C:T	49	98	0.66	0.02306
1:6500662:C:A	50	100	0.76	0.03595
1:6500797:G:A	50	100	0.74	0.02941
1:6500979:C:T	50	100	0.74	0.03722
1:6501240:G:A	50	100	0.77	0.05592
1:6501514:A:G	50	98	0.8	0.0354
1:6502431:A:C	50	100	0.78	0.09459
1:6502578:C:T	50	100	0.68	0.03322
1:6502724:A:G	50	98	0.85	0.2433
1:6502768:C:A	50	100	0.9	0.01071
1:6503007:G:A	50	100	0.67	0.08079
1:6503661:C:T	50	96	0.78	0.4256
1:6503682:T:C	50	100	0.86	0.08243
1:6503829:C:T	50	100	0.84	0.03867
1:6504081:G:T	50	98	0.9	0.1877
1:6504096:C:T	50	94	0.76	0.1667
1:6504525:A:G	50	100	0.89	0.02306
1:6504845:A:G	50	100	0.85	0.01162
1:6504898:T:C	50	100	0.65	0.01525
1:6505158:C:T	50	98	0.91	0.1469
1:6506252:T:C	50	100	0.88	0.07298
1:6506441:C:A	50	100	0.98	0.01543
1:6506468:C:T	50	100	0.81	0.01797
1:6506655:C:T	50	98	0.87	0.1603
1:6506941:C:T	50	100	0.97	0.01707
1:6507372:T:A	50	100	0.66	0.02142
1:6508327:T:C	50	98	0.94	0.4094
1:6508614:A:G	50	100	0.95	0.1487
1:6508810:A:G	50	98	0.91	0.2191
1:6508990:G:A	50	100	0.8	0.01253
1:6509623:C:T	50	98	0.74	0.0158
1:6509642:C:A	50	100	0.92	0.04031
1:6509730:C:T	50	100	1	0.01489
1:6509831:C:T	50	98	0.96	0.2587
1:6510322:G:A	50	100	1	0.02469
1:6510502:A:G	50	98	0.96	0.2308
1:6510760:G:C	50	100	0.96	0.1422
1:6511044:G:A	50	100	0.97	0.01216
1:6511052:A:G	50	98	0.97	0.4245
1:6511091:A:C	50	98	0.96	0.2306
1:6511234:A:T	50	100	0.95	0.01434
1:6511655:T:G	50	100	1	0.01489
1:6511864:A:G	50	100	0.96	0.1447
1:6511938:C:T	50	98	0.96	0.01216
1:6512014:C:T	50	100	0.94	0.02233
1:6512019:T:C	50	100	0.91	0.02487
1:6512115:G:A	50	98	0.96	0.2282
1:6512211:C:G	50	98	0.96	0.2269
1:6512801:A:C	50	100	0.96	0.4424
1:6512978:C:G	50	100	0.94	0.3611
1:6513994:G:T	50	100	0.98	0.0463
1:6514184:C:T	50	100	0.8	0.05047
1:6514213:G:A	50	100	0.97	0.1921
1:6514358:G:A	50	100	0.96	0.1438
1:6514846:T:C	50	100	0.98	0.05574
1:6515005:G:C	50	98	0.94	0.01525
1:6515010:T:C	50	98	0.92	0.02542
1:6515011:A:G	50	100	0.97	0.1721
1:6515031:C:G	50	100	0.96	0.1117
1:6515039:C:T	50	100	0.96	0.1117
1:6515189:C:T	50	100	0.98	0.09386
1:6515617:A:G	50	100	0.98	0.05574
1:6515810:G:A	50	100	0.94	0.05828
1:6516868:A:G	49	93.9	0.96	0.2433
1:6516870:A:G	49	91.8	0.96	0.2456
1:6516889:C:T	49	95.9	0.8	0.03068
1:6517199:T:C	50	100	0.98	0.04593
1:6517255:C:T	50	100	0.98	0.04593
1:6517705:C:T	50	96	0.92	0.3086
1:6517811:C:T	50	100	0.98	0.1647
1:6517855:C:G	50	100	0.97	0.1647
1:6517902:C:T	50	100	0.97	0.1649
1:6518007:A:C	50	100	0.96	0.1599
1:6518010:G:A	50	100	0.96	0.1599
1:6518052:C:T	50	100	0.95	0.05901
1:6518081:T:C	50	100	0.96	0.159
1:6518155:A:C	50	98	0.94	0.1224
1:6518342:C:T	50	100	0.98	0.1647
1:6518370:A:G	49	100	0.98	0.1647
1:6518390:G:A	50	100	0.99	0.1048
1:6518412:G:T	50	100	0.98	0.1645
1:6518471:A:T	50	100	0.99	0.1649
1:6518558:C:T	49	81.6	0.88	0.03813
1:6518570:A:G	50	100	1	0.01434
1:6518625:G:T	50	100	0.92	0.02977
1:6518867:G:A	50	100	1	0.2099
1:6519050:A:G	50	100	0.99	0.02941
1:6519278:T:C	50	100	0.91	0.01652
1:6519400:C:T	50	100	1	0.01634
1:6519401:C:G	50	100	0.96	0.0158
1:6519547:C:T	50	100	1	0.217
1:6519593:G:C	50	100	1	0.1407
1:6519783:C:T	50	100	1	0.2297
1:6520176:G:C	50	100	1	0.02941
1:6520190:C:T	50	100	1	0.2298
1:6520337:C:T	50	100	1	0.1058
1:6520369:C:T	50	100	1	0.2298
1:6520540:T:C	50	100	1	0.02887
1:6520662:C:T	50	100	0.99	0.01543
1:6520836:C:T	50	100	1	0.02941
1:6520970:C:A	50	100	0.99	0.03758
1:6521223:C:G	50	100	0.99	0.2004
1:6521817:G:A	50	100	1	0.2458
1:6521870:C:T	50	100	1	0.01289
1:6522005:A:C	50	100	0.85	0.04993
1:6522209:A:G	50	100	0.92	0.01652
1:6522979:G:A	50	100	1	0.01652
1:6523123:C:T	50	100	1	0.1409
1:6523148:C:T	50	100	1	0.01725
1:6523171:G:A	49	98	1	0.1754
1:6523172:A:G	47	100	1	0.1737
1:6523175:A:G	50	100	1	0.01126
1:6523210:C:G	50	100	1	0.1705
1:6523302:G:A	50	100	1	0.01725
1:6523641:T:C	50	100	1	0.1649
1:6523816:G:A	50	100	1	0.01543
1:6523964:A:G	50	100	1	0.02433
1:6523985:C:G	50	100	1	0.1069
1:6524041:A:G	50	100	1	0.2426
1:6524360:C:A	50	100	1	0.1707
1:6524410:C:T	50	100	1	0.01543
1:6524597:T:C	50	100	1	0.1707
1:6524638:C:T	50	100	1	0.01434
1:6524741:A:T	50	100	1	0.02959
1:6524744:A:T	50	100	0.98	0.2086
1:6524747:T:A	50	100	0.81	0.05301
1:6524961:A:G	50	100	0.96	0.02415
1:6525149:T:A	50	100	0.98	0.03468
1:6525267:A:G	50	100	0.96	0.0158
1:6525343:A:G	50	100	1	0.01979
1:6525403:G:T	50	100	1	0.02941
1:6525479:C:T	50	100	1	0.2369
1:6525744:C:T	50	100	1	0.2195
1:6526010:C:T	50	100	1	0.02415
1:6526370:C:T	50	100	1	0.01543
1:6526493:C:T	50	100	1	0.2485
1:6526934:C:T	50	100	1	0.02905
1:6527554:C:T	50	100	0.99	0.09677
1:6527625:A:T	50	100	1	0.1765
1:6527702:G:A	50	100	0.84	0.05047
1:6527800:A:G	49	98	1	0.1757
1:6527827:A:C	49	100	1	0.1763
1:6527942:C:A	50	100	0.96	0.0158
1:6528024:A:C	50	100	1	0.01362
1:6528544:G:A	50	100	1	0.2485
1:6528676:A:G	49	100	0.89	0.01289
1:6529444:C:T	50	100	1	0.0158
1:6529581:C:T	50	100	1	0.1547
1:6530053:A:G	50	98	1	0.02106
1:6530073:C:T	50	100	1	0.1412
1:6530323:A:G	50	100	1	0.02415
1:6530347:G:A	50	100	1	0.1412
1:6530442:G:A	50	100	1	0.2191
1:6530896:C:T	50	100	0.96	0.01598
1:6531282:C:T	50	100	1	0.01362
1:6531406:G:A	50	100	1	0.1837
1:6531464:T:C	50	98	1	0.1836
1:6531560:G:C	50	98	0.97	0.01253
1:6531565:C:T	50	100	1	0.01743
1:6531877:T:C	50	100	1	0.1845
1:6532317:A:G	50	100	1	0.1412
1:6533305:G:A	50	100	0.98	0.02887
1:6533472:G:A	50	100	0.98	0.1097
1:6533770:C:G	50	98	1	0.1834
1:6534138:C:A	50	100	1	0.01543
1:6534501:G:A	50	100	1	0.1409
1:6534713:A:G	50	100	1	0.1409
1:6534870:C:T	50	100	1	0.1879
1:6534897:G:A	50	100	1	0.01126
1:6535106:G:T	50	100	1	0.01162
1:6535264:G:A	50	100	0.95	0.01598
1:6535842:T:C	50	96	1	0.1874
1:6535948:G:A	50	100	1	0.1874
1:6536120:A:G	50	100	1	0.02378
1:6536139:G:A	50	98	1	0.1879
1:6536618:C:G	50	98	1	0.1874
1:6536811:G:A	50	100	0.99	0.1879
1:6537436:C:T	50	100	1	0.03413
1:6537801:T:C	50	100	1	0.1511
1:6537883:A:G	50	100	1	0.02324
1:6537919:T:C	50	98	1	0.02324
1:6537960:C:T	50	100	1	0.01434
1:6538404:G:A	50	96	0.87	0.142
1:6538507:A:T	50	100	0.83	0.05011
1:6538597:A:G	50	100	1	0.02378
1:6538981:C:T	50	100	1	0.1743
1:6539062:A:T	50	96	0.92	0.2999
1:6539302:T:A	50	100	1	0.1743
1:6539452:T:C	50	100	1	0.01398
1:6539463:C:T	50	100	1	0.1743
1:6539497:T:G	50	100	1	0.1503
1:6539498:A:C	50	100	1	0.1745
1:6539517:G:C	50	100	1	0.02378
1:6539652:C:T	50	100	0.97	0.02378
1:6539695:C:G	50	100	1	0.1745
1:6539708:T:G	50	100	1	0.1412
1:6540153:T:C	50	96	1	0.1877
1:6540188:G:T	50	100	0.92	0.02378
1:6540343:C:T	50	100	1	0.02977
1:6540401:C:T	50	100	1	0.1881
1:6540547:C:T	50	100	1	0.2046
1:6540744:C:T	50	100	0.99	0.1015
1:6540947:T:A	50	100	0.99	0.1639
1:6541186:T:G	50	100	1	0.1885
1:6541230:G:A	50	100	1	0.1877
1:6541259:T:C	50	100	1	0.1708
1:6541276:C:T	50	100	0.97	0.2128
1:6541315:G:A	50	100	0.92	0.01652
1:6541547:T:C	50	98	0.99	0.1759
1:6541713:T:C	50	100	1	0.1875
1:6542181:C:A	50	100	1	0.1881
1:6542213:C:G	49	100	0.98	0.2435
1:6542222:A:G	50	100	1	0.02397
1:6542410:A:T	50	100	0.92	0.01652
1:6542526:T:C	50	100	1	0.1877
1:6542695:G:A	50	100	1	0.1877
1:6542886:A:G	50	100	0.92	0.02324
1:6542940:C:T	50	100	0.83	0.03068
1:6543091:A:G	50	100	1	0.1877
1:6543364:G:T	50	100	1	0.1875
1:6543386:G:A	50	100	1	0.0118
1:6543617:T:G	50	100	1	0.1743
1:6543848:G:A	50	100	1	0.2393
1:6543912:G:A	50	100	0.96	0.01235
1:6544082:T:C	50	98	1	0.02324
1:6544300:G:A	50	100	1	0.02106
1:6544537:A:G	48	97.9	0.97	0.1877
1:6544546:C:A	48	91.7	0.94	0.2776
1:6544556:C:A	48	89.6	0.87	0.2015
1:6544561:A:G	48	93.8	0.97	0.1899
1:6545037:T:C	50	100	1	0.01561
1:6546548:C:T	50	100	1	0.1656
1:6547082:C:T	50	100	1	0.1652
1:6547139:T:C	50	100	1	0.1939
1:6547376:C:T	50	100	1	0.02342
1:6547754:C:T	50	100	0.99	0.2088
1:6547997:G:C	50	100	0.99	0.02996
1:6548168:C:T	49	100	0.79	0.01707
1:6548259:C:T	50	100	1	0.2092
1:6548375:A:G	50	100	1	0.1939
1:6548443:C:T	50	100	0.99	0.1565
1:6548670:T:A	50	100	1	0.01434
1:6548954:C:T	50	100	1	0.1687
1:6549091:G:A	50	100	1	0.0285
1:6549499:C:A	50	100	1	0.2551
1:6549791:A:G	50	100	1	0.02033
1:6549836:G:A	50	100	1	0.1972
1:6549898:C:T	50	100	1	0.1972
1:6549989:C:T	50	100	1	0.1445
1:6550093:G:A	50	100	1	0.1973
1:6550100:C:T	50	98	1	0.1972
1:6550278:G:A	50	100	0.98	0.0187
1:6550306:T:C	50	98	1	0.1926
1:6550322:C:T	50	98	1	0.1972
1:6550966:C:G	49	100	1	0.1972
1:6551330:A:G	50	100	0.9	0.0236
1:6551794:G:A	50	100	1	0.1979
1:6551797:C:T	50	100	1	0.01434
1:6551921:A:G	50	100	1	0.1973
1:6551967:G:A	49	100	1	0.1972
1:6552022:G:A	50	100	1	0.03431
1:6552209:C:T	50	100	1	0.1973
1:6552267:G:A	50	100	1	0.02869
1:6552322:G:A	50	100	0.98	0.2288
1:6552516:A:G	50	100	1	0.02869
1:6552542:C:T	49	100	1	0.2544
1:6552591:C:G	49	100	1	0.1973
1:6552608:G:A	49	98	1	0.1685
1:6552722:A:G	50	100	1	0.02887
1:6552834:C:T	50	100	1	0.1972
1:6552845:T:C	50	100	1	0.1442
1:6552873:G:T	50	100	1	0.1442
1:6553130:A:C	50	100	1	0.02869
1:6553646:C:T	50	100	0.99	0.1442
1:6553790:C:G	50	100	0.94	0.01162
1:6553798:T:C	50	100	1	0.1972
1:6553828:T:A	50	100	1	0.2371
1:6553939:C:T	50	100	1	0.02905
1:6554170:G:A	50	100	1	0.157
1:6554264:G:A	50	100	0.99	0.01688
1:6554331:A:C	50	100	1	0.0394
1:6554355:A:G	50	100	0.89	0.02324
1:6554475:G:A	50	100	1	0.2407
1:6554593:C:G	50	100	1	0.2008
1:6554687:G:A	50	100	1	0.1714
1:6554702:T:A	50	100	0.92	0.01652
1:6554907:T:C	50	100	1	0.01017
1:6555047:C:A	50	98	0.99	0.03922
1:6555112:T:C	50	100	0.91	0.01344
1:6555212:C:T	50	98	1	0.01489
1:6555630:A:G	50	100	1	0.2367
1:6555635:C:T	50	100	1	0.2239
1:6555728:C:G	50	100	0.99	0.01743
1:6555760:C:T	50	100	1	0.02905
1:6556014:G:C	50	100	0.96	0.01543
1:6556113:T:C	50	100	1	0.02378
1:6556523:C:T	50	100	0.88	0.01452
1:6556698:G:A	50	100	0.96	0.02542
1:6556924:C:T	50	100	1	0.0285
1:6556981:C:T	50	100	1	0.2139
1:6556987:C:T	50	100	0.97	0.01507
1:6556995:C:T	50	100	0.99	0.1946
1:6557726:G:T	50	100	1	0.01035
1:6558042:G:T	50	98	0.96	0.1747
1:6558317:T:C	50	100	1	0.02542
1:6558365:A:G	50	100	1	0.01035
1:6558611:T:C	50	100	1	0.01307
1:6558668:C:T	50	100	1	0.01035
1:6558725:A:T	50	98	0.99	0.1832
1:6558834:T:A	50	100	1	0.01035
1:6558914:T:G	48	93.8	0.76	0.02088
1:6559144:C:T	50	100	1	0.01035
1:6559294:T:G	50	100	1	0.1516
1:6559392:T:A	50	100	1	0.01035
1:6559510:T:A	50	100	0.86	0.02633
1:6559657:T:C	49	100	1	0.01144
1:6559690:G:A	50	100	1	0.03631
1:6559818:C:T	50	100	1	0.0285
1:6559835:C:T	50	100	0.95	0.01434
1:6559863:C:A	50	100	1	0.01053
1:6559865:C:G	50	100	1	0.01035
1:6560027:T:G	49	100	1	0.02215
1:6560116:G:A	50	100	1	0.01035
1:6560238:C:G	50	100	1	0.02215
1:6560390:A:G	50	100	1	0.02578
1:6560485:G:A	50	100	1	0.1696
1:6560489:G:A	50	100	1	0.01035
1:6560708:C:T	50	100	1	0.1166
1:6560830:A:C	49	100	0.97	0.09622
1:6560852:T:C	49	100	1	0.01053
1:6560882:G:T	49	100	1	0.0285
1:6560918:A:G	50	100	1	0.08279
1:6561169:G:T	50	100	1	0.03704
1:6561424:A:G	50	100	1	0.03631
1:6561484:G:A	50	100	0.99	0.142
1:6561644:G:A	50	98	0.94	0.01507
1:6561861:G:A	50	100	1	0.1064
1:6561936:G:C	50	100	0.99	0.2061
1:6561951:T:C	50	100	0.98	0.2062
1:6562236:C:T	50	100	1	0.02088
1:6562259:C:T	50	100	0.9	0.01652
1:6562736:A:G	50	100	1	0.01307
1:6562960:C:T	50	100	0.96	0.01761
1:6562971:C:T	50	100	1	0.03159
1:6563104:C:T	50	100	0.82	0.01307
1:6563412:T:C	50	100	0.84	0.02977
1:6563816:A:G	50	100	0.89	0.02578
1:6564095:C:T	50	100	0.83	0.01162
1:6564377:G:A	50	100	0.98	0.06173
1:6564490:G:A	50	100	0.97	0.06173
1:6564555:T:C	50	100	0.99	0.06173
1:6564604:T:G	50	100	0.98	0.05192
1:6564648:T:G	50	100	0.99	0.06173
1:6564751:C:T	50	100	0.99	0.06173
1:6564925:C:T	50	100	1	0.0187
1:6565558:A:G	50	100	0.97	0.04993
1:6565636:G:A	50	100	0.98	0.06863
1:6565953:C:T	50	100	1	0.01924
1:6566014:G:C	50	98	0.97	0.01616
1:6566027:A:G	50	100	0.96	0.06826
1:6566361:C:G	50	100	0.97	0.05755
1:6566446:A:G	50	100	0.94	0.04176
1:6566695:G:A	50	100	0.98	0.06845
1:6566926:C:G	50	100	0.99	0.02324
1:6567088:A:G	50	100	0.98	0.06264
1:6567193:C:T	50	100	0.92	0.01434
1:6567331:C:T	50	100	0.99	0.0325
1:6567452:T:C	50	100	0.99	0.06245
1:6567476:T:C	50	100	0.99	0.06736
1:6567634:G:A	50	100	0.99	0.1073
1:6567713:G:C	50	100	1	0.01434
1:6568171:C:T	50	100	0.97	0.04975
1:6568287:A:G	50	100	1	0.01707
1:6568305:A:T	50	100	0.85	0.01126
1:6568489:C:G	50	100	0.85	0.01471
1:6568609:C:T	50	100	0.98	0.09731
1:6569214:A:G	50	90	0.86	0.4706
1:6569934:T:G	50	100	0.85	0.02669
1:6570024:G:A	49	91.8	0.71	0.07643
1:6570562:G:C	50	92	0.91	0.2867
1:6570918:C:T	50	100	0.99	0.0118
1:6571259:G:A	50	100	0.95	0.118
1:6571371:C:T	50	100	0.96	0.2429
1:6571555:C:T	50	100	0.96	0.2195
1:6571609:C:T	50	100	0.93	0.03105
1:6571640:C:T	50	100	0.97	0.2193
1:6572891:T:C	50	100	0.95	0.09895
1:6573170:G:A	50	94	0.92	0.2473
1:6573174:G:A	50	94	0.91	0.2623
1:6573739:T:C	50	100	0.91	0.03431
1:6573811:C:T	50	98	0.96	0.0167
1:6575171:A:G	50	100	0.98	0.0837
1:6575246:G:A	50	100	0.88	0.05828
1:6575249:C:A	50	100	0.99	0.01089
1:6575636:G:A	50	100	0.87	0.05084
1:6575695:T:C	50	100	0.91	0.02433
1:6575756:G:C	50	100	0.95	0.221
1:6576325:C:T	50	100	0.89	0.02378
1:6576401:C:T	50	96	0.93	0.4405
1:6576825:C:T	50	100	0.95	0.02197
1:6577111:G:A	50	100	0.94	0.09332
1:6577253:A:G	50	100	1	0.01906
1:6577540:G:A	50	100	0.97	0.08551
1:6577769:A:G	50	100	0.95	0.02741
1:6577891:G:A	50	100	0.96	0.08606
1:6578004:T:C	50	100	0.94	0.1672
1:6578866:G:A	50	100	0.98	0.01452
1:6579332:G:A	50	100	0.82	0.03758
1:6579697:G:C	50	100	0.84	0.03522
1:6579787:G:T	50	96	0.9	0.2584
1:6579883:G:A	50	94	0.89	0.1797
1:6579905:C:A	50	100	1	0.01434
1:6580056:A:G	50	100	0.85	0.06137
1:6580260:C:T	50	100	0.98	0.01053
1:6580409:C:T	50	98	0.68	0.0158
1:6580601:C:T	50	100	0.9	0.02106
1:6581698:A:G	50	100	0.88	0.04085
1:6583369:C:T	50	98	0.93	0.01779
1:6583606:T:A	49	100	0.89	0.01216
1:6584588:C:T	50	100	0.96	0.01416
1:6584663:G:A	50	100	0.99	0.2095
1:6585051:C:T	50	98	0.98	0.01707
1:6585806:C:T	50	98	0.98	0.02106
1:6585807:G:A	50	100	0.99	0.2625
1:6586947:C:T	50	98	0.74	0.01434
1:6589168:T:G	50	100	0.94	0.04321
1:6589217:T:C	50	98	0.98	0.02887
1:6589242:C:A	50	100	0.92	0.01888
1:6589561:C:T	50	98	1	0.01398
1:6590764:C:T	50	100	0.94	0.0207
1:6591033:G:A	50	100	0.93	0.05338
1:6591199:T:C	50	98	1	0.02923
1:6591234:G:A	50	98	0.88	0.01634
1:6591289:A:C	50	100	1	0.01743
1:6591668:C:T	50	96	0.98	0.226
1:6591954:G:A	50	98	1	0.02397
1:6592119:C:T	50	100	0.88	0.01017
1:6592501:A:C	50	100	0.96	0.01434
1:6592658:G:A	50	98	0.99	0.2464
1:6592685:G:A	50	98	0.99	0.262
1:6593279:C:T	50	100	0.95	0.04158
1:6594557:T:C	50	100	0.97	0.02433
1:6594993:G:A	50	100	0.98	0.2603
1:6595122:G:C	50	100	0.94	0.0207
1:6595384:C:T	50	100	0.95	0.01997
1:6595594:C:T	50	100	0.94	0.01906
1:6595869:C:T	50	100	0.98	0.04176
1:6596682:G:A	50	100	0.98	0.02342
1:6596983:G:A	50	100	1	0.03976
1:6597180:C:T	50	98	1	0.2204
1:6597295:C:T	50	100	0.99	0.1901
1:6597364:C:A	50	98	1	0.2435
1:6597593:C:A	50	100	0.96	0.05991
1:6597904:T:C	50	100	1	0.2625
1:6598710:G:A	50	96	0.95	0.4259
1:6599385:C:T	50	98	1	0.02142
1:6599445:G:A	50	100	0.99	0.262
1:6599518:G:A	50	100	0.98	0.03577
1:6599812:A:G	50	100	0.98	0.4317
1:6600289:A:G	50	98	0.99	0.2217
1:6600820:A:G	50	100	0.92	0.03522
1:6601672:C:A	50	100	0.99	0.2213
1:6601921:G:A	50	98	0.95	0.01398
1:6601997:G:A	50	94	0.67	0.04375
1:6602853:G:A	50	100	0.99	0.2197
1:6602971:G:C	48	97.9	0.99	0.2607
1:6603494:C:T	50	98	1	0.2233
1:6603909:T:A	50	100	0.97	0.02923
1:6606405:C:G	50	100	0.9	0.02306
1:6606788:T:C	50	100	0.95	0.0394
1:6608409:G:T	50	100	1	0.0216
1:6609149:T:A	50	96	0.88	0.0659
1:6609259:C:T	49	95.9	1	0.2228
1:6609910:C:G	50	98	0.99	0.3469
1:6610639:A:G	50	98	1	0.2656
1:6610983:A:G	50	100	0.97	0.06046
1:6611339:A:G	49	100	1	0.02033
1:6611489:G:C	50	100	1	0.02052
1:6612669:A:C	50	98	1	0.27
1:6612914:C:T	50	100	0.98	0.03776
1:6613720:C:G	50	98	0.99	0.2235
1:6614160:C:G	50	100	0.98	0.03504
1:6614242:G:A	50	100	1	0.02869
1:6614794:C:T	50	100	1	0.01126
1:6615007:C:T	50	98	0.86	0.01416
1:6615051:G:C	50	100	0.99	0.01126
1:6615292:C:T	50	100	1	0.01797
1:6615429:A:G	50	100	0.93	0.03105
1:6615980:A:G	50	96	1	0.2703
1:6616131:C:T	50	98	1	0.2269
1:6616425:T:G	50	98	1	0.2484
1:6617004:A:G	50	100	1	0.2963
1:6617465:T:G	50	98	0.95	0.02832
1:6617476:C:T	50	98	1	0.01725
1:6617707:C:A	50	98	1	0.01525
1:6618199:G:A	50	100	1	0.03903
1:6618456:A:G	50	100	1	0.03413
1:6618538:C:T	50	100	1	0.03431
1:6618590:G:A	50	98	1	0.01525
1:6618666:C:T	50	100	1	0.1919
1:6618753:C:T	50	98	1	0.01652
1:6618804:A:C	50	100	1	0.3086
1:6618978:C:T	50	100	1	0.03794
1:6619396:G:C	50	98	1	0.2277
1:6619788:C:T	50	100	1	0.1961
1:6620847:G:A	50	100	1	0.2965
1:6621202:A:G	49	100	1	0.2963
1:6621215:A:C	50	100	1	0.2963
1:6621315:C:T	50	98	1	0.2264
1:6621684:C:T	50	100	0.99	0.39
1:6621751:A:G	50	98	0.93	0.01652
1:6623074:T:C	50	100	0.99	0.05646
1:6623132:C:T	50	100	1	0.03341
1:6623180:G:A	50	98	1	0.2979
1:6624169:T:C	50	100	1	0.0345
1:6624244:C:T	50	100	1	0.02923
1:6624846:C:G	50	96	1	0.2869
1:6625356:G:C	50	100	0.87	0.01471
1:6625382:A:G	49	93.9	1	0.4031
1:6625714:C:T	50	98	1	0.3159
1:6625791:C:A	50	94	1	0.4034
1:6625962:G:C	50	100	0.94	0.02687
1:6626154:A:T	50	100	1	0.2947
1:6627086:G:A	50	100	0.99	0.03558
1:6627688:C:T	50	100	0.89	0.01561
1:6628298:G:A	50	96	0.99	0.2772
1:6628773:A:C	49	100	0.97	0.03304
1:6629117:T:G	50	96	1	0.4052
1:6629259:G:A	50	98	1	0.2943
1:6629764:A:G	50	98	1	0.2556
1:6630080:A:G	50	96	1	0.4043
1:6630870:G:C	50	98	0.99	0.3992
1:6631252:G:A	50	98	1	0.2796
1:6633037:A:G	50	100	1	0.2945
1:6633353:C:T	50	100	0.92	0.02796
1:6633493:C:T	50	98	1	0.0118
1:6633816:A:G	50	98	1	0.2928
1:6634039:A:C	50	100	1	0.02197
1:6634147:A:G	50	100	1	0.2936
1:6634453:G:T	50	100	0.98	0.2771
1:6634454:A:T	50	100	0.98	0.2769
1:6634514:G:A	50	100	1	0.2553
1:6634867:C:T	50	98	0.99	0.2865
1:6634920:G:A	50	98	1	0.4056
1:6635063:C:T	50	100	0.99	0.396
1:6635184:A:G	50	96	1	0.4038
1:6635271:G:T	50	98	1	0.2908
1:6635742:A:G	50	100	0.99	0.396
1:6636785:G:A	50	100	0.96	0.0541
1:6639267:C:T	50	100	0.99	0.01489
1:6639278:G:A	50	100	0.95	0.01271
1:6639889:C:T	50	100	0.98	0.01598
1:6641043:A:G	50	100	1	0.01452
1:6641140:T:G	50	100	0.97	0.05211
1:6641390:A:T	49	87.8	0.9	0.3241
1:6641392:T:A	48	100	0.94	0.02869
1:6641406:T:C	50	92	0.74	0.03068
1:6641408:C:T	50	82	0.96	0.4417
1:6641410:C:T	50	92	0.89	0.01924
1:6641918:T:C	50	100	0.99	0.4214
1:6642091:C:T	50	98	0.99	0.297
1:6643100:C:T	50	100	1	0.01035
1:6643314:T:C	50	100	0.91	0.01362
1:6643484:C:T	50	100	0.93	0.02741
1:6643547:T:C	50	98	1	0.03268
1:6643554:T:C	50	98	0.82	0.0187
1:6643575:A:T	50	100	0.94	0.05755
1:6643747:A:C	50	100	0.95	0.07716
1:6644536:G:A	50	100	0.96	0.02741
1:6644575:A:G	50	100	0.98	0.06155
1:6645296:A:G	50	98	0.99	0.3713
1:6645468:G:A	50	98	0.99	0.3695
1:6645511:C:G	50	100	1	0.2367
1:6645814:G:C	50	98	0.99	0.3695
1:6645884:C:T	50	100	0.92	0.07099
1:6646876:G:A	50	100	0.99	0.3638
1:6648186:G:A	50	100	1	0.2271
1:6648399:G:A	50	100	0.98	0.2369
1:6648698:C:T	50	100	1	0.2992
1:6649550:T:C	50	100	1	0.2367
1:6649851:G:A	50	100	0.99	0.2623
1:6650066:C:T	50	100	1	0.01416
1:6651086:T:C	50	100	1	0.2367
1:6651289:G:A	50	100	0.99	0.01216
1:6651881:C:T	50	100	1	0.4243
1:6651916:A:C	50	100	0.99	0.3529
1:6651945:G:T	50	100	0.95	0.1147
1:6651946:C:T	50	100	0.95	0.1147
1:6653054:C:T	50	100	1	0.3497
1:6653222:A:G	50	100	1	0.4265
1:6654626:C:T	50	100	1	0.2367
1:6655330:T:G	50	100	1	0.3526
1:6655380:G:A	50	100	1	0.3526
1:6655488:A:C	50	100	0.98	0.09423
1:6655841:T:C	50	100	1	0.3546
1:6656023:A:C	50	100	1	0.3299
1:6656231:T:C	50	100	0.96	0.1149
1:6657182:T:C	50	98	0.88	0.01307
1:6657345:C:T	50	100	1	0.01416
1:6657612:C:T	50	100	0.99	0.3475
1:6657769:C:T	49	100	1	0.03867
1:6657867:G:A	50	100	1	0.01416
1:6658028:G:A	50	100	0.99	0.06899
1:6658318:C:T	50	100	1	0.2371
1:6658490:T:G	50	100	1	0.01507
1:6658898:A:C	50	100	0.98	0.06863
1:6658948:G:A	50	100	0.98	0.3499
1:6659577:T:C	50	100	1	0.3573
1:6659619:G:A	50	100	1	0.2329
1:6659675:T:C	50	100	0.99	0.3493
1:6659823:T:C	50	100	1	0.3577
1:6659916:C:T	50	98	1	0.3578
1:6660050:T:C	50	100	1	0.0679
1:6660872:C:G	50	100	1	0.05846
1:6660930:C:A	50	100	1	0.3577
1:6661174:T:A	50	100	1	0.433
1:6662135:G:T	48	91.7	0.98	0.3577
1:6662499:T:C	50	100	1	0.3597
1:6662792:A:G	50	100	1	0.3584
1:6663022:T:C	50	100	0.99	0.3366
1:6663058:G:T	50	100	0.99	0.3366
1:6663124:C:G	50	100	1	0.4267
1:6663746:T:G	50	100	1	0.3591
1:6664045:T:C	50	98	1	0.3582
1:6664189:G:A	50	100	1	0.3577
1:6664385:G:A	50	100	1	0.05428
1:6664397:A:G	50	100	0.99	0.3578
1:6665170:C:G	50	100	0.99	0.4018
1:6665367:C:T	50	100	1	0.3263
1:6666209:T:C	50	100	0.94	0.02578
1:6666341:G:A	50	100	1	0.4239
1:6668235:A:C	50	98	1	0.0158
1:6668238:A:G	50	98	1	0.0158
1:6669008:G:A	50	98	0.96	0.05737
1:6669689:G:A	50	100	1	0.2335
1:6669840:G:C	50	98	0.96	0.05737
1:6669956:A:T	50	100	0.95	0.1752
1:6670845:T:C	50	100	1	0.2335
1:6671441:T:C	50	100	1	0.4305
1:6672364:G:A	50	100	1	0.4326
1:6672508:G:T	50	100	1	0.2024
1:6673021:C:T	50	100	1	0.3588
1:6673120:T:G	49	100	0.81	0.01489
1:6675204:A:C	50	100	1	0.4243
1:6675642:C:A	50	100	1	0.24
1:6676759:G:A	50	100	0.96	0.03377
1:6677152:T:C	47	91.5	0.99	0.4208
1:6677810:G:A	50	100	0.99	0.4328
1:6678820:T:C	50	100	1	0.2235
1:6679713:A:G	50	100	1	0.05737
1:6682221:C:T	49	100	0.99	0.3371
1:6682844:A:T	50	100	0.87	0.01198
1:6682951:C:A	50	100	0.88	0.02342
1:6683847:G:A	50	100	0.89	0.01707
1:6683993:G:A	50	100	0.92	0.0285
1:6684379:G:A	50	100	0.94	0.02505
1:6684649:C:T	50	100	0.99	0.2139
1:6684850:T:C	50	100	0.98	0.02542
1:6685079:T:C	50	100	1	0.4336
1:6685384:A:G	50	100	1	0.05792
1:6685674:C:A	50	100	0.93	0.02524
1:6687389:C:A	48	93.8	1	0.4403
1:6687837:C:G	50	100	0.99	0.293
1:6688069:G:A	50	100	1	0.429
1:6689506:G:C	50	100	0.92	0.0443
1:6689701:A:G	50	100	0.99	0.2927
1:6689764:G:A	50	100	0.99	0.2255
1:6689856:A:T	50	100	1	0.4399
1:6689896:A:G	50	100	0.98	0.0187
1:6690053:C:A	50	100	0.99	0.327
1:6690650:C:T	50	100	0.99	0.3139
1:6692140:A:G	50	100	1	0.01434
1:6693085:G:A	50	98	0.96	0.02288
1:6693177:C:T	50	100	1	0.4277
1:6695038:C:T	49	100	1	0.3315
1:6695336:T:C	50	100	0.96	0.0256
1:6695574:G:A	49	100	0.98	0.01725
1:6695942:C:A	50	98	1	0.3295
1:6696374:G:A	50	100	1	0.2137
1:6697545:C:A	49	100	0.82	0.01198
1:6697835:T:C	50	98	1	0.05792
1:6698080:C:T	50	100	1	0.224
1:6698901:C:T	50	100	0.99	0.2914
1:6699035:G:A	50	98	1	0.2239
1:6699167:G:A	50	100	0.95	0.03395
1:6699756:A:T	49	100	1	0.2142
1:6700137:T:C	50	100	1	0.2239
1:6700320:C:T	50	98	0.94	0.05374
1:6700369:A:G	50	100	0.91	0.02723
1:6700879:C:T	50	100	1	0.01888
1:6700969:G:C	50	100	1	0.01888
1:6701201:A:G	50	100	1	0.329
1:6701642:C:T	50	100	1	0.2239
1:6702486:A:C	50	100	1	0.0394
1:6703077:A:G	50	100	1	0.4326
1:6703626:A:T	50	100	1	0.4292
1:6703749:G:A	50	100	0.99	0.3134
1:6704145:C:T	50	100	0.97	0.10780000000000001
1:6704583:C:T	50	100	1	0.4306
1:6704603:T:C	50	100	1	0.329
1:6704630:T:C	50	100	0.99	0.4394
1:6704747:T:C	50	100	0.99	0.2131
1:6704859:G:T	50	100	1	0.0394
1:6705019:T:G	50	100	1	0.4296
1:6705349:A:G	50	100	0.98	0.05919
1:6706175:A:G	50	100	0.98	0.3252
1:6706493:G:A	50	98	0.94	0.08624
1:6706676:C:T	50	100	0.97	0.3322
1:6706900:C:G	50	100	1	0.05592
1:6708642:T:G	50	100	1	0.03558
1:6708796:C:A	50	100	0.98	0.2197
1:6709609:A:G	50	100	1	0.04285
1:6710105:C:G	50	100	0.99	0.4454
1:6710132:A:G	50	98	0.99	0.4435
1:6710224:C:T	50	100	1	0.0354
1:6711080:T:C	50	100	0.98	0.3036
1:6711427:A:G	50	100	1	0.01507
1:6711509:C:A	50	100	0.99	0.3257
1:6711547:G:T	50	100	1	0.409
1:6711955:T:C	50	100	1	0.4441
1:6712073:T:A	50	100	1	0.4459
1:6712127:C:T	50	100	0.91	0.01779
1:6712830:A:T	50	100	0.94	0.03595
1:6712843:G:C	50	100	0.82	0.02814
1:6712997:G:A	50	100	1	0.02451
1:6713139:C:T	50	100	0.98	0.2157
1:6713202:A:C	50	100	1	0.441
1:6713258:G:A	50	98	1	0.0354
1:6713981:C:A	50	100	0.99	0.3417
1:6714222:C:A	50	100	0.96	0.04575
1:6714516:A:T	50	98	0.86	0.08987
1:6714521:T:A	49	98	1	0.4414
1:6714531:A:C	50	100	0.96	0.0276
1:6714618:A:G	49	98	1	0.4414
1:6714762:A:G	49	98	1	0.4343
1:6715140:C:T	50	100	0.98	0.01743
1:6715310:A:G	45	100	1	0.4421
1:6715569:C:T	48	75	0.67	0.02142
1:6715580:A:G	44	93.2	0.66	0.03504
1:6715603:A:G	49	93.9	1	0.4412
1:6715760:G:A	50	100	0.99	0.3295
1:6715826:A:G	49	100	0.97	0.1345
1:6715874:G:C	49	98	1	0.4383
1:6715950:C:T	50	100	0.98	0.0837
1:6715992:T:C	48	85.4	0.97	0.3324
1:6716021:T:C	49	93.9	1	0.4412
1:6716168:G:A	50	100	1	0.441
1:6716712:C:T	50	100	1	0.4414
1:6716782:G:A	50	100	0.91	0.02669
1:6717108:G:A	50	100	1	0.4434
1:6717213:A:G	50	100	0.99	0.3012
1:6717836:A:C	50	100	0.99	0.4361
1:6717840:A:C	50	100	0.98	0.3932
1:6718523:A:C	50	100	0.98	0.2916
1:6718579:A:G	50	100	1	0.4414
1:6718645:A:T	50	100	1	0.4414
1:6719114:C:T	50	100	1	0.02342
1:6719256:C:T	50	100	1	0.4415
1:6719312:C:T	50	100	1	0.4414
1:6719657:G:A	50	100	0.98	0.0837
1:6719671:G:A	50	100	0.98	0.08025
1:6720195:A:G	50	100	1	0.0345
1:6720588:G:A	50	98	1	0.4412
1:6720668:C:T	50	100	0.98	0.03722
1:6720759:T:C	50	100	1	0.404
1:6720898:A:T	48	100	1	0.03722
1:6721353:C:T	50	100	1	0.01089
1:6721361:C:A	50	100	1	0.4412
1:6721511:C:T	50	100	0.98	0.3382
1:6722253:C:T	49	100	0.98	0.05937
1:6723261:C:T	50	100	0.92	0.04412
1:6723488:T:C	50	100	1	0.4332
1:6723907:C:T	50	100	1	0.01416
1:6723993:A:G	50	100	1	0.4397
1:6724006:C:T	50	100	1	0.03595
1:6724191:G:A	50	100	0.98	0.03958
1:6724404:C:T	50	100	0.98	0.321
1:6724532:A:C	50	100	0.97	0.3243
1:6725125:A:G	50	100	1	0.03867
1:6725379:C:T	50	100	0.97	0.3228
1:6725497:A:G	50	100	0.99	0.4406
1:6725505:G:A	50	100	1	0.03885
1:6725886:G:T	50	100	0.98	0.3849
1:6725887:C:T	50	100	0.99	0.402
1:6726096:C:T	50	98	0.96	0.1494
1:6726521:A:G	50	100	0.97	0.08134
1:6727097:G:A	50	100	0.97	0.03849
1:6727215:G:A	50	98	0.96	0.4421
1:6727324:C:T	50	98	0.92	0.3951
1:6727336:G:C	50	98	0.93	0.3468
1:6728055:T:C	50	98	0.97	0.3048
1:6728506:G:A	50	100	0.93	0.02905
1:6728903:A:G	50	98	0.84	0.01362
1:6728925:A:G	48	93.8	0.94	0.4007
1:6728935:A:G	47	95.7	0.96	0.3043
1:6729000:C:T	49	100	0.91	0.04248
1:6729072:A:G	50	100	0.94	0.02869
1:6730085:G:A	50	100	0.91	0.0285
1:6730175:A:G	50	100	0.92	0.02832
1:6730886:A:G	50	98	0.94	0.3642
1:6731326:T:A	50	100	0.95	0.3188
1:6732600:G:T	46	97.8	0.92	0.1501
1:6732664:T:C	50	98	0.94	0.3491
1:6733180:G:C	50	88	0.89	0.4838
1:6733413:T:C	50	98	0.93	0.3052
1:6734025:T:C	50	100	0.97	0.4744
1:6734251:A:G	50	96	0.94	0.2202
1:6734690:T:C	50	100	0.9	0.03232
1:6735170:T:C	50	98	0.98	0.4737
1:6735666:A:G	47	97.9	0.87	0.03123
1:6736187:G:C	50	96	0.93	0.03758
1:6736204:T:C	50	98	0.98	0.474
1:6736292:T:C	49	100	0.95	0.1053
1:6736450:A:T	49	93.9	0.98	0.4699
1:6736677:A:G	50	98	0.99	0.4744
1:6737119:T:C	50	94	0.98	0.4699
1:6737240:T:C	50	98	0.98	0.4715
1:6737322:C:T	50	100	0.96	0.1097
1:6737624:G:A	50	98	0.94	0.4087
1:6738042:C:T	50	98	0.99	0.3649
1:6738161:G:A	50	98	0.99	0.3662
1:6738319:A:T	50	100	0.98	0.4446
1:6738919:G:A	50	100	0.98	0.06318
1:6739032:G:T	50	100	0.99	0.3032
1:6739090:G:A	50	86	0.98	0.4259
1:6739112:A:G	49	100	0.96	0.05737
1:6739154:G:A	49	98	0.9	0.1069
1:6739298:G:C	50	100	0.98	0.06209
1:6739605:G:T	50	98	0.96	0.2761
1:6740226:T:G	50	100	0.92	0.06754
1:6740482:C:T	50	100	0.99	0.3145
1:6740859:T:C	50	100	1	0.02778
1:6741115:A:C	50	100	0.98	0.06173
1:6741222:G:A	50	100	0.98	0.09096
1:6741289:G:T	50	100	0.98	0.06173
1:6741367:C:T	50	100	0.98	0.06046
1:6742122:A:T	50	100	0.98	0.06173
1:6742275:A:G	50	100	1	0.03341
1:6742346:C:T	50	100	0.99	0.03177
1:6742831:C:G	49	100	0.98	0.4584
1:6743397:T:C	50	100	0.98	0.06173
1:6743432:G:T	50	100	0.98	0.05719
1:6743687:T:C	50	100	0.97	0.209
1:6745178:G:A	50	100	0.98	0.04357
1:6745236:A:G	50	100	0.99	0.0276
1:6745564:G:T	50	100	0.99	0.4096
1:6745883:G:C	50	100	0.98	0.02741
1:6746106:G:C	50	100	0.99	0.01852
1:6746186:G:A	50	100	0.97	0.02741
1:6747306:G:A	50	100	0.94	0.03177
1:6747422:T:G	50	100	0.99	0.4109
1:6748167:G:A	50	100	1	0.0236
1:6748294:C:T	50	100	0.99	0.4897
1:6748342:T:C	50	100	0.99	0.4655
1:6748617:C:G	50	100	1	0.0512
1:6748722:C:T	50	100	1	0.0512
1:6748771:C:T	50	98	0.78	0.04575
1:6749296:G:A	50	100	1	0.0512
1:6749366:C:T	50	100	1	0.05283
1:6750345:A:G	50	100	0.95	0.01235
1:6750658:C:T	50	98	0.97	0.2366
1:6750728:T:A	50	100	0.99	0.3364
1:6750752:C:T	50	100	1	0.0512
1:6750753:A:G	50	100	1	0.05102
1:6751035:T:G	50	98	1	0.2446
1:6751163:T:A	50	100	0.99	0.3393
1:6751647:C:T	50	100	0.98	0.04412
1:6751649:G:T	50	100	0.93	0.04412
1:6752109:G:A	50	100	0.98	0.04394
1:6752313:G:C	50	100	1	0.2653
1:6752458:G:A	50	100	1	0.05102
1:6753504:G:A	50	100	1	0.2438
1:6753611:T:C	50	100	1	0.06609
1:6753962:C:T	50	100	1	0.0659
1:6754698:C:T	50	100	1	0.339
1:6755014:G:A	50	100	0.99	0.01198
1:6755217:G:A	50	98	0.68	0.01126
1:6755698:A:G	50	100	1	0.3905
1:6756629:G:A	50	100	0.96	0.03994
1:6756753:G:A	50	100	1	0.3371
1:6756970:C:A	50	100	0.74	0.01434
1:6757093:T:C	50	100	0.99	0.3711
1:6757283:T:A	50	100	1	0.05102
1:6757354:T:C	49	93.9	0.99	0.2603
1:6757418:A:G	50	100	1	0.2712
1:6757900:T:C	50	100	0.94	0.0256
1:6758140:T:C	50	100	1	0.3793
1:6758174:C:T	50	100	0.99	0.05065
1:6758613:G:C	50	100	1	0.2311
1:6758659:T:C	50	100	1	0.3564
1:6758984:T:C	50	100	0.99	0.01071
1:6759328:G:A	50	98	1	0.3546
1:6759334:C:T	50	98	1	0.3546
1:6759434:C:A	50	100	0.99	0.01071
1:6759506:T:C	49	98	1	0.3548
1:6759881:G:A	50	100	1	0.2584
1:6759925:G:T	50	100	1	0.3546
1:6759951:C:G	50	100	1	0.3546
1:6760497:G:C	50	100	1	0.3624
1:6760824:A:G	50	100	1	0.2593
1:6760948:C:T	50	100	1	0.06663
1:6761125:G:A	50	100	1	0.2593
1:6761929:C:T	50	100	0.99	0.03704
1:6761930:A:G	50	100	1	0.3771
1:6761962:G:A	50	100	1	0.01398
1:6762007:G:A	50	98	0.6	0.01198
1:6762100:G:A	50	100	1	0.01416
1:6762175:C:T	50	100	1	0.3722
1:6762350:T:A	50	100	0.95	0.1462
1:6762567:C:G	50	100	1	0.3773
1:6762875:A:T	50	92	1	0.3773
1:6763863:A:G	50	100	1	0.3775
1:6763990:G:A	50	100	0.99	0.1476
1:6764774:G:T	50	100	1	0.06572
1:6764857:G:A	50	100	1	0.2603
1:6764919:C:T	50	100	1	0.06082
1:6765369:C:T	50	100	1	0.3773
1:6765412:T:A	50	100	1	0.02433
1:6766246:A:C	50	100	1	0.01434
1:6766407:G:A	49	100	1	0.2921
1:6766511:G:C	50	100	1	0.3769
1:6766528:C:T	50	100	1	0.2605
1:6766543:T:C	50	100	1	0.3736
1:6766845:G:A	50	100	1	0.3735
1:6767023:G:A	50	100	1	0.3767
1:6767233:T:C	50	100	0.99	0.4138
1:6767338:G:T	50	100	1	0.01434
1:6767351:C:T	50	100	1	0.3767
1:6767553:T:C	50	100	1	0.04702
1:6767793:T:C	50	100	1	0.3767
1:6768120:A:T	50	100	1	0.3767
1:6768230:G:A	50	100	0.99	0.06028
1:6768356:A:C	50	100	1	0.01434
1:6768548:A:G	50	100	1	0.3735
1:6768765:G:C	50	100	1	0.2602
1:6768890:G:A	49	100	1	0.3765
1:6769183:T:C	50	100	1	0.3767
1:6769223:A:T	50	100	0.99	0.3758
1:6769279:C:T	50	100	1	0.2847
1:6769373:C:T	50	100	0.99	0.1472
1:6769522:C:A	50	100	1	0.26
1:6769774:A:G	49	100	1	0.01235
1:6769888:A:G	50	100	0.99	0.3978
1:6770043:A:G	49	93.9	1	0.3773
1:6770081:G:A	45	93.3	1	0.3765
1:6770235:G:A	49	100	1	0.3767
1:6770287:T:A	50	98	0.99	0.3836
1:6770290:T:A	50	98	0.99	0.3551
1:6770313:A:G	49	100	1	0.3767
1:6770771:G:A	50	100	1	0.01434
1:6770835:G:C	50	100	1	0.01434
1:6771002:C:G	50	100	1	0.2362
1:6771586:G:A	50	100	1	0.2591
1:6771992:G:A	50	100	1	0.3765
1:6772175:A:G	50	100	1	0.1171
1:6772421:T:A	49	100	0.99	0.01434
1:6773059:C:T	50	100	1	0.02524
1:6773242:A:G	50	100	1	0.1169
1:6773493:G:T	48	100	1	0.1167
1:6773497:T:G	50	98	1	0.1167
1:6773648:T:C	50	100	1	0.1167
1:6774142:C:T	50	100	0.98	0.01053
1:6774286:G:A	50	100	1	0.1167
1:6775141:T:C	49	100	0.99	0.2426
1:6775169:G:A	50	100	1	0.1138
1:6775701:G:A	50	100	1	0.1178
1:6775876:T:C	46	97.8	0.99	0.07498
1:6776124:C:T	50	100	1	0.06554
1:6776165:A:C	50	100	0.99	0.2259
1:6776173:T:C	50	100	1	0.1182
1:6776292:G:A	50	100	1	0.06554
1:6776738:C:T	50	100	1	0.06209
1:6777095:T:C	50	100	0.99	0.1434
1:6777157:T:C	50	100	0.98	0.118
1:6777305:C:T	50	100	1	0.01688
1:6777309:C:T	50	100	0.96	0.1445
1:6777419:G:A	50	100	0.99	0.0118
1:6778349:T:C	50	100	1	0.1182
1:6778457:A:G	50	100	1	0.02469
1:6778814:G:T	50	100	0.99	0.1434
1:6779964:C:T	50	100	1	0.02469
1:6780026:G:T	49	100	0.96	0.01053
1:6780734:C:G	50	100	1	0.1222
1:6781350:A:C	50	100	0.98	0.1429
1:6781456:A:C	50	100	1	0.1429
1:6781577:C:T	50	100	1	0.1425
1:6781663:A:G	50	100	1	0.2377
1:6782369:G:A	50	100	1	0.02451
1:6782658:T:C	50	100	1	0.09405
1:6782919:A:C	50	100	1	0.09477
1:6783451:A:G	50	100	0.97	0.0207
1:6783530:A:C	50	100	0.97	0.02923
1:6783868:A:C	50	100	1	0.02578
1:6784310:C:G	50	100	0.97	0.02015
1:6784770:G:T	50	100	0.97	0.05029
1:6785089:C:T	50	100	0.9	0.01434
1:6785504:G:A	49	100	1	0.05174
1:6786419:T:G	50	98	0.97	0.1757
1:6786492:C:T	50	100	1	0.1921
1:6786703:G:T	50	100	1	0.06155
1:6787503:C:G	50	100	1	0.02941
1:6787709:C:G	50	98	0.92	0.01398
1:6787733:C:G	50	98	0.92	0.01398
1:6788383:C:A	50	100	0.98	0.05991
1:6788445:C:A	50	100	1	0.09622
1:6789076:C:T	50	100	1	0.01507
1:6789370:C:T	50	100	1	0.01416
1:6789742:G:A	50	100	0.9	0.01452
1:6790080:C:T	50	100	1	0.02941
1:6790377:T:A	47	91.5	0.88	0.04847
1:6790379:T:A	49	100	1	0.03304
1:6790865:A:G	50	100	0.99	0.161
1:6791064:G:T	50	98	0.98	0.1109
1:6791291:G:C	50	100	1	0.02941
1:6791911:C:T	50	100	0.99	0.1725
1:6792039:C:T	50	100	1	0.02941
1:6792246:A:G	50	100	0.9	0.01489
1:6792250:G:T	50	100	1	0.01507
1:6792922:G:T	50	100	0.82	0.01924
1:6793031:A:G	50	100	0.99	0.1178
1:6793100:T:C	50	100	0.99	0.136
1:6793295:A:G	50	100	1	0.02941
1:6794890:G:T	50	100	1	0.09604
1:6794896:T:G	50	98	1	0.0374
1:6795031:A:G	50	100	1	0.136
1:6796910:T:A	50	100	0.91	0.01471
1:6797035:G:A	50	100	0.91	0.01471
1:6797386:C:T	50	100	1	0.136
1:6797391:T:G	47	100	0.99	0.01507
1:6798139:G:A	50	100	0.91	0.01471
1:6798267:T:C	50	100	1	0.136
1:6798562:C:G	48	100	1	0.02905
1:6799208:C:T	50	100	1	0.01489
1:6800126:C:T	50	100	0.98	0.02923
1:6800962:T:G	50	100	1	0.06009
1:6800975:G:A	50	100	1	0.05211
1:6800984:A:G	50	100	0.99	0.1362
1:6803282:G:A	50	100	0.99	0.161
1:6803713:T:A	50	100	0.99	0.1109
1:6803845:G:A	50	98	0.97	0.03141
1:6803864:A:G	50	100	1	0.02832
1:6804003:G:A	50	100	1	0.05174
1:6804127:T:C	50	100	0.99	0.09622
1:6805697:A:G	50	100	1	0.06009
1:6806051:T:C	50	100	1	0.01507
1:6806646:C:G	50	100	0.9	0.01525
1:6806918:G:A	50	100	1	0.4626
1:6807216:T:C	50	100	1	0.06009
1:6807782:T:C	50	100	1	0.1109
1:6808481:T:G	50	100	1	0.01416
1:6808975:A:G	50	100	1	0.01507
1:6810195:T:A	50	98	0.74	0.01325
1:6810503:G:T	50	100	1	0.01471
1:6810798:C:A	50	100	0.93	0.01888
1:6810882:T:C	50	100	1	0.2351
1:6811696:A:G	50	100	0.88	0.02124
1:6812573:C:T	50	100	1	0.03068
1:6813147:A:G	50	100	0.99	0.0394
1:6813872:T:C	50	100	0.99	0.2375
1:6814538:T:C	50	100	0.98	0.3373
1:6814927:T:C	50	100	1	0.06009
1:6815498:C:T	50	100	1	0.01398
1:6815606:A:G	50	100	1	0.03885
1:6816525:G:C	50	100	0.99	0.24
1:6817439:C:T	50	100	1	0.06028
1:6817502:A:G	50	100	1	0.2725
1:6817708:A:G	50	100	1	0.01507
1:6818065:G:A	50	100	0.99	0.2277
1:6818311:T:G	50	100	0.99	0.02923
1:6818732:G:A	50	100	0.99	0.2202
1:6818898:C:T	50	100	0.97	0.03667
1:6819314:A:T	50	100	0.99	0.4009
1:6821628:A:G	50	100	0.99	0.3627
1:6821929:G:A	50	100	1	0.01416
1:6822129:A:G	50	100	0.99	0.2562
1:6822505:A:T	50	100	0.95	0.01725
1:6822926:A:G	50	98	0.95	0.07861
1:6823432:T:C	50	100	1	0.01416
1:6823783:G:A	50	100	0.99	0.3106
1:6823818:C:T	50	100	1	0.01489
1:6823899:G:A	50	100	1	0.1169
1:6823939:A:G	50	100	1	0.01289
1:6824028:A:G	50	100	1	0.02923
1:6824188:T:C	50	100	1	0.06028
1:6824751:G:T	50	100	1	0.01289
1:6825226:T:C	50	100	1	0.01162
1:6825650:C:A	50	100	1	0.01289
1:6825691:G:T	50	100	1	0.06627
1:6825846:G:A	50	100	1	0.01489
1:6825934:C:T	50	100	1	0.01489
1:6826248:A:C	50	100	0.99	0.2271
1:6826589:G:A	50	100	1	0.2593
1:6826617:G:A	50	100	1	0.01489
1:6827033:G:T	50	100	1	0.02923
1:6827598:A:G	50	100	1	0.06718
1:6828618:C:T	50	100	0.97	0.03123
1:6829060:A:C	50	100	1	0.01507
1:6829074:T:G	50	100	0.97	0.01017
1:6830161:C:T	50	100	1	0.063
1:6830383:A:G	45	97.8	1	0.3627
1:6830786:A:G	50	100	1	0.01017
1:6831025:G:A	50	100	1	0.1351
1:6831064:C:T	50	100	0.99	0.3099
1:6831523:A:G	50	100	1	0.01017
1:6832041:A:T	50	100	1	0.06736
1:6832838:A:G	50	100	1	0.02941
1:6832993:G:A	50	100	1	0.1249
1:6833409:A:G	50	100	0.99	0.2271
1:6833507:C:T	50	100	1	0.01289
1:6834155:T:A	48	85.4	0.98	0.4702
1:6834156:T:A	45	88.9	0.91	0.03504
1:6834392:C:G	50	100	0.99	0.2402
1:6834560:C:T	50	100	1	0.02923
1:6834678:T:C	50	100	1	0.136
1:6834742:A:G	50	100	1	0.01507
1:6834953:T:A	50	100	1	0.01797
1:6836078:T:C	50	100	1	0.2727
1:6836225:T:G	50	100	1	0.345
1:6836652:G:A	50	100	1	0.06118
1:6836935:A:G	50	100	1	0.061
1:6837027:C:G	50	100	0.99	0.01144
1:6837101:G:C	50	100	1	0.3627
1:6837383:T:A	50	100	0.99	0.222
1:6837776:T:A	50	98	0.99	0.06118
1:6838455:G:T	50	100	0.99	0.06718
1:6838894:C:T	50	100	1	0.02832
1:6839110:T:C	50	100	1	0.3994
1:6839111:G:A	50	100	0.99	0.2269
1:6839171:G:A	50	98	0.99	0.06118
1:6839183:C:A	50	100	1	0.02959
1:6839290:G:A	50	100	1	0.01634
1:6839408:C:A	50	100	0.88	0.01561
1:6839609:G:A	50	100	1	0.01307
1:6839803:A:G	50	100	1	0.02923
1:6839833:G:A	50	100	1	0.01507
1:6840958:G:A	50	98	0.99	0.2217
1:6841149:T:G	50	100	1	0.02923
1:6841212:C:T	50	100	1	0.02015
1:6841542:C:T	50	100	1	0.01725
1:6841616:C:G	50	100	1	0.01797
1:6841881:A:T	50	100	1	0.01398
1:6843539:A:G	50	100	1	0.3448
1:6844819:A:G	50	100	0.99	0.2353
1:6846111:C:G	50	100	1	0.1176
1:6846959:C:T	50	100	1	0.0394
1:6847262:T:A	50	100	1	0.2358
1:6847737:T:C	50	100	0.99	0.04031
1:6847796:C:T	50	100	1	0.1117
1:6847950:A:G	50	100	0.99	0.2269
1:6848388:G:A	50	100	1	0.1609
1:6848396:G:A	50	100	1	0.01598
1:6849151:A:T	50	100	0.93	0.03032
1:6849578:G:C	50	100	1	0.01489
1:6849900:T:C	50	100	1	0.01489
1:6849991:T:A	50	100	1	0.2271
1:6851250:A:G	50	100	1	0.01507
1:6851595:G:C	50	100	1	0.2269
1:6851871:G:A	50	100	0.97	0.0118
1:6852473:C:T	50	100	1	0.01235
1:6853152:G:A	50	100	0.99	0.01416
1:6853421:T:G	50	100	0.93	0.02378
1:6853686:G:A	50	100	0.98	0.02397
1:6853827:G:A	50	100	1	0.02923
1:6853986:C:T	50	100	1	0.1603
1:6854130:A:G	50	100	0.97	0.03123
1:6854688:T:C	50	100	1	0.0118
1:6854726:A:G	50	100	0.99	0.06137
1:6856150:G:A	50	100	0.97	0.06681
1:6856358:G:A	50	100	1	0.0138
1:6857113:G:A	50	100	1	0.01017
1:6857697:T:C	50	100	1	0.01507
1:6857930:A:G	50	100	1	0.01507
1:6859255:T:G	50	100	0.99	0.06137
1:6859476:A:G	50	100	1	0.01398
1:6860107:A:G	50	100	1	0.03849
1:6860413:T:G	50	100	1	0.01144
1:6860945:A:C	50	100	1	0.0118
1:6861081:C:T	49	98	1	0.01507
1:6861420:C:T	50	98	0.99	0.2217
1:6861518:A:G	50	100	0.95	0.07008
1:6861615:G:A	50	100	1	0.01398
1:6862432:A:G	50	100	1	0.3769
1:6862943:G:A	50	100	1	0.05792
1:6863187:G:A	50	100	1	0.01507
1:6863666:T:C	50	98	0.98	0.4584
1:6863772:A:C	50	96	0.97	0.0797
1:6863828:G:A	50	100	1	0.01416
1:6864527:G:A	50	98	1	0.2271
1:6865047:T:C	50	100	1	0.2554
1:6865772:C:T	50	100	1	0.01489
1:6866672:T:C	50	100	0.99	0.01216
1:6866966:T:C	50	100	1	0.06028
1:6867136:C:A	50	100	1	0.01398
1:6867463:C:T	50	100	0.99	0.3108
1:6867688:A:T	50	100	1	0.01489
1:6867692:A:G	50	100	1	0.2235
1:6867863:C:T	50	100	1	0.06028
1:6867866:G:A	50	100	1	0.01489
1:6868071:G:C	48	87.5	0.78	0.01471
1:6868080:T:C	48	85.4	0.8	0.01543
1:6868105:T:C	49	77.6	0.7	0.02614
1:6868319:A:T	50	100	0.88	0.01198
1:6869199:A:G	50	100	1	0.06028
1:6869456:G:A	50	100	1	0.2269
1:6869700:G:A	50	100	1	0.3553
1:6870360:C:A	49	100	1	0.01398
1:6871049:T:C	50	100	1	0.2269
1:6872135:C:T	50	100	1	0.03849
1:6872270:T:C	50	100	1	0.3827
1:6872618:G:A	50	100	1	0.02033
1:6872839:C:T	50	100	1	0.2269
1:6873941:A:C	50	100	0.93	0.02378
1:6874235:A:G	50	100	0.98	0.03086
1:6874400:A:G	50	100	0.99	0.3433
1:6874788:T:G	50	100	0.98	0.0138
1:6875000:A:G	50	100	1	0.02923
1:6876141:G:T	50	100	1	0.3873
1:6876212:G:A	50	100	1	0.2451
1:6876315:A:G	50	100	1	0.2269
1:6876364:A:T	50	98	0.98	0.3016
1:6876797:G:A	50	100	1	0.01307
1:6877061:C:G	50	100	1	0.06028
1:6877469:A:G	50	100	0.97	0.01471
1:6877711:A:G	50	100	0.96	0.1336
1:6878126:C:T	50	100	1	0.01235
1:6878152:C:G	49	100	1	0.01289
1:6878629:C:T	50	100	1	0.06028
1:6879271:C:A	50	100	1	0.02923
1:6879468:G:A	50	100	1	0.1351
1:6879659:A:G	50	100	1	0.0118
1:6880073:A:T	50	100	0.96	0.01398
1:6880632:C:T	50	100	0.84	0.01707
1:6880681:T:C	50	100	1	0.1351
1:6882990:G:A	50	100	0.93	0.02378
1:6883189:C:T	50	100	1	0.01743
1:6883402:C:T	50	100	1	0.03086
1:6883660:A:G	50	100	1	0.4078
1:6884006:A:G	50	100	1	0.1552
1:6884036:G:T	50	100	1	0.05792
1:6884060:G:C	50	100	1	0.24
1:6884378:G:T	50	100	1	0.02941
1:6884744:T:C	50	100	0.99	0.1373
1:6885470:G:A	50	100	0.99	0.1282
1:6885559:T:C	50	100	1	0.1754
1:6885612:A:T	50	100	1	0.01017
1:6886655:C:G	50	100	1	0.06028
1:6887657:C:T	50	100	1	0.1249
1:6887913:C:T	50	100	1	0.1349
1:6888144:T:C	50	100	1	0.2242
1:6888494:C:T	50	100	1	0.01725
1:6888785:G:A	50	100	1	0.01725
1:6889468:G:A	50	98	0.76	0.01362
1:6890491:T:C	50	100	1	0.0581
1:6890691:T:C	50	100	1	0.2347
1:6891051:G:A	50	100	0.92	0.01071
1:6891597:G:A	50	100	1	0.1349
1:6891660:C:T	50	100	1	0.01725
1:6891827:C:T	50	100	1	0.1349
1:6892035:C:A	50	100	1	0.1349
1:6892067:T:G	50	100	1	0.24
1:6892079:C:G	50	100	1	0.1826
1:6892266:T:C	50	100	1	0.1349
1:6892786:T:C	50	100	1	0.06627
1:6893376:G:A	50	100	0.97	0.03123
1:6893528:C:T	50	100	0.99	0.0325
1:6893615:G:A	50	100	1	0.1599
1:6894098:C:T	50	100	1	0.02923
1:6895196:G:T	50	100	0.97	0.01398
1:6895273:C:T	50	100	1	0.04448
1:6895853:C:G	50	100	1	0.2397
1:6896135:T:C	50	100	1	0.06046
1:6898361:G:A	50	98	1	0.2215
1:6899544:A:G	49	87.8	0.79	0.06173
1:6899552:G:A	50	98	0.66	0.01289
1:6899554:G:A	49	85.7	0.69	0.08624
1:6900136:G:A	50	100	1	0.5
1:6900564:A:C	50	100	0.9	0.01707
1:6900867:T:A	50	100	1	0.2398
1:6900932:C:G	50	100	0.93	0.01398
1:6901454:T:C	50	100	0.94	0.01416
1:6901887:A:C	50	100	1	0.02941
1:6902070:C:A	49	95.9	0.76	0.02977
1:6902072:C:A	48	89.6	0.91	0.07226
1:6902076:A:C	46	91.3	0.91	0.1167
1:6902078:A:C	46	97.8	0.89	0.1042
1:6902208:C:T	50	100	1	0.01235
1:6902417:C:T	50	100	0.98	0.01598
1:6903209:C:A	50	100	1	0.04466
1:6903342:C:G	50	100	0.99	0.1599
1:6903357:G:A	50	100	0.99	0.1253
1:6903371:A:G	50	100	1	0.01725
1:6904587:C:T	50	100	0.93	0.01398
1:6904692:C:T	50	100	1	0.06046
1:6904716:G:A	50	100	1	0.06046
1:6904765:T:A	47	100	0.71	0.01924
1:6904776:A:G	49	98	0.84	0.02524
1:6905343:G:A	50	100	0.96	0.04448
1:6905474:C:T	50	100	0.93	0.0138
1:6906268:G:T	50	100	1	0.0443
1:6907499:C:A	50	100	0.98	0.04757
1:6907971:C:T	50	100	0.97	0.03177
1:6908352:A:G	50	100	0.96	0.3885
1:6908405:C:A	50	100	0.91	0.02687
1:6908948:C:T	50	100	1	0.07371
1:6909473:A:G	50	100	1	0.03177
1:6910182:G:A	50	100	0.95	0.01707
1:6910199:G:A	50	100	1	0.4434
1:6910401:G:A	50	100	0.95	0.01707
1:6910926:G:A	50	100	0.96	0.02306
1:6911254:G:A	50	100	0.92	0.01089
1:6911323:A:G	50	100	1	0.04303
1:6911412:G:A	50	100	0.89	0.01162
1:6912164:A:G	50	100	1	0.2146
1:6912248:G:A	50	100	1	0.01198
1:6912333:C:T	50	100	0.99	0.4301
1:6913204:G:A	50	100	1	0.02905
1:6913282:C:T	50	98	1	0.01616
1:6913573:G:A	50	100	1	0.03068
1:6914197:C:T	50	100	0.98	0.4285
1:6914701:T:C	50	100	0.99	0.03214
1:6914730:G:A	50	100	1	0.2119
1:6914907:C:T	50	100	0.95	0.01725
1:6915161:A:G	50	100	0.99	0.2253
1:6915550:G:C	50	100	0.87	0.01398
1:6916017:G:C	50	100	1	0.2082
1:6916088:G:T	50	100	0.95	0.02469
1:6916166:A:G	50	98	1	0.2433
1:6916308:G:A	50	94	0.93	0.1603
1:6916656:A:G	50	100	0.89	0.01743
1:6916820:G:A	50	96	0.99	0.1937
1:6916945:C:T	50	100	0.97	0.4475
1:6917140:A:C	50	100	0.97	0.4512
1:6917572:G:A	50	100	0.8	0.01888
1:6918562:A:C	50	100	1	0.05901
1:6918563:T:C	50	100	0.99	0.06808
1:6918777:C:T	50	100	1	0.01362
1:6919652:G:C	50	100	1	0.22
1:6920407:C:T	50	100	0.99	0.4804
1:6920823:A:G	50	100	0.99	0.3433
1:6921064:T:C	50	100	1	0.04248
1:6921427:A:G	50	100	0.9	0.04158
1:6921481:T:G	50	100	1	0.2424
1:6922003:A:T	50	100	1	0.2422
1:6922290:G:A	50	100	1	0.2687
1:6922574:A:G	50	100	0.78	0.01144
1:6923651:G:A	50	100	1	0.01434
1:6924212:C:G	50	100	0.99	0.4595
1:6925009:A:G	50	100	0.99	0.3264
1:6925246:G:C	50	100	1	0.02524
1:6925812:A:G	50	100	0.98	0.04303
1:6925848:G:A	50	98	1	0.1959
1:6926049:G:A	50	100	0.99	0.256
1:6926726:T:C	50	100	0.97	0.02251
1:6926805:A:C	50	100	0.88	0.02251
1:6926830:A:G	50	100	0.98	0.01398
1:6926842:G:A	50	100	0.97	0.0118
1:6926872:A:G	50	100	0.97	0.01271
1:6926932:T:C	50	100	0.99	0.3264
1:6927281:C:T	50	100	1	0.1963
1:6927333:G:A	50	100	0.98	0.04448
1:6927345:T:C	50	100	0.99	0.2547
1:6927737:C:T	50	100	1	0.1959
1:6927886:G:A	50	100	1	0.01362
1:6928027:C:T	50	100	1	0.05901
1:6928184:T:C	50	100	0.99	0.211
1:6929243:G:C	50	100	1	0.2591
1:6929356:T:G	50	98	0.97	0.309
1:6929360:G:T	49	100	0.9	0.02124
1:6929508:C:T	50	100	0.98	0.04357
1:6929592:T:A	50	100	0.99	0.09096
1:6929658:C:T	49	100	0.99	0.4842
1:6930310:C:T	50	100	0.91	0.01017
1:6930431:A:G	50	100	1	0.03504
1:6930632:C:G	50	100	0.99	0.06917
1:6930723:C:T	50	100	1	0.01398
1:6930803:A:G	50	100	1	0.2725
1:6931258:G:A	50	100	1	0.01761
1:6931865:T:C	50	100	0.99	0.3991
1:6932139:C:A	50	100	1	0.01398
1:6932455:T:A	50	100	1	0.01198
1:6932668:C:T	50	100	0.95	0.01107
1:6932798:G:A	50	100	0.99	0.3152
1:6932850:T:G	50	100	1	0.01725
1:6932923:C:T	50	100	1	0.01398
1:6933606:G:A	50	100	1	0.1961
1:6933746:G:C	50	100	0.96	0.0216
1:6935158:C:T	50	98	0.95	0.1024
1:6935253:A:C	50	100	0.99	0.0512
1:6935462:C:T	50	100	0.85	0.02723
1:6935919:C:G	50	100	0.97	0.2633
1:6936344:A:T	50	100	0.95	0.01688
1:6936411:T:C	50	100	0.98	0.09259
1:6936603:G:A	49	100	0.98	0.05828
1:6936820:C:G	50	98	0.99	0.1966
1:6937820:T:C	48	100	0.98	0.2253
1:6938006:G:A	50	100	1	0.01761
1:6939678:A:G	50	100	0.99	0.2139
1:6939759:C:T	50	100	0.99	0.1963
1:6940009:G:T	50	100	0.99	0.4744
1:6940402:A:T	50	100	0.99	0.1986
1:6940456:T:C	49	100	1	0.01943
1:6940893:G:A	23	87	0.73	0.1156
1:6941018:C:T	30	100	0.95	0.1814
1:6941132:C:A	50	100	0.96	0.04394
1:6941180:A:C	50	98	0.96	0.4837
1:6941248:G:A	50	94	0.91	0.2055
1:6941495:C:T	50	96	0.98	0.3088
1:6941550:A:G	50	100	1	0.01471
1:6941702:T:C	50	100	1	0.3095
1:6942115:T:C	50	100	0.98	0.02306
1:6942206:A:G	50	100	0.99	0.482
1:6942455:C:T	50	100	0.98	0.08588
1:6942713:G:A	50	100	0.99	0.4769
1:6942823:T:C	50	100	0.99	0.4771
1:6943205:C:T	50	100	0.97	0.03322
1:6943505:C:T	50	100	0.97	0.1127
1:6943715:C:T	50	100	0.99	0.2502
1:6943762:G:A	50	100	1	0.3092
1:6943801:C:G	50	100	0.98	0.02306
1:6943952:T:A	50	100	0.99	0.4944
1:6944035:C:T	50	100	0.99	0.4944
1:6944142:G:A	50	100	0.82	0.01543
1:6944241:A:G	50	100	0.99	0.3805
1:6944499:A:C	50	100	0.99	0.4927
1:6944575:G:A	50	100	0.94	0.01616
1:6944777:T:G	50	100	0.96	0.04339
1:6945284:C:T	50	100	0.99	0.4788
1:6945489:C:T	50	100	1	0.3811
1:6945545:C:T	50	100	0.99	0.4771
1:6946484:A:G	50	100	0.99	0.4786
1:6946638:T:A	50	100	0.99	0.4788
1:6946882:G:A	50	100	1	0.01943
1:6946950:C:T	50	100	0.99	0.3932
1:6946988:T:A	50	100	0.98	0.02324
1:6947032:C:T	50	100	0.99	0.4768
1:6947251:T:C	50	100	0.98	0.4949
1:6947336:G:A	50	100	0.99	0.02397
1:6947367:A:G	50	100	0.99	0.4991
1:6947680:T:C	50	100	0.99	0.4929
1:6947827:A:T	50	100	0.95	0.02614
1:6949064:A:G	50	100	1	0.01271
1:6949441:C:T	50	100	0.82	0.01071
1:6949825:A:G	50	100	1	0.01289
1:6949850:G:A	50	100	0.96	0.04575
1:6950104:G:A	50	98	0.99	0.4768
1:6950114:G:A	50	98	0.99	0.2206
1:6950799:T:C	50	100	1	0.01634
1:6951311:T:C	50	100	1	0.01634
1:6951683:C:T	50	100	1	0.3079
1:6951745:C:A	50	100	0.99	0.4768
1:6951993:C:G	50	100	0.99	0.2317
1:6952169:G:A	50	100	1	0.1126
1:6952205:C:T	50	100	0.97	0.0158
1:6952331:T:C	50	100	1	0.3295
1:6953019:C:T	50	100	1	0.3079
1:6953162:C:T	50	100	0.81	0.01943
1:6953268:C:T	50	100	0.99	0.3333
1:6953581:A:T	50	96	0.99	0.482
1:6953924:C:T	50	100	1	0.01652
1:6954041:G:A	50	100	0.99	0.4325
1:6954047:T:C	50	100	0.99	0.4938
1:6954092:G:C	50	100	0.99	0.4809
1:6954270:G:A	50	100	0.99	0.3164
1:6954384:G:A	50	100	0.98	0.4671
1:6954480:C:G	50	100	0.99	0.3326
1:6954579:T:C	50	100	0.98	0.4982
1:6954807:G:A	50	100	0.94	0.01543
1:6954809:C:G	50	98	0.91	0.05864
1:6955045:T:C	50	100	0.95	0.4388
1:6955284:T:C	50	100	0.93	0.1554
1:6955573:T:C	50	100	0.94	0.08206
1:6955771:G:A	50	98	0.9	0.02415
1:6955799:A:G	50	100	0.98	0.01216
1:6955843:C:A	50	100	0.98	0.0276
1:6956049:C:T	50	98	0.98	0.4717
1:6956983:C:G	50	100	0.99	0.4473
1:6957092:T:C	50	100	1	0.01289
1:6957925:A:G	50	100	0.99	0.4586
1:6958659:A:G	50	100	1	0.01943
1:6958781:G:C	50	100	1	0.4477
1:6959520:C:G	50	100	0.93	0.02415
1:6959553:A:G	50	100	0.99	0.1053
1:6959670:A:T	50	100	1	0.4477
1:6959756:T:G	50	100	1	0.4475
1:6959872:C:T	50	98	0.72	0.01053
1:6960567:T:C	50	100	1	0.01271
1:6960689:G:A	50	100	0.94	0.02542
1:6961416:G:A	50	100	1	0.4484
1:6961655:G:A	50	100	0.93	0.02433
1:6962506:G:C	50	100	0.99	0.4535
1:6962714:C:G	50	100	1	0.01271
1:6962727:G:T	50	100	0.99	0.02415
1:6962752:C:G	50	100	0.92	0.01307
1:6962943:G:A	50	100	0.96	0.03341
1:6963833:C:A	50	100	1	0.451
1:6964162:G:A	50	100	1	0.03649
1:6964951:C:T	50	100	1	0.02215
1:6966698:C:T	50	100	0.96	0.05955
1:6966979:C:T	50	96	0.95	0.07988
1:6967070:T:C	50	100	0.96	0.01471
1:6967582:G:A	50	100	0.93	0.02415
1:6968448:C:T	50	100	0.98	0.4254
1:6968716:C:G	50	100	0.83	0.01089
1:6968782:G:C	50	100	0.99	0.4996
1:6969202:G:A	50	100	0.99	0.4508
1:6969463:C:A	50	100	0.98	0.01961
1:6969490:C:T	50	98	0.93	0.01906
1:6969513:T:C	50	100	1	0.01271
1:6969754:C:T	50	100	0.99	0.2262
1:6969762:G:A	50	100	0.96	0.05955
1:6969840:G:C	50	100	1	0.01271
1:6971165:T:A	50	100	0.99	0.4415
1:6971357:C:G	50	100	0.91	0.02832
1:6972108:C:T	50	100	0.99	0.3135
1:6972152:G:A	50	100	0.96	0.05955
1:6972569:G:A	50	100	0.99	0.4294
1:6972952:A:G	50	100	0.95	0.06935
1:6973043:G:A	50	100	0.98	0.4523
1:6973366:A:G	50	100	1	0.0138
1:6973825:C:G	50	100	0.98	0.3166
1:6974162:G:A	50	100	0.88	0.01525
1:6974434:A:G	50	100	0.94	0.01598
1:6974925:T:C	50	100	0.99	0.01271
1:6975470:A:G	50	100	0.89	0.01507
1:6975770:A:G	50	100	0.98	0.4299
1:6975923:C:T	50	100	0.94	0.02723
1:6976480:C:T	50	100	0.91	0.01507
1:6976742:A:G	50	100	0.9	0.1788
1:6976805:A:G	50	100	0.89	0.01235
1:6976964:T:C	50	100	0.83	0.01198
1:6976965:G:A	50	100	0.83	0.01216
1:6976973:A:T	50	98	0.86	0.01235
1:6977001:T:C	50	100	0.8	0.01289
1:6977103:G:A	50	98	0.91	0.03558
1:6977525:A:G	50	100	0.93	0.1409
1:6978956:G:T	50	100	0.97	0.02378
1:6979668:C:T	50	100	0.98	0.1329
1:6979771:G:A	50	100	0.98	0.02142
1:6979822:G:A	50	100	0.97	0.2863
1:6979863:C:T	50	100	1	0.0118
1:6980003:A:C	50	100	0.98	0.4798
1:6980184:C:T	50	100	0.94	0.0207
1:6980595:T:C	50	100	1	0.1236
1:6980743:C:T	50	100	1	0.1236
1:6980774:C:T	50	100	0.96	0.061
1:6980913:T:C	50	100	0.99	0.4766
1:6980975:C:T	50	100	1	0.3072
1:6981115:A:G	50	100	0.99	0.4697
1:6981625:T:G	50	100	0.99	0.4684
1:6981678:C:G	50	100	1	0.02378
1:6982190:A:G	50	100	0.99	0.0138
1:6982219:G:C	50	100	1	0.1244
1:6982563:C:T	50	100	1	0.01362
1:6982649:C:T	50	100	0.93	0.02397
1:6982671:C:G	50	100	0.91	0.02451
1:6982697:A:G	50	88	0.96	0.4405
1:6982777:G:A	50	100	0.94	0.1382
1:6983210:T:C	50	100	1	0.1231
1:6984303:T:C	50	100	1	0.01834
1:6984340:A:G	50	100	1	0.0187
1:6984480:G:A	50	100	1	0.01997
1:6984761:C:T	50	100	1	0.01725
1:6984811:C:T	50	98	1	0.1409
1:6984814:G:T	50	100	0.98	0.04357
1:6985000:T:C	50	100	1	0.02669
1:6985163:G:A	50	100	1	0.05556
1:6985303:A:C	50	100	1	0.04702
1:6985544:C:G	50	100	1	0.03867
1:6985728:G:A	50	100	1	0.01688
1:6985975:G:A	50	100	1	0.0207
1:6986088:G:T	50	100	1	0.01979
1:6986865:G:C	50	100	1	0.4729
1:6987168:G:T	50	100	1	0.01688
1:6987263:A:G	50	100	1	0.01688
1:6987281:G:T	50	100	1	0.01979
1:6987287:C:A	50	100	1	0.01707
1:6987385:G:T	50	100	1	0.1836
1:6987460:C:T	50	100	1	0.3099
1:6987914:C:T	50	100	1	0.01362
1:6987983:C:G	50	100	1	0.1596
1:6988535:A:C	50	100	1	0.02197
1:6988593:T:C	50	100	0.95	0.02505
1:6988629:G:T	50	100	0.99	0.01325
1:6988719:G:A	50	100	1	0.3094
1:6989117:C:T	50	100	1	0.1251
1:6989637:C:G	50	100	0.9	0.03504
1:6990765:C:A	50	98	0.98	0.08061
1:6990805:C:A	50	92	0.76	0.1525
1:6990807:A:C	50	94	0.76	0.1478
1:6990809:A:C	50	90	0.8	0.1353
1:6990833:G:A	50	100	0.99	0.01398
1:6991892:T:C	50	100	1	0.4604
1:6991917:G:T	50	100	0.93	0.01525
1:6991954:G:A	50	100	0.91	0.03486
1:6992105:T:C	50	100	1	0.0236
1:6992194:C:T	50	100	1	0.01398
1:6992420:C:T	50	100	1	0.01997
1:6992506:G:A	50	98	1	0.3506
1:6992656:A:G	50	100	1	0.4904
1:6992844:G:A	50	100	1	0.1601
1:6993082:C:T	50	100	1	0.02578
1:6993427:T:C	50	100	1	0.1376
1:6993793:C:T	50	100	0.89	0.01779
1:6994005:A:G	50	100	1	0.02197
1:6994547:T:C	50	100	1	0.1376
1:6994919:T:C	50	100	1	0.4657
1:6994964:C:T	50	100	1	0.1416
1:6995266:T:C	50	94	1	0.3375
1:6995471:T:C	50	100	1	0.01362
1:6995518:T:G	50	98	1	0.1963
1:6995783:T:C	50	100	1	0.4657
1:6995969:A:C	50	100	1	0.01852
1:6996478:T:C	50	100	1	0.1806
1:6996998:T:C	50	100	1	0.01362
1:6997167:C:T	50	100	1	0.1805
1:6997278:C:T	50	100	1	0.1806
1:6997660:C:T	49	87.8	1	0.3582
1:6997850:C:T	50	100	0.93	0.01688
1:6998307:A:T	50	100	0.93	0.01525
1:6998315:C:T	50	100	1	0.1785
1:6998390:C:T	50	100	1	0.1785
1:6998916:G:A	50	100	1	0.01979
1:6999090:G:A	50	100	1	0.1928
1:6999427:A:G	50	100	0.89	0.02215
1:6999470:G:A	50	100	1	0.1487
1:6999602:C:T	50	100	1	0.1487
1:6999793:T:C	50	100	1	0.02179
1:6999948:C:T	50	100	1	0.01307
1:7000501:C:T	50	100	1	0.01688
1:7000742:A:G	50	100	1	0.02578
1:7000931:C:T	50	100	1	0.02306
1:7001202:C:T	50	100	1	0.1245
1:7001303:G:A	50	100	1	0.02179
1:7001370:C:T	50	100	1	0.3226
1:7001902:T:C	50	100	1	0.03304
1:7001990:A:C	50	100	1	0.01344
1:7002042:G:A	50	100	0.89	0.01216
1:7002078:A:T	50	100	1	0.3355
1:7002366:C:T	50	100	1	0.3228
1:7002411:C:T	50	100	1	0.02578
1:7002441:A:G	50	100	1	0.02179
1:7002673:C:A	50	100	0.97	0.02179
1:7002824:G:A	50	100	1	0.12
1:7002895:G:A	50	100	1	0.02179
1:7002933:G:A	50	100	1	0.3355
1:7002943:A:G	50	100	1	0.02142
1:7003187:G:T	50	100	1	0.03377
1:7003292:G:A	50	100	1	0.02142
1:7003327:T:C	50	100	0.99	0.3517
1:7003636:G:T	50	98	0.98	0.1389
1:7003996:A:C	50	100	1	0.02669
1:7004248:T:G	50	100	1	0.0236
1:7004370:G:T	50	100	0.97	0.01235
1:7004944:G:T	50	100	1	0.02378
1:7005053:T:C	50	100	0.99	0.01271
1:7005373:T:C	50	100	1	0.124
1:7005751:A:G	50	100	1	0.01271
1:7005842:C:T	50	100	1	0.124
1:7006084:A:G	50	100	1	0.3361
1:7006096:T:C	50	100	1	0.3366
1:7006386:T:C	50	100	1	0.02306
1:7006507:G:A	50	100	1	0.2996
1:7006600:T:C	50	100	1	0.3629
1:7007020:A:C	50	90	1	0.3658
1:7007651:C:T	50	100	0.99	0.1178
1:7007710:C:T	50	100	0.99	0.01344
1:7007851:A:G	50	100	1	0.4748
1:7007909:C:T	50	100	1	0.3355
1:7007965:C:T	50	100	1	0.4
1:7008307:C:T	50	100	1	0.4479
1:7008612:T:C	50	100	1	0.4483
1:7008619:A:G	50	100	1	0.4735
1:7008964:A:G	50	100	1	0.3598
1:7008966:T:C	50	100	1	0.02796
1:7009192:C:T	50	100	0.99	0.4366
1:7009334:C:T	50	100	1	0.02814
1:7009386:G:T	50	100	0.97	0.03994
1:7009443:G:A	50	100	1	0.3036
1:7009694:G:T	50	100	1	0.0374
1:7009748:C:T	50	98	0.99	0.4379
1:7010220:G:A	50	100	1	0.05519
1:7010278:G:A	50	100	1	0.08134
1:7011129:T:C	50	98	0.98	0.3535
1:7011135:C:T	50	100	1	0.08115
1:7011168:T:C	50	100	0.97	0.01235
1:7011311:G:A	50	100	1	0.1191
1:7011355:A:G	50	100	0.99	0.2954
1:7011518:C:T	50	100	0.99	0.4365
1:7011536:G:A	50	100	0.84	0.02052
1:7011714:C:T	50	100	1	0.01779
1:7011871:T:C	50	100	0.99	0.01616
1:7011925:G:A	50	100	1	0.05664
1:7012238:C:T	50	100	1	0.02687
1:7012269:G:A	50	100	1	0.05192
1:7012490:T:C	50	100	1	0.1184
1:7012666:C:T	50	100	1	0.4365
1:7012718:G:A	50	100	1	0.03758
1:7012885:C:T	50	100	0.97	0.03395
1:7013281:G:A	50	100	1	0.05519
1:7013581:G:A	50	98	1	0.1189
1:7013649:T:C	50	100	1	0.01616
1:7013993:G:A	50	100	1	0.05192
1:7014078:G:A	50	100	0.95	0.01198
1:7014109:C:T	50	100	0.98	0.04049
1:7014166:G:A	50	100	0.97	0.01943
1:7014453:G:T	50	100	0.96	0.05483
1:7014668:T:C	50	100	0.99	0.4092
1:7014696:G:A	50	100	0.98	0.02542
1:7014737:C:T	50	100	1	0.07807
1:7015438:C:T	50	100	1	0.1091
1:7016050:T:A	50	100	0.99	0.09858
1:7016086:A:G	50	100	0.97	0.01235
1:7016118:C:G	50	100	1	0.03794
1:7016124:G:A	50	100	0.99	0.2943
1:7016560:G:A	50	100	0.89	0.01525
1:7016663:A:G	50	100	1	0.1193
1:7016841:G:A	50	100	0.99	0.4061
1:7016861:A:T	50	100	1	0.07934
1:7016899:C:T	50	98	0.95	0.06463
1:7017066:T:A	50	100	1	0.01017
1:7017070:C:T	50	100	1	0.06028
1:7017158:C:T	50	100	0.89	0.01525
1:7017874:G:A	50	100	1	0.03758
1:7018304:T:C	50	100	1	0.1986
1:7018358:C:T	50	100	0.99	0.02505
1:7018374:T:G	50	100	0.99	0.3691
1:7018674:C:T	50	100	0.97	0.02923
1:7018760:G:A	50	100	0.97	0.02941
1:7018894:C:T	50	100	1	0.02542
1:7018961:G:A	50	100	1	0.1599
1:7019003:T:C	50	100	1	0.354
1:7019197:G:T	50	100	1	0.0866
1:7019546:G:A	50	100	1	0.01344
1:7019702:G:A	50	100	0.98	0.1369
1:7019833:A:G	50	100	0.98	0.3827
1:7019889:A:T	50	100	1	0.1178
1:7020438:C:A	50	98	1	0.2053
1:7020529:G:A	50	100	1	0.3529
1:7020837:C:T	50	100	0.99	0.02923
1:7021006:C:T	50	100	1	0.02233
1:7021039:C:T	50	100	1	0.02687
1:7021090:T:A	50	100	1	0.01598
1:7021173:A:T	50	100	1	0.2932
1:7021996:A:T	50	100	1	0.1178
1:7022480:C:G	50	100	1	0.1204
1:7022687:C:G	50	100	1	0.2344
1:7023109:G:A	50	100	1	0.02433
1:7023159:G:A	50	100	1	0.01725
1:7023184:A:G	50	100	1	0.02415
1:7023333:C:T	50	100	1	0.02415
1:7023449:A:C	50	100	1	0.03014
1:7023611:T:A	50	100	0.99	0.02542
1:7023659:T:C	50	100	1	0.2291
1:7023872:T:A	50	100	0.98	0.3943
1:7023897:A:G	50	100	1	0.2289
1:7023955:C:G	50	98	1	0.2286
1:7023960:T:C	50	98	1	0.3117
1:7023984:G:C	50	100	1	0.02505
1:7024046:G:A	49	93.9	0.99	0.177
1:7024066:C:G	50	86	0.97	0.3706
1:7024734:C:T	50	100	1	0.05047
1:7025434:A:G	50	98	0.99	0.3241
1:7025450:A:T	50	98	0.99	0.2328
1:7025582:C:T	50	100	1	0.0256
1:7025719:A:T	50	100	1	0.02687
1:7025745:T:C	50	100	1	0.2326
1:7026333:A:G	50	100	1	0.02923
1:7026348:C:T	50	100	1	0.0374
1:7026661:G:A	48	97.9	1	0.1162
1:7027679:G:A	50	100	1	0.1162
1:7027787:A:T	50	100	1	0.01325
1:7027825:C:G	50	100	1	0.01325
1:7027835:G:T	50	100	1	0.02887
1:7028201:A:G	50	100	1	0.2983
1:7028392:A:T	50	100	1	0.116
1:7028795:G:A	50	100	0.99	0.4795
1:7028969:A:G	50	100	1	0.01943
1:7028990:G:C	50	100	0.99	0.4503
1:7029240:G:T	50	98	1	0.03758
1:7029412:G:T	50	100	1	0.02542
1:7029465:G:A	48	100	1	0.1943
1:7029614:C:T	50	96	0.99	0.343
1:7029753:T:A	50	100	1	0.02324
1:7029823:C:T	50	100	0.97	0.03304
1:7029981:T:C	50	100	1	0.02324
1:7030089:G:A	50	100	0.82	0.01598
1:7030156:C:T	50	100	1	0.1158
1:7030532:C:T	50	100	1	0.116
1:7030639:T:C	50	100	0.99	0.2934
1:7030754:G:T	50	100	0.99	0.3166
1:7030921:G:A	50	100	1	0.02923
1:7030927:C:T	49	100	0.98	0.03794
1:7030935:C:T	50	100	1	0.02324
1:7031171:G:A	50	100	0.99	0.2484
1:7031526:T:C	50	96	0.98	0.3678
1:7031785:C:A	50	98	0.93	0.4541
1:7031832:C:T	50	100	0.97	0.02977
1:7032369:C:G	50	100	1	0.4455
1:7032489:C:T	50	100	1	0.4127
1:7032666:T:A	50	100	0.8	0.01035
1:7032722:T:G	50	100	1	0.3502
1:7032770:C:G	50	100	1	0.01362
1:7032844:G:T	50	100	0.99	0.1973
1:7032925:A:G	50	100	0.99	0.02524
1:7033098:T:A	50	100	1	0.3468
1:7033152:C:T	50	100	1	0.03613
1:7033153:T:C	50	100	1	0.366
1:7033852:C:T	50	100	1	0.0354
1:7034180:C:T	50	100	0.99	0.01289
1:7034218:T:C	50	100	1	0.4597
1:7034330:T:C	50	100	0.72	0.01797
1:7034365:G:A	50	100	1	0.3484
1:7034405:C:T	50	100	1	0.35
1:7034742:C:T	50	100	1	0.3065
1:7034926:T:C	50	100	1	0.02487
1:7035130:G:A	50	100	0.96	0.03649
1:7035149:T:C	50	100	0.99	0.2988
1:7035162:G:C	50	100	0.99	0.122
1:7035210:C:G	50	100	1	0.3499
1:7035248:A:C	50	100	1	0.01652
1:7035299:C:T	50	100	0.99	0.04847
1:7035328:A:G	50	100	0.99	0.1091
1:7035736:T:C	50	100	1	0.3342
1:7036212:C:T	50	100	0.98	0.05991
1:7036225:C:T	50	100	0.98	0.01089
1:7036248:T:C	50	100	0.98	0.1817
1:7036275:T:C	50	100	1	0.03123
1:7036556:T:C	50	100	0.98	0.03613
1:7036640:C:T	50	100	0.99	0.1213
1:7036983:A:G	50	100	0.98	0.1462
1:7037186:C:G	50	100	1	0.02469
1:7037450:C:T	50	100	1	0.02469
1:7037530:C:T	50	100	1	0.0276
1:7037543:A:G	50	100	1	0.02469
1:7037762:C:T	50	100	0.98	0.146
1:7037925:T:A	50	100	1	0.1213
1:7038028:G:A	50	100	1	0.02378
1:7038580:C:G	50	100	1	0.01598
1:7038747:T:C	50	100	1	0.1282
1:7039016:G:A	50	100	1	0.1215
1:7039206:C:T	50	100	0.99	0.3224
1:7039385:G:A	50	96	0.8	0.03867
1:7039493:A:T	50	100	1	0.02469
1:7039600:G:A	50	100	1	0.4751
1:7040232:A:G	50	100	1	0.1222
1:7040405:G:A	50	100	1	0.03613
1:7040434:T:C	50	100	1	0.1213
1:7040943:C:T	50	100	0.91	0.01779
1:7041109:T:A	50	100	0.95	0.04884
1:7041197:C:T	50	100	1	0.1618
1:7041605:T:C	50	100	0.96	0.04884
1:7041878:C:T	50	100	1	0.03613
1:7041933:G:A	50	100	1	0.02469
1:7042596:A:G	50	98	1	0.157
1:7042884:A:G	50	100	1	0.3342
1:7042993:A:C	50	100	1	0.1216
1:7043024:G:A	50	100	0.7	0.0158
1:7043031:T:C	50	100	1	0.3341
1:7043052:G:A	50	100	0.91	0.01162
1:7043376:T:A	50	100	0.95	0.1547
1:7043436:G:A	50	100	1	0.03649
1:7044374:G:A	48	100	0.98	0.07716
1:7044387:A:G	47	100	1	0.1215
1:7044617:C:T	50	98	0.96	0.07444
1:7044802:T:A	50	100	0.99	0.0256
1:7045019:A:G	50	100	0.98	0.3081
1:7045074:C:G	50	100	1	0.03595
1:7045255:G:C	50	98	0.95	0.4582
1:7045331:C:T	50	98	0.95	0.08152
1:7045340:C:A	50	100	0.99	0.0256
1:7045524:A:G	50	100	1	0.1284
1:7045725:A:G	50	100	1	0.0285
1:7045875:G:A	50	100	0.99	0.1225
1:7046007:C:A	50	100	1	0.128
1:7046063:A:C	50	100	1	0.06772
1:7046136:G:A	50	100	0.99	0.128
1:7046404:C:T	50	100	0.99	0.01816
1:7046410:C:T	50	100	0.97	0.03286
1:7046720:G:A	50	100	0.96	0.03286
1:7046885:C:T	50	100	0.96	0.03286
1:7046903:A:G	50	98	0.99	0.3313
1:7047116:G:A	50	100	0.98	0.01089
1:7047171:C:A	50	100	0.98	0.305
1:7047493:C:G	50	100	0.96	0.01816
1:7047605:A:G	50	100	0.98	0.2807
1:7047654:G:A	50	100	0.96	0.1345
1:7047726:T:G	50	100	0.98	0.03159
1:7047990:C:G	50	100	1	0.01779
1:7048026:T:C	50	100	0.98	0.3865
1:7048077:C:G	50	100	0.96	0.01398
1:7048507:G:T	50	100	1	0.07643
1:7048565:C:T	50	100	0.87	0.02106
1:7048577:C:T	50	100	1	0.02378
1:7048720:A:G	50	100	1	0.07625
1:7049111:T:G	50	100	1	0.02378
1:7049848:T:C	50	100	1	0.07607
1:7049992:G:A	50	100	0.93	0.01906
1:7050162:C:T	50	100	0.99	0.1561
1:7050185:C:T	50	100	0.99	0.06227
1:7050274:C:A	50	100	0.98	0.4147
1:7050450:G:A	50	100	0.98	0.1741
1:7050515:G:C	50	100	0.98	0.1723
1:7050517:A:G	50	100	0.99	0.3195
1:7050673:T:C	50	100	1	0.05265
1:7050928:C:G	50	100	1	0.02342
1:7051112:G:A	50	100	0.97	0.01543
1:7051268:T:G	50	100	0.98	0.4394
1:7051319:C:T	50	100	0.96	0.07643
1:7051829:T:C	50	100	0.99	0.3168
1:7052330:T:C	50	100	0.98	0.3784
1:7052687:C:A	50	100	0.99	0.07208
1:7052827:C:T	50	100	0.85	0.01307
1:7053002:T:G	50	100	0.97	0.447
1:7053052:G:C	50	100	0.98	0.3097
1:7053187:G:A	50	100	0.97	0.2812
1:7053352:T:C	50	100	0.97	0.3735
1:7053383:A:G	50	100	0.97	0.02814
1:7053531:G:A	50	98	0.97	0.3538
1:7053583:G:A	50	100	0.93	0.04611
1:7053847:T:G	50	98	0.93	0.05537
1:7053859:T:A	50	100	0.93	0.1325
1:7053947:A:G	50	100	0.95	0.3135
1:7053973:G:A	50	100	0.96	0.2362
1:7054065:G:A	50	98	0.97	0.1267
1:7054362:A:G	50	98	0.96	0.3128
1:7054422:G:A	50	98	0.95	0.3994
1:7054425:T:A	50	100	1	0.04085
1:7054579:G:A	50	100	1	0.01852
1:7054581:C:T	50	98	0.94	0.07153
1:7054661:C:T	50	96	0.83	0.01216
1:7054799:C:T	50	100	0.93	0.0158
1:7054888:C:T	50	100	1	0.01725
1:7054919:G:T	50	100	0.97	0.04121
1:7055065:C:T	50	100	0.77	0.01779
1:7055888:G:A	50	100	0.87	0.01652
1:7056138:C:T	50	100	0.96	0.01761
1:7056596:T:C	50	100	0.99	0.3956
1:7056664:T:C	50	100	0.99	0.3168
1:7056951:A:G	50	100	0.99	0.3958
1:7057057:A:G	50	100	0.99	0.3956
1:7057372:A:G	50	98	0.94	0.05919
1:7057375:A:T	50	98	0.98	0.4552
1:7057482:A:G	50	100	0.99	0.3956
1:7057845:A:G	50	100	0.98	0.01852
1:7058130:T:C	50	100	0.85	0.02633
1:7059142:T:C	50	100	1	0.3958
1:7059429:A:G	50	100	1	0.3184
1:7059442:A:G	50	100	0.98	0.05174
1:7059502:C:T	50	100	0.93	0.05755
1:7059907:G:C	50	100	0.89	0.04339
1:7060571:C:T	50	100	0.98	0.04012
1:7060855:G:A	50	100	0.99	0.4488
1:7061337:G:A	50	100	0.99	0.4488
1:7061402:G:A	50	100	1	0.02524
1:7061727:G:A	50	98	0.93	0.05773
1:7061734:A:G	49	100	0.99	0.3457
1:7061833:A:T	50	100	0.94	0.0256
1:7061838:C:T	50	100	0.99	0.138
1:7062003:C:T	50	100	0.98	0.0394
1:7062216:C:T	49	98	0.98	0.2903
1:7062248:G:T	50	98	0.97	0.1294
1:7062393:C:G	50	100	0.99	0.4595
1:7062786:G:A	50	100	0.98	0.04012
1:7062910:C:T	50	100	0.99	0.01797
1:7063129:G:T	50	100	0.97	0.1019
1:7063175:G:A	50	100	0.99	0.2987
1:7063243:T:G	50	100	0.99	0.317
1:7063733:A:C	50	100	0.99	0.4617
1:7064073:T:C	50	100	1	0.05084
1:7064086:C:G	49	100	0.96	0.1302
1:7064286:C:T	50	100	0.98	0.4506
1:7064866:T:C	50	100	0.99	0.3773
1:7064942:C:G	50	100	0.96	0.1708
1:7065353:C:T	50	100	0.98	0.1587
1:7065522:G:A	50	100	0.97	0.1708
1:7065987:C:T	50	100	1	0.01452
1:7066297:A:G	50	100	0.96	0.1454
1:7066557:C:G	50	100	0.98	0.3778
1:7066611:T:C	50	100	0.98	0.4539
1:7066653:T:C	50	100	0.97	0.08769
1:7066994:A:T	50	100	0.99	0.3778
1:7067365:T:C	50	100	1	0.05102
1:7067552:T:C	50	100	1	0.02505
1:7067677:A:G	50	100	0.95	0.1454
1:7067996:G:A	50	100	0.98	0.2903
1:7068222:C:A	49	100	1	0.01979
1:7068269:G:A	49	100	0.94	0.04375
1:7068383:T:C	50	100	1	0.05156
1:7068406:C:T	50	100	0.97	0.06935
1:7068425:G:A	50	100	0.98	0.3179
1:7068694:A:G	50	100	0.99	0.01162
1:7068810:C:A	50	100	0.97	0.04158
1:7068811:G:T	50	100	1	0.05029
1:7068876:A:G	50	100	0.99	0.02033
1:7069156:A:G	49	100	0.97	0.09223
1:7069237:A:G	50	100	0.9	0.1718
1:7069328:C:T	50	92	0.88	0.4613
1:7069445:G:A	50	86	0.89	0.4512
1:7069560:T:A	50	92	0.84	0.3239
1:7070024:G:T	50	96	0.91	0.2498
1:7070564:C:G	50	100	0.9	0.07062
1:7070621:G:T	50	100	0.88	0.03631
1:7070768:G:T	50	100	0.95	0.02469
1:7070909:T:C	50	96	0.93	0.1409
1:7071012:T:G	50	100	0.91	0.1574
1:7071018:G:T	50	100	0.9	0.06318
1:7071075:G:C	50	100	0.92	0.01471
1:7071132:A:G	50	100	0.96	0.394
1:7071276:T:A	50	100	0.96	0.3934
1:7071564:A:G	50	100	0.94	0.04012
1:7072071:C:T	50	100	0.91	0.01471
1:7074792:C:T	50	98	0.94	0.15310000000000001
1:7074929:G:A	50	100	0.98	0.04775
1:7075208:A:G	50	100	0.96	0.4332
1:7075312:A:G	50	100	0.94	0.2175
1:7075712:G:A	50	100	1	0.05483
1:7076194:A:C	50	100	0.99	0.05192
1:7076198:C:A	50	100	0.96	0.1728
1:7076473:T:C	50	100	0.99	0.1213
1:7076612:A:T	50	100	0.99	0.1213
1:7077265:A:G	50	100	0.99	0.1213
1:7077405:T:C	50	100	0.98	0.2587
1:7077406:G:A	50	100	0.99	0.06009
1:7077577:A:G	50	100	0.98	0.3199
1:7078019:C:G	50	100	0.98	0.01452
1:7078100:G:A	50	100	0.89	0.01561
1:7078234:T:G	50	100	0.99	0.06028
1:7078430:C:G	50	100	1	0.05392
1:7078894:T:A	50	100	0.98	0.1917
1:7078896:C:A	50	100	0.98	0.1917
1:7078934:G:A	50	100	0.87	0.01235
1:7079050:G:A	50	100	0.98	0.1917
1:7079084:G:A	50	100	0.98	0.01471
1:7079574:C:T	50	100	1	0.01834
1:7079840:G:A	50	100	0.98	0.319
1:7080276:A:T	50	100	0.98	0.22
1:7081025:G:A	50	100	0.99	0.06064
1:7081062:G:A	50	98	0.99	0.1097
1:7081144:G:A	50	100	1	0.05447
1:7081267:T:C	50	98	0.97	0.2159
1:7081292:C:T	50	100	0.99	0.4947
1:7081450:G:C	50	100	1	0.0187
1:7081453:G:T	50	100	0.99	0.06046
1:7081459:G:A	50	100	0.99	0.4742
1:7081670:G:A	50	100	1	0.1363
1:7081753:T:C	50	100	0.99	0.06137
1:7081922:T:G	50	100	0.96	0.1155
1:7082544:C:G	50	100	1	0.1363
1:7082702:C:T	50	100	0.99	0.2021
1:7082711:C:T	50	100	0.99	0.2567
1:7082772:G:A	50	98	0.99	0.1178
1:7083255:T:A	50	100	1	0.04847
1:7083284:C:T	50	100	0.99	0.4788
1:7083532:C:T	50	100	0.99	0.4786
1:7083747:A:G	50	100	1	0.1365
1:7084531:C:T	50	100	0.99	0.2596
1:7084567:G:A	50	98	0.97	0.1846
1:7084618:C:T	50	100	0.99	0.191
1:7084707:C:T	50	100	1	0.05447
1:7084833:C:T	50	100	0.98	0.1191
1:7085357:G:A	50	100	0.98	0.1362
1:7085461:C:G	50	100	0.99	0.2113
1:7085577:C:T	50	100	0.99	0.1324
1:7085682:A:G	50	100	1	0.02088
1:7086304:C:T	50	100	0.99	0.1808
1:7086515:G:C	50	100	0.99	0.1808
1:7086749:T:C	50	100	0.99	0.1209
1:7086775:C:T	50	100	0.99	0.01362
1:7087084:C:T	50	100	0.99	0.1808
1:7087231:G:C	50	100	0.99	0.264
1:7088035:A:G	50	100	0.98	0.1449
1:7088173:G:A	50	100	1	0.05338
1:7088263:G:T	50	100	0.88	0.01107
1:7088395:C:T	50	100	0.99	0.181
1:7088486:G:T	50	100	0.99	0.181
1:7088578:C:T	50	100	1	0.05356
1:7089347:G:C	50	100	1	0.4003
1:7089456:A:G	50	100	0.99	0.181
1:7089579:C:G	50	98	0.99	0.03086
1:7089777:C:T	50	100	0.99	0.1812
1:7090065:G:A	50	100	1	0.07898
1:7090333:C:T	50	100	0.99	0.0138
1:7090355:C:T	50	100	1	0.01852
1:7090467:G:A	50	100	1	0.439
1:7090517:C:T	50	100	0.99	0.1275
1:7091202:C:T	50	100	0.94	0.06209
1:7091419:T:C	50	100	0.94	0.1393
1:7091445:G:A	50	100	1	0.01797
1:7091605:C:T	50	100	0.99	0.1206
1:7091933:G:T	50	100	1	0.01797
1:7091934:C:G	50	100	1	0.02723
1:7091948:G:A	50	100	0.96	0.1211
1:7091978:A:G	50	100	0.99	0.07298
1:7092009:A:G	50	100	0.99	0.06046
1:7092280:C:T	50	100	0.99	0.1895
1:7092574:T:C	50	100	0.96	0.3086
1:7092575:G:A	50	100	0.95	0.0276
1:7092768:G:A	50	100	0.98	0.266
1:7093612:C:T	50	98	0.87	0.05592
1:7093791:G:A	50	98	0.99	0.1362
1:7093804:T:C	49	100	0.99	0.3281
1:7093913:A:G	50	100	0.99	0.3281
1:7095111:C:T	50	100	0.99	0.3615
1:7095142:G:C	50	98	0.84	0.03704
1:7095194:G:C	50	100	0.88	0.0138
1:7095242:C:T	50	100	0.99	0.1743
1:7095341:G:C	50	100	0.99	0.2006
1:7095617:C:A	50	100	0.99	0.2006
1:7095715:C:T	50	100	0.89	0.01561
1:7095755:G:T	50	100	0.99	0.2003
1:7095936:C:G	50	100	0.99	0.2006
1:7096022:G:T	50	100	0.99	0.3618
1:7096229:C:T	50	100	0.97	0.2184
1:7096385:A:G	50	100	0.99	0.02378
1:7096893:G:A	50	100	0.95	0.0158
1:7097341:A:G	50	98	0.99	0.2865
1:7097435:G:A	50	100	0.99	0.01107
1:7097522:G:A	50	100	0.97	0.02542
1:7098227:C:T	50	100	0.99	0.1362
1:7098501:T:C	50	98	0.99	0.3194
1:7098877:C:T	50	100	0.95	0.01598
1:7098901:A:G	50	98	0.83	0.03159
1:7099117:C:T	50	98	0.99	0.08588
1:7099778:C:T	50	100	0.98	0.1908
1:7100057:G:T	50	100	1	0.02251
1:7100295:C:A	50	100	0.97	0.01561
1:7100406:C:T	50	100	0.99	0.04993
1:7100482:T:C	50	98	0.99	0.3112
1:7100752:G:A	50	100	0.99	0.01652
1:7100762:G:A	50	100	0.99	0.1411
1:7100894:T:A	50	98	0.99	0.311
1:7100944:G:C	50	100	0.99	0.1327
1:7101233:C:T	50	100	0.76	0.01652
1:7101960:G:A	50	100	0.99	0.05211
1:7102502:G:A	50	100	1	0.05065
1:7103697:T:C	50	100	1	0.01471
1:7103847:C:T	50	100	0.97	0.03922
1:7103999:A:G	50	96	0.99	0.384
1:7104236:G:A	50	100	0.99	0.1425
1:7104455:T:C	50	98	0.96	0.1944
1:7104704:A:G	50	100	0.99	0.1382
1:7105657:T:C	50	98	0.99	0.4744
1:7106121:A:G	50	100	0.99	0.05192
1:7106272:G:A	50	98	0.98	0.08569
1:7106971:G:T	50	98	0.98	0.3949
1:7107053:G:A	50	100	0.88	0.0532
1:7107270:G:C	50	98	0.98	0.1327
1:7107303:C:T	50	96	0.86	0.03159
1:7107613:C:T	50	100	0.98	0.1324
1:7107956:G:T	50	100	0.96	0.2237
1:7108045:T:C	50	98	0.95	0.1276
1:7108141:C:T	50	100	0.96	0.04757
1:7108625:G:C	50	100	0.96	0.1305
1:7108808:T:C	50	100	0.97	0.03322
1:7109006:G:C	50	100	0.94	0.1329
1:7109069:A:G	50	100	0.99	0.01471
1:7109675:G:C	50	94	0.87	0.2455
1:7109719:C:T	50	98	0.83	0.1701
1:7110272:C:T	50	98	0.69	0.01725
1:7110279:C:T	50	98	0.72	0.08206
1:7110659:A:G	50	96	0.81	0.09713
1:7110795:C:T	50	98	0.78	0.02233
1:7110990:G:A	50	94	0.83	0.3898
1:7111207:A:C	50	100	0.87	0.0216
1:7111579:C:T	50	98	0.96	0.01888
1:7111626:C:G	50	98	0.88	0.4973
1:7111746:G:A	50	98	0.89	0.1992
1:7111844:T:C	49	95.9	0.9	0.3114
1:7111898:A:T	50	94	0.86	0.1895
1:7111906:A:C	48	83.3	0.9	0.295
1:7112129:G:A	50	100	0.87	0.2794
1:7112150:G:A	50	100	0.8	0.01852
1:7112266:G:A	50	100	0.97	0.01525
1:7113274:G:A	50	100	0.96	0.01652
1:7113368:C:T	50	100	0.96	0.01834
1:7113835:T:C	50	100	0.98	0.3204
1:7114256:A:C	50	98	0.96	0.2097
1:7114296:C:T	50	100	0.97	0.01834
1:7114297:G:A	50	100	0.97	0.1997
1:7114454:C:A	50	90	0.96	0.2511
1:7114745:C:G	48	95.8	0.64	0.03431
1:7114765:C:A	33	81.8	0.77	0.2511
1:7115798:G:A	50	100	0.99	0.2821
1:7116014:C:T	50	100	0.96	0.01924
1:7116459:G:C	50	100	0.97	0.01834
1:7116471:A:C	50	100	0.82	0.01344
1:7116619:G:T	50	98	0.98	0.4633
1:7116808:T:C	50	96	0.99	0.3021
1:7116854:G:A	50	100	0.9	0.02705
1:7117167:C:T	50	100	0.99	0.01089
1:7117214:G:A	50	100	0.93	0.0207
1:7117272:A:G	50	100	0.97	0.01834
1:7117482:A:C	50	100	0.94	0.02941
1:7117509:G:A	50	98	0.98	0.2124
1:7117684:C:T	50	100	0.99	0.2767
1:7117753:T:C	50	100	0.99	0.281
1:7118071:A:G	50	98	0.99	0.2832
1:7118471:A:T	50	98	0.91	0.01362
1:7118703:C:T	50	100	0.99	0.283
1:7118998:A:G	49	100	0.97	0.2402
1:7119032:G:A	50	100	0.96	0.02959
1:7119419:C:T	50	98	0.98	0.4023
1:7119661:T:C	50	98	0.99	0.2126
1:7119801:A:C	50	100	0.96	0.2357
1:7119861:G:T	50	100	0.97	0.01489
1:7119877:A:T	50	100	1	0.01089
1:7120044:G:A	50	100	0.93	0.03286
1:7120364:G:A	50	98	0.99	0.2124
1:7120498:A:G	50	98	0.98	0.4168
1:7121132:A:G	50	100	0.95	0.04757
1:7122429:C:T	50	100	1	0.01089
1:7122430:G:A	50	100	0.86	0.01216
1:7122576:G:A	50	100	0.99	0.01598
1:7124095:G:A	50	100	0.99	0.01598
1:7124252:A:G	49	100	1	0.01089
1:7124940:G:A	50	100	0.94	0.02052
1:7125025:G:A	50	100	0.98	0.2048
1:7125255:A:G	50	100	0.99	0.2282
1:7125325:T:A	50	98	0.91	0.01253
1:7125454:G:C	50	100	0.99	0.394
1:7125573:C:A	50	100	0.95	0.01598
1:7125815:C:T	50	100	1	0.01089
1:7126265:G:A	50	100	0.99	0.406
1:7126487:T:C	50	100	0.98	0.1935
1:7126583:G:C	50	100	0.77	0.04139
1:7126751:C:T	50	100	0.98	0.1937
1:7126769:T:C	50	100	0.95	0.03776
1:7126864:G:A	50	100	0.95	0.01688
1:7127012:A:G	50	100	0.98	0.2344
1:7127132:G:A	50	100	0.95	0.01035
1:7128216:C:T	50	100	1	0.01997
1:7128860:A:G	36	100	0.96	0.03813
1:7129979:C:T	50	100	0.99	0.01598
1:7130335:G:A	50	100	0.97	0.03776
1:7130373:T:C	50	100	0.98	0.01761
1:7130661:A:C	50	100	0.99	0.01979
1:7130746:A:G	50	100	1	0.03377
1:7130780:G:A	50	100	1	0.01997
1:7130896:T:C	50	98	0.91	0.01289
1:7131111:G:A	50	100	0.98	0.1948
1:7131161:C:T	50	100	1	0.01761
1:7131191:A:T	50	100	0.99	0.2558
1:7131251:C:T	50	100	0.97	0.05628
1:7131443:A:G	50	100	1	0.0423
1:7131526:T:C	49	100	1	0.01144
1:7131778:G:A	50	100	1	0.0167
1:7131819:G:A	50	100	1	0.0374
1:7132182:C:T	50	100	1	0.0374
1:7132344:A:G	50	100	1	0.0167
1:7132708:G:A	49	100	0.99	0.3807
1:7132835:T:C	50	100	0.84	0.05211
1:7132879:G:C	50	100	0.99	0.3807
1:7133062:A:G	50	100	0.98	0.3807
1:7133127:C:T	50	100	1	0.02142
1:7133297:A:G	50	100	1	0.01144
1:7133321:C:T	50	100	1	0.01144
1:7133364:A:G	50	100	1	0.0167
1:7133460:C:A	50	100	1	0.2122
1:7133473:T:G	50	100	0.99	0.3807
1:7133574:A:G	50	100	1	0.01144
1:7133685:G:A	50	100	0.99	0.0374
1:7133889:A:C	50	100	1	0.02905
1:7134173:A:G	50	100	0.95	0.01307
1:7134175:T:C	50	100	1	0.03214
1:7134191:A:C	50	100	0.99	0.2193
1:7134222:A:G	50	100	1	0.3232
1:7134434:C:T	50	100	1	0.01961
1:7134877:A:G	50	100	1	0.3148
1:7134968:C:T	50	100	1	0.3121
1:7135275:C:G	50	100	1	0.02106
1:7135880:G:C	50	100	1	0.02088
1:7136065:A:G	50	98	1	0.3669
1:7136288:T:A	50	100	0.99	0.0285
1:7136599:C:T	50	100	0.98	0.1948
1:7136780:G:A	50	100	1	0.02215
1:7136819:C:T	50	100	0.99	0.4728
1:7136885:C:T	50	100	1	0.08678
1:7137122:C:T	50	100	0.98	0.1944
1:7137234:G:A	50	100	0.98	0.2053
1:7137509:C:T	50	100	0.97	0.01979
1:7137655:C:T	50	100	0.97	0.0167
1:7137889:A:G	50	100	0.99	0.1155
1:7137961:A:G	50	100	1	0.01144
1:7138020:C:T	50	100	0.99	0.08333
1:7138189:G:A	50	100	0.99	0.09332
1:7138351:C:T	50	100	1	0.02215
1:7138454:T:C	50	100	0.99	0.04285
1:7138769:C:T	50	100	0.97	0.1943
1:7138819:A:G	50	100	0.97	0.06863
1:7138842:A:G	50	100	0.91	0.01598
1:7138862:G:A	50	100	0.97	0.06409
1:7139002:T:A	50	80	0.92	0.4136
1:7139004:T:A	49	93.9	0.94	0.3355
1:7139006:T:A	49	91.8	0.96	0.2611
1:7139489:G:A	50	100	0.74	0.01598
1:7140082:A:G	50	100	0.88	0.0158
1:7140515:A:G	50	100	0.99	0.4268
1:7140692:G:A	50	100	0.99	0.06046
1:7140965:C:G	50	100	0.99	0.06954
1:7140966:C:A	50	98	0.95	0.03304
1:7141008:G:A	50	100	0.99	0.4381
1:7141225:G:A	50	100	1	0.01797
1:7141733:A:G	50	100	0.98	0.01271
1:7141875:G:T	50	98	0.92	0.01071
1:7142130:T:C	50	100	0.99	0.4272
1:7142521:G:A	50	100	0.87	0.01598
1:7142796:T:C	50	100	0.99	0.07716
1:7143017:G:C	50	100	0.99	0.2224
1:7143736:A:T	50	100	0.97	0.04085
1:7144606:C:T	50	100	0.97	0.05919
1:7144613:A:C	50	100	0.99	0.07534
1:7144768:G:A	50	100	0.99	0.07534
1:7145246:C:T	50	100	0.88	0.01616
1:7145870:G:T	50	100	0.79	0.01198
1:7145890:C:T	50	100	0.85	0.03686
1:7145937:C:G	50	100	0.87	0.0158
1:7146002:A:G	50	100	0.87	0.0158
1:7146051:C:T	50	100	0.99	0.01307
1:7146659:C:T	50	100	0.99	0.3154
1:7146753:C:T	50	100	0.87	0.0158
1:7146754:A:G	50	100	0.87	0.0158
1:7146924:A:G	50	100	0.99	0.01307
1:7146993:C:T	50	100	0.99	0.07553
1:7147139:A:G	50	100	0.99	0.07571
1:7147972:C:G	50	100	0.99	0.01307
1:7148093:C:A	50	100	0.98	0.01307
1:7148157:T:C	50	100	0.99	0.2985
1:7148356:C:T	50	100	1	0.01924
1:7148434:G:A	50	100	0.98	0.3987
1:7149275:A:G	50	100	0.99	0.3932
1:7149665:G:A	50	100	0.8	0.01979
1:7149864:T:C	50	100	0.99	0.07807
1:7150372:C:T	50	100	0.99	0.06554
1:7150492:A:G	50	100	1	0.3081
1:7150578:A:G	50	100	0.96	0.03504
1:7150902:C:T	50	100	0.96	0.04484
1:7150914:G:A	50	98	0.87	0.03758
1:7150985:A:G	50	100	0.99	0.3987
1:7151280:T:G	50	98	0.98	0.2542
1:7151289:C:T	50	100	0.91	0.01017
1:7151389:C:G	50	100	0.94	0.0138
1:7151468:G:T	50	100	0.97	0.1414
1:7152277:G:A	50	100	1	0.3081
1:7152281:C:A	50	100	0.88	0.03794
1:7153559:C:T	50	100	0.99	0.3007
1:7153984:A:G	50	100	0.99	0.4074
1:7154300:T:C	50	96	0.77	0.01525
1:7154314:G:T	50	100	0.98	0.1952
1:7154335:T:A	50	100	0.94	0.01561
1:7154595:C:T	50	100	0.96	0.03758
1:7155337:G:T	50	92	0.82	0.08388
1:7155579:G:C	50	98	0.98	0.3693
1:7156130:T:A	50	96	0.63	0.0305
1:7157082:G:A	50	98	0.99	0.3025
1:7157587:A:G	50	100	1	0.04975
1:7157667:A:G	50	100	0.97	0.2603
1:7157846:C:T	50	100	0.99	0.2972
1:7157916:T:C	50	100	0.98	0.3444
1:7158018:G:A	50	100	0.98	0.344
1:7158702:G:A	50	96	0.79	0.05138
1:7159012:C:T	50	96	0.94	0.05574
1:7159605:A:G	50	100	0.98	0.358
1:7159720:A:T	50	96	0.99	0.2958
1:7159721:T:A	50	100	0.98	0.344
1:7159883:C:T	50	100	0.97	0.01743
1:7160039:C:T	50	100	0.95	0.4263
1:7160092:T:C	50	100	1	0.03922
1:7160119:G:A	50	98	0.98	0.2622
1:7160224:G:A	50	100	0.98	0.3751
1:7160377:G:T	50	100	0.96	0.01216
1:7160910:A:G	50	100	0.97	0.3707
1:7161061:C:T	50	100	0.79	0.01107
1:7161354:G:A	50	100	0.99	0.4254
1:7161398:T:C	50	100	0.94	0.1062
1:7161621:C:T	50	100	0.98	0.2823
1:7161625:C:T	50	100	0.98	0.3017
1:7161810:C:T	50	100	0.92	0.01924
1:7161982:G:C	50	100	0.97	0.2958
1:7162042:G:C	50	100	0.98	0.2712
1:7162149:T:A	50	100	0.99	0.02741
1:7163775:C:T	50	100	0.97	0.2219
1:7163878:T:C	50	100	0.78	0.01489
1:7163892:G:A	50	100	1	0.01924
1:7164129:T:C	50	100	0.98	0.3776
1:7164256:G:T	50	100	0.9	0.01362
1:7165301:A:G	50	100	0.96	0.01398
1:7165578:C:T	50	98	0.8	0.03431
1:7166355:C:T	50	100	0.92	0.01979
1:7166362:G:A	50	100	1	0.01943
1:7167062:C:T	50	100	0.82	0.01961
1:7167063:G:A	50	100	0.97	0.3199
1:7168044:T:C	50	100	0.98	0.2182
1:7168559:C:T	50	100	0.98	0.2785
1:7169466:A:G	50	100	0.95	0.01398
1:7171321:G:C	50	100	0.98	0.3154
1:7171424:T:G	50	100	0.98	0.3655
1:7171498:G:A	50	98	0.81	0.05029
1:7172632:G:A	50	100	0.97	0.3286
1:7172804:G:A	50	100	0.96	0.01434
1:7173337:C:T	50	100	0.95	0.01924
1:7173708:T:A	50	100	0.98	0.01162
1:7173751:C:T	50	96	0.96	0.3724
1:7174011:A:G	50	100	1	0.03849
1:7174069:C:T	50	100	1	0.01924
1:7174143:G:A	50	100	0.94	0.04484
1:7174729:C:T	50	98	0.88	0.3332
1:7175272:C:T	50	100	0.99	0.01961
1:7175394:A:T	50	100	0.98	0.03813
1:7175568:G:C	50	98	0.95	0.2462
1:7176150:G:A	50	98	0.89	0.02324
1:7176187:A:C	50	100	0.93	0.02705
1:7176750:A:G	50	92	0.95	0.4181
1:7177026:A:G	49	100	0.95	0.03849
1:7177423:C:T	50	100	0.96	0.01561
1:7177478:A:C	47	89.4	0.91	0.2179
1:7177772:C:T	50	94	0.91	0.07153
1:7177780:C:T	50	96	0.95	0.1874
1:7177874:C:T	50	100	0.98	0.01943
1:7177875:G:A	50	100	0.92	0.01852
1:7177973:C:T	50	100	0.79	0.0207
1:7178260:A:G	50	100	0.98	0.03014
1:7178603:G:A	50	100	0.96	0.3317
1:7178826:A:T	50	100	0.77	0.01943
1:7178921:G:A	50	100	0.98	0.03014
1:7179028:G:C	50	96	0.96	0.1805
1:7179071:G:C	50	100	0.88	0.03885
1:7180115:C:G	50	100	0.97	0.2453
1:7180174:G:A	50	100	0.89	0.01089
1:7180256:A:G	50	100	0.97	0.03014
1:7180313:A:G	50	92	0.94	0.4517
1:7180328:G:A	49	100	0.87	0.01144
1:7180392:C:A	50	98	0.97	0.2449
1:7180396:A:G	50	100	0.72	0.02015
1:7180734:G:A	50	100	0.97	0.03014
1:7181015:G:A	50	100	0.98	0.02705
1:7181158:T:C	50	100	0.87	0.02215
1:7181463:A:G	50	98	0.97	0.3339
1:7182200:A:G	50	100	0.88	0.02251
1:7182418:G:A	50	98	0.97	0.2447
1:7182455:C:G	50	100	0.96	0.01561
1:7182509:A:C	50	100	0.87	0.1427
1:7182827:C:G	50	98	0.71	0.03141
1:7183867:T:A	50	100	0.95	0.3533
1:7184154:T:C	50	94	0.93	0.4089
1:7184565:G:C	50	100	0.96	0.2429
1:7184823:G:A	50	100	0.96	0.2645
1:7184959:A:G	50	98	0.94	0.3112
1:7185102:G:A	50	100	0.95	0.2035
1:7185374:T:G	50	92	0.91	0.4399
1:7185592:G:A	50	100	0.86	0.01779
1:7185609:T:C	50	98	0.94	0.2435
1:7185862:C:G	50	94	0.92	0.4484
1:7185929:C:T	50	100	0.91	0.02215
1:7186724:A:G	50	96	0.68	0.01761
1:7187919:T:C	50	80	0.62	0.2605
1:7188154:G:A	50	94	0.7	0.0659
1:7188495:A:G	50	84	0.72	0.2315
1:7188923:A:G	50	100	0.74	0.06863
1:7189161:G:T	50	100	0.72	0.0118
1:7189489:C:T	50	100	0.94	0.01089
1:7190462:T:C	50	100	0.97	0.2954
1:7191001:G:C	50	100	0.97	0.07771
1:7191790:C:G	50	100	0.97	0.01362
1:7192306:C:T	50	92	0.67	0.08497
1:7192601:A:C	50	100	0.98	0.08097
1:7192994:G:A	50	98	0.91	0.09405
1:7193009:A:G	50	100	0.96	0.1225
1:7193103:C:T	50	100	0.98	0.4593
1:7193300:C:A	50	100	0.98	0.1113
1:7193366:A:C	50	100	0.74	0.02088
1:7193826:T:C	50	96	0.88	0.07298
1:7193962:A:G	50	100	0.98	0.1115
1:7194461:T:C	50	100	0.97	0.09931
1:7195209:G:A	50	96	0.78	0.01616
1:7195311:C:T	50	98	0.98	0.4877
1:7195859:G:A	50	98	0.98	0.3172
1:7196233:A:C	50	100	0.99	0.02941
1:7196258:T:G	50	100	0.98	0.04739
1:7196883:C:A	50	100	0.99	0.1089
1:7196931:T:C	50	100	0.99	0.03105
1:7197045:G:C	50	100	0.99	0.02941
1:7197434:G:A	50	98	0.85	0.04884
1:7197835:G:T	50	100	1	0.01416
1:7198380:G:A	50	100	0.99	0.1082
1:7198880:A:G	50	98	0.99	0.3335
1:7199082:T:G	50	100	0.98	0.0138
1:7199261:A:C	50	96	0.99	0.305
1:7199426:A:C	50	100	0.74	0.02433
1:7199714:T:C	50	98	0.98	0.4348
1:7200018:C:T	50	100	1	0.1093
1:7200229:T:G	50	100	0.97	0.01761
1:7200427:A:G	50	100	0.97	0.01761
1:7200583:A:G	50	100	0.97	0.09568
1:7201144:C:T	50	100	0.98	0.4414
1:7201438:C:A	50	100	0.98	0.4319
1:7201468:A:G	50	100	0.97	0.01761
1:7201478:G:A	50	100	0.97	0.01761
1:7201502:A:G	50	100	1	0.1393
1:7201934:A:G	50	100	0.98	0.3272
1:7201988:T:C	50	100	0.79	0.01761
1:7202190:T:C	50	100	1	0.01362
1:7203009:C:T	50	100	0.99	0.3894
1:7203480:T:C	50	100	0.98	0.04702
1:7203537:T:C	50	100	0.99	0.4468
1:7203855:G:A	50	100	0.99	0.4455
1:7203863:A:G	50	98	0.99	0.3802
1:7203932:T:C	50	98	1	0.3306
1:7204664:T:A	50	100	1	0.1095
1:7204963:G:A	50	100	0.97	0.01779
1:7204971:A:G	50	98	0.99	0.496
1:7205032:T:C	50	100	0.98	0.05556
1:7205050:C:T	50	100	0.96	0.05556
1:7205562:T:G	50	100	0.99	0.07807
1:7205583:A:G	50	100	1	0.01797
1:7205612:A:G	50	100	1	0.01779
1:7206684:G:C	50	100	1	0.3025
1:7206947:T:C	50	100	1	0.3021
1:7207491:C:T	50	100	0.99	0.1088
1:7207669:T:G	50	100	1	0.3021
1:7208026:C:T	50	100	0.99	0.04575
1:7208031:C:T	50	100	0.99	0.01362
1:7208124:G:A	50	100	0.99	0.1088
1:7208143:C:T	50	100	0.99	0.1088
1:7208931:C:T	50	100	0.99	0.0138
1:7209222:C:T	50	100	0.99	0.1142
1:7209223:C:T	50	98	1	0.4459
1:7209263:T:C	50	100	1	0.333
1:7209303:A:G	50	98	1	0.01797
1:7209800:A:G	50	100	0.98	0.01598
1:7210188:G:C	50	100	1	0.3637
1:7210260:A:C	50	100	0.99	0.3638
1:7210294:G:C	50	96	0.87	0.05247
1:7210478:C:T	50	98	1	0.3342
1:7211412:G:A	50	100	1	0.3678
1:7211591:G:A	50	100	1	0.498
1:7211815:A:G	50	100	1	0.1271
1:7211870:T:C	50	98	0.99	0.3023
1:7212190:T:C	50	100	1	0.3535
1:7212352:C:T	50	100	1	0.3613
1:7212694:G:A	50	100	0.99	0.1073
1:7212911:G:A	50	100	0.75	0.05519
1:7212960:T:C	50	98	1	0.4481
1:7213727:G:T	50	100	1	0.3656
1:7214126:C:T	50	100	0.99	0.3655
1:7214499:G:T	50	100	0.99	0.3564
1:7215454:C:T	50	100	1	0.02106
1:7215518:C:T	50	100	1	0.01725
1:7215721:G:A	50	100	0.78	0.01235
1:7216118:G:A	50	100	0.98	0.03268
1:7216893:T:C	50	100	1	0.02052
1:7217233:T:C	50	100	0.99	0.4493
1:7217312:C:A	50	100	1	0.01688
1:7218292:C:T	50	100	0.91	0.01071
1:7218358:C:T	50	100	0.99	0.01434
1:7218716:C:G	50	100	0.9	0.0138
1:7218720:A:G	50	100	0.97	0.03341
1:7218777:A:G	50	100	0.94	0.05428
1:7219270:C:T	50	100	0.97	0.09441
1:7219585:T:G	47	100	1	0.01688
1:7219948:G:A	50	100	0.98	0.03068
1:7220130:C:G	50	100	0.92	0.01325
1:7221089:C:T	50	100	0.99	0.01688
1:7221100:A:G	50	100	0.98	0.07353
1:7221432:T:G	50	100	0.99	0.1062
1:7221874:T:C	50	100	0.93	0.04012
1:7221928:T:C	50	94	0.88	0.04884
1:7222102:C:A	50	100	0.96	0.05102
1:7222219:G:C	50	100	0.99	0.1367
1:7222774:A:G	50	100	0.82	0.05283
1:7223051:C:T	50	100	0.73	0.01598
1:7223052:G:A	50	100	1	0.01216
1:7223358:G:A	50	100	0.93	0.01216
1:7223428:A:G	50	100	0.9	0.01471
1:7223476:A:T	50	100	0.99	0.1367
1:7223706:C:A	50	100	0.99	0.1367
1:7223849:C:T	50	100	0.99	0.1367
1:7224360:C:A	50	100	0.95	0.01198
1:7224630:T:C	50	100	0.96	0.01216
1:7224701:T:C	50	100	0.96	0.06155
1:7224795:G:A	50	100	0.94	0.06155
1:7224804:C:T	50	100	1	0.05229
1:7225236:C:A	50	100	0.98	0.1443
1:7225834:A:G	50	100	0.9	0.02288
1:7226069:A:G	50	100	1	0.01707
1:7226105:T:C	50	100	1	0.03831
1:7226148:G:A	50	100	1	0.06064
1:7226894:A:G	50	100	1	0.05973
1:7226909:T:C	50	100	1	0.06009
1:7227046:C:G	50	100	0.99	0.1382
1:7227077:C:T	50	100	0.78	0.01525
1:7227377:A:G	50	100	0.99	0.1462
1:7227378:C:A	50	100	0.99	0.1462
1:7227431:G:A	50	100	0.98	0.07462
1:7227647:A:G	50	100	1	0.07117
1:7227920:C:T	50	100	0.82	0.02197
1:7228324:C:T	50	100	1	0.447
1:7228447:G:A	50	100	0.85	0.0305
1:7228474:C:G	50	100	1	0.4633
1:7228910:G:T	50	100	0.99	0.01089
1:7228912:T:A	50	100	0.98	0.1167
1:7229064:G:A	50	96	0.8	0.01126
1:7229083:G:A	50	100	1	0.03486
1:7229230:C:T	50	100	0.98	0.07498
1:7229287:C:A	50	100	0.96	0.02923
1:7229594:G:A	50	98	0.98	0.05156
1:7229717:G:A	50	98	0.99	0.3179
1:7229733:C:T	50	100	0.99	0.07335
1:7229838:T:C	50	100	0.96	0.03395
1:7229899:A:G	50	100	0.99	0.3014
1:7230097:C:T	50	100	0.96	0.04194
1:7230442:C:G	42	85.7	0.83	0.1826
1:7231142:C:T	50	100	0.99	0.1095
1:7231350:T:A	50	90	0.94	0.4929
1:7231352:A:T	50	96	0.89	0.07698
1:7232129:C:G	50	100	0.99	0.01216
1:7232169:T:C	50	100	1	0.4572
1:7232357:A:G	50	100	0.99	0.3068
1:7232567:C:T	50	100	0.9	0.01507
1:7232640:T:C	50	100	1	0.307
1:7232696:T:C	50	100	1	0.3072
1:7232712:T:C	50	100	1	0.3094
1:7232850:G:A	50	100	1	0.3072
1:7233249:G:A	50	100	1	0.0167
1:7233426:T:C	50	100	1	0.05519
1:7233736:C:T	50	100	1	0.05483
1:7233737:G:A	50	100	0.99	0.148
1:7234531:G:A	50	100	1	0.01598
1:7234748:T:C	50	100	0.97	0.03994
1:7234974:A:G	50	100	1	0.01598
1:7235041:G:C	50	100	0.96	0.06336
1:7236196:T:C	50	100	0.86	0.03014
1:7236362:A:G	50	100	0.98	0.01598
1:7237314:C:T	50	100	0.98	0.07298
1:7237340:A:T	50	98	0.99	0.08152
1:7237496:A:G	50	100	1	0.01707
1:7237777:C:T	50	98	0.84	0.01852
1:7238038:T:C	50	100	0.98	0.01616
1:7238740:G:A	50	100	1	0.01325
1:7238808:G:A	50	100	1	0.01325
1:7239163:T:C	50	100	0.99	0.01126
1:7239535:T:C	50	100	0.98	0.01616
1:7239558:G:C	50	98	0.99	0.3221
1:7240018:A:G	50	100	0.95	0.01616
1:7240513:A:G	48	100	1	0.3121
1:7240689:A:G	50	100	0.9	0.01507
1:7240980:A:G	50	100	0.66	0.01126
1:7241838:A:C	50	100	0.82	0.01107
1:7241850:T:G	50	100	0.98	0.1759
1:7241887:C:A	50	98	0.99	0.4666
1:7242050:A:G	50	100	0.96	0.01616
1:7242320:C:T	50	100	0.99	0.07662
1:7242481:T:C	50	100	0.9	0.01507
1:7242664:C:T	50	100	0.99	0.07662
1:7242694:T:C	49	100	1	0.3099
1:7242700:A:G	50	100	0.97	0.2006
1:7242916:C:T	50	100	0.93	0.01107
1:7243153:C:T	50	100	1	0.3101
1:7243156:G:C	50	100	0.99	0.4877
1:7243283:A:C	50	100	1	0.3103
1:7243445:T:C	50	100	1	0.3103
1:7243767:A:G	50	100	0.99	0.4468
1:7243974:T:A	50	100	0.99	0.08025
1:7244130:A:G	50	100	1	0.02996
1:7244924:T:A	50	98	0.96	0.1053
1:7245116:G:A	50	100	0.97	0.1347
1:7245191:A:G	50	92	0.77	0.02378
1:7245201:G:A	49	93.9	0.8	0.02397
1:7245301:C:A	50	98	0.99	0.455
1:7245308:A:T	50	100	0.99	0.08025
1:7246278:G:T	50	100	0.99	0.459
1:7246391:A:G	50	100	0.99	0.4955
1:7246478:G:C	50	100	0.98	0.4858
1:7246483:C:T	50	100	0.98	0.4869
1:7246695:C:G	45	91.1	0.96	0.4515
1:7247048:G:A	50	100	0.98	0.04412
1:7247472:A:T	50	100	0.98	0.01688
1:7247750:G:T	50	100	0.99	0.4573
1:7247852:A:T	50	100	0.98	0.04394
1:7247922:C:T	50	100	0.96	0.05174
1:7248151:T:A	50	100	0.99	0.08533
1:7248204:T:C	50	100	0.99	0.3043
1:7248904:C:T	50	100	1	0.01198
1:7250291:G:A	50	100	0.99	0.07698
1:7250320:C:T	50	100	0.99	0.07698
1:7250450:C:G	50	100	1	0.07771
1:7250627:G:A	50	100	0.99	0.07716
1:7250850:T:A	50	100	1	0.03577
1:7251072:C:T	50	100	0.97	0.01107
1:7251132:C:T	50	100	1	0.05919
1:7251200:C:A	50	96	0.99	0.4524
1:7251676:A:G	50	100	0.99	0.05991
1:7251842:C:T	50	100	0.99	0.08533
1:7252112:C:T	50	98	0.99	0.4601
1:7252162:G:T	50	100	1	0.01652
1:7252198:T:C	50	98	0.99	0.0768
1:7252610:C:T	50	100	0.94	0.01652
1:7252659:G:T	50	100	0.99	0.01761
1:7252805:C:T	50	100	1	0.03595
1:7253492:G:A	50	100	1	0.01652
1:7253545:A:G	50	100	1	0.01652
1:7253731:G:A	50	100	1	0.01652
1:7253801:G:A	50	98	0.99	0.455
1:7254037:G:A	50	100	0.94	0.01035
1:7254134:A:G	50	100	0.96	0.09078
1:7254171:T:C	50	100	0.98	0.1521
1:7254303:G:T	50	98	0.99	0.4501
1:7254349:A:T	50	100	0.96	0.06863
1:7254378:G:C	50	100	1	0.01652
1:7254469:T:G	50	100	0.99	0.4532
1:7254595:T:C	50	100	0.99	0.3014
1:7254781:C:T	50	100	0.96	0.06064
1:7255025:T:C	50	98	0.97	0.435
1:7255136:A:G	50	100	0.92	0.04902
1:7255245:A:G	50	100	0.77	0.01162
1:7255308:T:G	50	100	0.88	0.01834
1:7255520:C:T	50	98	0.83	0.063
1:7255558:C:A	50	98	0.89	0.01561
1:7255563:A:G	50	100	0.9	0.1011
1:7255680:T:G	50	100	0.95	0.03195
1:7255936:A:G	50	100	0.93	0.01598
1:7255971:G:A	50	100	0.93	0.3666
1:7255978:G:C	50	100	1	0.01598
1:7256054:T:C	50	100	0.97	0.262
1:7256076:A:G	50	100	0.97	0.2618
1:7256286:A:G	50	98	0.98	0.2309
1:7256516:C:T	50	98	0.96	0.4515
1:7256608:C:T	50	98	0.97	0.4513
1:7256793:G:A	50	100	0.96	0.09241
1:7256895:A:G	50	98	0.98	0.4477
1:7256897:G:C	50	98	0.98	0.4481
1:7256961:G:A	50	98	0.98	0.4477
1:7257082:C:G	50	90	0.95	0.4109
1:7257296:T:C	50	98	0.98	0.4483
1:7257432:A:G	50	98	0.99	0.4473
1:7257481:A:G	50	98	0.99	0.4473
1:7257483:G:A	50	100	0.96	0.02251
1:7257520:A:G	50	100	1	0.01289
1:7257599:G:A	50	98	0.99	0.4464
1:7257636:A:G	50	98	0.99	0.4464
1:7257698:T:A	50	98	0.99	0.4493
1:7257972:G:C	50	100	0.74	0.01035
1:7258062:T:C	50	98	0.99	0.4272
1:7258388:T:C	50	98	0.99	0.2193
1:7258410:G:A	50	100	0.95	0.01652
1:7258474:C:T	50	98	0.99	0.4488
1:7258659:A:G	50	100	1	0.0158
1:7258706:G:A	50	100	0.91	0.08442
1:7258899:C:G	50	100	1	0.01271
1:7258967:T:C	50	100	1	0.01924
1:7258969:A:G	50	100	1	0.01943
1:7258989:A:C	50	100	1	0.01924
1:7259003:C:T	50	100	1	0.01834
1:7259034:C:T	50	100	1	0.01924
1:7259064:A:G	50	100	1	0.01924
1:7259091:G:C	50	98	0.98	0.4357
1:7259332:A:G	50	96	0.84	0.1004
1:7259481:G:A	50	100	0.96	0.02251
1:7259987:A:T	50	98	0.99	0.2217
1:7260549:T:G	50	100	1	0.01616
1:7260746:G:A	50	100	1	0.01852
1:7260843:C:G	50	100	0.98	0.2061
1:7261236:G:A	50	100	0.96	0.02251
1:7261537:T:A	50	100	1	0.01852
1:7261581:C:G	50	100	0.97	0.2269
1:7261882:G:T	50	100	1	0.01852
1:7262100:A:T	50	100	0.97	0.3172
1:7262300:G:A	50	100	0.97	0.3355
1:7262502:C:T	50	100	0.93	0.05392
1:7262521:T:C	50	100	0.97	0.3366
1:7262747:A:G	50	100	0.97	0.3362
1:7263437:A:G	50	100	1	0.01616
1:7263593:T:C	50	98	0.96	0.3745
1:7263620:C:T	50	96	0.97	0.3348
1:7263628:A:G	50	100	0.96	0.2903
1:7263911:A:C	50	100	0.95	0.2907
1:7263973:T:C	50	100	0.77	0.01924
1:7263999:A:G	50	98	0.71	0.01162
1:7264226:T:C	50	98	0.95	0.3488
1:7264263:T:C	50	98	0.94	0.3577
1:7264276:G:T	50	100	0.81	0.01289
1:7264403:A:G	50	98	0.87	0.02578
1:7264408:G:A	50	100	0.93	0.3453
1:7264443:T:C	50	96	0.92	0.4139
1:7264487:G:A	50	96	0.92	0.3673
1:7264522:G:A	50	96	0.83	0.04212
1:7264774:G:A	50	100	0.86	0.0158
1:7264899:C:A	50	96	0.81	0.1162
1:7264920:T:C	50	98	0.86	0.0256
1:7265195:A:G	50	92	0.82	0.2869
1:7265407:G:A	50	96	0.9	0.09967
1:7265596:G:C	50	98	0.92	0.4018
1:7265874:G:A	50	98	0.86	0.02106
1:7265921:G:C	50	98	0.94	0.2498
1:7266141:A:G	50	98	0.96	0.04811
1:7266185:G:A	50	98	0.97	0.4038
1:7266244:C:T	50	100	0.95	0.06318
1:7266460:C:A	50	98	0.97	0.04829
1:7266561:C:T	50	98	0.97	0.4374
1:7266572:A:G	50	98	0.97	0.02179
1:7266615:A:G	50	100	0.97	0.3544
1:7266687:T:C	50	100	0.97	0.3573
1:7266764:C:T	50	98	0.95	0.06282
1:7266888:G:A	50	98	0.97	0.4241
1:7267036:C:G	50	100	0.97	0.02179
1:7267659:T:C	49	100	0.88	0.03359
1:7267948:G:A	50	98	0.95	0.2776
1:7268578:A:G	50	100	0.99	0.1641
1:7269077:A:G	50	100	0.98	0.1806
1:7269526:G:A	50	98	0.98	0.2137
1:7270224:T:C	48	81.2	0.89	0.1897
1:7270228:T:C	49	98	0.85	0.01235
1:7270230:T:C	47	93.6	0.8	0.05138
1:7270236:T:C	49	91.8	0.83	0.1144
1:7270238:T:C	49	91.8	0.86	0.1369
1:7270240:T:C	49	93.9	0.92	0.1832
1:7270244:T:C	49	87.8	0.97	0.2177
1:7270289:A:T	49	100	0.73	0.02342
1:7270291:A:T	49	98	0.7	0.08043
1:7270294:T:A	45	86.7	0.84	0.0768
1:7270295:T:A	50	84	0.76	0.1812
1:7270539:G:T	50	98	1	0.1191
1:7270715:G:A	50	98	0.85	0.01235
1:7271000:T:C	50	100	0.99	0.1618
1:7271112:C:A	50	100	0.89	0.01834
1:7271129:A:G	50	98	0.9	0.02288
1:7271230:G:A	50	98	0.96	0.2785
1:7271287:G:A	50	96	0.95	0.3395
1:7271980:A:G	50	100	0.98	0.04394
1:7272995:G:A	50	100	0.9	0.02033
1:7273255:C:T	50	100	0.99	0.1619
1:7274378:T:C	50	100	0.98	0.04394
1:7274513:T:C	50	100	0.99	0.1621
1:7274680:C:T	50	96	0.98	0.219
1:7275060:C:T	50	100	0.99	0.1621
1:7275164:G:A	50	86	0.95	0.1614
1:7275389:G:C	50	100	0.94	0.02052
1:7275935:G:A	50	100	0.92	0.02033
1:7276043:C:T	50	98	0.96	0.278
1:7276087:G:T	50	100	0.84	0.04121
1:7276293:A:T	41	95.1	0.71	0.06245
1:7276295:A:T	39	94.9	0.73	0.08243
1:7276297:A:T	39	94.9	0.73	0.08606
1:7276301:A:T	38	94.7	0.68	0.0955
1:7276376:G:A	50	94	0.96	0.2781
1:7276395:C:T	50	100	0.92	0.02033
1:7276396:G:A	50	96	0.84	0.01235
1:7276646:T:C	50	100	0.98	0.04394
1:7276694:A:T	50	98	0.95	0.06009
1:7276705:G:T	50	98	0.95	0.06009
1:7276809:G:A	50	100	0.98	0.1609
1:7276918:T:A	50	98	0.98	0.4038
1:7277361:C:T	50	96	0.98	0.4038
1:7277538:A:C	50	100	0.88	0.01071
1:7277709:A:G	50	100	0.96	0.1748
1:7277736:C:T	50	100	0.97	0.1605
1:7277745:T:G	50	100	0.87	0.0699
1:7278442:A:C	50	98	0.96	0.2193
1:7278540:A:G	50	100	0.94	0.02197
1:7278646:A:G	50	98	0.95	0.2393
1:7278647:G:A	50	98	0.94	0.2391
1:7278657:T:G	50	98	0.94	0.2393
1:7278753:A:G	50	98	0.95	0.2397
1:7279548:A:C	50	98	0.86	0.0679
1:7279855:G:C	50	98	0.96	0.06336
1:7279870:A:G	50	98	0.93	0.08987
1:7279926:G:A	50	96	0.93	0.2854
1:7280230:A:G	50	98	0.98	0.06264
1:7280256:C:T	50	100	0.95	0.04339
1:7280545:C:T	50	98	0.98	0.06245
1:7280757:T:C	50	100	0.98	0.06209
1:7280784:C:A	50	100	0.96	0.4045
1:7280829:A:G	50	100	0.98	0.06209
1:7281936:C:T	50	100	0.98	0.06155
1:7282046:T:C	50	98	0.97	0.4995
1:7282349:T:C	50	100	0.98	0.06155
1:7282666:G:C	50	100	0.98	0.06137
1:7283306:C:T	50	100	0.71	0.0699
1:7283606:T:C	50	100	0.96	0.04067
1:7283695:G:A	50	100	1	0.0207
1:7284112:C:T	50	98	1	0.01235
1:7284132:C:T	50	98	1	0.0207
1:7284195:A:C	47	95.7	0.67	0.02433
1:7284500:G:C	50	100	0.97	0.02941
1:7284535:A:T	50	100	1	0.01906
1:7284661:G:T	50	100	1	0.0207
1:7284687:A:T	50	96	0.97	0.4671
1:7285132:G:T	50	100	1	0.0207
1:7286074:A:G	50	100	1	0.0207
1:7286078:T:C	50	100	1	0.0207
1:7286097:G:C	50	98	0.85	0.04194
1:7286497:G:A	50	98	0.98	0.01235
1:7286834:A:C	50	100	1	0.0207
1:7287870:A:G	50	100	1	0.02088
1:7288205:C:T	50	100	0.96	0.02124
1:7288860:A:G	50	100	1	0.0207
1:7288883:T:C	50	96	0.96	0.1411
1:7289053:T:C	50	98	0.97	0.3272
1:7289307:G:A	50	100	1	0.0207
1:7289754:T:C	50	100	1	0.02977
1:7289946:T:C	50	96	0.97	0.07771
1:7290221:A:G	50	100	0.92	0.02088
1:7290227:T:G	50	100	1	0.0207
1:7290456:G:A	50	98	0.95	0.2878
1:7290683:G:A	50	100	1	0.0207
1:7291167:T:G	50	100	1	0.0207
1:7291374:C:T	50	96	0.95	0.2052
1:7291528:C:A	49	100	1	0.0207
1:7291570:C:G	50	100	1	0.02088
1:7291613:C:A	50	100	0.99	0.03958
1:7292083:T:A	50	96	0.95	0.203
1:7292161:A:G	50	100	0.92	0.03195
1:7292268:A:C	50	96	0.96	0.1411
1:7292683:A:G	50	100	1	0.0207
1:7292914:G:A	50	96	0.97	0.2941
1:7292922:C:A	50	100	0.92	0.03413
1:7293153:C:G	50	100	1	0.0207
1:7293511:T:C	50	100	1	0.02977
1:7294057:C:T	50	100	0.92	0.03195
1:7294665:C:T	50	100	0.9	0.02887
1:7295110:C:T	50	100	0.98	0.0207
1:7295150:T:C	50	100	1	0.01906
1:7295286:C:T	50	98	0.94	0.2727
1:7295635:C:A	50	100	1	0.01253
1:7295682:G:A	50	100	1	0.0207
1:7296502:A:G	50	100	1	0.0207
1:7296613:A:G	50	98	0.98	0.3279
1:7296805:G:A	50	100	1	0.01253
1:7297340:C:T	50	100	1	0.0207
1:7297433:A:C	50	100	1	0.0207
1:7297703:C:T	50	100	1	0.0207
1:7298115:G:T	50	98	0.88	0.0305
1:7298146:G:T	50	100	0.9	0.01089
1:7298389:G:A	50	100	1	0.02052
1:7298549:G:A	50	100	1	0.0207
1:7298692:T:C	50	100	1	0.02052
1:7299607:G:A	50	100	0.91	0.01561
1:7299742:A:G	50	100	0.96	0.01253
1:7299957:C:A	50	100	1	0.02052
1:7300270:C:G	50	100	1	0.02052
1:7301030:A:C	50	96	0.98	0.08188
1:7301278:G:A	50	98	0.94	0.2736
1:7301546:C:A	50	100	0.98	0.01253
1:7301936:C:T	50	96	0.98	0.3341
1:7302418:A:G	50	92	0.87	0.2157
1:7302721:G:A	50	98	0.96	0.4397
1:7302864:T:C	50	100	0.96	0.4027
1:7302869:C:T	50	96	0.96	0.3125
1:7302870:A:G	50	96	0.93	0.1747
1:7302932:A:G	50	96	0.97	0.0817
1:7303250:A:G	50	90	0.86	0.2142
1:7303446:C:A	50	98	0.93	0.08188
1:7303521:G:A	50	100	0.91	0.0532
1:7304568:G:A	50	100	0.88	0.02542
1:7304994:C:T	50	100	0.96	0.07734
1:7305489:G:A	50	100	0.89	0.04866
1:7305747:T:C	50	100	0.9	0.02052
1:7306475:G:C	50	100	0.91	0.06028
1:7306510:A:G	50	100	0.77	0.01434
1:7306938:C:G	50	94	0.95	0.01816
1:7307129:G:A	50	100	0.93	0.1719
1:7307232:C:G	50	100	1	0.02106
1:7308612:T:G	50	100	0.93	0.05265
1:7308769:T:C	50	100	0.97	0.2485
1:7308812:G:A	50	100	0.97	0.03958
1:7309539:T:A	49	100	1	0.02106
1:7309586:G:A	50	100	0.97	0.465
1:7309605:C:T	50	100	0.95	0.2511
1:7309646:G:A	50	100	0.94	0.05828
1:7309698:G:C	50	98	0.97	0.3945
1:7309791:C:G	50	100	1	0.02088
1:7309871:A:G	50	100	0.98	0.484
1:7309921:C:T	50	100	0.94	0.05846
1:7310682:C:T	28	85.7	0.72	0.09023
1:7310686:C:T	29	89.7	0.69	0.08515
1:7310793:C:T	50	98	0.93	0.02124
1:7310977:G:A	50	98	0.98	0.1988
1:7311147:G:A	50	100	0.9	0.0187
1:7311300:A:T	50	98	0.99	0.283
1:7311754:G:A	50	100	1	0.02106
1:7312139:G:A	50	100	1	0.07898
1:7312317:C:A	50	98	0.69	0.01344
1:7312344:T:C	50	100	0.99	0.3199
1:7312684:A:T	50	100	1	0.3119
1:7312689:A:G	50	100	0.91	0.0138
1:7312744:T:C	50	100	1	0.07861
1:7312923:A:G	50	100	0.92	0.01144
1:7313767:T:G	50	100	0.99	0.4942
1:7314082:G:C	50	100	0.99	0.3094
1:7314252:C:T	50	100	1	0.02106
1:7315056:C:A	50	100	0.83	0.02033
1:7315198:C:T	50	100	0.99	0.2887
1:7315335:G:A	50	100	1	0.07916
1:7315442:G:A	50	100	0.98	0.05719
1:7315525:C:T	50	100	1	0.07934
1:7316477:A:G	50	100	0.9	0.0187
1:7316541:C:T	50	100	1	0.02088
1:7316566:C:T	50	100	1	0.02033
1:7316611:C:T	50	100	0.99	0.165
1:7316800:C:T	50	100	0.97	0.03322
1:7316879:C:T	50	100	0.99	0.2894
1:7317187:C:T	50	100	0.94	0.0236
1:7317438:C:T	50	100	0.99	0.1885
1:7317463:G:A	50	100	0.92	0.05229
1:7317759:A:C	50	100	0.96	0.1186
1:7317963:C:T	50	100	0.91	0.01035
1:7318120:A:G	50	94	0.96	0.3499
1:7318254:C:T	50	100	0.72	0.01216
1:7318788:C:T	50	100	1	0.02651
1:7319138:T:C	50	100	1	0.1619
1:7319679:A:T	50	100	0.99	0.3945
1:7320002:C:T	50	100	0.99	0.3197
1:7320657:T:G	49	89.8	0.97	0.2807
1:7320660:T:G	50	100	0.97	0.01398
1:7320687:A:G	50	98	0.99	0.2302
1:7320705:A:C	50	98	0.86	0.03903
1:7320841:T:C	50	100	1	0.1093
1:7321081:C:T	50	100	0.99	0.289
1:7321242:C:T	50	100	0.96	0.04267
1:7321607:C:T	50	100	0.95	0.02505
1:7322539:T:G	50	100	1	0.01398
1:7323058:T:G	50	100	0.91	0.01725
1:7323123:T:A	50	100	1	0.1663
1:7323124:T:A	50	100	1	0.1649
1:7323199:T:C	50	100	0.98	0.2823
1:7323228:T:G	50	100	0.93	0.04339
1:7324047:T:G	50	100	0.92	0.01216
1:7324246:C:A	50	100	1	0.03286
1:7325183:C:A	50	98	0.97	0.04557
1:7325242:A:G	50	100	1	0.01416
1:7325930:C:T	50	100	0.9	0.01017
1:7326007:C:T	50	100	0.91	0.01289
1:7326061:G:A	50	100	0.95	0.02505
1:7326065:G:A	50	100	0.98	0.1521
1:7326169:G:T	50	100	1	0.02088
1:7326396:C:A	50	98	0.99	0.2658
1:7326573:A:G	50	100	1	0.08206
1:7326685:C:A	50	100	0.77	0.02106
1:7326974:G:A	50	100	1	0.01434
1:7327145:A:G	50	100	1	0.1681
1:7327581:C:A	50	100	1	0.1033
1:7328246:C:T	50	100	1	0.02651
1:7328367:C:T	50	100	0.92	0.01162
1:7328618:C:T	50	100	1	0.1033
1:7328718:A:G	50	100	0.99	0.09259
1:7329379:G:A	50	100	1	0.0207
1:7329742:C:G	50	100	0.98	0.01416
1:7329769:A:T	50	100	1	0.0207
1:7329884:A:C	50	100	0.99	0.2749
1:7329917:T:C	50	100	1	0.177
1:7330039:A:G	50	100	1	0.2714
1:7330060:G:A	50	100	0.92	0.01035
1:7330202:C:G	50	100	0.92	0.01906
1:7330315:C:T	50	98	1	0.02233
1:7330362:A:G	50	100	1	0.0207
1:7330398:C:T	50	100	1	0.0207
1:7330509:A:T	50	100	1	0.03849
1:7331011:G:A	50	100	0.98	0.01416
1:7331675:C:G	50	100	1	0.08932
1:7331858:T:C	50	100	1	0.0138
1:7331923:A:G	50	100	1	0.0837
1:7331994:C:T	50	100	1	0.02651
1:7332534:C:T	50	100	0.99	0.443
1:7332716:T:C	50	98	0.84	0.01616
1:7332722:A:T	50	100	0.99	0.4439
1:7332936:A:G	50	100	0.88	0.03141
1:7332973:G:C	50	100	0.98	0.01434
1:7333260:C:T	50	98	0.97	0.2485
1:7333280:C:T	50	98	0.96	0.1527
1:7333326:C:G	50	100	0.98	0.01216
1:7333353:C:T	50	100	0.98	0.01216
1:7333422:G:A	50	100	0.98	0.01162
1:7333493:A:G	50	100	1	0.0207
1:7333581:A:T	50	98	0.96	0.1525
1:7333713:A:G	49	100	0.97	0.2442
1:7334560:C:T	50	100	0.88	0.01017
1:7334668:C:T	50	100	1	0.3747
1:7334758:C:G	50	100	0.97	0.2444
1:7334886:T:A	50	100	0.97	0.01216
1:7335605:C:A	50	100	0.99	0.05338
1:7335680:C:T	50	100	0.99	0.08152
1:7335972:C:T	50	100	0.96	0.1527
1:7335981:A:T	50	100	0.99	0.05338
1:7336324:G:C	50	100	0.99	0.4788
1:7336907:A:C	50	98	0.96	0.3453
1:7337218:G:A	50	98	1	0.02669
1:7337340:C:G	50	100	0.98	0.4176
1:7337544:T:C	38	94.7	0.81	0.0463
1:7337545:G:T	38	89.5	0.82	0.04611
1:7337566:A:C	46	100	0.71	0.02378
1:7337616:A:G	50	98	0.81	0.0423
1:7337697:G:A	39	94.9	0.98	0.4259
1:7337879:C:T	50	100	0.98	0.01779
1:7337892:C:T	50	100	0.97	0.04321
1:7338250:G:C	50	98	0.84	0.04993
1:7338355:C:T	50	100	0.98	0.02633
1:7338468:G:A	50	100	0.93	0.01979
1:7338775:A:G	50	96	0.92	0.2084
1:7338858:C:T	50	100	0.98	0.0866
1:7339170:C:T	50	98	0.95	0.1946
1:7339490:T:C	50	100	0.98	0.01816
1:7339569:T:C	50	96	0.98	0.2335
1:7339586:T:G	50	96	0.98	0.2269
1:7339710:C:A	50	98	0.95	0.05301
1:7339809:C:T	50	92	0.96	0.38
1:7339814:C:T	50	100	0.98	0.02524
1:7339818:A:G	50	100	0.95	0.07371
1:7340019:C:G	50	98	0.96	0.2435
1:7340548:G:C	49	91.8	0.92	0.3361
1:7340552:G:C	49	91.8	0.92	0.3353
1:7340682:T:C	50	100	0.89	0.02124
1:7340835:C:T	50	100	0.99	0.02033
1:7340964:C:T	50	100	0.97	0.3428
1:7341252:A:C	50	100	0.98	0.342
1:7341507:A:G	50	100	1	0.02251
1:7341595:C:G	50	100	0.98	0.02106
1:7342350:G:A	50	100	0.97	0.02397
1:7342420:T:C	50	100	0.99	0.3366
1:7342442:T:C	50	100	1	0.2391
1:7342732:G:C	50	100	1	0.2175
1:7342960:C:T	50	100	0.99	0.3328
1:7343510:A:G	50	100	0.99	0.3404
1:7343631:T:C	50	100	0.99	0.2605
1:7343644:C:A	50	100	1	0.02869
1:7343717:G:C	50	100	1	0.02905
1:7343814:T:A	50	100	1	0.1503
1:7343906:C:G	50	100	1	0.2691
1:7344197:G:T	50	100	1	0.02251
1:7344450:T:G	50	100	1	0.02088
1:7344629:G:T	50	100	1	0.01017
1:7344778:C:T	48	100	0.99	0.3306
1:7344779:G:A	50	100	1	0.3404
1:7344808:C:T	50	100	1	0.02397
1:7344857:C:T	50	100	1	0.3709
1:7344892:G:A	50	100	1	0.02251
1:7345115:A:G	50	100	0.92	0.01089
1:7345128:A:T	50	100	0.96	0.01943
1:7345233:C:T	50	100	1	0.3404
1:7345247:A:C	50	100	1	0.02887
1:7345950:A:G	50	100	1	0.2878
1:7346019:C:G	50	100	1	0.2689
1:7346054:A:G	50	100	1	0.2878
1:7346117:T:C	50	100	0.96	0.01943
1:7346327:T:C	50	100	0.98	0.02433
1:7346359:T:C	50	100	0.99	0.3415
1:7346745:C:T	50	100	1	0.2591
1:7347506:G:T	50	100	1	0.02088
1:7347725:C:T	50	100	1	0.03195
1:7347801:G:A	50	100	1	0.03032
1:7347908:T:C	50	100	1	0.3177
1:7348286:G:A	50	100	0.97	0.02469
1:7348358:C:T	50	100	1	0.3288
1:7348523:G:A	50	100	0.94	0.0276
1:7348608:C:T	50	100	1	0.01961
1:7348879:C:T	50	98	0.71	0.01071
1:7349096:C:T	50	100	0.99	0.3377
1:7349137:G:A	50	100	1	0.0423
1:7349375:C:T	50	100	0.99	0.3328
1:7349478:T:C	50	100	1	0.2193
1:7349850:A:C	50	100	1	0.319
1:7350003:T:C	50	100	0.99	0.3471
1:7350122:G:T	50	100	0.99	0.325
1:7350157:C:G	50	100	0.9	0.02324
1:7350379:C:T	50	100	1	0.02142
1:7350530:C:T	50	100	0.99	0.2689
1:7350531:G:A	50	100	1	0.01943
1:7350952:T:G	50	100	1	0.238
1:7351638:T:C	50	100	0.99	0.02052
1:7351991:A:G	50	100	0.98	0.06554
1:7352028:C:T	50	100	1	0.1968
1:7352179:G:A	50	100	0.95	0.02778
1:7352374:A:C	50	100	0.99	0.01961
1:7352493:T:A	50	100	0.96	0.02505
1:7352511:T:C	50	100	0.96	0.02505
1:7352585:T:G	50	100	0.8	0.04103
1:7352660:G:C	50	100	0.99	0.1776
1:7352901:G:A	50	100	0.98	0.2329
1:7352921:T:C	50	100	1	0.05519
1:7353392:T:A	50	100	0.96	0.02415
1:7353448:G:A	50	100	0.96	0.02415
1:7353468:C:T	50	100	0.96	0.02415
1:7353482:A:G	50	100	0.96	0.02415
1:7353961:C:T	50	100	1	0.02052
1:7354170:A:G	50	100	1	0.01634
1:7354235:A:G	50	100	0.98	0.08442
1:7354306:G:A	50	96	0.85	0.04139
1:7354392:G:A	50	100	0.96	0.01779
