## Supplemental Table 1 for "Genome-wide association study in Brazil identifies genetic susceptibility to tuberculosis with single-cell gene effects": TableS1_hpWGS_concordance_subset.csv (part 2 of 3)

snpID	total_call	percent_concordance	impute_score	MAF
1:7354438:C:T	50	98	0.99	0.2302
1:7354446:A:G	50	98	0.98	0.08606
1:7354504:C:T	50	98	1	0.01652
1:7354659:C:T	50	100	0.98	0.3735
1:7354805:T:C	50	100	1	0.01634
1:7354840:T:C	50	100	1	0.01634
1:7354842:C:T	50	100	1	0.01779
1:7354971:G:C	50	100	1	0.02923
1:7355052:A:G	50	100	1	0.01816
1:7355725:C:T	50	98	0.98	0.05229
1:7355727:A:G	50	100	0.97	0.06935
1:7355757:A:G	50	100	1	0.01634
1:7355938:T:C	50	98	0.86	0.0581
1:7355968:G:A	50	100	1	0.01743
1:7356858:T:C	50	100	0.99	0.4219
1:7357039:G:A	50	100	0.95	0.02524
1:7357210:A:G	50	100	0.97	0.0325
1:7357230:T:C	50	100	0.99	0.2266
1:7357271:C:T	50	100	0.99	0.2266
1:7357272:G:A	50	100	0.99	0.4386
1:7357351:T:C	50	100	0.99	0.205
1:7357407:C:T	50	100	1	0.02977
1:7358231:C:T	50	100	1	0.02233
1:7359357:C:T	50	100	1	0.02233
1:7359531:G:A	50	100	0.99	0.4437
1:7359569:C:G	50	100	1	0.01652
1:7359620:A:G	50	100	0.99	0.4497
1:7359714:T:C	50	100	1	0.061
1:7359867:C:T	50	100	1	0.4272
1:7359879:G:A	50	100	1	0.02905
1:7360058:C:G	50	100	1	0.2262
1:7360678:T:C	50	100	0.96	0.04267
1:7360811:C:T	50	100	1	0.0167
1:7360829:C:T	50	100	1	0.4272
1:7360844:C:T	50	100	1	0.4437
1:7360968:A:G	50	100	0.99	0.02741
1:7361079:A:G	50	100	1	0.374
1:7361145:T:C	50	100	1	0.05537
1:7361492:C:T	50	100	1	0.0167
1:7361602:C:T	50	100	1	0.4437
1:7361658:A:C	50	100	1	0.01652
1:7361802:G:A	50	100	1	0.4434
1:7362031:A:C	50	100	1	0.04956
1:7362156:G:T	50	100	1	0.2787
1:7362491:T:G	50	100	1	0.3513
1:7362799:A:T	50	100	1	0.4272
1:7362859:G:T	49	100	1	0.2787
1:7363087:G:A	50	100	0.97	0.03032
1:7363090:C:T	50	100	1	0.02887
1:7363597:C:G	50	100	1	0.01652
1:7363780:T:C	50	100	0.97	0.05537
1:7364222:G:A	50	100	0.99	0.02705
1:7364257:C:T	50	100	1	0.4272
1:7364739:G:A	50	100	1	0.02887
1:7365004:A:G	50	100	0.96	0.02233
1:7365177:G:A	50	100	0.99	0.02415
1:7365206:T:C	50	100	1	0.2262
1:7365212:A:C	50	100	1	0.4437
1:7365357:T:C	50	100	1	0.4435
1:7365532:C:T	50	100	0.87	0.01797
1:7365931:C:T	50	98	0.88	0.01834
1:7365974:T:C	50	100	1	0.4272
1:7366065:C:T	50	100	0.99	0.01652
1:7366066:G:A	50	100	1	0.4495
1:7366406:G:A	50	100	0.96	0.02251
1:7366466:T:C	50	100	1	0.4437
1:7366500:C:T	50	100	0.99	0.02705
1:7366503:A:G	50	100	1	0.4437
1:7366814:T:C	50	100	0.99	0.4272
1:7367049:G:C	50	100	0.98	0.01652
1:7367083:A:G	50	100	0.96	0.02233
1:7367128:C:T	50	100	0.69	0.01652
1:7367308:A:G	50	100	0.99	0.427
1:7367341:C:A	50	100	1	0.2066
1:7367384:T:C	50	100	0.99	0.4272
1:7367759:T:C	50	100	1	0.02977
1:7367897:G:A	50	100	0.98	0.4437
1:7368416:G:A	49	100	0.87	0.01688
1:7368446:G:C	49	100	0.87	0.02778
1:7368646:T:G	50	98	0.93	0.04357
1:7369031:T:G	50	100	0.96	0.4354
1:7369125:G:C	50	100	0.96	0.01725
1:7369134:G:A	50	100	0.99	0.03395
1:7369218:C:T	50	100	1	0.02342
1:7369297:C:G	50	100	0.99	0.01834
1:7369545:T:G	50	100	0.98	0.3177
1:7369750:C:G	50	100	1	0.01834
1:7369751:T:G	50	100	1	0.01834
1:7369805:A:G	50	98	0.82	0.04158
1:7369874:C:G	50	100	0.96	0.03032
1:7370205:C:T	50	100	0.99	0.2289
1:7370333:T:C	50	100	0.99	0.2304
1:7370467:T:C	50	100	0.93	0.07389
1:7370477:G:A	50	100	0.98	0.05392
1:7370864:G:A	50	100	0.98	0.02905
1:7370931:A:T	41	82.9	0.98	0.3827
1:7370943:A:G	47	100	0.99	0.02197
1:7370972:C:T	50	98	1	0.01961
1:7371075:G:C	50	100	0.96	0.07625
1:7371121:C:T	50	100	0.98	0.03105
1:7371441:G:T	50	100	0.98	0.01307
1:7371601:T:G	50	100	0.98	0.08715
1:7371696:C:A	50	100	0.98	0.4408
1:7372016:G:A	50	100	1	0.01888
1:7372554:G:A	50	100	0.99	0.2262
1:7372718:G:C	50	100	0.99	0.4119
1:7372872:G:A	50	100	1	0.04121
1:7373235:C:T	50	100	0.94	0.0216
1:7373423:T:C	50	100	0.83	0.01471
1:7373435:G:A	50	100	0.99	0.2259
1:7373801:T:C	50	100	0.98	0.1668
1:7373967:G:A	50	100	0.99	0.01743
1:7374011:A:G	50	100	0.98	0.138
1:7374037:G:T	50	100	1	0.0394
1:7374063:G:C	50	100	0.99	0.4406
1:7374483:C:T	50	100	1	0.4552
1:7374697:G:A	50	100	0.99	0.05447
1:7375248:G:A	50	100	0.98	0.03105
1:7375556:G:A	50	100	0.83	0.01743
1:7375584:T:C	50	100	0.99	0.4399
1:7376511:T:C	50	100	0.99	0.02342
1:7376591:G:T	50	100	0.99	0.02342
1:7376701:A:G	50	100	0.99	0.04847
1:7376880:C:T	50	100	1	0.02179
1:7376999:A:T	50	100	1	0.02324
1:7377000:A:G	49	100	0.99	0.0236
1:7377357:C:T	50	100	0.98	0.02941
1:7377634:A:G	50	100	0.99	0.04902
1:7377845:C:T	50	100	0.95	0.2556
1:7378347:A:C	50	100	1	0.4334
1:7378760:A:G	50	98	0.93	0.03159
1:7378954:A:T	50	100	0.99	0.4397
1:7379279:A:G	50	100	1	0.05483
1:7380522:C:T	50	100	0.89	0.02887
1:7380933:C:G	50	100	0.98	0.0345
1:7381840:C:T	48	97.9	0.97	0.05047
1:7381901:G:A	50	100	1	0.01053
1:7383027:A:G	50	100	0.99	0.3451
1:7383279:A:G	50	100	0.99	0.3453
1:7383940:A:G	50	100	1	0.04739
1:7384459:T:C	50	100	0.98	0.06409
1:7384532:T:G	50	100	0.95	0.02415
1:7384789:A:G	50	100	0.98	0.2772
1:7384840:G:T	50	100	1	0.03014
1:7384850:A:G	50	100	0.99	0.08406
1:7384929:C:G	50	100	0.98	0.06427
1:7385339:G:A	50	100	0.99	0.01162
1:7385375:C:A	50	100	0.99	0.04757
1:7385388:A:T	50	100	0.98	0.0207
1:7385481:C:G	50	100	1	0.03304
1:7385592:C:T	50	100	1	0.03032
1:7385926:C:G	50	100	0.91	0.02887
1:7386034:C:T	50	100	0.99	0.01235
1:7386075:G:A	50	100	1	0.01761
1:7386131:G:A	50	100	0.98	0.4869
1:7386180:T:C	50	100	0.99	0.1035
1:7386551:C:T	50	100	1	0.01162
1:7386792:C:T	50	100	0.97	0.04484
1:7386811:C:T	50	100	1	0.01162
1:7386896:G:T	50	100	0.95	0.01852
1:7387657:A:G	50	100	0.77	0.01761
1:7388066:C:T	50	98	0.99	0.2691
1:7388067:A:C	50	98	0.99	0.2689
1:7388094:T:C	50	98	0.99	0.2703
1:7388196:G:A	50	100	0.99	0.3673
1:7388290:T:C	50	100	0.99	0.3135
1:7388589:C:T	50	100	1	0.02197
1:7388653:T:G	50	100	0.99	0.3778
1:7388665:A:G	50	100	1	0.03123
1:7388727:G:C	50	100	1	0.03159
1:7388740:G:A	50	100	1	0.02288
1:7388883:G:C	50	100	0.99	0.07171
1:7389056:G:T	49	100	1	0.01743
1:7389084:C:T	50	100	0.92	0.02923
1:7389141:G:A	50	98	0.7	0.05065
1:7389373:C:A	50	100	1	0.03068
1:7389419:C:T	50	100	1	0.06137
1:7389437:G:A	50	100	0.99	0.3344
1:7389510:T:C	50	100	0.99	0.3125
1:7389911:G:A	50	100	0.99	0.2874
1:7389946:C:G	50	100	0.99	0.3083
1:7390184:C:T	50	100	1	0.03558
1:7390419:C:T	50	100	1	0.4399
1:7390468:A:G	50	100	1	0.07934
1:7390497:T:C	50	100	1	0.07081
1:7390615:C:A	50	100	0.99	0.4405
1:7390642:A:G	50	100	1	0.1102
1:7390807:C:T	50	100	1	0.1086
1:7390829:G:A	50	100	1	0.06173
1:7390830:A:G	50	100	1	0.06173
1:7390989:C:T	50	100	1	0.01235
1:7391130:C:T	50	100	1	0.0886
1:7391256:C:A	50	100	1	0.0305
1:7391283:T:C	50	100	1	0.04793
1:7391489:G:A	50	100	0.99	0.01289
1:7391547:G:A	50	100	1	0.0345
1:7391670:C:T	50	100	1	0.03123
1:7392043:G:A	50	100	1	0.01362
1:7392276:A:T	50	100	1	0.03086
1:7392308:C:T	49	100	0.99	0.2202
1:7392332:C:T	50	100	1	0.03232
1:7392590:T:C	50	98	1	0.1102
1:7392783:A:G	50	100	0.99	0.4232
1:7393106:T:C	50	100	1	0.03232
1:7393368:C:T	50	100	1	0.03849
1:7393738:C:T	50	100	1	0.0305
1:7394309:A:C	50	98	0.97	0.02415
1:7394837:G:A	50	100	1	0.02469
1:7395019:A:G	50	100	1	0.01271
1:7395040:G:A	50	100	1	0.04085
1:7395057:G:A	50	100	1	0.2805
1:7395374:C:A	50	100	0.98	0.01961
1:7395436:T:A	50	100	1	0.02397
1:7395650:A:G	50	100	1	0.0118
1:7395721:C:A	50	100	1	0.01398
1:7396024:G:A	50	100	0.94	0.01634
1:7396186:G:A	50	100	1	0.01707
1:7396476:T:A	50	100	1	0.3537
1:7396588:A:G	50	100	1	0.3533
1:7396683:T:C	50	100	1	0.03758
1:7396728:C:T	50	100	0.92	0.02487
1:7396767:C:T	50	100	1	0.0187
1:7397238:A:C	50	100	1	0.3533
1:7397399:A:T	50	100	1	0.4693
1:7397479:A:G	50	100	1	0.3528
1:7397957:C:T	50	96	0.82	0.04176
1:7398333:G:A	50	100	1	0.2816
1:7399590:T:A	50	100	1	0.0374
1:7399693:G:T	50	100	1	0.03758
1:7399754:A:T	50	100	1	0.01707
1:7400148:A:G	50	100	1	0.0374
1:7400373:G:A	50	100	1	0.4523
1:7400432:T:C	50	100	1	0.03268
1:7400433:C:T	50	100	1	0.03268
1:7400466:C:T	50	100	1	0.01779
1:7400710:G:A	50	100	0.98	0.01961
1:7400979:T:C	50	100	0.83	0.0158
1:7401231:G:T	50	100	1	0.01707
1:7401425:G:C	50	100	1	0.01816
1:7401460:C:T	50	100	0.99	0.07898
1:7401881:C:T	50	100	1	0.01162
1:7402087:G:A	50	100	1	0.4697
1:7402088:T:C	50	100	1	0.2816
1:7402131:G:A	50	100	1	0.0374
1:7402418:A:G	50	100	1	0.2798
1:7402520:T:C	50	100	1	0.0374
1:7402556:T:C	50	100	1	0.2798
1:7402913:C:T	50	100	0.98	0.04049
1:7402916:G:A	50	96	1	0.4704
1:7403019:G:A	50	100	1	0.02959
1:7403025:T:G	50	100	1	0.02959
1:7403268:C:T	50	100	0.99	0.03885
1:7403659:G:A	50	100	0.99	0.03722
1:7403864:T:C	50	100	1	0.02977
1:7404037:G:T	50	100	1	0.02088
1:7404218:G:A	50	100	1	0.1362
1:7404261:G:A	50	100	1	0.1572
1:7404315:G:A	50	100	1	0.4699
1:7404365:G:T	50	100	0.98	0.02088
1:7404482:C:T	50	100	1	0.02959
1:7404512:G:A	50	100	1	0.02977
1:7404604:C:T	50	98	1	0.01834
1:7404605:C:A	50	100	1	0.4697
1:7404742:A:G	50	100	1	0.03722
1:7404931:T:C	50	100	1	0.02977
1:7404967:T:C	50	100	1	0.0305
1:7405116:C:T	50	100	1	0.03268
1:7405226:G:A	50	100	1	0.2809
1:7405652:G:A	50	100	1	0.03903
1:7405755:C:T	50	100	1	0.281
1:7405806:C:T	50	100	1	0.02977
1:7405992:C:T	50	100	1	0.05084
1:7406146:G:A	50	100	1	0.02977
1:7406536:T:G	50	100	1	0.0541
1:7406715:C:A	50	100	1	0.02088
1:7406787:G:A	50	100	1	0.09005
1:7407051:C:T	50	100	1	0.01816
1:7407245:T:C	50	100	0.98	0.3804
1:7408145:G:C	50	100	0.98	0.0748
1:7408169:G:C	50	100	1	0.228
1:7408301:G:C	50	100	1	0.24
1:7408390:C:T	50	100	0.99	0.3132
1:7408554:G:A	50	100	1	0.3853
1:7408776:T:A	50	100	1	0.2771
1:7408978:A:G	50	100	0.96	0.06917
1:7409191:C:T	50	100	0.99	0.2534
1:7409625:C:T	50	100	0.96	0.01725
1:7409720:A:G	50	100	0.98	0.156
1:7409943:G:T	50	100	1	0.2279
1:7410161:G:A	50	100	0.92	0.05537
1:7410220:A:G	50	100	0.99	0.03068
1:7410409:C:G	50	100	1	0.2629
1:7410507:C:T	50	100	1	0.08624
1:7410562:G:A	50	100	1	0.06935
1:7410673:G:C	50	100	0.99	0.03504
1:7410721:A:G	50	100	1	0.1561
1:7410874:C:T	50	100	1	0.07008
1:7411097:C:T	50	100	1	0.2449
1:7411134:T:C	50	100	1	0.08606
1:7411210:G:A	50	100	1	0.01434
1:7411326:C:T	50	100	1	0.02124
1:7411613:C:T	50	100	1	0.06935
1:7411834:G:T	50	98	1	0.06972
1:7411885:T:G	50	100	1	0.03504
1:7411915:C:A	47	97.9	0.96	0.1554
1:7412004:C:T	50	100	1	0.03504
1:7412051:T:C	50	98	0.71	0.01979
1:7412137:T:C	50	100	1	0.2676
1:7412172:G:T	50	100	1	0.0187
1:7412240:G:A	50	100	0.97	0.08696
1:7412339:C:A	49	100	0.94	0.01924
1:7412444:C:T	50	98	0.99	0.3259
1:7412937:G:A	50	100	1	0.3003
1:7413158:G:A	50	100	1	0.2927
1:7413168:A:G	49	93.9	1	0.3143
1:7413199:G:A	50	100	1	0.2279
1:7413237:G:A	50	100	1	0.3003
1:7413438:G:A	50	100	1	0.2627
1:7413954:C:T	50	100	1	0.08588
1:7413958:T:C	50	100	1	0.3132
1:7414004:A:G	50	100	1	0.01543
1:7414152:G:A	50	98	1	0.3114
1:7414353:C:T	50	98	1	0.0187
1:7414572:G:A	50	100	1	0.4711
1:7414817:T:C	50	94	1	0.2271
1:7415264:A:G	50	100	1	0.06917
1:7415339:T:G	49	98	0.98	0.04793
1:7415656:T:C	50	100	1	0.08588
1:7415878:G:A	49	100	1	0.2625
1:7416406:G:A	50	100	1	0.04375
1:7416455:G:A	50	100	1	0.03504
1:7416486:T:C	50	100	0.98	0.03867
1:7416572:T:A	50	100	1	0.2582
1:7416874:C:T	50	100	1	0.156
1:7417056:A:G	50	100	1	0.06917
1:7417098:G:A	50	100	1	0.0187
1:7417566:C:A	50	100	1	0.156
1:7417669:G:A	50	100	1	0.2627
1:7417745:T:C	50	100	1	0.07026
1:7417753:G:A	50	100	1	0.2999
1:7417795:G:A	50	100	1	0.01216
1:7417938:G:A	50	100	1	0.03486
1:7418016:C:T	50	100	1	0.3005
1:7418396:G:A	50	100	1	0.01144
1:7418461:A:C	50	100	1	0.08588
1:7418746:C:T	50	100	1	0.04375
1:7418800:G:A	50	100	1	0.08406
1:7418864:C:T	50	100	1	0.1908
1:7418907:G:C	50	100	1	0.1051
1:7419218:C:T	50	100	1	0.06118
1:7419360:T:C	50	100	1	0.08588
1:7419437:G:A	50	100	1	0.01943
1:7419501:T:C	50	100	1	0.1561
1:7419529:A:C	50	100	1	0.07026
1:7419713:G:A	50	100	1	0.07008
1:7419940:C:T	50	100	0.99	0.2442
1:7419994:C:A	50	100	0.99	0.2269
1:7420157:C:T	50	100	1	0.1634
1:7420230:C:T	50	100	0.98	0.224
1:7420285:A:G	50	100	0.99	0.2446
1:7420310:T:C	50	100	0.99	0.07698
1:7420670:C:T	50	100	0.82	0.02033
1:7420671:G:A	50	100	0.98	0.04866
1:7420965:G:T	50	100	1	0.08569
1:7421303:C:A	50	100	0.91	0.0187
1:7421344:G:A	50	98	0.99	0.2509
1:7421405:C:T	50	100	0.99	0.03558
1:7421675:C:T	50	100	0.99	0.03558
1:7421986:G:C	50	100	1	0.08588
1:7422113:T:A	50	100	1	0.05174
1:7422129:G:A	50	100	0.99	0.01216
1:7422145:A:G	50	100	1	0.08642
1:7422378:A:G	50	100	0.99	0.09477
1:7422410:C:T	50	100	1	0.03486
1:7422697:G:A	50	100	0.74	0.05773
1:7422702:C:T	50	100	0.99	0.03486
1:7422903:T:C	50	98	0.98	0.2792
1:7422986:C:A	50	100	0.98	0.07643
1:7423291:C:T	50	98	0.97	0.3148
1:7423951:G:T	50	100	0.84	0.02923
1:7425246:C:T	50	98	0.95	0.1554
1:7425310:G:A	50	98	0.96	0.4608
1:7426257:T:C	50	94	0.94	0.4995
1:7426629:T:C	50	100	0.98	0.05374
1:7426851:G:A	50	100	0.96	0.3021
1:7427096:C:G	50	100	0.96	0.3315
1:7427217:C:T	49	98	0.96	0.3689
1:7427266:A:G	50	98	0.97	0.03086
1:7427270:T:C	50	98	0.94	0.3894
1:7427689:A:G	50	96	0.94	0.3724
1:7428961:T:C	50	100	0.69	0.01235
1:7429435:G:A	50	92	0.81	0.1785
1:7429521:A:T	50	92	0.84	0.4579
1:7429688:A:G	49	95.9	0.86	0.2676
1:7429873:C:G	50	100	0.9	0.03177
1:7429919:C:G	50	96	0.87	0.2502
1:7430102:T:G	50	100	0.95	0.0285
1:7430317:C:A	50	94	0.9	0.4203
1:7430345:C:G	50	98	0.94	0.1416
1:7430494:T:A	50	92	0.7	0.07662
1:7430544:G:A	50	100	0.9	0.01561
1:7430948:A:G	50	100	0.97	0.1462
1:7431260:C:T	50	100	0.98	0.061
1:7431364:G:C	50	98	0.85	0.0541
1:7431431:C:G	50	100	0.98	0.01198
1:7431612:G:A	50	100	0.98	0.0118
1:7431668:A:C	50	92	0.88	0.2858
1:7431669:G:C	50	92	0.89	0.2854
1:7432060:A:G	50	98	0.96	0.4951
1:7432205:G:A	50	98	0.96	0.4938
1:7432556:A:C	50	94	0.97	0.4728
1:7432601:C:T	50	100	0.98	0.1467
1:7432763:C:T	50	100	0.86	0.03322
1:7432931:T:G	50	100	0.94	0.2771
1:7433061:C:T	50	100	0.98	0.06082
1:7433171:A:G	50	98	0.95	0.415
1:7433402:C:T	50	100	0.98	0.1467
1:7434744:A:G	50	100	0.94	0.4161
1:7434779:G:A	50	100	1	0.03068
1:7435313:A:G	50	100	1	0.0443
1:7435571:G:C	50	100	1	0.03395
1:7435689:A:G	50	100	1	0.04412
1:7435915:A:T	50	100	1	0.0443
1:7436048:A:C	50	100	1	0.04412
1:7436049:A:C	50	100	1	0.04412
1:7436730:T:A	50	98	0.67	0.01924
1:7437101:G:A	50	96	0.93	0.2349
1:7437233:C:T	50	100	0.83	0.01325
1:7437239:A:C	50	100	0.99	0.06391
1:7437347:G:A	50	96	0.94	0.2476
1:7437407:G:T	50	100	0.99	0.06373
1:7437487:C:T	50	94	0.93	0.2404
1:7437713:C:G	50	96	0.96	0.4731
1:7438215:C:T	50	98	0.93	0.2242
1:7438749:C:G	50	100	1	0.09314
1:7439099:A:G	50	96	0.96	0.4737
1:7439139:T:C	50	100	0.99	0.1028
1:7439450:C:A	50	100	0.96	0.01416
1:7439804:G:A	50	100	1	0.08842
1:7439899:T:A	50	100	1	0.08842
1:7440030:C:G	50	98	0.94	0.4419
1:7440055:G:A	50	98	0.98	0.142
1:7440076:C:G	50	100	1	0.01035
1:7440122:G:A	50	100	0.94	0.2173
1:7440223:A:G	50	98	0.95	0.03413
1:7440237:G:A	50	100	0.99	0.1471
1:7440526:A:G	50	100	1	0.08878
1:7440907:A:G	50	100	1	0.08987
1:7440977:C:T	50	98	0.94	0.1966
1:7441000:C:T	50	100	0.99	0.1476
1:7441382:C:T	50	100	0.99	0.08951
1:7441598:G:A	50	100	0.98	0.1481
1:7441612:G:A	50	100	1	0.08733
1:7441763:T:C	50	100	0.93	0.3419
1:7441764:G:C	50	100	0.93	0.4021
1:7442228:A:C	50	100	0.98	0.04248
1:7442573:A:G	50	100	0.98	0.04158
1:7443235:A:C	50	100	0.96	0.2004
1:7444081:C:A	50	100	0.88	0.05519
1:7444583:C:T	50	100	0.94	0.04321
1:7444677:G:A	50	94	0.87	0.2562
1:7445157:C:T	50	100	0.94	0.1138
1:7445625:C:T	50	100	0.9	0.04321
1:7445781:A:G	49	100	0.97	0.2021
1:7445918:G:C	50	100	0.96	0.01289
1:7445919:A:T	50	100	0.96	0.01289
1:7445978:A:G	50	98	0.95	0.3905
1:7446265:A:G	50	100	0.96	0.1064
1:7446497:C:T	50	100	0.98	0.03486
1:7446507:A:G	50	100	0.94	0.01525
1:7446584:C:T	50	100	0.97	0.05229
1:7446901:A:G	50	100	0.87	0.01598
1:7447047:C:T	50	100	0.98	0.061
1:7447105:T:C	50	94	0.79	0.1245
1:7447252:G:A	49	100	0.98	0.06118
1:7447312:G:A	50	100	1	0.01561
1:7447329:G:C	50	100	0.72	0.0158
1:7447508:T:G	50	100	0.89	0.01779
1:7447582:C:T	50	98	0.86	0.217
1:7447636:G:A	50	96	0.89	0.09168
1:7448092:T:C	50	98	0.89	0.065
1:7448187:G:C	50	100	0.95	0.1975
1:7448402:T:C	50	100	0.93	0.1796
1:7448593:G:T	50	100	0.94	0.01688
1:7448665:T:C	50	100	0.93	0.193
1:7448674:C:T	50	100	0.91	0.01107
1:7448697:C:T	50	100	0.78	0.06954
1:7448737:A:G	50	100	0.98	0.01525
1:7448855:C:T	50	100	0.91	0.1774
1:7449215:A:G	50	98	0.67	0.03286
1:7449380:C:T	50	100	0.69	0.0138
1:7449548:T:A	50	88	0.76	0.3272
1:7449551:A:G	50	90	0.65	0.1224
1:7449612:A:G	50	90	0.78	0.2747
1:7449685:A:G	50	92	0.77	0.2892
1:7449719:G:A	50	88	0.73	0.2228
1:7450002:A:G	50	88	0.69	0.2435
1:7450487:C:G	50	100	0.82	0.02124
1:7450589:G:C	50	100	0.67	0.01107
1:7450591:T:G	50	96	0.86	0.01489
1:7451078:G:C	50	100	0.84	0.01688
1:7451118:G:C	50	90	0.85	0.07698
1:7451349:G:A	50	96	0.85	0.04829
1:7451421:G:A	50	88	0.77	0.3965
1:7451774:A:C	50	100	0.89	0.2404
1:7451876:C:G	50	100	0.87	0.02233
1:7451916:T:C	50	100	0.78	0.03304
1:7452096:A:G	50	100	0.84	0.03704
1:7452143:C:T	50	98	0.91	0.3315
1:7452163:A:G	50	100	0.94	0.01053
1:7452251:C:T	50	100	0.86	0.01634
1:7452486:C:A	50	100	0.94	0.09985
1:7452493:G:A	50	94	0.93	0.3041
1:7452518:C:T	50	98	0.89	0.05047
1:7452597:G:A	50	98	0.9	0.09532
1:7452672:C:T	50	100	0.9	0.02088
1:7452677:A:G	50	98	0.93	0.372
1:7452958:C:T	50	98	0.94	0.08043
1:7452965:C:T	50	98	0.95	0.2752
1:7452970:A:G	50	100	0.88	0.06536
1:7453185:G:A	50	100	0.86	0.01943
1:7453192:C:T	50	90	0.9	0.2736
1:7453203:G:A	50	96	0.87	0.08261
1:7453234:C:T	50	98	0.97	0.1053
1:7453387:A:G	50	100	0.96	0.08061
1:7453892:G:A	50	100	0.95	0.08025
1:7454082:C:T	50	98	0.94	0.02269
1:7454336:G:A	50	98	0.94	0.2763
1:7454486:C:T	50	100	0.92	0.01707
1:7454529:C:T	50	96	0.94	0.3936
1:7454561:A:G	50	98	0.94	0.2108
1:7454613:A:G	50	98	0.94	0.27
1:7454672:C:T	50	100	0.78	0.0285
1:7455035:G:A	50	98	0.96	0.1333
1:7455310:A:T	50	100	0.88	0.02306
1:7455336:C:T	50	98	0.94	0.09132
1:7455614:A:G	50	98	0.9	0.09241
1:7455938:C:T	50	100	0.98	0.01053
1:7456254:G:A	47	89.4	0.84	0.4132
1:7456260:G:A	49	100	0.77	0.06118
1:7456687:C:G	50	96	0.86	0.1592
1:7456991:G:A	50	94	0.92	0.3833
1:7457055:G:A	49	91.8	0.87	0.1416
1:7457273:C:A	50	98	0.92	0.1627
1:7457277:C:A	50	98	0.92	0.1659
1:7457354:C:T	50	96	0.95	0.02832
1:7457485:C:T	50	98	0.87	0.09459
1:7457592:C:T	50	98	0.92	0.1634
1:7457887:C:T	49	98	0.89	0.1051
1:7457949:C:T	50	100	0.92	0.06137
1:7458046:C:T	50	100	0.88	0.07607
1:7458064:T:C	50	98	0.92	0.1788
1:7458268:G:A	49	100	0.92	0.05701
1:7458516:G:A	50	98	0.85	0.03558
1:7458565:G:T	50	100	0.94	0.08715
1:7458581:G:A	50	98	0.93	0.165
1:7458666:G:A	50	100	0.93	0.05664
1:7459204:G:A	50	98	0.96	0.2818
1:7459518:T:A	50	100	0.95	0.06681
1:7460069:C:T	50	98	0.95	0.4134
1:7460187:C:G	50	98	0.94	0.2974
1:7460198:C:T	50	100	0.96	0.4081
1:7460223:C:A	50	98	0.93	0.2954
1:7460541:T:C	50	100	0.96	0.4746
1:7460569:T:C	50	100	0.97	0.2923
1:7460623:C:A	50	100	0.94	0.1167
1:7460867:G:A	50	100	0.96	0.4769
1:7460920:G:A	50	96	0.95	0.1587
1:7461074:C:T	50	100	0.96	0.1656
1:7461083:G:A	50	100	0.96	0.1661
1:7461419:G:A	50	100	0.97	0.1647
1:7461525:C:T	50	100	0.98	0.4188
1:7461705:G:A	50	100	0.97	0.1068
1:7462082:C:G	50	100	0.98	0.4212
1:7462276:T:C	50	98	0.97	0.4225
1:7462813:A:G	50	100	0.88	0.01561
1:7462854:A:G	50	96	0.92	0.1999
1:7462935:T:A	50	100	0.96	0.06536
1:7462989:A:C	50	100	0.98	0.4717
1:7463016:C:T	50	100	0.98	0.4671
1:7463061:G:A	50	100	0.92	0.01325
1:7463404:C:T	50	96	0.94	0.1276
1:7463410:G:C	50	100	1	0.01997
1:7463545:A:G	50	96	0.95	0.3863
1:7463617:A:G	50	98	0.86	0.01053
1:7463846:T:C	50	98	0.97	0.3486
1:7464245:C:T	50	100	0.84	0.03014
1:7464260:C:T	50	100	0.99	0.01634
1:7464282:G:A	50	98	0.97	0.3538
1:7464600:T:G	50	98	0.95	0.1596
1:7464659:C:T	50	100	0.96	0.04139
1:7464716:C:T	50	96	0.96	0.3991
1:7464914:C:T	50	100	0.99	0.4463
1:7465286:T:C	50	100	0.99	0.04139
1:7465879:C:T	50	100	0.99	0.01398
1:7466127:G:T	50	100	0.99	0.4702
1:7466167:T:C	50	100	0.96	0.06409
1:7466288:A:G	50	98	0.88	0.0679
1:7466290:G:A	50	98	0.94	0.02342
1:7466311:T:C	50	98	0.99	0.4726
1:7466426:G:C	50	100	0.99	0.4523
1:7466699:A:G	50	98	0.98	0.13
1:7466715:A:G	50	100	0.99	0.4673
1:7466719:C:T	50	100	1	0.06118
1:7467248:A:G	50	98	0.98	0.13
1:7467764:C:T	50	100	0.89	0.0207
1:7467936:T:C	50	100	0.99	0.4704
1:7468287:A:G	50	98	0.98	0.4537
1:7468515:C:T	50	98	0.96	0.1253
1:7468609:G:A	50	98	0.98	0.425
1:7468786:C:T	50	100	0.96	0.1476
1:7469018:C:T	50	100	0.97	0.0236
1:7469184:G:A	50	98	0.96	0.1251
1:7469750:T:G	50	100	0.95	0.04557
1:7469958:T:G	50	100	0.95	0.1834
1:7470285:G:C	50	100	0.98	0.04212
1:7470288:C:T	50	96	0.72	0.02106
1:7470788:A:G	50	96	0.93	0.1803
1:7470861:C:T	50	100	0.97	0.0236
1:7471144:A:G	50	96	0.93	0.1806
1:7471224:A:G	50	100	0.97	0.0236
1:7471278:C:T	50	98	0.92	0.165
1:7471321:C:T	50	100	0.9	0.04303
1:7471901:G:T	50	100	0.98	0.1443
1:7472176:G:C	50	100	0.95	0.01344
1:7472230:C:T	50	98	0.96	0.1474
1:7472383:G:A	50	100	0.95	0.02415
1:7472402:T:C	50	100	0.92	0.04539
1:7472495:A:G	50	100	0.95	0.06245
1:7473069:A:C	50	100	0.99	0.05592
1:7473104:A:G	50	98	0.96	0.3353
1:7473208:A:G	50	98	0.97	0.1975
1:7473412:C:A	50	100	0.98	0.01344
1:7473605:A:G	50	100	0.98	0.07534
1:7473627:C:A	50	100	0.98	0.06227
1:7473940:C:T	50	100	0.97	0.04285
1:7473979:T:G	50	100	0.96	0.1131
1:7474152:A:T	50	92	0.8	0.05174
1:7474171:T:G	50	92	0.7	0.05065
1:7474266:T:C	48	89.6	0.86	0.0955
1:7474321:G:A	48	89.6	0.87	0.1176
1:7474404:A:C	50	98	0.98	0.1358
1:7474696:T:G	50	98	0.88	0.1623
1:7474936:G:A	50	96	0.89	0.04067
1:7475339:C:T	50	100	0.89	0.06009
1:7475607:G:A	50	100	0.88	0.01489
1:7475902:G:A	50	100	0.92	0.02269
1:7475981:C:A	50	100	0.94	0.02142
1:7476127:A:G	49	95.9	0.92	0.4248
1:7476162:T:C	50	100	0.9	0.02033
1:7476178:G:A	50	94	0.92	0.307
1:7476199:A:G	50	96	0.93	0.3275
1:7476509:T:C	50	96	0.9	0.1202
1:7476555:G:A	50	98	0.96	0.02233
1:7476579:G:A	50	98	0.88	0.02306
1:7476683:A:T	50	90	0.92	0.3696
1:7476823:G:A	50	100	0.87	0.01434
1:7476845:G:C	50	98	0.9	0.02542
1:7476850:G:A	50	92	0.9	0.1245
1:7477070:G:T	50	92	0.94	0.4588
1:7477338:T:C	50	100	0.94	0.07044
1:7477440:G:A	50	98	0.96	0.3155
1:7477617:T:C	50	100	0.96	0.01834
1:7478180:C:T	50	96	0.97	0.4515
1:7478286:G:C	50	100	0.99	0.02306
1:7478305:C:T	50	100	0.93	0.1028
1:7478354:T:C	50	98	0.98	0.3106
1:7478377:T:C	50	92	0.96	0.4582
1:7478397:T:C	50	96	0.98	0.3822
1:7478564:A:C	50	100	0.97	0.0532
1:7478688:T:C	50	100	0.97	0.02651
1:7479114:G:A	50	100	0.95	0.06899
1:7479246:G:A	50	100	0.98	0.4032
1:7479290:C:T	50	96	0.95	0.06391
1:7479470:A:C	50	100	0.99	0.3931
1:7479572:C:T	50	100	0.98	0.02215
1:7480053:G:A	49	100	0.96	0.05973
1:7480093:G:C	50	100	0.97	0.02832
1:7480128:T:C	50	98	0.99	0.2919
1:7480130:T:G	45	100	0.98	0.02832
1:7480150:C:T	49	100	0.99	0.4641
1:7480153:G:A	46	97.8	0.98	0.02015
1:7480211:A:G	50	98	0.96	0.06917
1:7480413:G:A	50	100	0.98	0.03286
1:7480416:T:A	50	100	0.98	0.4372
1:7480608:T:C	50	100	0.99	0.3184
1:7480617:G:A	50	100	0.95	0.04975
1:7480639:C:G	50	100	1	0.4628
1:7480710:C:T	50	100	0.98	0.09967
1:7480755:C:A	50	98	0.98	0.01852
1:7480802:C:G	50	96	0.98	0.3691
1:7481188:G:C	50	100	0.91	0.0423
1:7481231:T:C	50	100	0.99	0.3922
1:7481285:C:T	50	100	0.99	0.4644
1:7481742:C:T	50	100	0.98	0.02142
1:7481963:A:G	50	100	0.98	0.4089
1:7482847:G:A	50	98	0.87	0.03849
1:7482861:G:A	50	100	0.99	0.4595
1:7482940:C:T	50	100	0.98	0.06373
1:7483236:G:A	50	96	0.98	0.1765
1:7483357:G:A	50	100	1	0.05428
1:7483403:G:T	50	100	1	0.01344
1:7483877:C:T	50	100	0.99	0.4597
1:7484204:G:C	50	98	0.99	0.02015
1:7484223:C:T	49	100	0.98	0.07389
1:7484511:C:T	50	100	0.97	0.02796
1:7484513:G:A	50	100	1	0.05483
1:7484904:C:T	50	98	1	0.4319
1:7485507:G:T	50	100	0.98	0.02669
1:7485693:C:G	50	100	0.98	0.341
1:7486140:T:A	50	100	1	0.2912
1:7486332:T:C	50	100	1	0.01452
1:7486467:T:A	50	100	0.98	0.07407
1:7486601:G:A	50	100	0.94	0.01362
1:7486771:G:A	50	100	0.9	0.01398
1:7487087:A:G	50	100	1	0.01162
1:7487152:A:G	50	94	0.93	0.1471
1:7487214:A:G	50	100	0.95	0.0138
1:7487230:A:G	50	100	0.98	0.02651
1:7487312:G:A	50	100	1	0.3865
1:7487556:G:A	50	100	0.95	0.01362
1:7488530:A:G	50	98	0.99	0.3858
1:7488556:A:G	50	100	0.99	0.3827
1:7488601:T:C	50	98	0.98	0.0728
1:7488608:T:C	50	100	0.95	0.01888
1:7489160:A:G	50	100	0.98	0.2928
1:7489350:A:G	50	100	1	0.02142
1:7489428:T:C	50	90	0.88	0.1284
1:7489680:A:G	50	100	0.94	0.07934
1:7489811:G:A	50	100	0.99	0.0138
1:7489891:A:G	50	98	1	0.01979
1:7489991:C:T	50	100	1	0.01398
1:7490066:T:C	50	100	0.99	0.3907
1:7490129:G:A	50	100	1	0.02778
1:7490285:G:A	50	98	0.98	0.435
1:7490380:G:A	50	100	1	0.0138
1:7490494:A:C	50	100	0.99	0.0679
1:7490559:G:A	50	100	1	0.05701
1:7490593:G:A	50	98	0.93	0.01888
1:7490838:T:C	50	100	1	0.2892
1:7491181:C:T	50	100	0.89	0.01362
1:7491365:A:G	50	100	0.99	0.05102
1:7491395:G:A	50	100	0.99	0.3282
1:7491425:C:T	50	100	0.98	0.05102
1:7491571:T:C	50	98	1	0.3194
1:7491572:T:G	50	100	1	0.02796
1:7491824:T:C	50	100	0.99	0.01198
1:7492266:G:C	50	98	0.99	0.3417
1:7492374:G:C	50	100	0.98	0.07135
1:7492401:T:C	50	96	1	0.3555
1:7492441:A:T	50	100	0.99	0.28
1:7492536:T:C	50	98	0.99	0.2896
1:7492543:G:A	50	100	0.99	0.3377
1:7492559:G:A	50	98	0.99	0.3402
1:7492563:G:A	50	100	0.98	0.1984
1:7492598:T:C	49	95.9	0.94	0.2413
1:7492599:G:A	50	94	0.93	0.2266
1:7492768:T:C	49	91.8	0.99	0.3199
1:7492799:G:A	49	91.8	0.99	0.3195
1:7492808:T:C	49	93.9	0.96	0.4517
1:7492815:A:G	49	95.9	0.99	0.138
1:7492839:G:A	49	93.9	0.99	0.2996
1:7492844:C:T	49	91.8	0.98	0.3214
1:7492870:C:T	48	93.8	0.99	0.3208
1:7492905:G:A	49	98	0.98	0.0679
1:7492938:C:T	49	100	0.98	0.07008
1:7493088:A:G	46	91.3	0.98	0.3304
1:7493116:A:G	42	90.5	0.98	0.3302
1:7493170:C:T	45	86.7	0.98	0.3308
1:7493269:A:G	50	90	0.99	0.3204
1:7493335:A:G	49	87.8	0.99	0.3201
1:7493370:T:C	42	83.3	0.98	0.3511
1:7493388:C:T	47	97.9	1	0.1127
1:7493471:A:G	49	98	0.99	0.3201
1:7493480:G:C	49	98	0.99	0.321
1:7493481:G:A	49	98	0.99	0.3212
1:7493494:T:C	49	98	0.99	0.3197
1:7493594:T:C	50	94	0.99	0.3878
1:7493655:G:C	50	100	0.7	0.0207
1:7493729:C:T	50	100	1	0.05737
1:7493741:C:T	50	100	0.99	0.01416
1:7493963:C:T	50	98	0.99	0.3406
1:7493968:G:A	50	100	0.98	0.05882
1:7494199:G:A	50	98	0.99	0.3233
1:7494375:A:G	50	90	0.8	0.1137
1:7494521:G:A	50	98	0.99	0.4067
1:7494579:G:A	50	100	0.96	0.04194
1:7494922:C:T	50	98	0.99	0.3233
1:7494948:C:T	50	100	0.96	0.02832
1:7495043:T:C	50	100	1	0.07662
1:7495204:G:A	50	100	0.99	0.3375
1:7495262:A:G	50	100	0.99	0.3232
1:7495530:A:C	50	100	1	0.01906
1:7495799:A:C	50	100	0.99	0.2919
1:7495833:A:G	50	100	0.99	0.3228
1:7495945:A:G	50	100	0.99	0.3206
1:7496077:C:G	50	100	0.76	0.01616
1:7496306:T:C	50	100	0.99	0.323
1:7496436:T:C	50	98	0.99	0.3655
1:7496576:T:C	50	100	0.99	0.3426
1:7496736:C:G	50	98	0.97	0.06808
1:7496822:G:C	50	100	0.97	0.1175
1:7496946:C:T	50	100	0.88	0.01398
1:7497092:A:G	50	100	0.97	0.1727
1:7497178:G:A	50	100	0.99	0.05537
1:7497266:C:A	50	100	0.86	0.02869
1:7497433:C:A	50	100	0.91	0.01325
1:7497484:C:T	50	100	0.75	0.01634
1:7497791:G:A	50	100	0.75	0.01634
1:7497950:C:A	50	100	0.82	0.04248
1:7498133:A:G	50	98	0.98	0.4581
1:7498195:T:A	50	98	0.81	0.0345
1:7498284:G:A	50	100	0.99	0.4014
1:7498293:C:T	50	100	0.97	0.02869
1:7498516:T:C	50	100	0.98	0.05211
1:7498729:A:G	50	98	0.99	0.3794
1:7498838:G:A	50	100	0.96	0.07171
1:7498912:C:T	50	98	0.74	0.01634
1:7498977:G:C	47	100	0.82	0.04248
1:7499237:G:A	50	100	0.95	0.1017
1:7499303:T:C	49	100	0.94	0.0679
1:7499319:C:T	44	100	0.89	0.09913
1:7499422:T:G	40	97.5	0.88	0.02796
1:7499586:G:A	46	100	0.94	0.1031
1:7499892:T:A	48	100	0.96	0.1324
1:7499966:G:T	49	98	0.85	0.0561
1:7500104:A:G	50	96	0.97	0.3822
1:7500105:G:A	50	96	0.97	0.3942
1:7500587:C:A	50	96	0.79	0.12
1:7500589:G:C	50	96	0.79	0.1193
1:7500745:T:A	50	100	1	0.01507
1:7500884:A:G	50	100	1	0.01489
1:7501092:C:T	50	98	0.96	0.4811
1:7501170:C:T	50	98	0.93	0.07825
1:7501238:A:G	50	96	0.97	0.1839
1:7501375:C:G	50	98	0.97	0.07589
1:7501466:C:T	50	98	0.88	0.03922
1:7501605:C:T	50	100	0.91	0.02142
1:7501702:G:C	50	96	0.98	0.2939
1:7501941:C:A	50	96	0.98	0.4109
1:7502065:T:C	50	98	0.94	0.07571
1:7502230:C:A	50	98	0.98	0.1149
1:7502279:G:A	49	95.9	0.99	0.3306
1:7502376:G:T	50	98	0.96	0.1055
1:7502428:C:T	50	94	0.98	0.394
1:7503841:A:G	50	96	0.93	0.146
1:7504135:G:C	50	98	0.85	0.06736
1:7504147:C:T	50	98	0.95	0.1668
1:7504154:C:T	50	100	0.98	0.02033
1:7504157:G:A	50	98	0.97	0.04394
1:7504264:C:T	50	100	0.91	0.02687
1:7504324:C:T	50	100	0.98	0.3793
1:7504328:T:C	50	100	0.87	0.02723
1:7504472:G:A	50	100	0.94	0.01543
1:7504601:C:T	50	98	0.98	0.1487
1:7504927:C:T	48	100	0.91	0.04031
1:7505075:A:T	44	97.7	0.98	0.3804
1:7505515:G:T	50	100	0.98	0.4181
1:7505618:C:A	50	98	0.99	0.3101
1:7505753:C:T	50	100	0.98	0.02397
1:7505809:C:T	50	100	0.97	0.3399
1:7505846:G:C	50	100	0.99	0.02342
1:7505866:C:T	50	98	0.99	0.3092
1:7505912:G:C	50	98	0.94	0.09205
1:7506006:G:A	50	96	0.96	0.2413
1:7506034:T:C	50	100	0.92	0.01761
1:7506086:G:C	50	98	0.96	0.4348
1:7506359:G:T	50	100	1	0.01107
1:7506431:A:C	50	98	0.96	0.1093
1:7506577:A:G	50	100	0.93	0.01779
1:7506578:C:T	50	100	0.98	0.02778
1:7506702:C:T	50	98	0.99	0.3364
1:7506708:C:T	50	100	0.97	0.01634
1:7506729:C:G	50	98	0.94	0.09913
1:7506955:C:T	50	100	0.97	0.03994
1:7506977:T:G	50	100	0.98	0.2941
1:7507010:C:G	49	100	0.89	0.03867
1:7507102:A:G	50	98	1	0.03994
1:7507135:C:T	50	100	0.93	0.01761
1:7507170:C:T	50	100	1	0.01652
1:7507262:C:A	50	96	0.99	0.3123
1:7507265:A:G	50	100	1	0.04739
1:7507286:C:T	50	100	0.98	0.2867
1:7507352:A:G	50	94	0.98	0.3887
1:7507410:G:A	50	100	0.99	0.02397
1:7507431:T:C	50	100	0.99	0.04775
1:7507451:T:A	50	98	0.93	0.1318
1:7507558:C:T	50	96	0.99	0.3128
1:7507559:T:C	50	100	0.99	0.02378
1:7507591:A:T	50	96	0.97	0.1298
1:7507708:C:T	50	96	0.97	0.1296
1:7507958:C:T	50	100	1	0.0118
1:7508016:G:A	50	100	0.92	0.2605
1:7508104:G:T	50	100	0.93	0.04103
1:7508211:G:A	50	98	0.94	0.3001
1:7508366:A:T	50	100	0.89	0.02142
1:7508526:T:C	50	100	0.73	0.01543
1:7508528:T:G	50	94	0.76	0.03813
1:7508529:G:A	50	98	0.75	0.01107
1:7508922:G:T	49	95.9	0.89	0.2852
1:7509127:G:C	49	93.9	0.91	0.3991
1:7509352:T:C	50	98	0.94	0.3023
1:7509380:C:T	50	100	0.95	0.1004
1:7509542:C:T	50	98	0.96	0.4595
1:7509754:C:T	50	98	0.96	0.4595
1:7509847:C:A	50	98	0.95	0.3466
1:7509946:C:A	50	96	0.95	0.4499
1:7510016:A:C	50	86	0.9	0.4446
1:7510036:C:G	50	98	0.72	0.01561
1:7510284:G:A	50	100	0.85	0.03195
1:7510332:T:C	50	98	0.92	0.2789
1:7510343:T:C	50	92	0.9	0.3424
1:7511266:G:A	50	100	0.92	0.1865
1:7511403:T:C	49	100	0.94	0.08696
1:7511711:T:A	50	98	0.95	0.3168
1:7511936:G:A	50	98	0.96	0.3666
1:7512202:T:C	50	98	0.96	0.3128
1:7512538:A:G	50	98	0.95	0.3257
1:7512588:G:A	50	98	0.95	0.3214
1:7512843:A:G	50	98	0.92	0.2204
1:7513631:A:T	50	98	0.98	0.07244
1:7513813:C:T	50	100	0.91	0.2119
1:7513917:C:T	50	100	0.9	0.01979
1:7514411:T:C	50	100	0.95	0.01725
1:7514754:G:A	50	100	0.91	0.01507
1:7514956:A:G	50	100	0.94	0.01144
1:7515213:G:A	50	100	0.93	0.01144
1:7515375:T:C	50	96	0.95	0.2542
1:7515387:G:A	50	100	0.95	0.2308
1:7515438:C:T	50	100	0.91	0.01235
1:7515606:T:C	50	98	0.95	0.1772
1:7516919:A:G	50	98	0.96	0.4504
1:7517078:T:A	50	100	0.99	0.02451
1:7517091:A:C	50	100	0.98	0.1794
1:7517341:G:A	50	100	0.97	0.4437
1:7517610:T:C	50	98	0.82	0.01743
1:7517621:G:C	50	98	0.98	0.2847
1:7517665:G:A	50	100	0.99	0.065
1:7517702:G:A	50	98	0.98	0.4503
1:7518052:A:G	50	100	0.95	0.01271
1:7518111:C:T	49	100	0.91	0.01235
1:7518273:G:A	50	98	0.98	0.4553
1:7518398:A:G	50	100	0.98	0.1774
1:7518544:G:A	50	100	0.98	0.07879
1:7518653:C:A	50	98	0.98	0.2849
1:7518716:A:G	50	100	0.99	0.1805
1:7518888:C:A	50	100	0.98	0.07898
1:7518992:G:C	50	98	0.96	0.2564
1:7518999:A:C	50	98	0.96	0.2564
1:7519348:G:T	50	98	0.91	0.01979
1:7519478:G:A	50	98	0.99	0.4749
1:7519605:G:A	50	96	0.92	0.0207
1:7519834:T:C	50	100	0.91	0.01235
1:7519839:C:T	50	96	0.96	0.02052
1:7519863:T:G	50	98	0.97	0.2573
1:7519954:G:A	50	100	0.99	0.07044
1:7520181:T:C	49	98	0.95	0.2627
1:7520351:T:C	50	98	0.98	0.2545
1:7520394:C:A	50	98	0.98	0.4835
1:7520491:T:C	50	100	0.97	0.1681
1:7520709:C:A	50	98	0.99	0.4659
1:7521065:A:T	50	100	0.78	0.01198
1:7521143:C:T	50	98	0.84	0.01761
1:7521237:A:C	50	100	0.91	0.05973
1:7521262:C:A	50	100	1	0.06463
1:7521303:A:G	50	98	0.94	0.02033
1:7521838:C:T	50	100	0.97	0.2609
1:7521933:G:A	50	100	0.99	0.1823
1:7521939:A:C	50	100	0.97	0.07298
1:7522131:C:T	50	100	0.99	0.06481
1:7522198:T:C	50	100	0.91	0.01235
1:7522585:G:A	50	100	0.99	0.1748
1:7522966:A:G	50	100	0.99	0.1897
1:7523648:A:G	50	100	1	0.1872
1:7523869:T:C	50	100	0.99	0.1874
1:7524213:A:C	50	100	0.92	0.01235
1:7524314:A:G	50	100	0.99	0.177
1:7524754:T:G	49	98	0.98	0.4533
1:7526122:C:T	50	96	0.96	0.2872
1:7526139:G:A	50	96	0.96	0.2869
1:7526363:A:T	50	98	0.96	0.2921
1:7526598:G:T	50	94	0.96	0.492
1:7526711:C:A	50	98	0.96	0.2407
1:7526844:C:T	50	94	0.96	0.4328
1:7526918:C:A	50	100	0.9	0.02179
1:7527521:G:T	50	94	0.93	0.2587
1:7527566:G:C	50	100	0.97	0.1679
1:7528353:C:T	50	98	0.97	0.1262
1:7528426:T:C	50	100	0.92	0.01235
1:7528431:T:A	50	98	0.97	0.1068
1:7528432:A:T	50	100	0.92	0.05574
1:7529397:C:G	50	100	0.95	0.05156
1:7529444:G:A	50	100	0.78	0.01924
1:7529504:A:T	50	100	0.91	0.01598
1:7530058:T:C	50	92	0.96	0.4297
1:7530195:G:A	50	100	0.96	0.05174
1:7530334:T:C	50	100	0.91	0.01598
1:7530338:C:T	50	98	0.97	0.1267
1:7530388:G:A	50	94	0.96	0.4292
1:7531062:A:C	50	94	0.94	0.439
1:7531180:G:A	50	98	0.96	0.1055
1:7531444:G:A	50	94	0.86	0.05537
1:7531513:G:A	50	100	0.94	0.05138
1:7533210:C:G	50	100	0.84	0.01216
1:7533274:G:A	50	100	0.92	0.03794
1:7533473:G:A	50	98	0.61	0.01035
1:7533640:C:T	50	100	0.63	0.02342
1:7533783:T:G	50	98	0.87	0.04176
1:7534313:G:A	50	100	0.96	0.02741
1:7534339:T:C	50	98	0.84	0.02033
1:7534699:A:G	50	100	0.97	0.1905
1:7535065:G:A	50	98	0.94	0.08224
1:7535173:G:A	50	100	0.96	0.191
1:7535646:A:T	50	98	0.89	0.06572
1:7536323:C:G	50	96	0.9	0.08025
1:7536385:C:A	50	94	0.86	0.1387
1:7536406:C:T	50	98	0.88	0.1
1:7536912:T:G	50	100	0.93	0.1741
1:7536977:G:T	50	100	0.94	0.01561
1:7537178:C:T	50	100	0.92	0.04521
1:7538034:C:T	50	98	0.89	0.1581
1:7538461:G:A	50	100	0.91	0.02869
1:7538488:A:G	50	100	0.85	0.03268
1:7538512:G:A	50	100	0.87	0.0532
1:7538549:A:G	50	100	0.92	0.1783
1:7538588:G:A	50	100	0.78	0.01634
1:7538628:T:C	50	100	0.92	0.1785
1:7539272:G:A	50	98	0.91	0.3598
1:7539780:C:T	50	100	0.94	0.05356
1:7540194:C:G	50	100	0.9	0.2175
1:7540268:G:A	50	100	0.87	0.02251
1:7540618:C:T	50	98	0.91	0.36
1:7540669:G:A	50	98	0.78	0.01834
1:7540709:C:T	50	98	0.87	0.104
1:7540845:G:A	50	98	0.9	0.36
1:7541776:T:C	50	100	0.9	0.3876
1:7542483:T:C	50	100	0.93	0.05683
1:7543257:G:A	50	100	0.88	0.1825
1:7543378:C:A	50	96	0.81	0.2692
1:7543390:T:C	50	98	0.84	0.2743
1:7544209:A:C	50	90	0.66	0.2665
1:7544332:G:A	50	94	0.81	0.3439
1:7544400:C:G	50	98	0.75	0.04593
1:7544718:A:T	50	94	0.75	0.2761
1:7544771:G:A	50	84	0.74	0.3212
1:7545932:G:A	50	96	0.72	0.1621
1:7546051:G:T	50	98	0.61	0.02542
1:7546110:C:A	50	98	0.6	0.02505
1:7546191:C:T	50	98	0.69	0.1578
1:7546226:G:A	50	96	0.84	0.05519
1:7546368:G:A	50	98	0.63	0.02487
1:7546655:G:T	49	95.9	0.79	0.065
1:7548010:G:T	49	98	0.75	0.04031
1:7548582:T:G	49	100	0.63	0.04339
1:7548600:G:A	50	92	0.68	0.1378
1:7548625:C:T	49	98	0.66	0.01017
1:7548930:A:G	32	75	0.72	0.2945
1:7548992:T:C	42	88.1	0.75	0.2976
1:7548993:A:G	46	95.7	0.65	0.07571
1:7549155:G:A	49	98	0.8	0.1153
1:7549169:A:G	48	97.9	0.78	0.04158
1:7549182:T:G	48	93.8	0.64	0.08624
1:7549214:A:G	49	100	0.95	0.03286
1:7549287:G:A	50	100	0.89	0.0728
1:7549383:G:A	50	98	0.77	0.04267
1:7549415:C:T	50	98	0.82	0.01126
1:7549444:C:A	50	98	0.74	0.05919
1:7549749:C:A	50	100	0.96	0.03377
1:7550235:G:A	50	100	0.98	0.03395
1:7550517:G:A	50	100	0.95	0.03667
1:7550521:T:C	49	95.9	0.78	0.3112
1:7550724:T:C	48	95.8	0.79	0.1353
1:7550778:C:T	48	95.8	0.64	0.07625
1:7550779:C:G	50	94	0.73	0.2338
1:7550802:C:T	49	100	0.63	0.01434
1:7551078:G:C	50	94	0.88	0.3562
1:7551099:T:G	50	94	0.8	0.156
1:7551100:C:A	50	94	0.8	0.1554
1:7551355:T:A	50	100	1	0.03468
1:7551444:C:T	50	98	0.85	0.02415
1:7551546:C:T	50	92	0.83	0.2671
1:7551765:G:T	50	100	1	0.03431
1:7552193:C:G	50	94	0.91	0.4867
1:7552224:G:A	50	92	0.91	0.4867
1:7552326:C:G	50	92	0.84	0.218
1:7552533:C:T	50	94	0.86	0.3023
1:7552589:G:A	50	100	1	0.03522
1:7552603:C:T	50	100	0.82	0.04248
1:7552809:T:C	50	100	0.93	0.04248
1:7553119:G:T	50	100	0.79	0.06028
1:7553153:G:A	50	100	0.74	0.03776
1:7553538:G:A	50	96	0.79	0.04285
1:7553685:G:A	50	94	0.92	0.4423
1:7553790:G:A	50	94	0.92	0.4424
1:7553793:G:A	50	94	0.92	0.4423
1:7553863:G:A	50	94	0.92	0.4566
1:7554164:G:A	50	100	1	0.0354
1:7554412:C:G	50	92	0.92	0.4419
1:7554433:C:T	50	96	0.9	0.06718
1:7554612:C:G	50	94	0.92	0.4421
1:7554699:G:A	50	100	0.66	0.03758
1:7555255:C:T	50	100	0.99	0.03504
1:7555406:T:G	50	96	0.85	0.05047
1:7555529:A:C	50	92	0.92	0.4405
1:7555849:G:A	50	92	0.84	0.4352
1:7555873:A:C	50	98	0.87	0.02469
1:7555945:C:A	50	84	0.79	0.4998
1:7555953:G:A	50	94	0.76	0.3932
1:7556175:G:A	50	84	0.75	0.4009
1:7556370:A:G	50	92	0.74	0.195
1:7556533:A:C	50	76	0.61	0.1523
1:7556680:A:G	50	84	0.75	0.4375
1:7556806:G:T	49	83.7	0.77	0.4181
1:7557373:G:A	50	100	0.92	0.07607
1:7557424:G:A	50	98	0.9	0.1565
1:7557495:T:C	50	100	0.93	0.09931
1:7557711:G:A	50	96	0.87	0.409
1:7558057:A:C	50	100	0.93	0.08115
1:7558169:C:T	50	100	0.95	0.08097
1:7558490:C:T	50	100	0.95	0.01616
1:7559190:G:A	50	100	0.97	0.0187
1:7559327:G:A	50	100	0.98	0.02778
1:7559514:G:C	50	96	0.97	0.1981
1:7559621:T:G	50	100	1	0.0512
1:7559622:G:A	50	100	0.95	0.01398
1:7559742:T:C	50	100	0.96	0.1643
1:7559790:C:G	50	100	0.97	0.3871
1:7560097:C:A	50	100	0.98	0.0138
1:7560266:C:T	50	98	0.97	0.01816
1:7560287:T:C	50	98	1	0.05102
1:7560668:C:T	50	100	0.99	0.07607
1:7560671:G:A	50	100	0.99	0.02796
1:7561372:G:A	50	100	0.96	0.0118
1:7561529:C:A	50	98	0.98	0.2629
1:7562201:C:G	50	100	1	0.0512
1:7562261:C:T	50	100	0.99	0.1322
1:7562718:G:A	50	100	0.99	0.07426
1:7562741:C:T	50	98	0.97	0.1253
1:7562816:G:A	49	100	1	0.0512
1:7562868:A:G	50	100	0.94	0.06409
1:7563134:C:T	50	96	0.99	0.2549
1:7563259:C:T	50	98	0.95	0.06481
1:7563444:A:G	50	100	0.95	0.07444
1:7563732:G:A	50	100	0.99	0.07444
1:7563818:T:C	50	100	0.96	0.0118
1:7564096:G:A	50	98	0.97	0.1485
1:7564115:T:C	50	98	0.98	0.2576
1:7564304:C:T	50	98	0.99	0.01779
1:7564795:G:T	50	96	0.92	0.1554
1:7564871:T:C	50	96	0.95	0.02687
1:7564910:A:G	50	96	0.94	0.1507
1:7565408:G:C	50	100	0.98	0.4043
1:7565484:G:A	50	100	0.8	0.01816
1:7565785:C:T	50	100	0.98	0.07879
1:7566109:T:C	50	100	0.99	0.06463
1:7566252:A:T	50	100	0.98	0.01924
1:7566422:G:A	50	100	1	0.04993
1:7566935:C:A	50	100	1	0.05065
1:7567275:C:T	50	100	1	0.05065
1:7567483:G:A	50	100	1	0.01398
1:7567502:G:A	50	100	0.99	0.01634
1:7567515:G:A	50	100	1	0.03032
1:7567919:G:A	50	98	0.99	0.0187
1:7568230:A:G	50	100	0.81	0.01198
1:7568282:T:C	49	98	0.95	0.06917
1:7568490:T:A	50	98	0.94	0.04285
1:7568883:G:A	48	100	0.99	0.1701
1:7568951:A:G	50	100	0.99	0.04339
1:7568961:T:A	50	100	1	0.07153
1:7568997:T:C	50	98	1	0.01888
1:7569172:C:T	50	100	1	0.05065
1:7569263:A:G	50	100	0.99	0.01525
1:7569384:T:C	49	100	1	0.05065
1:7569609:C:T	50	98	0.98	0.0561
1:7569670:A:T	50	98	1	0.06264
1:7569939:G:A	50	100	1	0.01398
1:7570475:G:T	50	100	1	0.03994
1:7571009:A:C	50	100	1	0.08134
1:7571156:T:C	49	100	1	0.07135
1:7571289:T:A	50	100	1	0.05065
1:7571360:G:A	50	98	0.72	0.01906
1:7571984:A:C	50	100	1	0.03014
1:7572179:C:T	50	98	0.98	0.01344
1:7573039:T:G	50	100	1	0.01398
1:7573200:T:G	50	100	1	0.03994
1:7573463:A:G	50	100	0.84	0.02233
1:7573738:C:T	50	94	0.8	0.2667
1:7574942:C:T	50	100	1	0.02378
1:7575339:G:A	50	100	1	0.0187
1:7575723:G:A	50	100	1	0.01543
1:7575994:G:A	50	100	0.99	0.02614
1:7576717:C:T	50	100	1	0.01834
1:7577200:C:T	50	100	1	0.04975
1:7577398:A:G	50	100	1	0.01943
1:7577919:T:C	50	90	0.93	0.4397
1:7578098:C:T	50	100	0.74	0.01652
1:7578380:G:A	50	100	1	0.04956
1:7578721:C:T	50	100	0.99	0.05265
1:7578843:T:C	50	100	0.99	0.1273
1:7579248:C:T	50	100	0.99	0.05192
1:7579301:C:T	50	100	1	0.02596
1:7580277:A:G	50	100	0.89	0.02397
1:7580559:G:T	50	100	0.98	0.04684
1:7581106:C:T	50	98	0.97	0.1558
1:7581328:G:C	50	96	0.98	0.3328
1:7581944:A:G	50	100	0.88	0.0187
1:7581969:T:G	50	100	0.94	0.06881
1:7581970:A:T	50	100	0.96	0.06881
1:7581971:T:G	50	100	0.96	0.06881
1:7582369:C:T	50	100	0.99	0.02542
1:7582527:A:G	50	100	0.97	0.09223
1:7582605:T:C	50	100	0.98	0.04503
1:7582825:A:G	50	100	0.94	0.03341
1:7582988:C:G	50	100	0.99	0.0345
1:7583096:A:G	50	100	0.95	0.03504
1:7583167:C:T	50	100	0.92	0.04012
1:7583228:G:A	50	100	0.98	0.02542
1:7583249:A:C	50	100	0.98	0.03068
1:7583255:A:G	50	98	0.82	0.01235
1:7583331:C:G	50	100	0.92	0.04884
1:7583667:G:A	50	100	0.94	0.06554
1:7583955:G:A	50	96	0.9	0.09241
1:7584146:T:G	50	94	0.82	0.06282
1:7584580:T:C	50	100	0.9	0.06245
1:7584742:C:A	50	94	0.79	0.2141
1:7584761:A:C	50	100	0.9	0.1064
1:7584991:G:C	49	98	0.87	0.01053
1:7585021:A:G	50	98	0.96	0.02542
1:7585156:T:G	50	100	0.81	0.02923
1:7585169:G:T	50	100	0.86	0.07516
1:7585639:A:G	50	98	0.87	0.08606
1:7586180:A:G	50	100	0.81	0.01434
1:7586241:G:A	50	100	0.94	0.09913
1:7586822:C:A	50	100	0.94	0.08025
1:7587493:G:T	50	100	0.89	0.0207
1:7587942:C:T	50	100	0.91	0.01216
1:7588309:T:A	50	100	0.89	0.0207
1:7589327:T:C	50	98	0.98	0.2607
1:7589603:C:T	50	100	0.93	0.01416
1:7589655:G:A	50	98	0.97	0.2404
1:7589831:G:T	50	100	0.91	0.01216
1:7590651:A:G	50	98	0.97	0.1196
1:7591139:G:C	50	98	0.97	0.1716
1:7591296:A:T	50	100	0.91	0.01888
1:7591305:C:T	50	100	0.92	0.01434
1:7591723:C:T	50	98	0.98	0.12
1:7592327:C:T	50	98	0.97	0.2444
1:7592530:G:A	50	98	0.84	0.02505
1:7593077:C:T	50	100	0.69	0.0187
1:7594242:A:G	48	89.6	0.62	0.03686
1:7595938:T:C	50	98	0.72	0.01616
1:7596804:G:A	50	100	0.98	0.01507
1:7597012:C:G	50	100	0.99	0.03304
1:7597071:G:C	50	100	0.99	0.03304
1:7597279:C:T	50	100	0.85	0.02106
1:7597476:G:C	50	96	0.97	0.04394
1:7597546:T:A	50	100	0.99	0.1701
1:7597916:C:T	50	100	0.89	0.02269
1:7598242:G:A	50	100	0.98	0.1547
1:7598505:C:A	50	100	0.98	0.02669
1:7598524:A:G	50	100	1	0.02233
1:7598635:G:T	50	100	0.89	0.02251
1:7598945:G:T	50	98	0.99	0.2426
1:7599049:C:G	50	100	0.99	0.02469
1:7599415:C:T	50	100	0.92	0.05447
1:7599575:T:C	50	100	0.98	0.02633
1:7599849:A:G	50	100	0.98	0.01507
1:7600621:A:C	50	98	0.99	0.1725
1:7600636:A:G	50	96	0.98	0.2115
1:7600669:G:C	50	100	0.98	0.02633
1:7600974:G:A	50	100	0.99	0.2215
1:7601011:T:C	50	96	0.81	0.2309
1:7601155:A:G	50	100	0.84	0.02941
1:7601196:T:C	45	95.6	0.97	0.09749
1:7601206:C:T	50	92	1	0.1133
1:7601265:G:A	50	82	0.68	0.02778
1:7601296:T:A	50	100	0.99	0.01525
1:7601617:C:T	50	100	0.93	0.01725
1:7601747:T:C	49	87.8	0.8	0.08842
1:7601806:C:T	50	100	0.99	0.02451
1:7601824:G:A	50	100	0.97	0.01888
1:7601878:T:C	48	91.7	0.99	0.2215
1:7602415:T:C	50	100	0.99	0.01507
1:7602454:C:T	50	100	1	0.1472
1:7602570:C:T	50	100	1	0.1481
1:7603057:A:G	50	98	0.72	0.01089
1:7603127:T:C	50	100	0.98	0.02633
1:7603136:G:C	50	100	1	0.1481
1:7603987:C:T	50	98	1	0.1481
1:7603990:C:T	50	98	1	0.1481
1:7604160:G:C	50	100	0.99	0.1481
1:7604196:G:A	50	100	0.84	0.01743
1:7604508:G:C	50	100	1	0.1481
1:7604509:A:G	50	100	1	0.1481
1:7604510:G:T	50	100	1	0.1481
1:7604554:T:C	50	100	0.99	0.254
1:7604711:C:T	50	100	1	0.1137
1:7604712:G:A	50	100	1	0.01507
1:7604966:A:G	50	100	1	0.2335
1:7605148:C:T	50	100	0.91	0.01688
1:7605385:A:G	50	100	0.99	0.01489
1:7605453:G:A	50	100	1	0.01525
1:7605504:T:C	50	100	1	0.01507
1:7605921:A:G	50	100	1	0.2088
1:7606482:G:C	50	100	1	0.1471
1:7606621:G:A	50	100	1	0.01507
1:7606954:G:A	50	100	0.9	0.01797
1:7607062:C:T	50	100	0.99	0.2542
1:7607547:G:T	50	100	0.99	0.01071
1:7607742:C:G	50	100	0.95	0.01071
1:7607988:A:G	50	100	1	0.2324
1:7608163:C:T	50	100	0.92	0.02052
1:7608286:C:T	50	80	0.88	0.4339
1:7608425:C:T	50	100	0.81	0.03994
1:7608538:G:C	50	100	1	0.1137
1:7608793:C:T	50	100	1	0.02288
1:7609480:G:A	50	100	0.9	0.01779
1:7609821:C:T	50	100	1	0.1137
1:7609862:T:C	50	100	1	0.2324
1:7609915:T:C	50	100	1	0.0659
1:7609953:T:C	50	100	1	0.2141
1:7610157:T:A	50	100	1	0.2059
1:7610198:C:T	50	100	1	0.05792
1:7610340:C:T	50	100	0.99	0.1476
1:7610354:G:A	50	100	0.99	0.1474
1:7610360:T:G	50	100	0.99	0.1476
1:7610514:C:A	50	98	0.99	0.2135
1:7610577:G:T	50	100	1	0.01507
1:7610849:G:A	50	100	1	0.01507
1:7611075:A:G	50	100	1	0.01507
1:7611136:A:G	50	98	0.98	0.2446
1:7611248:C:T	50	100	0.98	0.2244
1:7611759:T:C	50	100	0.98	0.2544
1:7611776:T:C	50	100	0.98	0.06536
1:7611930:C:G	50	100	0.99	0.01507
1:7612069:G:A	50	100	0.99	0.01507
1:7612306:T:A	50	100	0.81	0.05392
1:7612688:G:C	50	100	0.93	0.1156
1:7612734:T:G	50	100	0.94	0.08424
1:7612765:A:T	50	100	0.92	0.0167
1:7613173:C:T	50	100	0.94	0.01652
1:7613293:C:T	50	100	0.94	0.01652
1:7613407:C:T	50	100	0.94	0.01652
1:7613745:C:T	50	100	0.92	0.0118
1:7613805:T:C	50	100	0.95	0.01652
1:7613831:C:G	48	100	0.95	0.01652
1:7613836:G:A	50	100	0.95	0.01652
1:7613894:C:T	49	100	0.95	0.01652
1:7614056:C:T	48	100	0.95	0.01616
1:7614283:A:G	50	100	0.95	0.01652
1:7614369:C:A	50	100	0.95	0.03958
1:7614412:A:G	50	100	0.96	0.01852
1:7614482:A:G	50	100	0.95	0.0167
1:7614557:A:G	50	100	0.95	0.0167
1:7614625:A:G	50	100	0.95	0.01652
1:7614763:C:T	50	100	0.95	0.01652
1:7614805:C:T	50	100	0.95	0.01652
1:7614882:T:C	50	100	0.91	0.06391
1:7614900:G:T	50	100	0.92	0.06064
1:7615050:C:T	50	100	0.69	0.02142
1:7615058:C:T	50	100	0.95	0.01652
1:7615132:C:T	50	100	0.76	0.04285
1:7615198:T:C	50	100	0.95	0.1269
1:7615238:A:G	50	100	0.95	0.01652
1:7615272:A:G	50	100	0.95	0.01652
1:7615642:C:G	50	100	0.67	0.01834
1:7617010:A:G	50	100	0.97	0.2814
1:7617351:G:A	50	100	0.98	0.02306
1:7617425:C:T	50	98	0.83	0.01053
1:7617818:A:G	50	100	0.84	0.01616
1:7618193:T:G	50	100	0.97	0.1298
1:7618436:T:G	50	100	0.99	0.2727
1:7619303:G:A	50	100	1	0.03032
1:7621265:A:G	50	100	0.9	0.01325
1:7621453:A:G	50	100	0.99	0.2556
1:7621459:G:A	50	98	0.98	0.2137
1:7621489:G:A	50	98	0.99	0.2852
1:7621599:G:C	50	98	0.93	0.03322
1:7621683:G:A	50	98	0.99	0.2186
1:7621917:C:G	50	100	0.95	0.02941
1:7621940:C:T	50	98	0.95	0.03304
1:7621990:G:A	50	100	0.96	0.02923
1:7622177:T:C	50	100	0.99	0.2553
1:7622429:T:C	50	100	1	0.2843
1:7622466:G:A	50	100	0.9	0.0167
1:7622558:C:A	50	100	0.94	0.02959
1:7622680:A:G	50	100	1	0.2547
1:7622713:T:C	50	100	1	0.2545
1:7622734:T:G	50	100	1	0.1324
1:7622819:T:C	50	100	1	0.2547
1:7623163:C:T	50	100	0.93	0.01362
1:7623217:C:T	50	100	0.93	0.01325
1:7623652:C:A	49	100	0.98	0.01489
1:7623696:C:G	49	100	1	0.1269
1:7623750:G:A	50	100	0.99	0.1866
1:7623970:G:A	50	100	1	0.2845
1:7624261:G:A	50	100	1	0.2547
1:7624270:G:A	50	98	0.9	0.01216
1:7624353:T:C	50	100	0.99	0.1583
1:7625220:C:G	50	100	1	0.04448
1:7625413:C:T	50	98	1	0.0325
1:7625453:C:T	50	98	1	0.0325
1:7625746:A:G	50	100	0.99	0.01452
1:7625813:C:T	50	100	1	0.1449
1:7625996:T:C	50	100	1	0.2511
1:7626094:G:A	50	100	0.93	0.01198
1:7626134:A:G	50	100	1	0.1451
1:7626209:A:T	50	100	1	0.268
1:7626415:T:G	50	100	1	0.2509
1:7626849:A:G	50	100	1	0.2676
1:7626922:G:A	50	100	1	0.2496
1:7627377:C:T	50	100	1	0.01452
1:7627461:C:G	50	100	0.99	0.2636
1:7627504:A:G	50	100	0.99	0.04575
1:7627905:C:T	50	100	0.96	0.01561
1:7627999:C:T	50	100	0.99	0.2976
1:7628124:G:A	50	100	0.94	0.01852
1:7628608:A:C	50	98	1	0.2798
1:7629025:G:A	49	100	0.99	0.01688
1:7629124:G:A	50	100	0.99	0.03014
1:7629329:T:C	50	100	1	0.3095
1:7629877:C:T	50	100	1	0.01416
1:7629985:C:T	50	98	0.99	0.2135
1:7629986:C:T	50	100	0.99	0.04466
1:7630154:T:C	50	100	0.94	0.02687
1:7630841:G:A	50	100	1	0.01416
1:7631707:C:T	50	98	0.98	0.1463
1:7631821:G:C	50	100	0.93	0.0118
1:7631950:T:C	50	98	0.99	0.2988
1:7632021:G:T	50	98	0.98	0.2061
1:7632176:G:A	50	100	0.94	0.01307
1:7632270:C:G	49	100	0.99	0.0305
1:7632395:C:T	50	100	0.93	0.0118
1:7632657:T:C	50	100	0.99	0.03922
1:7632695:T:C	50	98	0.99	0.2963
1:7632852:C:T	50	96	0.99	0.2032
1:7633175:G:A	50	100	0.68	0.01253
1:7634244:T:A	50	98	0.96	0.1924
1:7634266:G:A	50	100	0.95	0.03159
1:7634730:G:A	50	98	0.92	0.03776
1:7635692:C:T	50	98	0.95	0.1294
1:7636566:G:A	50	100	0.97	0.1015
1:7636872:G:A	50	98	0.96	0.1135
1:7636911:G:A	50	100	0.98	0.03377
1:7637119:A:T	50	98	0.97	0.1247
1:7637253:G:T	50	98	0.79	0.03431
1:7638103:T:C	50	100	0.98	0.1127
1:7638598:G:C	50	98	0.96	0.124
1:7638813:G:C	50	100	0.97	0.1002
1:7638894:C:T	50	100	0.98	0.03431
1:7639135:T:C	50	100	0.98	0.03431
1:7639270:C:T	50	100	0.85	0.01344
1:7639632:G:A	50	100	0.98	0.03431
1:7639728:A:G	50	100	0.98	0.2977
1:7640271:C:T	50	100	0.98	0.03431
1:7640292:G:C	50	100	0.98	0.2451
1:7640293:G:A	50	98	0.96	0.07298
1:7640614:C:T	50	96	0.95	0.1176
1:7640615:G:A	50	100	0.98	0.02977
1:7640688:C:G	50	100	0.98	0.06336
1:7640904:C:G	50	96	0.95	0.1068
1:7641158:G:A	49	100	0.98	0.03359
1:7641173:G:A	50	98	0.98	0.08987
1:7641194:G:A	50	100	0.94	0.02378
1:7641227:G:A	50	100	0.9	0.01344
1:7641579:G:A	50	98	0.78	0.03286
1:7641601:C:T	50	96	0.94	0.1137
1:7641742:C:T	50	100	0.89	0.01362
1:7641949:C:A	50	98	0.66	0.04557
1:7641956:G:C	50	98	0.91	0.1351
1:7642233:G:A	50	100	0.91	0.02542
1:7643326:G:A	50	90	0.91	0.1008
1:7644011:C:T	50	94	0.93	0.05229
1:7644021:G:A	50	100	0.63	0.01271
1:7644029:G:A	50	100	0.74	0.0256
1:7644059:T:A	50	100	0.94	0.01997
1:7644317:A:G	50	100	0.94	0.01961
1:7644620:A:G	50	96	0.98	0.1146
1:7645031:C:T	50	100	0.97	0.122
1:7645084:T:A	50	92	0.93	0.0935
1:7645093:A:G	50	100	0.94	0.02015
1:7645337:C:T	50	100	0.96	0.1211
1:7645937:C:T	50	98	0.96	0.3164
1:7646243:C:T	50	90	0.75	0.3095
1:7646357:G:A	50	92	0.91	0.09168
1:7646503:G:A	50	96	0.92	0.2466
1:7647227:G:A	50	90	0.75	0.2289
1:7648026:A:G	50	98	0.87	0.07534
1:7648246:T:G	50	94	0.91	0.2927
1:7648375:G:C	50	100	0.77	0.01598
1:7648673:G:A	49	91.8	0.79	0.4221
1:7649018:A:T	50	100	0.8	0.02324
1:7650248:T:C	50	92	0.79	0.3248
1:7650412:C:A	50	100	0.87	0.02542
1:7650564:C:T	50	86	0.73	0.1111
1:7650750:G:C	50	94	0.75	0.1592
1:7651366:G:A	50	100	0.96	0.1207
1:7651449:T:C	50	92	0.93	0.1383
1:7651523:C:A	50	100	0.99	0.01344
1:7651698:G:A	50	100	0.9	0.04539
1:7652019:C:A	50	98	0.85	0.01452
1:7652072:G:A	50	98	0.95	0.2021
1:7652961:A:G	50	98	0.97	0.3998
1:7653086:G:A	50	98	0.83	0.02088
1:7653092:A:G	50	98	0.96	0.2206
1:7653455:G:C	50	98	0.96	0.1796
1:7654418:A:G	50	100	0.99	0.01943
1:7654511:T:C	50	96	0.93	0.02651
1:7654803:A:G	48	97.9	0.95	0.1569
1:7655004:C:T	48	97.9	0.97	0.4178
1:7655065:C:T	48	97.9	0.98	0.2765
1:7655716:T:G	50	100	0.99	0.2721
1:7655832:T:C	50	100	0.99	0.02941
1:7655889:T:C	50	100	0.96	0.06645
1:7656186:C:T	50	100	0.97	0.03486
1:7656212:T:A	50	100	0.98	0.03504
1:7656508:T:C	50	100	0.99	0.09223
1:7656708:C:T	50	100	0.99	0.2197
1:7656820:G:A	50	100	0.98	0.03522
1:7656865:G:A	50	100	0.99	0.0236
1:7657020:C:A	50	100	0.98	0.1554
1:7657124:C:T	50	100	0.99	0.1596
1:7657240:A:G	49	100	0.99	0.2106
1:7657273:A:G	50	100	0.99	0.0846
1:7657582:C:A	50	100	0.98	0.05356
1:7657587:G:A	50	100	0.99	0.08932
1:7657622:G:A	50	100	1	0.0492
1:7657902:C:G	50	96	0.97	0.4472
1:7658033:G:A	50	100	0.99	0.1229
1:7658213:A:T	50	100	0.99	0.1222
1:7658266:A:T	50	100	0.95	0.05937
1:7658270:C:G	50	98	0.98	0.1396
1:7658295:C:T	50	98	0.8	0.07044
1:7658346:C:T	50	100	0.99	0.02633
1:7658361:T:G	50	100	0.96	0.03431
1:7658895:C:G	50	100	0.97	0.0305
1:7658909:G:A	50	98	0.77	0.0728
1:7658991:A:T	50	100	0.99	0.1222
1:7659023:T:C	50	100	0.94	0.02705
1:7659074:G:C	50	100	0.99	0.1227
1:7659126:G:A	50	100	0.95	0.102
1:7659133:A:G	50	100	0.97	0.1009
1:7659452:T:C	50	100	0.97	0.2821
1:7659461:G:A	50	98	0.99	0.3277
1:7659482:C:G	49	100	0.99	0.02633
1:7659593:C:G	50	98	0.99	0.3275
1:7659628:A:G	50	98	0.99	0.3273
1:7659635:T:C	50	98	0.98	0.3306
1:7659716:C:T	50	98	0.99	0.3335
1:7659843:C:T	50	98	0.98	0.3519
1:7660075:T:C	50	98	0.99	0.3277
1:7660097:A:G	50	100	1	0.01525
1:7660358:C:T	50	98	0.98	0.327
1:7660371:C:T	50	98	0.98	0.327
1:7660439:G:A	50	98	0.98	0.327
1:7660561:G:C	50	98	0.98	0.3272
1:7660820:G:A	50	98	0.9	0.0187
1:7660864:G:C	50	100	0.96	0.2903
1:7660906:G:A	50	94	0.8	0.07734
1:7661061:G:A	50	98	0.96	0.1536
1:7661144:C:T	50	100	0.98	0.04466
1:7661287:T:C	50	90	0.92	0.2859
1:7661288:C:T	50	92	0.92	0.2859
1:7661300:G:A	50	100	0.85	0.02614
1:7661891:C:T	50	100	0.95	0.15310000000000001
1:7662009:G:A	50	100	0.96	0.1656
1:7662039:C:T	50	100	0.9	0.06681
1:7662193:C:T	50	100	0.99	0.01761
1:7662386:A:T	50	98	0.97	0.2193
1:7662441:A:G	50	98	0.96	0.4895
1:7662531:T:C	50	100	0.94	0.01489
1:7662535:A:G	50	98	0.96	0.2682
1:7662553:G:A	50	98	0.97	0.2195
1:7662761:G:A	50	98	0.91	0.01198
1:7662789:T:C	50	98	0.89	0.01652
1:7662798:G:A	50	100	0.97	0.2197
1:7663008:C:T	50	98	0.98	0.02451
1:7663474:G:A	50	100	0.97	0.2079
1:7663528:C:T	50	100	0.95	0.05683
1:7663897:G:A	50	98	0.97	0.447
1:7665224:C:A	50	100	0.98	0.2162
1:7665249:C:T	50	100	0.97	0.1732
1:7665354:C:T	50	98	0.97	0.2366
1:7665550:C:T	50	100	0.98	0.2023
1:7665716:A:G	50	98	0.97	0.1968
1:7665795:A:G	50	98	0.97	0.447
1:7666040:G:A	50	100	0.97	0.2371
1:7666246:A:T	50	100	0.93	0.02705
1:7667031:G:A	50	100	0.97	0.01543
1:7667177:C:T	50	98	0.96	0.2547
1:7667185:G:C	50	100	0.79	0.02651
1:7667764:C:T	50	98	0.96	0.01725
1:7667794:T:C	50	96	0.96	0.4809
1:7668019:G:A	50	96	0.88	0.01961
1:7668331:T:G	50	98	0.96	0.2288
1:7668398:C:A	50	88	0.91	0.2328
1:7668433:C:A	50	94	0.93	0.2418
1:7668495:G:A	50	100	0.98	0.1569
1:7669531:G:C	50	100	0.84	0.063
1:7670021:G:A	50	98	0.98	0.02197
1:7670042:T:A	50	96	0.94	0.06282
1:7670337:G:A	50	98	0.86	0.0207
1:7670819:C:T	50	98	0.94	0.04611
1:7671525:T:G	50	100	0.98	0.232
1:7671531:G:A	50	100	0.99	0.157
1:7671670:T:C	50	100	0.98	0.2302
1:7671816:T:C	50	100	0.99	0.1572
1:7673791:A:C	50	98	0.76	0.02633
1:7673825:C:T	50	100	0.98	0.02233
1:7674252:G:A	50	100	0.99	0.1794
1:7674803:A:G	50	100	0.86	0.05247
1:7675320:C:T	50	88	0.86	0.1275
1:7675522:T:G	50	98	0.97	0.01797
1:7675622:G:A	50	100	0.94	0.02723
1:7675890:C:T	50	96	0.97	0.2295
1:7676037:A:G	50	98	0.97	0.2191
1:7676427:C:T	50	100	0.97	0.02288
1:7676490:A:C	50	96	0.67	0.02052
1:7676732:G:A	50	100	0.98	0.4762
1:7676751:C:T	50	98	0.97	0.01743
1:7677039:A:G	50	100	0.97	0.4771
1:7677342:C:T	50	100	0.97	0.159
1:7677591:G:A	50	98	0.75	0.01507
1:7677739:A:G	50	100	0.96	0.4599
1:7677883:C:T	50	100	0.81	0.01235
1:7677891:T:C	50	100	0.98	0.1629
1:7678120:C:T	50	98	0.91	0.4733
1:7678330:C:G	50	98	0.83	0.01107
1:7678705:A:T	50	84	0.81	0.4314
1:7679030:T:C	50	98	0.92	0.1797
1:7679080:G:T	50	86	0.91	0.3896
1:7679190:T:C	50	98	0.94	0.3301
1:7679243:T:G	50	100	0.96	0.0285
1:7679679:G:A	50	98	0.89	0.02088
1:7679689:T:C	50	100	0.9	0.02088
1:7679706:A:C	50	100	0.98	0.1124
1:7679721:G:C	49	100	0.94	0.1554
1:7680406:G:T	50	98	0.98	0.1275
1:7680750:G:A	50	98	0.97	0.1376
1:7680793:T:G	50	100	0.97	0.01688
1:7680918:C:T	50	100	0.97	0.02015
1:7681758:C:G	50	98	0.98	0.4918
1:7681814:C:T	50	100	0.97	0.1578
1:7681965:G:C	50	96	0.98	0.4916
1:7682108:C:A	50	100	0.93	0.08243
1:7682441:C:T	50	98	0.99	0.1117
1:7682442:G:A	50	100	0.99	0.0207
1:7682774:C:T	50	100	0.99	0.0207
1:7682831:A:C	50	100	1	0.01053
1:7683638:A:G	50	100	0.94	0.02524
1:7683874:G:A	50	100	0.99	0.01434
1:7684166:G:A	50	100	0.98	0.09895
1:7684223:T:C	50	100	1	0.03086
1:7684588:G:A	50	100	1	0.01053
1:7684707:T:C	50	98	0.99	0.1708
1:7684796:T:C	50	100	0.96	0.08569
1:7684857:C:T	50	98	0.97	0.1118
1:7685073:T:C	50	100	1	0.03123
1:7686908:A:G	50	100	1	0.03141
1:7687111:C:T	50	100	1	0.01144
1:7687306:G:A	50	100	1	0.4793
1:7687512:A:G	50	98	0.95	0.02687
1:7687919:A:G	50	100	1	0.4996
1:7687949:C:T	50	100	1	0.0285
1:7688251:T:C	50	100	1	0.4791
1:7688441:A:G	50	100	1	0.06627
1:7688465:A:C	50	100	1	0.3233
1:7688608:G:T	50	98	1	0.4793
1:7688630:A:G	50	100	1	0.03177
1:7688866:A:G	50	100	1	0.01688
1:7688892:G:C	50	100	1	0.01471
1:7688990:A:G	50	100	1	0.4793
1:7689122:T:G	50	100	0.99	0.0207
1:7689449:G:A	50	100	1	0.4802
1:7689494:G:A	50	98	1	0.4897
1:7689536:G:A	50	100	1	0.01071
1:7689637:G:T	50	100	0.95	0.02106
1:7689639:T:C	50	100	1	0.01053
1:7689747:A:G	50	98	1	0.4797
1:7689814:A:G	50	100	1	0.0659
1:7689817:G:A	50	100	0.99	0.4893
1:7689965:T:C	50	100	1	0.4998
1:7690052:G:A	50	100	1	0.01035
1:7690183:A:G	50	98	1	0.4788
1:7690397:G:A	50	100	1	0.01071
1:7690508:A:T	50	98	0.77	0.03322
1:7690635:G:C	50	100	0.97	0.02596
1:7690993:T:G	50	100	1	0.3199
1:7691079:C:T	50	100	1	0.1365
1:7691329:G:A	50	100	1	0.1558
1:7691907:T:C	50	100	1	0.1587
1:7691920:T:C	49	100	1	0.4791
1:7692764:C:G	50	100	1	0.02106
1:7692768:G:A	50	100	1	0.4789
1:7692855:A:G	50	100	1	0.4791
1:7693041:T:C	50	100	0.96	0.0187
1:7693072:T:C	50	100	1	0.4893
1:7693294:G:A	50	100	1	0.01035
1:7693304:T:A	50	100	1	0.01053
1:7693313:G:A	50	100	0.96	0.09604
1:7693798:C:T	50	100	1	0.06845
1:7693888:A:C	50	100	0.99	0.2298
1:7694591:G:T	50	100	0.97	0.02578
1:7695020:T:C	50	100	0.96	0.02306
1:7695134:G:A	50	100	1	0.01071
1:7695194:A:G	50	100	1	0.4744
1:7695419:G:A	50	98	0.96	0.1
1:7695523:C:T	50	100	0.96	0.05773
1:7695669:T:C	50	100	0.96	0.05773
1:7695746:G:A	50	100	1	0.496
1:7695819:G:T	50	100	1	0.01035
1:7696029:C:T	50	100	0.96	0.0187
1:7696510:A:T	50	94	0.97	0.2562
1:7696659:G:C	50	100	1	0.01035
1:7697938:T:G	50	100	0.98	0.1002
1:7698086:C:A	44	97.7	0.8	0.01053
1:7698387:G:C	50	100	0.96	0.0216
1:7698700:T:C	50	100	1	0.3704
1:7698738:A:G	50	100	0.94	0.03468
1:7698802:C:G	50	100	1	0.07498
1:7698822:A:C	50	100	1	0.09895
1:7699004:C:A	50	100	1	0.02106
1:7699322:T:C	50	100	1	0.01126
1:7699509:C:T	50	98	1	0.06663
1:7699641:T:G	50	100	0.92	0.03831
1:7699675:C:T	50	100	0.99	0.1107
1:7700167:T:C	50	98	0.98	0.1503
1:7700391:A:G	50	100	1	0.3704
1:7700620:C:A	50	100	0.84	0.02124
1:7700673:T:G	50	100	1	0.06645
1:7700832:A:G	50	100	1	0.1158
1:7700941:G:A	50	100	1	0.08479
1:7701072:T:C	50	100	0.96	0.01362
1:7701113:G:A	50	100	1	0.1158
1:7701311:G:T	50	100	1	0.02124
1:7701386:G:A	50	100	1	0.0285
1:7701528:G:A	50	100	1	0.1158
1:7701580:T:C	50	96	0.99	0.4581
1:7701590:T:A	50	98	0.99	0.1006
1:7701757:T:G	50	96	1	0.06663
1:7701948:T:C	50	100	1	0.06627
1:7701974:T:C	50	100	1	0.03105
1:7702250:C:G	50	100	1	0.08479
1:7702490:G:A	50	100	1	0.3676
1:7703119:G:T	50	100	1	0.02124
1:7703240:A:G	50	100	0.99	0.01525
1:7703312:G:A	50	100	0.97	0.02705
1:7703703:G:A	50	100	1	0.02124
1:7703866:C:T	50	100	1	0.01053
1:7703995:C:T	50	100	1	0.02124
1:7704353:C:T	47	100	1	0.1113
1:7704711:C:T	48	100	1	0.1164
1:7704996:A:G	48	97.9	0.97	0.07516
1:7705108:A:G	49	100	1	0.06681
1:7705260:C:G	50	100	0.99	0.1271
1:7705537:C:T	50	100	1	0.4742
1:7705638:C:T	50	100	0.97	0.05882
1:7705651:G:A	50	100	1	0.01053
1:7705677:A:G	50	100	1	0.08515
1:7706756:G:C	50	100	0.99	0.1213
1:7707404:T:A	50	100	1	0.1182
1:7707520:T:C	50	100	1	0.08515
1:7707779:G:A	50	100	1	0.02124
1:7707827:C:T	50	100	1	0.02124
1:7708302:T:C	50	100	1	0.3678
1:7708911:A:G	50	100	1	0.02124
1:7709173:T:C	50	100	1	0.0216
1:7709397:C:T	50	100	1	0.02142
1:7709418:T:C	50	100	1	0.06699
1:7709446:A:G	50	100	1	0.01743
1:7709635:A:T	50	100	1	0.0216
1:7709809:T:G	50	100	1	0.03105
1:7709913:G:T	50	100	1	0.0216
1:7710072:A:G	50	100	1	0.03123
1:7710176:T:G	50	100	1	0.03123
1:7710234:T:C	50	100	1	0.03105
1:7710359:G:A	50	100	1	0.06699
1:7710697:T:A	50	100	1	0.03105
1:7710841:C:T	50	96	0.99	0.4123
1:7711104:C:T	50	100	1	0.1393
1:7711173:G:A	50	100	1	0.02124
1:7711590:A:G	50	100	1	0.02142
1:7711891:C:T	50	100	1	0.368
1:7712195:C:T	50	100	1	0.02869
1:7712364:A:G	50	100	1	0.02033
1:7712600:A:G	50	100	1	0.03105
1:7712681:A:G	50	100	1	0.03105
1:7712826:G:A	50	100	1	0.4936
1:7712933:C:T	50	100	0.93	0.03232
1:7712944:G:C	50	100	1	0.03105
1:7712953:T:C	50	100	0.85	0.01216
1:7713059:A:G	50	100	1	0.03105
1:7713320:C:G	50	100	1	0.368
1:7713687:C:A	50	100	1	0.02124
1:7713734:C:T	50	100	1	0.02124
1:7713821:G:A	50	100	1	0.03813
1:7713826:C:G	50	100	1	0.03867
1:7713842:A:C	50	100	1	0.04847
1:7713883:A:G	50	100	1	0.02124
1:7714011:T:C	50	100	1	0.06972
1:7714158:T:C	50	100	1	0.02124
1:7714582:G:A	50	100	1	0.06972
1:7714715:T:C	50	100	1	0.1106
1:7714737:G:T	50	100	0.99	0.1567
1:7715032:G:C	50	100	1	0.4947
1:7715193:G:A	50	100	0.77	0.01107
1:7715275:C:T	50	100	0.99	0.2239
1:7715347:A:G	50	100	1	0.4987
1:7715355:G:C	50	100	0.99	0.06972
1:7715472:A:G	50	100	1	0.01725
1:7715842:A:G	50	98	1	0.0216
1:7716275:C:T	50	100	1	0.4938
1:7716426:T:C	50	100	0.99	0.1255
1:7716844:A:G	50	100	1	0.02705
1:7717355:C:T	50	100	0.98	0.0492
1:7717543:T:C	50	100	1	0.1919
1:7717613:G:A	50	100	1	0.1402
1:7717902:T:C	50	100	1	0.4762
1:7717944:T:G	50	100	0.96	0.08914
1:7718817:A:G	50	100	0.99	0.1605
1:7719474:G:A	50	100	1	0.1398
1:7719741:C:T	50	100	1	0.03486
1:7719897:C:A	50	100	0.85	0.01471
1:7720068:A:G	50	100	0.99	0.3773
1:7720633:A:G	50	100	1	0.1523
1:7720852:G:C	50	100	0.96	0.04811
1:7721599:T:C	49	100	0.9	0.02505
1:7721768:C:T	50	100	0.96	0.06518
1:7721974:G:A	50	100	0.9	0.02524
1:7724163:G:A	50	100	0.97	0.02288
1:7724335:A:C	50	100	0.99	0.1131
1:7724378:G:A	50	100	0.99	0.1514
1:7724598:T:C	50	100	0.96	0.3813
1:7724628:T:C	50	100	0.96	0.3805
1:7724842:G:A	50	98	0.98	0.2923
1:7725469:A:T	50	100	1	0.02633
1:7725985:T:C	50	100	0.61	0.01017
1:7726437:T:C	50	98	0.92	0.0236
1:7726485:G:A	50	98	1	0.04067
1:7727322:C:T	50	100	1	0.01144
1:7727324:G:A	50	100	0.97	0.128
1:7728544:C:G	50	100	0.99	0.4528
1:7728601:A:G	50	100	1	0.04757
1:7729124:C:T	50	96	0.96	0.1643
1:7730228:T:C	50	100	1	0.04739
1:7730488:C:T	50	100	0.99	0.1082
1:7730624:C:G	50	100	0.99	0.1416
1:7730930:A:C	50	90	0.93	0.433
1:7730932:A:C	43	79.1	0.82	0.2041
1:7730934:A:C	50	80	0.72	0.1058
1:7731401:G:A	50	100	0.98	0.3528
1:7732351:C:T	50	100	0.99	0.4938
1:7733061:G:A	50	100	1	0.01543
1:7733117:A:T	50	100	1	0.03885
1:7733398:T:A	50	100	0.99	0.01816
1:7733919:G:A	50	100	0.98	0.4601
1:7734051:G:A	50	98	0.98	0.2585
1:7734166:C:T	50	100	0.98	0.4606
1:7734204:C:T	50	100	0.96	0.1387
1:7734229:A:G	50	100	0.99	0.2883
1:7735406:C:T	50	100	0.99	0.01561
1:7735494:C:T	50	100	1	0.248
1:7735625:G:A	50	100	0.98	0.03341
1:7736024:C:G	50	100	1	0.248
1:7736581:A:G	50	100	0.98	0.3847
1:7736584:C:T	50	100	1	0.01561
1:7737036:C:G	50	100	0.99	0.02469
1:7737290:C:T	50	100	0.85	0.02451
1:7737443:C:G	50	100	0.99	0.1225
1:7737474:C:T	50	98	0.91	0.05628
1:7737674:T:A	50	100	0.99	0.284
1:7738425:G:A	50	100	0.96	0.01561
1:7738733:T:C	50	100	0.98	0.3902
1:7738842:A:G	50	100	0.98	0.3903
1:7738896:G:A	50	100	1	0.2407
1:7739126:G:A	50	100	1	0.2705
1:7739678:A:G	50	100	0.88	0.1175
1:7739704:A:G	50	100	0.93	0.1167
1:7739905:G:A	49	100	0.97	0.1293
1:7740325:T:G	50	98	0.98	0.2545
1:7740543:G:A	50	98	0.98	0.2554
1:7741107:T:G	50	98	0.98	0.2455
1:7741228:G:A	50	100	0.96	0.1068
1:7741291:C:T	50	100	0.97	0.04158
1:7741293:G:A	50	100	0.99	0.2367
1:7741312:C:T	50	98	0.98	0.4831
1:7741407:T:C	50	98	0.85	0.02342
1:7741540:C:T	50	100	0.99	0.2055
1:7741653:G:T	50	98	0.99	0.2752
1:7741820:T:G	50	98	0.99	0.264
1:7742184:G:A	50	100	0.98	0.01779
1:7742441:C:T	50	100	0.99	0.01398
1:7742466:G:A	50	100	1	0.01071
1:7742933:A:G	50	100	0.96	0.01053
1:7743276:C:T	50	98	0.99	0.2754
1:7743832:C:T	50	76	0.98	0.2674
1:7744044:G:A	50	100	0.99	0.2135
1:7744455:A:G	50	98	0.99	0.2485
1:7744532:C:T	50	98	0.89	0.01834
1:7744811:T:C	50	100	0.99	0.01325
1:7745148:G:T	50	98	0.99	0.2485
1:7745343:A:G	50	100	1	0.1774
1:7745528:A:G	50	98	0.99	0.1774
1:7746701:A:G	50	100	0.92	0.02524
1:7746732:A:G	50	98	0.82	0.0345
1:7746880:G:A	50	100	0.99	0.2752
1:7746956:T:C	50	100	0.98	0.3838
1:7747334:T:C	49	100	0.98	0.2672
1:7747837:A:G	50	100	0.99	0.2491
1:7747853:A:G	50	100	0.9	0.01416
1:7747971:G:T	50	100	0.98	0.07226
1:7748015:C:T	50	100	0.99	0.1772
1:7749323:C:T	50	100	0.98	0.1077
1:7750483:A:G	50	100	1	0.2416
1:7750863:G:A	50	100	0.99	0.04194
1:7750954:G:A	50	100	0.99	0.2115
1:7751155:A:G	50	100	0.97	0.2407
1:7751901:A:G	50	100	0.99	0.3186
1:7751961:T:C	50	100	0.99	0.04194
1:7752338:A:G	50	98	0.98	0.2268
1:7752780:A:C	50	100	0.99	0.3415
1:7753062:C:T	50	100	0.94	0.01325
1:7753353:A:G	50	100	0.98	0.2269
1:7754452:C:T	50	100	0.99	0.2618
1:7754631:A:G	50	98	0.99	0.2269
1:7755494:G:A	50	98	0.94	0.08442
1:7756064:T:C	50	100	0.91	0.05683
1:7756105:A:C	50	98	0.92	0.03794
1:7756483:C:A	50	100	0.99	0.2894
1:7757256:T:C	50	98	0.98	0.2836
1:7757564:C:T	50	100	0.94	0.03649
1:7757713:G:A	50	100	1	0.01144
1:7757796:T:C	50	100	0.98	0.3032
1:7758258:G:T	50	100	0.99	0.03922
1:7758619:G:C	50	98	0.98	0.2905
1:7758671:T:C	50	100	0.99	0.1629
1:7758891:C:T	50	98	0.97	0.02469
1:7759820:A:T	50	98	0.94	0.0216
1:7760406:G:A	50	100	0.98	0.01398
1:7760902:G:A	50	100	0.93	0.01779
1:7761949:A:G	50	100	0.97	0.1137
1:7762663:G:C	50	100	0.99	0.1062
1:7762897:T:C	50	100	1	0.2449
1:7762954:A:G	50	100	1	0.2533
1:7762955:G:A	50	100	0.97	0.02233
1:7763025:A:C	50	100	1	0.2453
1:7763776:C:T	50	100	0.95	0.02741
1:7764434:C:T	50	100	0.98	0.0236
1:7764491:G:T	50	100	0.98	0.0236
1:7764780:C:T	50	100	1	0.1084
1:7765034:A:G	50	100	0.98	0.01834
1:7765188:A:G	50	100	1	0.1636
1:7765251:G:A	50	100	1	0.415
1:7766042:A:T	50	92	0.96	0.2634
1:7766287:C:T	50	100	0.99	0.1
1:7766333:T:C	50	100	0.98	0.04158
1:7767381:T:A	50	100	0.99	0.1454
1:7768357:C:A	50	98	0.99	0.1636
1:7769047:G:A	50	100	0.97	0.08134
1:7769226:A:G	50	100	0.98	0.07934
1:7770202:T:C	50	100	1	0.3502
1:7770275:A:C	50	100	1	0.01816
1:7771004:C:A	50	100	0.99	0.0846
1:7771159:G:C	50	100	1	0.0158
1:7771253:T:C	50	98	0.99	0.09223
1:7771292:C:A	50	98	1	0.1643
1:7771487:C:G	50	100	1	0.01834
1:7771966:C:T	50	100	1	0.07934
1:7772152:C:T	50	100	0.99	0.4317
1:7772229:A:T	50	100	1	0.09985
1:7772476:C:T	50	100	1	0.01834
1:7773168:A:G	50	100	1	0.06445
1:7773425:G:A	50	100	1	0.2073
1:7773891:T:G	50	100	1	0.1447
1:7773966:G:A	50	100	0.99	0.2053
1:7774302:A:C	50	100	0.99	0.01943
1:7774374:G:A	50	100	1	0.08206
1:7774398:T:C	50	100	0.98	0.02215
1:7774472:G:C	50	100	0.99	0.447
1:7774798:C:T	50	100	1	0.08115
1:7774920:T:C	50	100	1	0.1643
1:7774975:C:A	50	100	1	0.06536
1:7775639:G:A	50	100	1	0.2836
1:7775699:G:A	50	98	0.92	0.05483
1:7775714:T:G	50	100	1	0.06445
1:7776148:G:A	50	100	1	0.0472
1:7776599:A:C	50	100	1	0.2948
1:7776621:T:C	50	100	1	0.01834
1:7776738:A:G	50	100	1	0.1353
1:7776882:T:C	50	100	1	0.3985
1:7776952:G:A	50	98	1	0.06391
1:7777616:G:C	50	98	1	0.2012
1:7777782:T:C	50	100	0.99	0.1954
1:7777818:C:G	50	100	1	0.1305
1:7778053:A:C	50	100	1	0.1307
1:7778203:T:C	50	98	0.93	0.02015
1:7778631:C:T	50	98	1	0.3985
1:7779185:T:A	50	100	1	0.07898
1:7779345:G:T	50	100	1	0.3987
1:7780539:T:C	50	100	1	0.01525
1:7780638:A:G	50	100	1	0.06445
1:7780709:A:G	50	100	1	0.06445
1:7780866:G:C	50	100	0.99	0.1955
1:7781270:G:A	50	100	0.97	0.05011
1:7781489:A:C	50	100	0.99	0.07898
1:7781511:A:C	50	100	0.97	0.0187
1:7781629:G:A	50	100	0.98	0.1144
1:7781765:C:T	50	100	1	0.0472
1:7781911:G:A	50	100	0.99	0.1843
1:7782431:C:T	50	100	1	0.0118
1:7782667:T:C	50	100	0.99	0.1672
1:7783137:C:T	50	100	1	0.0187
1:7783649:A:T	49	89.8	0.98	0.3675
1:7783650:A:C	49	89.8	0.99	0.3682
1:7783747:C:G	46	97.8	0.98	0.2133
1:7784383:G:T	50	98	0.99	0.1963
1:7784384:C:A	50	98	0.99	0.1963
1:7784409:G:A	50	100	0.98	0.04938
1:7784620:T:C	50	98	0.98	0.23
1:7784740:C:T	50	100	0.92	0.01307
1:7785027:G:A	50	98	0.93	0.03268
1:7785635:T:C	50	100	0.99	0.2589
1:7786032:A:G	49	98	1	0.3627
1:7786086:C:T	50	100	0.99	0.1663
1:7786209:C:T	50	100	1	0.0158
1:7786210:A:G	50	100	0.89	0.03159
1:7786246:C:G	50	100	0.99	0.1291
1:7786247:T:A	50	100	0.99	0.1291
1:7786467:A:C	50	100	1	0.3624
1:7786940:A:G	50	100	0.93	0.01017
1:7787165:C:T	50	98	0.94	0.03341
1:7787166:G:A	50	100	0.98	0.08206
1:7787469:A:G	50	100	0.98	0.2023
1:7787554:G:A	50	100	1	0.3297
1:7787776:T:C	50	100	0.99	0.388
1:7787786:G:A	50	100	0.99	0.09423
1:7788497:G:A	50	100	1	0.1438
1:7788551:T:G	50	98	0.84	0.01344
1:7788632:G:A	50	100	1	0.134
1:7788768:G:A	50	100	1	0.134
1:7788883:G:A	50	100	1	0.05174
1:7789596:A:G	50	100	0.99	0.2458
1:7789820:A:G	50	98	0.99	0.2032
1:7790002:C:T	50	100	1	0.3402
1:7790021:C:T	50	100	0.99	0.23
1:7790158:C:T	50	98	1	0.3399
1:7790838:C:T	50	100	0.99	0.09441
1:7791033:C:T	50	100	0.98	0.2298
1:7791332:G:A	50	100	0.93	0.01289
1:7791577:C:T	50	100	1	0.1665
1:7791594:A:C	50	100	1	0.0187
1:7792057:C:G	50	100	1	0.05102
1:7792069:T:C	50	100	1	0.1342
1:7792311:C:T	49	100	0.98	0.08279
1:7792507:A:G	50	100	1	0.0158
1:7792737:C:T	50	98	1	0.3402
1:7792859:T:C	50	100	1	0.1344
1:7793532:T:C	50	98	1	0.1734
1:7794105:T:A	50	100	1	0.0158
1:7794149:C:T	50	100	0.99	0.1342
1:7794270:G:A	50	100	0.99	0.08279
1:7794495:A:G	50	100	1	0.0866
1:7794938:G:T	50	98	1	0.3299
1:7795361:T:G	50	100	1	0.01906
1:7795434:G:A	50	100	0.99	0.1414
1:7795682:C:T	50	100	0.97	0.08079
1:7795754:A:G	50	100	1	0.4915
1:7796080:C:T	50	100	1	0.1692
1:7796206:G:C	50	100	0.99	0.1594
1:7796207:C:A	50	100	0.99	0.1592
1:7796286:T:C	50	98	0.99	0.291
1:7796444:A:G	50	100	0.91	0.03159
1:7796476:A:G	50	100	1	0.01543
1:7797249:G:A	50	100	0.98	0.09441
1:7797314:G:C	50	100	1	0.06427
1:7797372:C:T	50	100	1	0.0512
1:7797914:C:T	50	100	1	0.0512
1:7798048:A:G	50	100	0.99	0.1589
1:7798075:G:C	50	100	0.98	0.1184
1:7798865:T:C	50	100	1	0.03086
1:7799131:A:C	50	100	0.99	0.2068
1:7799257:G:A	50	100	1	0.0512
1:7799260:C:G	50	100	1	0.4459
1:7799419:G:A	50	98	0.95	0.01888
1:7800320:G:T	50	100	0.99	0.4457
1:7801008:A:G	50	100	1	0.01924
1:7801098:T:G	50	100	0.98	0.0512
1:7801244:T:C	50	100	0.99	0.3455
1:7801285:G:A	50	100	0.99	0.3845
1:7801540:C:A	50	100	0.98	0.1806
1:7801624:A:C	50	100	0.97	0.1941
1:7801772:G:A	50	100	1	0.03086
1:7801922:G:T	50	100	0.96	0.08733
1:7802306:G:A	50	100	0.96	0.02542
1:7802512:G:A	50	100	1	0.3691
1:7802567:G:A	50	100	0.95	0.01289
1:7802839:T:C	50	100	1	0.03086
1:7802991:A:T	50	100	0.97	0.06663
1:7803233:C:T	50	100	0.99	0.4348
1:7803884:T:G	50	100	0.97	0.04194
1:7803970:G:A	50	100	1	0.1699
1:7804813:C:T	50	98	0.73	0.04666
1:7804976:C:A	50	100	0.99	0.1483
1:7805003:G:A	50	100	0.99	0.2353
1:7805224:C:T	50	100	1	0.03086
1:7805407:C:T	50	100	0.99	0.2351
1:7805573:A:G	50	100	0.99	0.1481
1:7805631:A:T	50	100	0.99	0.2353
1:7805650:C:T	50	100	0.98	0.1086
1:7806023:G:A	50	100	1	0.2867
1:7806350:G:A	50	100	1	0.1481
1:7806405:A:C	50	100	1	0.03105
1:7806554:G:A	50	100	1	0.1481
1:7806840:A:G	47	97.9	1	0.02215
1:7806855:T:C	49	100	1	0.0512
1:7807084:C:T	50	100	0.98	0.08696
1:7808116:C:A	50	100	0.99	0.08696
1:7808268:G:C	50	96	0.89	0.02723
1:7808376:G:T	50	100	0.99	0.08696
1:7808665:T:C	50	100	1	0.4174
1:7809320:A:G	50	100	1	0.0512
1:7809687:A:T	50	98	0.97	0.09877
1:7809855:G:C	50	100	1	0.03086
1:7809908:G:A	50	100	0.98	0.01289
1:7809988:T:C	50	100	1	0.2004
1:7810084:A:C	50	100	0.95	0.03086
1:7810276:C:A	50	100	1	0.01834
1:7810358:C:T	50	100	1	0.0512
1:7811144:T:C	50	100	1	0.0158
1:7811169:T:C	50	100	0.99	0.148
1:7811289:A:G	50	100	1	0.1585
1:7811524:C:T	50	98	0.94	0.1004
1:7811789:C:T	50	100	0.96	0.06681
1:7812016:A:G	50	100	1	0.1585
1:7812393:G:A	50	100	1	0.2101
1:7812422:C:G	50	100	0.98	0.09423
1:7812493:T:C	50	100	0.96	0.03086
1:7812540:G:A	50	100	0.99	0.06391
1:7812608:G:C	49	95.9	1	0.1583
1:7813015:T:C	50	100	0.99	0.1396
1:7813533:G:A	50	100	1	0.08715
1:7813795:T:A	50	100	0.99	0.1877
1:7813979:C:A	50	100	1	0.01543
1:7813982:C:G	50	100	1	0.01543
1:7813983:G:A	50	100	1	0.148
1:7814915:C:T	50	100	0.95	0.05265
1:7815752:G:A	50	94	0.96	0.15
1:7815986:C:T	44	93.2	0.98	0.158
1:7816106:T:C	50	100	1	0.4459
1:7816186:T:A	50	100	0.99	0.366
1:7816189:A:G	50	100	1	0.03105
1:7816416:G:A	50	100	1	0.1476
1:7816948:G:A	50	100	1	0.3849
1:7817428:A:G	50	100	1	0.3468
1:7817706:G:A	50	100	1	0.01271
1:7817887:A:G	50	100	1	0.02215
1:7817996:A:G	50	100	1	0.3468
1:7818487:A:G	50	100	1	0.3468
1:7818508:C:T	50	100	0.99	0.06354
1:7818574:A:G	50	100	0.96	0.07008
1:7819003:C:T	50	100	0.99	0.2032
1:7819070:T:G	50	100	1	0.3469
1:7819108:G:A	50	100	1	0.0512
1:7819262:C:T	50	100	1	0.03903
1:7819567:C:T	50	100	0.97	0.1089
1:7819625:T:C	50	100	1	0.1574
1:7820312:T:C	50	100	0.95	0.03014
1:7820365:A:G	50	100	0.98	0.01307
1:7820409:A:G	50	100	1	0.3469
1:7820419:C:G	50	100	1	0.03776
1:7820422:G:A	50	100	0.99	0.01271
1:7820525:A:T	50	100	1	0.01543
1:7820623:T:G	50	100	1	0.1585
1:7820652:G:A	50	100	0.96	0.02614
1:7820727:C:G	50	100	1	0.02215
1:7821174:C:T	50	100	0.99	0.1088
1:7821720:C:T	50	100	1	0.148
1:7821859:T:C	50	100	1	0.0118
1:7822395:A:G	50	100	1	0.3466
1:7823132:C:T	50	98	0.88	0.05301
1:7823298:A:T	50	100	1	0.3313
1:7823400:T:C	50	100	1	0.2378
1:7823557:G:A	50	100	0.99	0.1932
1:7823774:A:G	50	100	1	0.366
1:7824343:T:G	50	100	1	0.0512
1:7824465:G:T	50	100	1	0.1589
1:7824509:C:T	50	100	1	0.01543
1:7824520:T:C	50	100	1	0.3157
1:7824573:T:C	50	100	1	0.03776
1:7824632:T:C	50	100	1	0.01053
1:7825294:A:G	50	100	0.99	0.2028
1:7826024:G:A	50	100	1	0.3159
1:7826056:G:C	50	100	1	0.1458
1:7826057:C:T	50	100	1	0.1458
1:7826364:G:A	50	100	0.99	0.2055
1:7826746:A:G	50	100	0.93	0.01289
1:7827188:G:A	50	100	1	0.4822
1:7827433:T:C	50	100	1	0.03232
1:7827519:C:G	49	100	1	0.05047
1:7827866:A:G	50	100	1	0.08678
1:7828098:T:C	50	100	1	0.03468
1:7828109:A:C	50	100	1	0.0512
1:7828155:A:G	50	100	1	0.4985
1:7828378:C:T	50	100	1	0.159
1:7828512:T:C	50	100	1	0.03105
1:7828670:G:C	50	100	0.98	0.09423
1:7829092:C:T	50	100	1	0.03123
1:7829318:A:C	50	100	1	0.03468
1:7829744:C:G	50	100	1	0.3072
1:7829881:C:T	50	100	0.99	0.1935
1:7829887:A:G	50	100	1	0.02215
1:7830004:A:G	43	100	1	0.2357
1:7830057:T:C	49	100	0.99	0.2097
1:7830204:A:G	50	100	1	0.3068
1:7830741:C:T	50	100	0.99	0.1935
1:7830896:G:C	50	100	1	0.2698
1:7831023:A:T	50	100	1	0.03105
1:7831318:C:T	50	100	1	0.1587
1:7831737:C:T	50	100	0.99	0.1937
1:7832049:T:A	50	100	1	0.2101
1:7832393:G:A	50	100	1	0.03105
1:7832499:G:A	50	100	1	0.2353
1:7832563:C:T	50	96	1	0.1707
1:7832786:C:T	50	100	1	0.148
1:7832811:A:G	50	100	1	0.148
1:7832856:G:T	50	90	0.99	0.1171
1:7834007:C:G	50	100	1	0.1587
1:7834131:A:G	50	100	1	0.03105
1:7834446:A:G	50	100	0.9	0.03105
1:7834729:A:G	50	100	1	0.2351
1:7834820:T:A	50	98	1	0.3696
1:7834955:C:T	49	100	0.99	0.06409
1:7835009:A:G	50	98	1	0.08424
1:7835218:G:A	50	100	1	0.0512
1:7835358:G:T	50	100	1	0.1587
1:7835512:G:A	50	100	1	0.03105
1:7836012:T:C	50	100	1	0.02233
1:7836122:C:T	50	100	1	0.148
1:7836157:G:C	50	100	1	0.4174
1:7837073:A:G	50	100	1	0.1587
1:7837168:G:A	50	100	1	0.0512
1:7837555:A:G	50	100	0.9	0.01162
1:7837562:A:T	50	100	0.99	0.06409
1:7837759:T:C	50	100	1	0.02233
1:7837869:C:T	50	100	1	0.08678
1:7837928:G:A	50	98	1	0.08406
1:7838678:G:A	50	100	1	0.3825
1:7838904:G:A	50	100	0.79	0.01053
1:7839617:T:C	50	100	1	0.01543
1:7840335:A:T	50	84	1	0.3798
1:7841369:A:G	50	98	0.99	0.2111
1:7841935:T:C	50	100	1	0.03086
1:7842171:A:G	50	100	1	0.2371
1:7842407:A:G	50	100	1	0.01307
1:7842414:C:T	50	100	0.98	0.1089
1:7843778:G:A	50	100	0.95	0.02996
1:7844187:C:T	50	100	1	0.03105
1:7844415:G:A	50	100	1	0.03086
1:7844639:C:T	50	98	0.91	0.0492
1:7845214:G:A	50	100	0.98	0.09423
1:7845948:G:T	50	100	0.99	0.1973
1:7846195:T:C	50	100	1	0.3662
1:7846255:A:T	50	100	0.99	0.06409
1:7846345:C:T	50	100	1	0.01543
1:7846416:G:T	50	100	1	0.03086
1:7846642:A:G	50	100	0.98	0.02741
1:7846854:T:C	50	100	1	0.15
1:7846947:G:A	50	100	0.99	0.3315
1:7847006:G:A	50	100	1	0.01543
1:7847261:T:C	50	100	1	0.4455
1:7847911:C:A	50	100	0.98	0.1917
1:7847924:A:G	50	100	0.98	0.09423
1:7848186:G:A	50	100	0.99	0.3161
1:7848332:G:A	50	100	0.86	0.01216
1:7848772:G:A	50	100	0.98	0.325
1:7848807:G:A	50	100	0.98	0.2082
1:7848828:G:A	50	100	0.98	0.3253
1:7849308:G:C	49	100	1	0.01489
1:7849313:C:T	50	100	0.95	0.1534
1:7849474:G:A	50	100	1	0.01598
1:7849677:C:T	50	100	0.98	0.1872
1:7850331:G:A	50	100	0.97	0.1846
1:7850564:T:C	50	98	0.9	0.02977
1:7851039:C:T	50	98	0.97	0.2039
1:7851161:A:G	50	100	0.95	0.02052
1:7851168:C:T	50	100	0.91	0.1191
1:7851169:G:T	50	98	0.98	0.2004
1:7851182:A:G	50	100	1	0.02197
1:7851242:C:T	50	98	0.96	0.26
1:7851377:T:C	50	98	0.95	0.2591
1:7851569:G:A	50	100	0.94	0.02923
1:7852375:C:T	50	100	0.96	0.2556
1:7852430:T:C	50	98	1	0.02342
1:7852944:A:G	50	98	0.78	0.01307
1:7852969:A:G	50	100	0.98	0.08551
1:7853370:G:A	50	100	0.99	0.4263
1:7853385:C:T	50	100	0.99	0.08715
1:7853530:C:T	50	100	0.96	0.08533
1:7854006:G:C	50	100	0.99	0.1142
1:7854022:G:A	50	100	0.98	0.1222
1:7854032:C:G	50	98	0.98	0.1204
1:7854117:G:A	50	100	0.99	0.4181
1:7854172:C:T	50	100	0.96	0.0285
1:7854300:C:T	50	98	0.98	0.118
1:7854301:G:A	50	100	0.99	0.02723
1:7854775:C:T	50	100	0.99	0.2389
1:7854989:T:C	50	98	1	0.02433
1:7855117:C:T	50	100	0.96	0.01852
1:7855136:G:C	50	96	0.99	0.1943
1:7855461:G:A	50	100	0.98	0.09168
1:7855563:A:G	50	100	1	0.02415
1:7855978:G:A	50	100	0.92	0.01561
1:7856327:T:C	50	98	0.96	0.124
1:7856441:G:A	50	100	0.99	0.1193
1:7856506:G:C	50	96	1	0.02324
1:7856517:G:A	50	100	0.97	0.01961
1:7856616:G:A	49	98	0.97	0.124
1:7856899:A:G	50	98	1	0.2062
1:7856915:G:T	50	100	0.97	0.02905
1:7856968:G:A	50	100	0.99	0.1218
1:7857016:G:A	49	98	0.98	0.3233
1:7857107:T:G	45	91.1	0.96	0.2191
1:7857301:C:T	50	100	0.99	0.3186
1:7857497:T:C	50	96	0.99	0.3918
1:7857572:A:G	50	96	0.99	0.1817
1:7857721:G:A	50	98	1	0.1245
1:7857765:G:A	50	96	0.98	0.3322
1:7857769:G:A	50	96	0.98	0.2426
1:7858046:T:C	50	100	0.98	0.2502
1:7858050:G:T	50	98	0.99	0.1354
1:7858375:G:A	50	98	0.99	0.1699
1:7858538:A:C	50	98	0.99	0.4208
1:7858541:A:G	50	98	1	0.01017
1:7858628:G:A	50	100	0.99	0.01525
1:7858844:A:G	50	100	1	0.0906
1:7858874:C:G	50	98	1	0.01017
1:7859303:C:T	50	100	1	0.09078
1:7859395:T:A	50	100	0.97	0.01924
1:7859601:T:C	50	100	0.98	0.03286
1:7859765:C:T	50	100	0.99	0.0906
1:7859779:C:G	50	100	0.99	0.0906
1:7859788:A:G	50	98	0.99	0.276
1:7860090:G:A	50	100	0.98	0.02687
1:7860156:A:C	50	98	0.99	0.158
1:7860267:T:C	50	100	0.99	0.1478
1:7860363:C:T	50	98	0.99	0.2017
1:7860486:C:T	50	100	0.96	0.01961
1:7860489:C:T	50	98	0.99	0.158
1:7860714:A:G	50	98	0.98	0.1131
1:7860737:A:G	50	98	0.99	0.148
1:7860832:C:A	50	98	1	0.01017
1:7861147:T:A	50	98	0.98	0.2418
1:7861351:A:T	50	100	0.97	0.02687
1:7861371:G:T	50	100	0.95	0.01943
1:7861538:G:A	50	100	0.95	0.0187
1:7861614:C:T	50	100	0.96	0.02669
1:7861688:C:T	50	100	0.95	0.0187
1:7861696:C:T	50	100	0.96	0.02687
1:7861892:T:G	50	100	0.98	0.1518
1:7862057:G:C	50	100	0.96	0.1013
1:7862194:G:A	50	100	0.94	0.09205
1:7862201:C:A	50	96	0.96	0.4355
1:7862743:T:G	50	100	0.99	0.4063
1:7862978:T:G	44	86.4	0.67	0.09277
1:7862985:G:A	26	76.9	0.68	0.1042
1:7863062:T:C	21	95.2	0.93	0.02288
1:7863067:T:C	25	96	0.98	0.0236
1:7863072:T:C	30	96.7	0.98	0.02397
1:7863077:T:C	26	96.2	0.98	0.02397
1:7863082:T:C	30	96.7	0.98	0.02397
1:7863087:T:C	32	96.9	0.98	0.02397
1:7863092:T:C	37	97.3	0.98	0.02433
1:7863097:T:C	39	97.4	0.98	0.02433
1:7863102:T:C	42	97.6	0.98	0.02451
1:7863107:T:C	43	97.7	0.98	0.02469
1:7863112:T:C	45	97.8	0.92	0.02469
1:7863418:G:A	50	98	0.93	0.09132
1:7863441:G:A	50	98	0.97	0.2229
1:7863516:T:C	50	100	0.94	0.02033
1:7863526:G:A	50	100	0.99	0.152
1:7863667:C:A	50	100	0.97	0.2353
1:7863741:T:C	50	100	0.95	0.01471
1:7863900:C:T	50	100	0.9	0.02687
1:7863931:C:T	50	100	0.92	0.1117
1:7863963:C:T	50	100	0.96	0.1405
1:7863970:G:T	50	100	0.92	0.02687
1:7864034:G:A	50	100	0.95	0.1354
1:7864096:T:G	50	100	0.92	0.03032
1:7864236:C:T	50	98	0.98	0.2246
1:7864335:G:A	50	100	0.98	0.1463
1:7864539:C:T	50	100	0.96	0.1434
1:7864540:G:A	50	100	0.91	0.07898
1:7864592:G:A	50	100	0.98	0.01961
1:7864611:C:T	50	98	0.98	0.0472
1:7864693:G:A	50	100	1	0.1436
1:7864791:G:A	50	100	0.99	0.1636
1:7865558:T:C	44	95.5	1	0.1678
1:7865766:C:T	50	100	1	0.1632
1:7865893:A:G	50	96	1	0.2867
1:7865930:G:A	50	96	1	0.2869
1:7865952:A:C	50	100	0.98	0.04702
1:7866070:G:A	50	100	1	0.1442
1:7866223:C:A	50	100	0.99	0.2092
1:7866341:C:T	50	98	0.98	0.2073
1:7866368:G:A	50	98	0.88	0.01434
1:7866482:A:G	50	98	0.99	0.2803
1:7866734:C:T	50	100	1	0.3622
1:7866875:C:T	50	98	1	0.4744
1:7866933:C:G	50	100	1	0.1788
1:7866992:C:T	50	100	0.98	0.02723
1:7867026:C:T	50	98	0.98	0.02959
1:7867032:G:T	50	100	0.98	0.1235
1:7867180:A:G	50	100	1	0.1788
1:7867322:A:G	50	98	0.99	0.3725
1:7867396:T:G	50	98	1	0.2945
1:7867450:C:A	49	98	1	0.447
1:7867480:C:T	50	98	1	0.06645
1:7867599:G:A	50	98	0.98	0.04557
1:7867729:A:G	50	98	1	0.4394
1:7867746:G:A	50	98	1	0.4472
1:7867748:T:C	50	98	1	0.2954
1:7867790:C:T	50	100	0.98	0.1367
1:7867921:C:T	50	100	0.99	0.1011
1:7868121:G:A	50	100	1	0.4973
1:7868292:G:C	50	98	1	0.3455
1:7868305:G:A	50	98	1	0.3335
1:7868596:C:T	50	98	1	0.1899
1:7868688:T:G	50	100	0.98	0.1009
1:7868699:T:C	50	100	0.95	0.1271
1:7868857:A:C	50	100	0.98	0.1009
1:7869404:G:A	50	100	0.98	0.08025
1:7869579:A:G	50	100	0.99	0.1452
1:7869759:T:C	50	100	1	0.2642
1:7869802:T:C	50	98	1	0.346
1:7869803:G:A	50	100	0.98	0.02052
1:7869926:G:A	50	100	0.98	0.02723
1:7870285:C:T	50	100	0.97	0.02723
1:7870494:C:G	50	100	1	0.2636
1:7870595:G:A	50	98	0.98	0.07008
1:7870921:A:G	50	100	1	0.264
1:7870923:A:G	50	96	0.99	0.1935
1:7871398:C:T	50	100	0.98	0.1325
1:7871528:C:A	50	100	0.98	0.154
1:7871744:A:G	50	100	1	0.1033
1:7872078:G:A	50	98	0.97	0.08079
1:7872337:A:G	50	84	0.88	0.1596
1:7872357:G:T	50	100	0.97	0.01979
1:7872844:C:T	50	98	0.99	0.3404
1:7872889:G:A	50	100	0.99	0.1592
1:7872930:A:G	50	98	0.99	0.3453
1:7873397:A:G	50	100	1	0.3114
1:7873723:G:A	50	98	0.98	0.06627
1:7874094:G:A	50	100	0.98	0.1367
1:7874111:A:G	50	100	1	0.3074
1:7874198:G:A	50	100	0.99	0.1271
1:7874363:A:T	50	100	1	0.09731
1:7874497:G:A	50	100	1	0.09078
1:7874733:C:T	50	100	0.99	0.287
1:7874736:G:A	50	100	0.99	0.287
1:7874767:A:C	50	100	0.99	0.3019
1:7874827:C:A	50	96	1	0.2077
1:7875111:G:A	50	100	0.99	0.1231
1:7875175:C:T	50	100	0.96	0.06627
1:7875216:A:C	50	100	0.99	0.1545
1:7875235:A:C	50	100	0.99	0.307
1:7875380:G:A	50	100	1	0.07444
1:7876212:G:T	50	100	0.99	0.3074
1:7876890:G:A	50	100	0.99	0.1935
1:7877058:A:G	50	100	0.95	0.0276
1:7877072:T:A	50	100	1	0.01416
1:7877143:G:A	50	86	0.92	0.1832
1:7877148:A:G	50	98	0.88	0.0768
1:7877347:A:G	50	100	0.96	0.01979
1:7877377:C:T	50	100	1	0.09078
1:7877596:T:C	50	100	0.98	0.08606
1:7877646:G:A	50	100	0.98	0.189
1:7878053:G:C	50	100	0.99	0.1934
1:7878239:G:A	50	100	0.92	0.01598
1:7878274:A:G	50	100	0.99	0.3083
1:7878505:T:C	50	100	1	0.1033
1:7878588:G:A	50	100	0.99	0.3083
1:7879493:T:C	50	100	0.89	0.01452
1:7879863:T:A	50	100	0.99	0.4809
1:7880044:C:T	50	100	1	0.2102
1:7880425:G:C	45	100	1	0.0276
1:7880710:G:A	50	100	1	0.0276
1:7881138:T:A	50	100	1	0.3159
1:7881158:G:A	50	100	0.99	0.3925
1:7881299:G:T	50	100	1	0.3159
1:7881411:C:T	50	100	1	0.3159
1:7881704:C:A	50	100	0.98	0.09749
1:7881792:T:G	50	100	1	0.3159
1:7882061:G:A	50	100	0.98	0.09749
1:7882313:C:A	50	100	0.98	0.09749
1:7882361:G:A	50	100	0.96	0.08588
1:7882453:G:T	50	100	0.97	0.01543
1:7882632:G:T	50	100	0.99	0.4139
1:7882742:A:C	50	98	0.98	0.1538
1:7882796:C:G	50	98	0.9	0.02251
1:7882966:T:C	50	96	0.75	0.04121
1:7883259:G:A	50	98	0.98	0.1333
1:7883404:G:A	50	100	1	0.3159
1:7883643:A:G	50	100	0.99	0.02832
1:7884065:T:C	50	100	0.99	0.185
1:7884204:A:G	50	100	1	0.3159
1:7884840:A:C	50	98	0.88	0.04503
1:7884976:G:A	50	100	0.98	0.09804
1:7885133:T:C	49	100	0.67	0.01979
1:7885297:A:G	50	100	0.99	0.02651
1:7885333:C:T	50	98	0.98	0.1387
1:7885460:A:G	50	98	0.99	0.3696
1:7885851:G:C	50	100	0.99	0.07353
1:7885918:C:T	43	83.7	0.96	0.08079
1:7885922:T:G	41	82.9	0.88	0.0817
1:7885949:T:G	48	89.6	0.98	0.3996
1:7886101:C:T	50	98	0.99	0.05047
1:7886381:G:A	50	100	1	0.09804
1:7886518:A:G	50	100	0.99	0.02633
1:7886544:A:T	50	100	0.99	0.2487
1:7886759:G:A	50	100	1	0.09913
1:7886771:G:A	50	100	1	0.09895
1:7886907:G:A	50	100	1	0.09895
1:7887876:G:A	50	100	1	0.01797
1:7887976:G:A	50	100	0.98	0.02233
1:7888717:A:G	50	100	0.98	0.01561
1:7889088:A:G	47	97.9	1	0.1002
1:7889193:G:A	50	100	1	0.1
1:7889341:C:G	50	100	0.94	0.0138
1:7889460:A:G	50	100	0.99	0.04103
1:7889607:C:A	50	100	1	0.09985
1:7889680:C:T	50	96	0.98	0.3328
1:7889793:G:A	50	100	0.98	0.02269
1:7889992:G:A	50	96	0.97	0.2623
1:7890179:C:T	50	98	0.98	0.3077
1:7890788:C:T	50	98	0.97	0.03867
1:7890976:C:G	50	94	0.94	0.3159
1:7891055:T:C	50	96	0.95	0.148
1:7891334:T:C	50	98	0.97	0.488
1:7891450:G:A	50	98	0.92	0.02923
1:7891701:A:G	50	100	0.89	0.01126
1:7891783:G:A	50	98	0.99	0.04466
1:7892077:C:T	50	96	0.94	0.06554
1:7892143:A:G	50	96	0.95	0.2582
1:7892290:C:T	50	100	0.91	0.07607
1:7892344:G:C	50	100	0.97	0.22
1:7892367:G:A	50	100	0.97	0.2197
1:7892578:G:A	50	96	0.98	0.4944
1:7892646:G:T	50	96	0.98	0.4947
1:7892667:C:T	50	96	0.98	0.4944
1:7892700:C:T	50	100	0.97	0.2197
1:7892739:G:A	50	100	0.97	0.2473
1:7893056:G:A	50	100	0.97	0.02723
1:7893386:G:A	50	96	0.97	0.4368
1:7893393:C:T	50	100	0.77	0.0463
1:7893394:G:A	50	98	0.99	0.2137
1:7893774:A:C	50	98	0.96	0.01888
1:7893884:T:C	50	98	0.97	0.3894
1:7893902:T:G	50	100	0.94	0.04158
1:7893973:G:A	50	98	0.98	0.1206
1:7894403:A:G	50	98	0.97	0.3951
1:7894587:C:T	50	96	0.97	0.256
1:7894933:A:G	50	100	0.9	0.02741
1:7895029:G:A	50	96	0.96	0.4595
1:7895042:A:G	50	98	0.91	0.01053
1:7895054:T:C	50	100	0.94	0.01489
1:7895191:A:G	50	94	0.97	0.1338
1:7895210:A:T	50	96	0.97	0.1338
1:7895226:A:G	50	98	0.98	0.2035
1:7895368:C:T	50	86	0.95	0.4619
1:7895369:C:A	50	94	0.88	0.05664
1:7895370:A:C	50	100	1	0.01271
1:7895377:T:A	49	93.9	0.96	0.4969
1:7895444:C:T	50	96	0.93	0.2231
1:7895834:A:G	50	100	0.98	0.3491
1:7896039:A:G	50	100	0.96	0.3629
1:7896260:A:G	49	100	0.96	0.1714
1:7896513:A:G	50	100	0.99	0.08406
1:7896573:T:C	50	100	0.99	0.3656
1:7896714:A:T	50	78	0.98	0.2952
1:7897328:A:T	50	100	1	0.09749
1:7897472:C:T	50	98	0.99	0.1429
1:7897675:C:T	50	100	0.96	0.02923
1:7897743:C:T	50	100	0.82	0.01344
1:7897747:C:T	50	100	0.99	0.3627
1:7898020:A:G	50	100	0.99	0.3627
1:7898027:A:G	50	100	0.99	0.3627
1:7898187:C:G	50	98	0.99	0.2293
1:7898371:G:A	50	98	0.9	0.02269
1:7898514:C:T	50	100	0.99	0.3607
1:7898561:T:C	50	100	0.99	0.3607
1:7898667:C:T	50	100	0.99	0.3391
1:7898982:G:C	50	100	0.93	0.01852
1:7898988:G:A	50	100	0.99	0.3515
1:7899009:T:C	50	100	0.99	0.2455
1:7899068:A:G	50	100	0.99	0.2453
1:7899331:C:T	50	100	0.96	0.01507
1:7899473:T:C	50	100	1	0.09731
1:7899502:T:C	50	100	0.99	0.2456
1:7899723:G:A	50	100	0.99	0.2458
1:7900087:T:C	50	100	0.99	0.2456
1:7900251:T:G	50	100	0.99	0.2456
1:7900281:G:C	50	100	0.99	0.2467
1:7900348:T:A	50	100	0.96	0.2362
1:7900413:G:A	50	100	0.99	0.2456
1:7900505:G:T	50	100	0.99	0.3515
1:7900691:G:A	50	98	0.99	0.2455
1:7900767:T:C	50	100	0.99	0.2456
1:7900768:G:A	50	98	0.99	0.2451
1:7900789:A:C	50	100	0.67	0.01362
1:7900803:G:A	50	96	0.98	0.2466
1:7900823:T:C	50	100	0.99	0.2456
1:7901146:C:T	50	98	0.99	0.2947
1:7901234:A:G	50	98	0.99	0.3451
1:7901439:A:C	50	100	0.99	0.2464
1:7901624:G:C	50	100	0.8	0.01489
1:7901632:A:G	50	96	0.95	0.1077
1:7901634:A:G	50	100	0.78	0.01253
1:7901715:C:T	50	100	0.99	0.2466
1:7901795:T:C	50	100	1	0.09731
1:7901832:C:T	50	100	1	0.09731
1:7901872:T:C	50	100	0.96	0.05628
1:7901967:G:A	50	100	0.94	0.2467
1:7902097:G:A	50	98	0.99	0.2469
1:7902153:G:C	50	98	0.99	0.2469
1:7902251:T:C	50	98	0.99	0.2473
1:7902438:C:G	50	98	0.98	0.2511
1:7902460:G:A	50	98	0.99	0.09695
1:7902601:T:C	50	98	0.97	0.08333
1:7902803:A:T	50	100	0.75	0.01398
1:7902871:G:A	50	98	0.95	0.02233
1:7903012:T:C	45	82.2	0.74	0.1244
1:7903392:A:T	38	92.1	0.78	0.4613
1:7903957:G:A	50	100	0.94	0.1006
1:7903971:C:G	50	96	0.95	0.06391
1:7904010:C:T	50	100	0.79	0.02832
1:7904202:C:T	50	98	0.94	0.03014
1:7904310:A:T	50	86	0.95	0.3882
1:7904312:A:T	48	95.8	0.93	0.06391
1:7904319:A:T	50	98	0.93	0.03068
1:7904322:A:T	50	94	0.91	0.0846
1:7904624:G:T	50	98	0.92	0.01434
1:7904633:A:G	50	96	0.97	0.07843
1:7904819:G:A	50	98	0.92	0.01434
1:7905220:T:C	50	98	0.85	0.08152
1:7905277:C:A	50	98	0.94	0.01434
1:7905307:G:A	50	98	0.91	0.4671
1:7905331:C:G	50	98	0.94	0.01434
1:7905333:C:T	50	96	0.95	0.04539
1:7905454:G:A	50	96	0.96	0.0581
1:7905461:G:T	50	96	0.96	0.0581
1:7905946:C:T	50	100	0.95	0.01452
1:7906663:T:C	50	98	0.97	0.01452
1:7906805:A:G	50	98	0.97	0.01471
1:7906897:G:A	50	98	0.97	0.01452
1:7907020:G:C	50	96	0.75	0.01688
1:7907127:G:A	50	100	0.94	0.1006
1:7907210:C:T	50	98	0.84	0.01416
1:7907230:T:C	50	98	0.9	0.04993
1:7907345:G:A	50	100	0.99	0.01507
1:7907449:G:C	50	98	0.85	0.01416
1:7907535:G:A	50	96	0.89	0.1429
1:7908228:T:G	50	98	0.93	0.2992
1:7908424:T:C	50	100	0.97	0.1598
1:7908954:G:A	50	96	0.92	0.2529
1:7909043:G:A	50	100	0.97	0.152
1:7909106:A:C	50	100	0.97	0.1521
1:7909154:C:T	50	98	0.96	0.01398
1:7909189:G:A	50	100	0.96	0.1523
1:7909207:G:A	50	98	0.89	0.02106
1:7909249:T:G	50	98	0.93	0.2996
1:7909271:T:G	50	100	0.93	0.06554
1:7909274:T:C	50	98	0.93	0.06681
1:7909444:T:C	50	100	0.96	0.0138
1:7909447:G:A	50	98	0.92	0.08043
1:7909523:G:A	50	100	0.97	0.0138
1:7909810:C:T	50	100	0.96	0.07916
1:7909838:T:C	50	94	0.88	0.1363
1:7910015:C:T	50	98	0.89	0.218
1:7910188:C:A	50	100	0.86	0.02633
1:7910467:T:C	50	100	0.95	0.09023
1:7911018:G:A	50	98	0.93	0.3079
1:7911241:G:A	50	98	0.95	0.3965
1:7911767:G:A	50	100	0.94	0.09368
1:7911879:C:T	50	100	0.97	0.0866
1:7911880:G:A	50	100	1	0.01017
1:7912141:A:G	50	96	0.92	0.3971
1:7912996:T:C	50	80	0.89	0.2355
1:7913014:T:G	50	98	0.97	0.09259
1:7913110:C:T	50	98	0.94	0.2235
1:7913255:A:G	50	98	0.96	0.02996
1:7913713:A:G	50	98	0.94	0.2133
1:7913717:A:G	50	96	0.99	0.1051
1:7913736:T:G	50	94	0.75	0.09296
1:7913904:C:T	50	100	0.98	0.04993
1:7914137:C:A	50	98	0.91	0.04031
1:7914326:C:G	50	96	0.92	0.1625
1:7914340:C:G	49	98	0.98	0.313
1:7914421:C:A	50	100	0.97	0.02052
1:7914484:C:G	50	100	0.98	0.2776
1:7915535:A:G	50	100	1	0.2415
1:7915578:A:G	50	100	0.94	0.1619
1:7915729:A:G	50	100	0.99	0.3464
1:7916272:C:A	50	100	0.98	0.08515
1:7917580:A:C	50	100	0.98	0.02669
1:7917973:T:G	50	100	0.91	0.02614
1:7917977:G:T	50	92	0.71	0.02179
1:7918175:G:A	50	100	0.88	0.02251
1:7918265:T:C	50	100	1	0.2416
1:7918342:A:G	50	100	1	0.2331
1:7918662:C:T	50	100	1	0.2329
1:7918869:T:C	50	100	1	0.01198
1:7918922:A:G	50	100	1	0.01198
1:7918977:C:T	50	100	1	0.01198
1:7918986:A:C	50	100	1	0.01198
1:7919001:A:T	50	100	1	0.01198
1:7919305:T:C	50	100	1	0.01198
1:7919353:T:C	50	100	1	0.01198
1:7919514:G:A	50	100	1	0.2449
1:7919793:G:A	50	100	1	0.01198
1:7920278:A:G	50	100	0.99	0.3627
1:7920412:C:T	50	100	1	0.01198
1:7920801:C:T	50	100	0.92	0.01198
1:7921065:G:A	50	100	0.99	0.01816
1:7921143:G:C	50	100	1	0.01198
1:7921192:C:T	50	100	1	0.01198
1:7921393:C:T	50	100	0.97	0.4557
1:7921518:A:G	50	100	1	0.01198
1:7921571:A:C	50	100	1	0.01198
1:7921582:C:A	50	100	0.92	0.1009
1:7921592:T:C	50	100	0.99	0.3814
1:7921627:C:T	50	100	0.77	0.01289
1:7921974:T:C	50	100	0.99	0.262
1:7922756:G:A	50	100	0.94	0.08079
1:7922871:G:A	49	100	1	0.01198
1:7923230:T:G	50	100	1	0.04884
1:7923392:C:T	50	100	0.91	0.03086
1:7923528:G:A	50	100	1	0.01198
1:7923761:C:G	50	100	1	0.01198
1:7923765:G:C	50	100	0.99	0.01906
1:7923964:G:A	50	100	1	0.04884
1:7924425:G:C	50	100	1	0.01198
1:7924575:C:T	50	100	0.98	0.01434
1:7924580:C:A	50	100	0.99	0.2424
1:7925096:C:T	49	100	0.99	0.01489
1:7925740:C:G	50	100	1	0.2429
1:7926121:G:A	50	100	1	0.01198
1:7926272:C:T	50	100	1	0.01216
1:7926302:T:C	50	100	0.93	0.1004
1:7926546:C:T	50	100	1	0.01816
1:7926549:G:C	50	100	0.99	0.0138
1:7926551:C:T	50	100	1	0.01816
1:7927011:G:T	50	100	1	0.2309
1:7927492:T:C	50	100	1	0.2449
1:7927629:T:A	50	100	1	0.2268
1:7928085:G:A	50	100	1	0.3845
1:7928443:A:C	50	100	1	0.2271
1:7928835:C:T	50	100	0.77	0.01307
1:7928962:C:T	50	98	0.98	0.07298
1:7929079:T:C	50	100	1	0.2311
1:7929165:T:C	50	92	0.98	0.02596
1:7929226:T:C	50	100	1	0.2921
1:7929351:G:A	50	100	1	0.01198
1:7929395:G:C	50	100	1	0.01198
1:7929506:C:T	50	100	0.96	0.2809
1:7929572:G:C	50	100	1	0.06082
1:7929638:T:C	50	100	1	0.2311
1:7929696:G:A	50	100	0.99	0.04956
1:7929710:T:C	50	100	1	0.01816
1:7930033:G:C	50	100	1	0.04884
1:7930126:C:T	50	100	1	0.2311
1:7930231:A:G	50	100	1	0.3844
1:7930278:C:T	50	100	1	0.01834
1:7930307:G:A	50	100	0.99	0.3751
1:7930316:A:C	49	98	0.96	0.03631
1:7931076:A:G	50	98	0.74	0.07153
1:7931143:G:A	50	100	0.99	0.3753
1:7932237:A:G	50	100	1	0.04884
1:7932555:C:T	49	100	0.99	0.3893
1:7932685:G:A	50	100	1	0.04975
1:7933062:A:G	50	100	1	0.04902
1:7933971:T:C	50	100	1	0.3662
1:7934360:A:G	50	100	0.99	0.4635
1:7934684:G:A	50	100	1	0.2304
1:7934898:G:A	50	100	1	0.04902
1:7934909:G:A	50	100	1	0.0492
1:7935030:G:T	50	100	1	0.0118
1:7936574:A:G	50	100	0.97	0.1614
1:7936764:A:G	50	100	0.96	0.04466
1:7936834:A:G	50	100	0.98	0.3755
1:7937123:G:A	50	100	0.97	0.09731
1:7937500:T:A	50	100	1	0.04902
1:7938903:T:G	50	100	0.86	0.01107
1:7938957:T:C	50	100	1	0.0492
1:7939125:G:C	50	100	1	0.2264
1:7939364:C:A	49	100	0.99	0.05483
1:7939388:A:G	50	100	0.97	0.1614
1:7939542:C:T	50	100	1	0.2269
1:7939656:C:G	50	100	1	0.04902
1:7939911:A:G	50	100	1	0.01725
1:7940502:C:T	50	100	1	0.04884
1:7940737:T:C	50	100	0.99	0.279
1:7941298:G:A	50	100	0.98	0.02469
1:7941338:G:C	50	100	0.98	0.02469
1:7941345:A:G	50	100	0.98	0.0256
1:7941406:A:C	50	100	0.97	0.3072
1:7941407:G:A	50	100	0.99	0.2286
1:7941521:G:T	50	100	1	0.01834
1:7941624:G:A	50	100	0.88	0.01289
1:7941714:C:G	50	100	0.97	0.02469
1:7941783:G:T	50	100	0.88	0.03086
1:7941904:A:G	50	98	0.96	0.2594
1:7942242:C:A	50	98	0.78	0.0285
1:7942278:T:C	50	100	1	0.01543
1:7942371:C:T	50	98	0.87	0.07771
1:7942584:C:G	50	100	0.98	0.0748
1:7943004:G:A	50	100	0.99	0.2139
1:7943520:C:T	50	100	0.98	0.05592
1:7944199:C:T	50	100	0.98	0.3328
1:7944380:T:C	50	100	0.98	0.06645
1:7944581:A:T	50	96	0.97	0.2012
1:7944903:A:C	50	100	0.98	0.333
1:7945169:C:T	50	100	0.98	0.05973
1:7945359:C:T	50	98	0.87	0.04956
1:7945367:G:A	50	100	0.97	0.01816
1:7945557:T:C	50	100	0.98	0.02832
1:7946023:C:G	50	98	0.98	0.3322
1:7946540:G:A	50	100	0.98	0.05955
1:7947656:A:G	50	100	0.98	0.3332
1:7948001:C:G	50	100	0.98	0.01816
1:7948306:C:A	50	100	0.98	0.3321
1:7948908:T:C	50	100	0.98	0.1599
1:7949400:A:G	50	100	0.98	0.02832
1:7949703:C:T	50	98	0.99	0.2943
1:7949925:C:T	50	100	0.9	0.01362
1:7951280:C:T	50	98	0.86	0.02106
1:7952364:C:T	50	98	0.86	0.02106
1:7952505:G:C	50	100	1	0.05592
1:7952793:C:T	50	100	1	0.01816
1:7953292:T:A	47	89.4	0.98	0.2104
1:7954378:G:C	50	100	1	0.05683
1:7954384:G:A	50	100	1	0.0216
1:7954388:C:T	50	96	0.99	0.3775
1:7954508:G:A	50	100	1	0.06536
1:7954990:C:T	50	100	1	0.02233
1:7955500:A:G	50	98	0.99	0.1607
1:7955526:T:C	50	98	0.94	0.05537
1:7956807:C:G	50	98	0.98	0.05537
1:7957469:C:A	50	100	0.98	0.03214
1:7957591:G:A	50	98	0.99	0.36
1:7957848:T:A	50	100	1	0.01834
1:7958427:T:C	50	100	1	0.03813
1:7958647:G:A	50	100	1	0.06028
1:7958889:A:G	46	97.8	0.99	0.06754
1:7958975:A:C	50	100	0.99	0.3415
1:7959139:C:T	50	100	0.98	0.06028
1:7961483:T:C	50	100	1	0.05628
1:7961680:G:A	50	98	0.99	0.1692
1:7961718:T:C	50	100	1	0.3114
1:7961747:C:T	50	100	1	0.0561
1:7961913:G:T	50	98	0.99	0.1422
1:7962111:C:T	50	98	1	0.1875
1:7962137:G:T	50	98	0.99	0.1692
1:7962401:A:G	50	100	0.99	0.06463
1:7962693:T:G	50	98	0.99	0.05592
1:7962764:C:T	49	100	1	0.03758
1:7963526:C:T	50	100	0.99	0.09114
1:7963528:C:A	50	98	1	0.1875
1:7963574:C:G	50	98	0.98	0.2892
1:7963610:A:G	50	98	1	0.1877
1:7963666:T:C	50	98	1	0.1875
1:7964490:T:C	50	100	0.99	0.06028
1:7964532:T:C	50	100	0.91	0.1699
1:7964630:T:C	50	100	1	0.3112
1:7965215:C:T	50	100	0.99	0.08624
1:7965756:C:T	50	100	0.96	0.02869
1:7965943:C:G	50	100	0.9	0.1425
1:7966028:T:C	50	100	0.98	0.03667
1:7966928:G:A	50	98	0.87	0.061
1:7967327:C:T	50	98	0.99	0.05628
1:7967646:T:C	50	98	1	0.3114
1:7967770:A:C	50	100	1	0.0699
1:7967914:T:A	50	100	0.98	0.02088
1:7968014:A:C	50	100	0.99	0.06445
1:7968326:A:T	50	100	1	0.1879
1:7968805:G:C	50	100	1	0.3114
1:7968870:T:G	50	100	0.98	0.07716
1:7969196:A:G	50	100	0.93	0.02106
1:7969259:A:G	50	100	0.99	0.02233
1:7969386:C:T	50	96	0.97	0.0394
1:7969434:T:G	50	98	0.95	0.3337
1:7969449:G:A	49	95.9	0.93	0.3571
1:7969450:G:A	49	100	0.96	0.4922
1:7969821:G:A	50	100	0.97	0.01398
1:7969983:G:A	50	94	0.85	0.08624
1:7970240:G:A	50	94	0.88	0.2081
1:7970785:A:G	50	100	0.95	0.01652
1:7970796:G:A	50	100	0.99	0.05102
1:7970863:C:T	50	100	0.99	0.05737
1:7972115:C:T	50	100	1	0.01834
1:7972167:G:C	50	100	0.99	0.02233
1:7972516:G:A	50	100	1	0.05646
1:7972861:A:G	50	100	0.99	0.3546
1:7973095:C:T	50	100	0.91	0.02415
1:7973259:C:T	50	100	0.97	0.06518
1:7973408:G:A	50	100	1	0.3094
1:7973777:G:A	49	100	1	0.2965
1:7974142:A:C	48	100	0.99	0.4817
1:7974167:A:T	50	100	1	0.01852
1:7974334:A:G	50	100	0.99	0.2035
1:7974521:C:T	50	100	0.96	0.01507
1:7974832:A:C	50	100	1	0.06209
1:7974866:T:G	50	98	0.9	0.01743
1:7975097:G:A	50	100	1	0.02415
1:7975211:T:G	50	100	1	0.2028
1:7976015:G:C	50	100	1	0.3092
1:7976104:A:G	50	100	1	0.061
1:7976231:T:C	50	100	1	0.06209
1:7977436:G:A	50	100	1	0.2035
1:7977604:A:G	50	100	1	0.06155
1:7977638:A:G	50	100	1	0.06209
1:7978117:C:T	50	100	1	0.08043
1:7978634:C:G	50	100	1	0.309
1:7979103:G:A	50	100	0.93	0.02233
1:7979834:A:G	50	100	1	0.06227
1:7979889:A:G	50	100	1	0.3083
1:7980085:C:G	50	100	1	0.05646
1:7980086:A:G	50	100	1	0.06209
1:7980117:T:C	50	100	1	0.2918
1:7980909:T:C	50	100	1	0.2039
1:7981050:A:T	50	100	1	0.02052
1:7981226:C:T	50	100	1	0.02197
1:7981230:C:T	50	100	1	0.08043
1:7981292:T:G	50	100	0.99	0.2037
1:7981340:G:T	50	100	1	0.06318
1:7981859:C:T	50	100	1	0.06318
1:7981879:C:T	50	100	0.96	0.01434
1:7982073:C:G	50	100	1	0.02378
1:7982342:A:T	50	100	1	0.2958
1:7982347:G:T	50	100	0.98	0.02215
1:7982676:G:A	50	100	1	0.2671
1:7982766:G:T	50	100	1	0.3524
1:7983252:G:C	50	100	1	0.06336
1:7983271:G:A	50	100	1	0.02251
1:7983474:C:G	50	100	1	0.05646
1:7983566:G:T	50	100	1	0.02614
1:7983736:G:A	50	100	1	0.03068
1:7983977:G:A	50	100	0.99	0.06118
1:7984301:T:C	50	100	0.99	0.3005
1:7984363:C:T	50	100	0.97	0.06118
1:7984438:C:T	50	98	1	0.02088
1:7984664:C:T	50	100	1	0.06227
1:7984733:G:A	50	100	1	0.03068
1:7985775:C:A	50	100	1	0.2689
1:7986287:C:T	50	100	1	0.2039
1:7986318:C:T	50	100	1	0.295
1:7986612:C:A	50	100	1	0.07135
1:7986774:G:A	50	100	1	0.1997
1:7987265:A:G	50	100	1	0.02269
1:7987469:C:T	50	100	1	0.06173
1:7987608:G:A	50	100	1	0.3134
1:7987616:C:T	50	100	0.97	0.08061
1:7988297:T:C	50	100	1	0.3092
1:7989336:C:G	50	100	1	0.01834
1:7989347:A:G	50	100	1	0.06173
1:7990288:C:T	49	95.9	0.94	0.06754
1:7991181:A:G	50	100	0.9	0.08097
1:7991355:G:A	50	98	1	0.01743
1:7991777:A:G	50	100	1	0.06209
1:7992591:T:C	50	100	1	0.06209
1:7993075:A:G	50	100	1	0.2948
1:7993605:C:T	50	100	1	0.2028
1:7993768:C:A	50	100	0.9	0.01325
1:7993883:G:A	50	100	1	0.01834
1:7994233:G:T	50	100	1	0.2028
1:7994853:A:G	49	100	0.99	0.2028
1:7995063:T:C	48	97.9	1	0.06209
1:7995133:C:T	50	98	1	0.04357
1:7995142:C:T	49	85.7	0.96	0.396
1:7995426:C:A	50	100	1	0.02614
1:7995558:T:C	50	100	1	0.01834
1:7995942:A:C	50	98	1	0.06155
1:7996093:C:T	50	100	1	0.0236
1:7996370:G:T	50	100	1	0.0532
1:7996393:A:G	50	100	1	0.3097
1:7996609:G:A	50	100	1	0.3145
1:7997194:T:C	50	100	0.98	0.1578
1:7997387:G:A	50	100	1	0.3337
1:7997895:A:C	50	100	0.84	0.01126
1:7998117:A:G	50	100	1	0.2023
1:7998297:A:G	50	100	1	0.03068
1:7998729:A:G	50	100	1	0.02088
1:7998819:A:C	50	100	0.91	0.03159
1:7998970:C:A	50	98	1	0.02269
1:7998971:G:A	50	100	0.68	0.01235
1:7999019:A:G	50	100	1	0.02633
1:7999060:G:C	50	100	1	0.06155
1:8000491:C:G	50	100	0.97	0.1512
1:8000639:C:A	50	100	1	0.07879
1:8000988:T:C	50	100	1	0.02233
1:8001123:A:G	50	100	1	0.06191
1:8001456:A:T	50	100	1	0.03068
1:8001603:C:T	50	100	1	0.2711
1:8001621:T:A	50	100	1	0.06173
1:8001713:G:A	50	100	1	0.203
1:8001748:C:T	49	100	1	0.02633
1:8001856:C:G	50	100	1	0.3339
1:8001982:C:T	50	100	1	0.2024
1:8001999:C:G	50	100	1	0.2024
1:8002210:G:A	50	98	0.93	0.09804
1:8002215:T:C	50	100	1	0.03068
1:8002328:C:A	50	100	1	0.2712
1:8002889:T:G	50	100	1	0.04012
1:8002893:G:A	50	98	1	0.06155
1:8003347:A:G	50	100	1	0.03068
1:8003468:G:A	50	100	1	0.3337
1:8003917:T:C	50	100	1	0.06064
1:8004497:A:G	50	100	1	0.05338
1:8004518:A:G	50	100	1	0.203
1:8005469:C:A	50	100	1	0.06354
1:8005478:G:C	50	100	1	0.05719
1:8006247:A:C	50	100	0.96	0.01707
1:8006854:T:C	50	100	1	0.3101
1:8007015:T:A	50	100	1	0.06336
1:8007398:T:C	50	100	1	0.03232
1:8007499:T:A	33	81.8	0.67	0.03268
1:8007735:C:A	50	100	0.97	0.1454
1:8007774:G:A	50	100	1	0.2712
1:8008484:C:T	50	100	1	0.2068
1:8008616:C:T	50	100	1	0.02251
1:8008962:A:G	50	100	1	0.3101
1:8009465:G:A	50	100	1	0.06227
1:8010245:G:C	50	100	1	0.03068
1:8010605:A:G	50	100	1	0.03068
1:8010954:C:T	50	100	1	0.0207
1:8011624:A:G	50	100	1	0.06227
1:8012406:C:T	50	100	1	0.203
1:8013055:G:A	50	100	1	0.02269
1:8013869:G:T	50	100	1	0.02251
1:8014618:A:G	50	100	1	0.06336
1:8014812:A:C	50	100	1	0.3508
1:8015560:T:C	50	100	1	0.06173
1:8015693:C:T	50	100	1	0.02052
1:8015834:C:T	50	100	1	0.3105
1:8015874:A:G	50	100	1	0.1022
1:8016025:G:T	50	100	1	0.2028
1:8017270:G:A	50	100	1	0.03232
1:8018001:A:T	50	100	0.96	0.1481
1:8018249:T:C	50	100	1	0.3148
1:8018509:T:C	50	100	0.95	0.08043
1:8018767:C:T	50	100	1	0.06191
1:8019241:C:T	50	100	1	0.08043
1:8019329:C:G	50	100	1	0.06245
1:8019434:T:C	50	98	1	0.3106
1:8020176:T:C	50	100	0.99	0.06227
1:8020652:G:T	50	100	1	0.4174
1:8020685:C:T	50	98	1	0.4179
1:8020727:T:C	50	100	1	0.4174
1:8020747:A:G	50	100	1	0.3281
1:8020835:A:G	50	100	1	0.2974
1:8022026:C:T	50	100	1	0.06227
1:8023222:C:T	50	100	1	0.06173
1:8023991:C:T	50	100	1	0.3101
1:8024153:C:T	50	100	1	0.2545
1:8024295:A:C	50	100	0.99	0.3509
1:8025268:T:C	50	100	1	0.3092
1:8025278:C:T	50	100	1	0.03086
1:8025612:T:C	50	100	1	0.05356
1:8025732:C:T	50	100	1	0.01852
1:8025791:C:T	50	100	1	0.05356
1:8026455:C:T	50	100	1	0.01852
1:8026467:T:G	50	100	0.99	0.3079
1:8026961:G:A	46	93.5	0.69	0.05646
1:8027160:C:T	50	100	0.99	0.05392
1:8027375:A:G	50	100	0.98	0.03105
1:8027409:C:G	50	98	1	0.266
1:8027895:C:G	50	100	0.97	0.01688
1:8028105:A:G	50	98	0.97	0.0236
1:8028434:A:G	50	100	1	0.06118
1:8028889:G:A	50	98	0.98	0.06826
1:8029396:T:C	50	100	1	0.02832
1:8029740:A:G	50	100	0.63	0.01235
1:8030078:G:A	50	100	0.98	0.05428
1:8030555:A:G	50	100	1	0.3106
1:8031837:G:A	50	100	1	0.06118
1:8031903:T:A	50	100	1	0.06118
1:8032215:T:A	50	100	0.9	0.02687
1:8032527:A:T	50	100	0.93	0.06318
1:8032689:A:T	50	100	1	0.02052
1:8032944:G:A	50	100	1	0.3077
1:8033135:C:T	50	96	1	0.2638
1:8033372:T:C	50	94	0.97	0.258
1:8034104:T:A	50	100	1	0.3023
1:8034140:T:G	50	98	1	0.06699
1:8034208:C:A	50	100	1	0.272
1:8034581:G:A	50	100	1	0.2026
1:8034613:A:G	50	100	1	0.06064
1:8034794:C:T	50	100	1	0.272
1:8034918:C:T	50	100	1	0.08206
1:8035252:G:A	50	100	1	0.2636
1:8035300:C:A	50	100	1	0.03794
1:8035426:T:C	50	100	1	0.3658
1:8035440:T:G	50	100	1	0.3658
1:8035515:G:A	50	100	0.94	0.06118
1:8035755:C:T	50	100	1	0.06046
1:8036102:G:A	49	95.9	0.95	0.2785
1:8037085:C:T	50	100	0.99	0.08188
1:8037824:G:A	50	98	0.95	0.05556
1:8038402:G:A	50	100	1	0.4751
1:8038449:A:G	50	100	1	0.061
1:8038597:T:G	50	100	1	0.01979
1:8038670:A:G	50	100	1	0.3023
1:8038842:G:A	50	100	1	0.05483
1:8039111:A:T	50	100	0.85	0.02469
1:8040080:C:T	50	98	1	0.06699
1:8040113:G:T	50	100	1	0.1017
1:8040391:T:G	50	100	0.96	0.1017
1:8042149:C:T	50	98	1	0.02669
1:8042349:G:A	50	100	1	0.03195
1:8042675:T:C	50	98	1	0.06699
1:8042741:T:C	50	100	1	0.3023
1:8042768:C:A	50	100	1	0.061
1:8043056:A:T	50	100	1	0.03195
1:8043100:C:A	50	92	0.7	0.0158
1:8043106:C:A	48	97.9	0.84	0.0345
1:8043108:C:A	50	90	0.95	0.1752
1:8043110:C:A	48	89.6	0.95	0.05338
1:8043250:G:A	50	100	1	0.05483
1:8044275:C:T	50	98	1	0.02288
1:8044444:C:T	50	100	1	0.01979
1:8044555:G:A	50	100	1	0.05501
1:8044985:C:G	50	100	1	0.06064
1:8044990:G:A	50	100	1	0.06118
1:8045039:C:T	50	100	1	0.211
1:8045115:G:T	50	100	1	0.211
1:8045431:G:C	50	98	1	0.02269
1:8045540:G:C	50	100	1	0.3019
1:8046141:A:G	50	100	1	0.08206
1:8046350:C:T	50	100	1	0.02088
1:8046412:G:A	50	96	1	0.02705
1:8046418:A:G	50	100	1	0.06118
1:8046927:T:G	50	100	1	0.05501
1:8046936:A:G	50	100	1	0.06137
1:8047010:T:C	50	100	1	0.02106
1:8048416:C:T	50	100	0.99	0.01126
1:8048694:G:A	50	100	1	0.4198
1:8049226:C:G	50	100	1	0.03177
1:8049383:G:A	50	100	1	0.01852
1:8049669:C:T	50	100	1	0.06118
1:8049776:G:A	50	100	1	0.08188
1:8050054:G:A	50	100	1	0.06663
1:8050433:T:C	50	100	1	0.4748
1:8050846:G:C	50	100	0.98	0.2985
1:8051199:T:C	50	100	1	0.06137
1:8051254:G:C	50	100	1	0.3017
1:8051779:T:G	50	100	1	0.1017
1:8051786:C:T	50	100	1	0.05991
1:8052016:T:A	50	100	1	0.03232
1:8052065:C:T	50	100	1	0.06681
1:8052116:C:T	50	100	1	0.03232
1:8052291:A:G	50	100	1	0.3017
1:8052786:C:T	50	100	1	0.03214
1:8054259:C:G	50	100	1	0.08134
1:8054748:T:G	50	100	0.99	0.06118
1:8054887:T:A	50	100	1	0.06064
1:8054968:C:T	50	100	1	0.01816
1:8055382:G:A	50	100	0.98	0.01943
1:8055699:G:A	50	100	0.9	0.02651
1:8055776:T:G	50	100	0.9	0.02505
1:8056429:G:A	50	100	1	0.05664
1:8056590:C:T	50	100	1	0.06118
1:8056625:C:T	50	100	1	0.2111
1:8057240:T:C	50	100	1	0.03195
1:8057414:C:T	50	100	1	0.06118
1:8057507:C:T	50	100	1	0.02088
1:8058119:G:A	50	100	1	0.02596
1:8058122:A:G	50	100	1	0.2111
1:8058574:T:C	50	100	1	0.06082
1:8058663:C:T	50	100	1	0.05501
1:8058907:G:A	50	100	0.88	0.03395
1:8059191:G:T	50	100	1	0.08152
1:8059202:C:T	50	100	1	0.06082
1:8059337:A:G	50	98	0.83	0.02469
1:8059483:T:C	50	100	1	0.06118
1:8059521:C:T	50	100	1	0.01979
1:8059654:C:T	50	100	1	0.4081
1:8059843:A:G	50	100	1	0.3624
1:8059965:G:T	50	100	1	0.03195
1:8059995:C:T	50	100	1	0.2111
1:8060151:A:G	50	100	1	0.03195
1:8060666:G:A	50	100	1	0.06681
1:8060809:C:T	50	100	0.85	0.01089
1:8061065:A:G	50	100	0.99	0.3689
1:8061762:T:C	50	100	1	0.3019
1:8062091:G:T	50	100	1	0.02596
1:8062561:T:C	50	98	0.8	0.06917
1:8062787:C:A	49	100	0.99	0.06137
1:8063002:T:C	50	100	0.99	0.3017
1:8063371:G:T	50	100	1	0.02905
1:8063624:A:G	50	100	0.99	0.3023
1:8064255:C:A	50	100	0.99	0.4083
1:8064679:C:T	50	100	0.99	0.06082
1:8065027:A:G	50	100	0.99	0.36870000000000003
1:8065047:A:G	50	100	0.99	0.3017
1:8065651:A:T	50	100	0.99	0.06118
1:8065924:G:A	50	98	0.99	0.4085
1:8065930:C:T	50	100	1	0.08206
1:8066360:T:C	50	100	1	0.06736
1:8066925:C:T	50	100	1	0.02415
1:8066954:T:C	50	100	0.99	0.06064
1:8067835:C:T	50	100	1	0.06681
1:8067856:C:T	50	98	0.99	0.2113
1:8068033:C:G	50	100	1	0.06681
1:8068272:G:A	50	100	1	0.03195
1:8068437:G:A	50	100	1	0.05501
1:8068593:T:A	50	100	0.99	0.06082
1:8069447:A:G	50	100	0.99	0.0817
1:8070194:T:C	50	100	1	0.08134
1:8070754:G:T	50	100	1	0.05501
1:8070761:T:C	50	100	1	0.05501
1:8070780:T:C	50	100	0.99	0.06118
1:8071697:C:T	50	98	0.99	0.2113
1:8071846:G:A	50	100	0.99	0.06064
1:8072402:T:C	50	100	1	0.1017
1:8073292:T:C	50	100	1	0.0817
1:8073611:G:A	50	100	0.92	0.06536
1:8074057:G:C	50	100	1	0.05483
1:8074315:G:T	50	100	0.99	0.05664
1:8074326:G:A	50	100	0.99	0.05664
1:8074390:G:A	50	100	0.99	0.06137
1:8074737:T:C	50	100	1	0.02052
1:8075956:G:A	50	100	1	0.08134
1:8076408:G:A	50	98	0.96	0.065
1:8076763:G:A	45	86.7	0.96	0.4764
1:8077340:G:A	50	96	0.92	0.102
1:8077485:C:A	50	100	1	0.01761
1:8078272:G:A	50	98	0.98	0.03831
1:8079523:C:G	50	100	1	0.1409
1:8079571:G:A	50	100	0.96	0.01634
1:8080633:G:A	50	98	0.96	0.06009
1:8081653:G:A	50	98	0.99	0.2275
1:8081760:A:G	50	100	0.99	0.4257
1:8082670:G:A	50	100	1	0.0207
1:8082727:A:T	50	100	0.97	0.04575
1:8083044:A:G	47	100	0.99	0.02832
1:8083283:G:A	50	100	1	0.03177
1:8083466:C:T	50	100	1	0.08079
1:8084879:C:A	50	100	1	0.05483
1:8085234:C:T	50	100	0.99	0.2836
1:8085867:G:A	50	100	0.98	0.1523
1:8087097:C:A	49	100	1	0.08097
1:8087352:T:C	50	100	0.99	0.09931
1:8087361:G:A	50	100	1	0.08152
1:8087614:G:A	50	100	1	0.08152
1:8087638:C:T	50	100	1	0.08134
1:8087670:G:A	50	100	1	0.04702
1:8088240:C:T	50	100	1	0.04702
1:8089264:C:A	50	86	0.75	0.04321
1:8089307:T:C	50	98	0.97	0.3582
1:8089315:T:C	49	91.8	0.93	0.4501
1:8089344:C:G	49	91.8	0.76	0.01398
1:8089360:C:G	50	100	0.9	0.0276
1:8089391:G:C	50	98	0.98	0.08188
1:8089395:C:G	50	98	0.99	0.08442
1:8089489:G:A	50	100	0.98	0.2869
1:8089569:C:T	50	100	0.91	0.01743
1:8089719:C:T	50	100	0.88	0.01652
1:8089720:G:A	50	100	1	0.02033
1:8090550:G:C	50	100	0.98	0.05156
1:8090578:T:C	50	100	1	0.08134
1:8091164:G:A	50	96	0.97	0.3125
1:8091315:G:A	50	100	0.81	0.04085
1:8091602:C:T	50	100	1	0.01761
1:8092042:C:G	50	100	1	0.2863
1:8092295:T:C	50	100	0.98	0.1316
1:8092596:A:G	50	98	0.75	0.01707
1:8092729:G:T	50	100	1	0.02451
1:8092819:G:A	50	98	1	0.2264
1:8094229:G:A	50	100	1	0.2268
1:8094487:G:A	50	98	1	0.2262
1:8095190:G:T	50	100	0.96	0.02197
1:8096166:T:C	50	100	1	0.08751
1:8097755:A:G	50	100	1	0.08751
1:8098808:A:G	50	100	1	0.08751
1:8099077:T:G	50	100	1	0.08733
1:8099144:T:C	50	100	0.85	0.01943
1:8099234:A:G	50	100	1	0.08206
1:8099251:G:C	50	100	1	0.08733
1:8099311:A:T	50	98	1	0.2264
1:8099553:C:A	50	100	1	0.08733
1:8099570:T:C	50	100	1	0.08733
1:8099848:T:G	50	100	1	0.08733
1:8100165:G:A	50	100	1	0.08733
1:8100189:A:G	50	100	0.97	0.03849
1:8100196:C:T	50	100	1	0.08715
1:8100269:A:G	50	100	1	0.1247
1:8100340:C:T	50	100	0.86	0.01943
1:8100441:A:G	50	100	0.99	0.1069
1:8100572:A:G	50	100	0.99	0.1069
1:8100678:A:G	50	100	0.79	0.02524
1:8100772:C:T	50	100	1	0.08751
1:8100864:C:T	50	100	1	0.08751
1:8100866:T:C	50	100	1	0.08279
1:8101033:A:G	50	100	1	0.02124
1:8101038:A:C	50	100	1	0.08751
1:8101183:T:A	49	87.8	0.62	0.03758
1:8101236:G:T	50	100	1	0.08751
1:8101330:C:T	50	100	0.98	0.02124
1:8101790:A:G	50	100	1	0.08751
1:8101876:A:G	50	100	1	0.08751
1:8102091:A:G	50	100	1	0.08751
1:8102586:A:G	50	100	0.98	0.01943
1:8103062:T:C	50	100	1	0.2894
1:8103460:G:A	50	100	1	0.3588
1:8103588:C:T	50	100	0.98	0.02977
1:8103798:G:T	50	100	1	0.2896
1:8103826:C:A	50	100	0.98	0.02905
1:8103874:T:G	50	92	1	0.2268
1:8103881:T:G	49	98	0.89	0.1073
1:8104010:G:A	50	100	0.94	0.0187
1:8104074:G:A	50	100	1	0.2896
1:8104308:T:C	50	98	1	0.2268
1:8104343:G:A	50	98	1	0.2409
1:8104396:G:C	50	98	1	0.4655
1:8104400:G:A	50	98	1	0.4655
1:8104588:C:T	50	100	0.98	0.02124
1:8104737:G:C	50	98	0.84	0.01979
1:8104756:T:C	50	100	1	0.01434
1:8105032:G:A	50	98	1	0.2268
1:8105120:G:A	50	100	0.71	0.01416
1:8105187:C:T	50	100	1	0.3553
1:8105229:G:A	50	100	1	0.08243
1:8105340:T:C	50	98	1	0.2291
1:8105514:A:G	50	98	1	0.2268
1:8105559:T:C	50	100	1	0.3056
1:8105607:T:A	50	100	1	0.3199
1:8105659:G:A	50	100	1	0.3337
1:8105685:C:T	50	100	0.99	0.1334
1:8105915:G:C	50	98	1	0.3036
1:8106026:C:A	50	100	1	0.01525
1:8106054:T:C	50	100	1	0.01525
1:8106221:C:T	50	100	0.99	0.03867
1:8106499:A:G	50	98	1	0.03776
1:8106823:A:G	50	100	1	0.0886
1:8106938:C:T	50	98	1	0.03758
1:8107120:C:A	50	100	0.76	0.02596
1:8107161:C:G	50	100	0.99	0.08842
1:8107182:C:A	50	100	0.88	0.01089
1:8107285:G:A	50	100	1	0.01416
1:8107381:T:C	50	100	1	0.3582
1:8107474:G:A	50	100	0.99	0.03068
1:8108201:T:A	50	98	1	0.3201
1:8108379:C:T	50	100	0.99	0.03068
1:8108413:A:G	50	96	0.94	0.02633
1:8108504:C:T	50	100	1	0.3555
1:8108574:C:T	50	100	1	0.3589
1:8108748:A:G	50	100	1	0.3557
1:8108857:T:A	50	100	1	0.2965
1:8108933:C:T	50	98	1	0.3201
1:8109425:T:G	50	100	1	0.2825
1:8109688:A:G	50	100	1	0.01616
1:8109690:A:G	50	100	1	0.3197
1:8109735:C:T	50	100	1	0.3553
1:8109736:G:A	50	100	1	0.01743
1:8110144:C:T	50	100	1	0.02306
1:8110159:T:C	50	100	1	0.2825
1:8110447:A:G	50	100	0.99	0.2082
1:8110594:C:T	50	100	1	0.2277
1:8110649:T:G	50	100	1	0.08805
1:8111182:A:G	50	100	1	0.02342
1:8111242:T:C	50	100	1	0.2968
1:8111298:T:C	50	100	1	0.01253
1:8111387:G:A	50	100	1	0.3549
1:8111526:T:C	50	98	1	0.303
1:8111637:A:G	50	100	0.99	0.297
1:8111674:T:C	50	100	1	0.3028
1:8112033:C:T	50	100	0.98	0.01961
1:8112091:C:T	50	100	1	0.02342
1:8112118:A:G	50	100	0.99	0.4444
1:8112244:G:A	50	100	0.99	0.3037
1:8112432:A:T	50	100	1	0.3208
1:8112798:A:G	50	100	1	0.0236
1:8112821:G:A	50	100	0.97	0.02088
1:8113309:C:T	50	100	1	0.3208
1:8113485:C:G	50	100	1	0.2398
1:8113545:C:T	50	100	0.98	0.02324
1:8113612:T:C	50	100	1	0.2834
1:8113736:A:C	50	100	1	0.3212
1:8113918:C:T	50	100	1	0.01271
1:8114023:G:T	50	100	1	0.3212
1:8114137:G:A	50	100	1	0.3232
1:8114355:G:A	50	100	0.96	0.02088
1:8114435:A:C	50	100	0.99	0.305
1:8114613:A:C	49	100	1	0.2391
1:8114631:C:T	50	100	1	0.108
1:8114751:T:C	50	100	1	0.01434
1:8114921:C:T	50	100	1	0.02397
1:8114967:T:C	50	100	0.96	0.02088
1:8115289:C:T	50	98	1	0.1146
1:8115444:A:G	50	100	1	0.2293
1:8115500:C:G	50	100	1	0.1147
1:8115508:A:G	50	100	1	0.01743
1:8115887:C:T	50	100	0.99	0.2297
1:8115902:C:G	50	100	1	0.3778
1:8115933:G:A	50	100	0.96	0.06808
1:8116134:G:A	50	100	1	0.2387
1:8116308:G:A	50	100	1	0.1382
1:8116566:C:T	50	100	0.97	0.1333
1:8116714:A:G	50	98	1	0.1149
1:8116751:C:A	50	98	0.87	0.0167
1:8116814:C:T	50	98	0.99	0.01652
1:8116855:C:T	50	98	1	0.0167
1:8116942:C:T	50	98	1	0.01652
1:8116968:T:C	50	100	1	0.2387
1:8117440:C:T	50	100	1	0.01471
1:8117504:C:T	50	100	1	0.2847
1:8117505:G:A	50	100	1	0.3224
1:8117572:G:A	50	98	1	0.297
1:8117618:G:A	50	100	0.98	0.01852
1:8117721:G:C	50	100	0.98	0.05192
1:8117783:C:T	39	79.5	0.93	0.2569
1:8117881:C:G	50	98	1	0.1144
1:8117960:T:G	50	98	1	0.3562
1:8118466:A:C	50	98	0.99	0.3497
1:8118564:C:T	50	98	0.99	0.4343
1:8118648:G:C	50	100	0.99	0.3261
1:8118667:T:C	50	98	1	0.114
1:8119332:G:T	50	100	1	0.3253
1:8119372:C:T	50	100	1	0.01852
1:8119684:G:C	50	100	0.99	0.3319
1:8119698:T:A	50	100	0.92	0.01852
1:8119823:T:C	50	100	0.78	0.01725
1:8120037:G:A	50	100	0.99	0.3253
1:8120064:G:A	50	100	0.99	0.3003
1:8120095:A:G	50	100	0.9	0.01852
1:8120150:G:A	50	100	0.99	0.3253
1:8120323:G:A	50	100	0.87	0.01489
1:8120604:G:A	50	100	0.99	0.01561
1:8120710:T:C	50	98	1	0.1209
1:8121000:T:C	50	100	1	0.23
1:8121047:A:T	50	98	0.97	0.114
1:8121167:G:C	50	98	0.99	0.339
1:8121365:G:A	50	98	1	0.1211
1:8121539:T:C	50	100	0.99	0.2449
1:8121765:C:T	50	100	1	0.4606
1:8122273:C:T	50	100	0.88	0.01688
1:8122345:C:G	50	98	0.99	0.3642
1:8122402:T:C	50	98	0.9	0.02251
1:8122475:G:T	50	98	0.99	0.3642
1:8122528:T:A	50	98	0.99	0.3644
1:8122968:T:G	50	100	0.99	0.3854
1:8123425:A:G	50	98	0.92	0.02941
1:8123500:G:A	50	100	0.99	0.3827
1:8123555:A:G	50	100	0.99	0.2297
1:8123729:C:T	50	100	0.99	0.2894
1:8123861:T:C	50	100	0.99	0.283
1:8124029:T:C	50	96	0.81	0.01307
1:8124171:C:A	50	98	0.98	0.3066
1:8124243:A:C	50	96	0.98	0.3046
1:8124247:G:C	50	96	0.99	0.3755
1:8124435:G:C	50	98	0.98	0.2297
1:8124992:G:A	50	98	0.97	0.3027
1:8125117:A:C	50	98	0.98	0.386
1:8125134:T:C	50	96	0.97	0.2322
1:8125583:C:T	50	98	0.98	0.3891
1:8125596:G:A	50	98	0.98	0.3891
1:8125842:G:T	50	100	0.98	0.08878
1:8125925:T:C	50	98	0.98	0.4606
1:8126027:G:A	50	98	0.98	0.4595
1:8126030:G:A	50	98	0.98	0.4606
1:8126081:A:C	50	98	0.96	0.2226
1:8126172:C:T	50	100	0.95	0.07081
1:8126173:G:A	50	96	0.88	0.03595
1:8126214:T:C	50	98	0.92	0.2175
1:8126261:T:C	50	96	0.97	0.4755
1:8126269:T:C	50	98	0.97	0.4728
1:8126370:C:G	50	98	0.93	0.2725
1:8126684:T:C	50	100	0.94	0.02233
1:8126715:C:T	50	98	0.93	0.02378
1:8126729:G:A	50	94	0.87	0.06209
1:8126779:C:A	50	96	0.94	0.1605
1:8126875:T:C	49	98	0.97	0.3729
1:8126887:T:G	49	98	0.98	0.3731
1:8127151:A:G	50	96	0.98	0.374
1:8127169:A:C	50	100	0.93	0.01707
1:8127240:T:A	50	100	0.96	0.1643
1:8127547:G:A	50	100	0.94	0.01707
1:8127733:C:T	50	94	0.97	0.4559
1:8127866:C:A	50	100	0.95	0.08424
1:8127868:G:T	50	100	0.95	0.08424
1:8128063:T:A	50	100	0.98	0.3613
1:8128113:T:C	50	100	0.98	0.2678
1:8128256:T:G	50	100	0.98	0.3618
1:8128395:C:A	50	100	0.98	0.2678
1:8128563:A:G	50	100	0.94	0.1672
1:8128634:T:G	50	98	0.92	0.0915
1:8128745:A:C	50	100	0.97	0.07643
1:8128937:A:T	50	100	0.95	0.1649
1:8129149:G:A	50	98	0.99	0.2796
1:8129184:A:G	50	96	0.95	0.281
1:8129332:G:T	50	100	0.95	0.09386
1:8129546:A:G	50	100	0.95	0.07625
1:8129794:T:C	50	100	0.98	0.1659
1:8130041:A:C	50	100	0.98	0.1643
1:8130126:G:T	50	100	0.98	0.3584
1:8130513:G:A	50	100	0.94	0.1641
1:8130647:G:A	50	98	0.97	0.2589
1:8131144:T:C	50	98	0.97	0.3722
1:8131416:T:A	50	98	0.98	0.3755
1:8131488:C:T	49	100	0.94	0.0207
1:8131530:G:T	50	100	0.97	0.2729
1:8131702:G:A	50	98	0.94	0.02578
1:8131732:G:T	50	98	0.98	0.3893
1:8131760:A:C	49	98	0.98	0.3891
1:8131829:C:T	50	98	0.98	0.3893
1:8131854:G:A	50	98	0.97	0.02578
1:8131938:G:A	50	100	0.97	0.2732
1:8132035:T:G	50	100	0.99	0.3627
1:8132544:T:A	50	98	0.71	0.02487
1:8132545:A:T	45	100	0.99	0.03304
1:8132566:A:G	50	100	0.99	0.3629
1:8132827:A:G	50	100	0.98	0.228
1:8132838:G:A	50	100	0.98	0.272
1:8132865:A:G	50	98	0.99	0.3856
1:8133002:A:T	50	98	0.99	0.3889
1:8133158:A:G	50	100	0.98	0.4753
1:8133234:C:T	50	100	0.97	0.2242
1:8133248:T:C	50	100	0.98	0.3785
1:8133372:G:A	50	100	0.98	0.3499
1:8133397:C:A	50	100	0.97	0.4757
1:8133524:G:C	50	100	0.99	0.3922
1:8133731:A:G	50	100	0.98	0.3629
1:8133808:G:A	50	98	0.98	0.3909
1:8134058:C:T	50	100	0.96	0.02959
1:8134784:G:A	50	100	0.97	0.03813
1:8134960:G:T	50	100	0.97	0.4054
1:8135166:T:C	50	100	0.96	0.482
1:8135200:A:G	50	100	0.94	0.05737
1:8135283:A:G	50	98	0.93	0.02052
1:8135400:A:G	50	96	0.94	0.3885
1:8135427:G:T	50	98	0.95	0.1222
1:8135460:G:A	50	100	0.92	0.4601
1:8135485:A:G	50	98	0.89	0.07117
1:8135580:C:G	50	96	0.82	0.05338
1:8135614:C:T	50	96	0.96	0.07135
1:8135620:T:C	50	96	0.96	0.07244
1:8135664:T:C	50	100	0.93	0.3479
1:8135752:T:C	50	100	0.88	0.01398
1:8136299:C:T	50	100	0.8	0.02324
1:8136539:C:T	50	98	0.94	0.04557
1:8136946:G:A	50	100	0.96	0.01416
1:8137395:C:G	50	100	0.92	0.07752
1:8137417:C:T	50	96	0.79	0.1694
1:8137456:T:C	50	100	0.98	0.01362
1:8137522:A:G	50	100	0.8	0.02487
1:8138045:G:T	50	100	0.83	0.01144
1:8138095:G:T	50	100	0.94	0.01416
1:8138249:G:A	50	100	0.93	0.01416
1:8138325:C:T	49	98	0.92	0.04484
1:8138354:A:C	50	100	0.93	0.01452
1:8138367:A:C	50	100	0.95	0.01344
1:8138662:A:G	50	96	0.91	0.06227
1:8139203:T:C	50	98	0.84	0.1309
1:8139446:T:C	50	92	0.78	0.3575
1:8140086:C:G	50	82	0.74	0.3613
1:8140097:A:G	50	96	0.68	0.07062
1:8140268:T:C	50	90	0.79	0.3377
1:8140630:G:A	50	84	0.78	0.2564
1:8140990:A:G	50	92	0.68	0.05592
1:8141067:G:A	50	98	0.73	0.1324
1:8141075:A:G	50	98	0.83	0.01434
1:8141481:A:C	50	98	0.62	0.02505
1:8143832:T:G	50	100	0.92	0.1229
1:8144366:C:T	50	100	0.84	0.01035
1:8144512:G:A	50	100	0.91	0.08261
1:8144536:C:T	50	98	0.66	0.01362
1:8145025:A:T	50	100	0.92	0.1616
1:8145340:G:C	50	100	0.86	0.0354
1:8145435:T:A	50	100	0.92	0.01035
1:8145546:C:A	50	100	0.94	0.0118
1:8146070:C:T	50	100	0.96	0.3065
1:8146244:C:G	50	100	0.99	0.02524
1:8146266:C:A	50	100	0.96	0.2685
1:8146560:C:T	50	100	0.95	0.142
1:8147686:G:A	50	100	0.95	0.3126
1:8147729:C:T	50	100	0.96	0.2996
1:8148186:C:T	50	100	0.88	0.02723
1:8148861:G:A	50	100	0.97	0.2927
1:8149043:T:A	50	100	0.97	0.2534
1:8149070:T:C	50	100	0.97	0.2919
1:8150712:T:A	49	100	0.97	0.2981
1:8150875:A:G	50	100	0.97	0.2914
1:8150890:C:G	50	100	0.97	0.2914
1:8151325:C:T	50	100	0.99	0.04611
1:8151884:A:G	50	100	0.95	0.06028
1:8152264:T:C	50	100	1	0.04593
1:8152277:T:C	50	100	1	0.04593
1:8152365:C:T	50	98	0.97	0.2912
1:8152530:A:G	50	98	0.97	0.2912
1:8152574:C:T	50	100	0.9	0.01271
1:8152843:G:A	50	100	0.95	0.2843
1:8152950:T:C	50	100	0.96	0.1983
1:8152968:C:G	50	100	0.99	0.04085
1:8153367:T:C	50	100	0.96	0.1561
1:8153450:A:G	50	100	0.96	0.1886
1:8153713:C:T	50	98	0.92	0.02705
1:8153721:T:G	50	98	0.97	0.1536
1:8153808:T:C	50	96	0.95	0.02741
1:8153813:C:T	50	100	0.92	0.01053
1:8154002:A:T	50	96	0.93	0.2289
1:8154562:C:T	50	100	0.9	0.03577
1:8154743:G:T	50	94	0.92	0.2418
1:8155447:T:A	50	92	0.88	0.4395
1:8155451:C:T	50	98	0.93	0.03413
1:8155878:A:G	50	100	0.96	0.146
1:8156226:G:A	50	100	0.86	0.01144
1:8156405:C:T	50	100	0.9	0.0187
1:8156584:T:C	50	98	0.97	0.03214
1:8156652:A:G	50	98	0.99	0.1458
1:8156685:G:A	50	98	0.84	0.04285
1:8156701:G:A	50	98	0.97	0.03214
1:8156810:A:G	50	100	0.97	0.0138
1:8156818:G:A	50	98	0.97	0.03195
1:8156926:G:A	50	98	0.98	0.1948
1:8157027:T:C	50	98	0.98	0.1941
1:8157074:T:C	50	98	0.98	0.1467
1:8157243:C:T	50	98	0.99	0.1743
1:8157289:C:T	50	100	0.99	0.01071
1:8157325:C:T	50	98	0.99	0.1745
1:8157417:G:C	50	98	0.99	0.1748
1:8157491:G:C	50	98	0.99	0.161
1:8157548:G:A	50	98	0.99	0.1756
1:8157569:G:A	50	90	0.9	0.4336
1:8157761:A:G	48	87.5	0.98	0.1854
1:8157809:G:A	47	80.9	0.65	0.1233
1:8158055:C:G	50	98	0.9	0.2438
1:8158146:T:C	50	98	0.99	0.175
1:8158243:A:T	50	100	0.99	0.0138
1:8158757:A:G	50	98	0.99	0.1645
1:8159276:G:A	50	100	0.99	0.01107
1:8159401:T:C	50	98	0.97	0.02469
1:8159524:C:T	50	100	1	0.01652
1:8159650:G:A	50	96	0.91	0.2484
1:8160005:C:T	50	98	0.99	0.1643
1:8160046:T:C	50	98	0.99	0.1643
1:8160134:A:G	49	98	0.99	0.1756
1:8160184:G:A	50	98	0.99	0.2066
1:8160492:G:A	50	100	1	0.01398
1:8160708:T:A	49	98	0.97	0.0472
1:8160741:G:A	50	100	0.92	0.01035
1:8160819:C:G	50	100	1	0.01598
1:8161164:C:T	50	100	0.97	0.05483
1:8161399:A:G	50	100	0.99	0.01107
1:8161522:C:A	50	96	0.78	0.1029
1:8161713:G:A	50	98	1	0.1616
1:8161779:T:C	50	98	0.99	0.1436
1:8162022:C:T	50	98	1	0.1354
1:8162096:G:A	50	94	0.94	0.4361
1:8162286:C:T	50	100	0.99	0.01107
1:8162574:A:T	50	98	1	0.1354
1:8162937:G:C	50	100	0.86	0.01126
1:8163050:T:C	50	100	0.99	0.01107
1:8163392:G:A	50	98	0.99	0.1839
1:8163528:C:T	50	98	0.99	0.1656
1:8163602:T:C	50	98	0.99	0.1434
1:8163632:C:T	50	98	0.99	0.1434
1:8163760:C:T	50	98	0.99	0.1351
1:8163772:C:T	50	98	0.99	0.1434
1:8163785:C:T	50	98	0.99	0.1837
1:8163876:A:G	50	98	0.99	0.1434
1:8164034:C:T	50	98	0.99	0.1434
1:8164047:C:T	50	98	0.99	0.1434
1:8164079:C:T	50	98	0.99	0.1434
1:8164087:A:G	50	100	0.91	0.01362
1:8164116:A:C	50	98	0.99	0.1436
1:8164215:C:A	50	100	1	0.01416
1:8164222:C:T	50	100	0.99	0.1353
1:8164339:C:T	50	100	0.99	0.1429
1:8164456:C:T	50	100	0.99	0.1447
1:8164501:C:A	50	100	0.99	0.1627
1:8164557:C:T	50	100	0.99	0.1848
1:8164603:G:A	50	100	0.98	0.1445
1:8164943:T:A	50	100	0.98	0.1447
1:8165232:G:A	50	100	1	0.01398
1:8165287:T:C	50	100	1	0.01362
1:8165306:C:T	50	100	0.99	0.01398
1:8165328:G:A	50	98	0.94	0.2596
1:8165358:G:A	50	100	1	0.01743
1:8165613:C:T	50	100	1	0.01398
1:8165655:A:G	50	100	0.98	0.1498
1:8165681:C:T	50	96	0.94	0.3758
1:8165736:G:A	50	100	0.98	0.1505
1:8165860:T:G	50	100	0.91	0.0167
1:8165966:A:G	50	100	1	0.02977
1:8166028:C:T	50	98	0.96	0.0935
1:8166262:C:T	50	98	0.98	0.136
1:8166293:G:A	50	100	0.99	0.0187
1:8166314:G:A	50	98	0.98	0.1275
1:8166461:C:T	50	100	1	0.01089
1:8166513:C:T	50	100	1	0.03613
1:8166555:C:T	50	100	1	0.01434
1:8166713:A:G	50	100	1	0.03613
1:8167012:T:C	50	100	0.9	0.01543
1:8167592:T:C	50	100	1	0.03667
1:8167659:C:T	50	98	0.99	0.1492
1:8168034:C:T	50	100	1	0.03613
1:8168634:A:G	50	98	0.99	0.163
1:8169219:A:G	50	100	1	0.03649
1:8169330:C:T	50	100	0.96	0.01216
1:8169484:C:T	50	100	0.96	0.01216
1:8169933:G:A	50	100	1	0.0187
1:8170043:A:T	48	100	1	0.01961
1:8170120:A:G	50	98	0.99	0.06917
1:8170365:C:T	50	100	1	0.01235
1:8170367:C:T	50	100	1	0.02033
1:8170672:T:C	50	98	1	0.1422
1:8170687:T:C	50	100	1	0.0512
1:8171217:C:T	50	100	1	0.01452
1:8171762:T:C	49	91.8	0.65	0.03214
1:8172293:G:A	50	100	0.99	0.01325
1:8172565:C:T	50	100	1	0.01452
1:8172939:C:T	50	100	1	0.02015
1:8173178:G:T	50	100	0.99	0.1422
1:8173227:G:T	50	100	0.99	0.04593
1:8174364:T:C	50	100	1	0.04158
1:8174487:T:C	50	100	1	0.02814
1:8174612:T:C	50	100	0.99	0.05519
1:8175037:G:A	49	100	1	0.04829
1:8175053:G:A	49	100	0.94	0.03776
1:8175113:A:C	50	100	1	0.01452
1:8175126:C:T	50	96	0.93	0.01289
1:8175419:T:A	50	100	1	0.0394
1:8175961:A:C	50	100	1	0.01852
1:8176334:G:A	50	100	1	0.02796
1:8176658:C:A	50	100	1	0.06191
1:8176670:T:C	50	100	1	0.05556
1:8177047:C:T	50	100	1	0.01997
1:8177133:C:T	50	100	0.98	0.3293
1:8177234:G:A	50	100	1	0.0207
1:8177335:C:T	50	100	1	0.04611
1:8177681:C:T	50	100	1	0.02451
1:8177739:T:C	50	100	0.92	0.02451
1:8178018:C:T	50	100	1	0.0532
1:8178080:A:G	50	98	0.97	0.1318
1:8178186:G:A	50	100	1	0.01452
1:8178247:C:T	50	100	1	0.0463
1:8178248:G:A	50	100	1	0.06264
1:8178793:A:G	50	100	1	0.02796
1:8178797:G:A	50	100	1	0.02487
1:8178918:A:G	50	100	1	0.1396
1:8179217:G:C	50	100	0.95	0.01253
1:8179551:C:G	50	100	0.99	0.01126
1:8180079:C:T	50	100	0.95	0.01289
1:8180651:T:C	50	98	0.95	0.1327
1:8180817:T:A	50	100	1	0.03468
1:8182212:G:A	50	100	1	0.01997
1:8182427:C:T	50	100	1	0.1374
1:8183194:G:A	50	100	1	0.02015
1:8184085:G:A	50	100	0.98	0.3341
1:8184629:A:G	50	100	1	0.0138
1:8184970:A:C	50	100	0.98	0.2965
1:8185085:C:T	50	100	0.81	0.01089
1:8185211:A:G	50	100	1	0.01997
1:8185497:A:G	50	100	0.99	0.02288
1:8185769:G:A	50	100	0.99	0.02251
1:8185970:T:A	50	100	1	0.01271
1:8186109:G:T	50	100	0.98	0.0167
1:8186229:C:A	50	100	0.97	0.35
1:8186395:C:T	50	100	0.99	0.03649
1:8186500:A:G	50	100	1	0.01471
1:8186758:A:T	49	100	0.95	0.3499
1:8186874:C:T	50	98	0.86	0.04103
1:8187173:A:T	50	92	0.96	0.2179
1:8187174:T:A	49	100	0.88	0.0187
1:8187314:A:G	50	100	0.96	0.05392
1:8187325:C:T	49	100	1	0.01416
1:8187326:G:A	49	100	0.95	0.07771
1:8187562:G:A	50	98	1	0.01289
1:8187781:T:C	50	100	0.99	0.01634
1:8188966:G:A	50	98	0.92	0.06627
1:8189495:G:T	50	98	0.96	0.4728
1:8189536:T:C	50	100	1	0.02142
1:8189967:C:T	50	100	0.93	0.01107
1:8190200:T:C	50	100	0.98	0.01198
1:8190682:T:A	50	98	0.97	0.463
1:8190686:T:A	50	98	0.93	0.01725
1:8190693:A:C	50	98	0.97	0.05991
1:8190920:C:T	50	100	0.98	0.03214
1:8191365:A:G	50	98	0.98	0.2208
1:8191878:G:C	50	96	0.97	0.2466
1:8192401:C:T	50	100	1	0.01089
1:8192624:A:C	50	96	0.95	0.2692
1:8193230:T:C	50	100	0.98	0.03286
1:8194274:T:A	50	100	0.99	0.01198
1:8194826:G:A	50	100	0.98	0.02378
1:8195207:A:T	50	96	0.97	0.01017
1:8195558:G:C	50	98	0.97	0.2587
1:8195922:T:G	50	100	0.98	0.01289
1:8196253:G:A	50	96	0.98	0.1609
1:8196351:A:G	50	100	0.99	0.01107
1:8196371:A:T	50	96	0.98	0.1659
1:8197016:G:A	50	100	1	0.03159
1:8197386:T:C	50	100	0.93	0.0138
1:8197722:G:A	50	98	1	0.1592
1:8197900:T:C	50	98	0.99	0.1275
1:8197977:C:T	50	100	1	0.03159
1:8198166:T:C	50	98	1	0.1596
1:8198547:G:A	49	100	0.99	0.06899
1:8198963:C:G	50	100	0.91	0.0207
1:8199131:G:A	50	98	1	0.128
1:8199163:C:T	50	100	1	0.03159
1:8199190:G:A	50	100	0.94	0.03086
1:8199214:T:C	49	100	0.98	0.4788
1:8199243:G:T	50	98	1	0.128
1:8199415:C:T	50	98	1	0.1284
1:8199558:C:T	50	100	0.98	0.0541
1:8199743:C:T	50	98	1	0.1739
1:8199750:T:C	50	100	0.69	0.04121
1:8199827:C:T	50	100	1	0.09187
1:8199980:A:G	50	100	0.97	0.01543
1:8200139:G:A	50	98	1	0.1743
1:8200285:C:T	50	100	1	0.03413
1:8200389:G:C	50	100	0.98	0.3891
1:8200586:G:T	50	100	1	0.0345
1:8200696:G:A	50	98	1	0.1293
1:8200774:T:C	50	98	1	0.1385
1:8200840:C:T	50	100	0.94	0.01416
1:8200885:G:A	50	98	1	0.1387
1:8201062:C:T	50	98	1	0.1296
1:8201070:C:A	50	100	1	0.03413
1:8201137:C:T	50	100	1	0.01761
1:8201140:C:T	50	100	1	0.03413
1:8201333:T:G	50	100	0.99	0.4463
1:8201362:C:T	50	100	1	0.03413
1:8201881:G:A	50	100	0.95	0.01416
1:8202152:G:A	50	100	1	0.01198
1:8202453:A:G	50	98	0.99	0.2883
1:8202575:G:A	50	100	0.96	0.0305
1:8202768:A:G	50	100	0.95	0.03105
1:8202896:C:A	50	100	1	0.04575
1:8203433:C:T	50	100	1	0.04339
1:8203819:T:G	50	100	1	0.04394
1:8203984:G:A	50	98	0.92	0.02378
1:8204038:G:T	50	100	1	0.04339
1:8204052:C:A	50	98	1	0.173
1:8204224:G:T	50	98	0.99	0.2309
1:8204397:A:G	50	98	1	0.1293
1:8204745:C:T	50	100	0.95	0.05882
1:8205374:C:G	50	100	0.95	0.0561
1:8205874:C:A	50	100	1	0.04339
1:8206234:G:C	50	100	0.98	0.06227
1:8206410:T:A	50	100	0.98	0.07553
1:8207224:A:G	50	100	0.98	0.3346
1:8207453:A:G	50	100	0.98	0.3537
1:8208035:G:A	50	100	0.98	0.3346
1:8208118:G:A	50	100	0.99	0.1133
1:8208560:G:A	50	100	0.98	0.3346
1:8208616:G:A	50	98	0.87	0.02342
1:8208655:T:C	50	100	0.98	0.3346
1:8208853:C:T	49	100	0.98	0.3348
1:8209663:G:A	50	100	0.99	0.01235
1:8210167:C:T	50	100	0.99	0.03141
1:8210430:G:C	50	98	0.99	0.2121
1:8211011:C:T	50	100	0.94	0.02996
1:8211048:C:G	50	100	0.98	0.05174
1:8211502:G:T	50	100	0.99	0.1278
1:8211565:C:T	50	100	0.98	0.07625
1:8211758:C:A	50	100	0.99	0.05174
1:8211960:C:T	50	100	0.98	0.07607
1:8212038:A:T	50	100	0.99	0.03159
1:8212171:G:A	50	100	0.97	0.3348
1:8212414:A:T	50	100	0.98	0.05973
1:8212466:G:A	50	100	0.96	0.4475
1:8212477:T:A	50	100	1	0.01162
1:8212636:A:G	50	100	0.87	0.01943
1:8212948:T:A	50	98	0.93	0.3504
1:8213117:T:G	50	100	0.93	0.2872
1:8213332:G:A	50	98	0.93	0.09296
1:8213338:G:A	50	100	0.9	0.04176
1:8213491:C:T	50	98	0.89	0.1955
1:8213791:C:T	50	96	0.88	0.3301
1:8213808:A:G	50	100	0.97	0.06881
1:8213862:T:C	50	100	0.98	0.06972
1:8213880:T:C	50	100	0.82	0.06118
1:8213958:G:A	50	100	0.98	0.06808
1:8214005:A:G	50	100	0.97	0.02415
1:8214103:A:C	50	100	0.99	0.04212
1:8214308:T:C	50	98	0.98	0.06736
1:8214455:A:G	50	98	0.98	0.06718
1:8214509:G:A	50	100	0.99	0.108
1:8214537:G:A	50	100	1	0.01126
1:8214619:T:G	50	98	0.98	0.06718
1:8214705:G:T	50	98	0.99	0.06518
1:8214711:T:C	50	98	0.99	0.06736
1:8214747:A:G	50	98	0.99	0.1687
1:8214851:G:A	50	100	1	0.02996
1:8214903:T:C	50	98	0.99	0.1799
1:8215224:A:G	50	100	0.99	0.1501
1:8215730:G:A	50	98	0.71	0.06899
1:8216449:T:C	50	96	0.98	0.2204
1:8216596:C:T	50	98	0.98	0.2202
1:8216685:G:A	50	100	0.99	0.07262
1:8216849:A:G	50	98	0.98	0.2126
1:8217015:G:C	48	100	1	0.0345
1:8217261:G:T	50	98	0.92	0.0345
1:8217566:C:T	50	98	1	0.03232
1:8217825:T:C	50	98	0.99	0.04666
1:8218158:G:T	50	98	0.98	0.1311
1:8218165:C:T	50	100	0.99	0.05973
1:8218337:G:C	50	100	0.97	0.01707
1:8218839:A:C	50	100	0.98	0.2431
1:8218869:A:G	50	100	0.98	0.1057
1:8218987:C:T	50	100	0.97	0.01471
1:8218994:C:A	50	100	0.98	0.01924
1:8219030:G:A	50	100	0.98	0.01924
1:8219062:G:T	50	100	0.98	0.01924
1:8219076:G:A	50	100	0.98	0.02596
1:8219230:A:T	49	95.9	0.8	0.0748
1:8219231:A:T	47	97.9	0.84	0.01616
1:8219253:A:C	50	100	0.98	0.1291
1:8219557:A:T	50	100	0.98	0.09495
1:8219656:T:C	50	98	0.96	0.06917
1:8219671:G:C	50	100	0.98	0.09277
1:8219676:G:A	50	100	0.98	0.09277
1:8219712:G:A	50	100	0.98	0.04085
1:8219713:T:A	50	100	0.73	0.0167
1:8219754:C:A	50	100	0.99	0.1189
1:8219903:C:T	50	98	0.96	0.1587
1:8220035:C:T	50	100	0.98	0.09459
1:8220040:C:A	50	100	0.99	0.05374
1:8220121:A:G	50	98	0.99	0.2266
1:8220293:A:T	50	100	0.98	0.09296
1:8220363:C:T	50	100	0.97	0.01471
1:8220364:C:G	50	100	0.98	0.09296
1:8220436:C:T	50	100	0.98	0.09296
1:8220457:C:T	50	100	0.98	0.09314
1:8220505:G:T	50	100	0.98	0.05247
1:8220650:G:A	50	100	0.98	0.0935
1:8220706:G:A	50	100	0.98	0.0935
1:8220768:T:C	50	98	0.98	0.317
1:8220775:T:G	50	100	0.99	0.1616
1:8220992:G:A	50	100	0.98	0.09386
1:8221011:G:A	50	100	0.98	0.04103
1:8221147:C:G	50	100	0.98	0.09386
1:8221266:T:C	50	100	0.98	0.04103
1:8221359:A:C	50	100	0.99	0.04103
1:8221504:C:T	50	96	0.92	0.2111
1:8221750:A:G	50	100	0.99	0.09386
1:8221894:G:T	50	100	0.99	0.09386
1:8222069:A:G	50	100	1	0.2182
1:8222269:C:T	50	100	0.98	0.0955
1:8222403:T:C	50	98	0.98	0.3214
1:8222431:G:A	50	100	0.99	0.01943
1:8222569:C:T	50	100	1	0.05265
1:8222671:A:G	50	100	1	0.09386
1:8222916:T:G	48	100	0.99	0.0984
1:8223050:A:C	50	100	1	0.05283
1:8223228:C:A	50	96	0.97	0.03522
1:8223804:C:T	50	100	1	0.09949
1:8223861:T:C	50	100	1	0.1106
1:8223940:T:C	50	100	1	0.09949
1:8223958:A:C	50	100	1	0.09949
1:8223959:G:A	50	100	1	0.09949
1:8223999:A:C	50	100	1	0.09949
1:8224091:C:G	50	100	1	0.09949
1:8224092:A:G	50	98	0.98	0.321
1:8224100:G:A	50	100	1	0.09949
1:8224121:T:C	50	100	1	0.09949
1:8224122:G:A	50	100	1	0.05192
1:8224190:G:A	50	100	1	0.2308
1:8224333:G:A	50	100	0.99	0.09967
1:8224437:G:A	50	100	1	0.1184
1:8224585:G:A	50	100	1	0.09949
1:8224597:T:A	50	100	1	0.09949
1:8224694:A:G	50	100	1	0.09949
1:8224802:A:G	50	98	0.85	0.04375
1:8225001:A:C	50	100	1	0.09895
1:8225012:A:G	50	98	1	0.09877
1:8225126:A:C	50	100	1	0.2213
1:8225456:A:G	50	100	1	0.05229
1:8225772:A:T	50	100	1	0.09913
1:8225893:C:A	50	100	1	0.03068
1:8225900:G:A	50	100	1	0.03123
1:8225944:A:C	50	100	1	0.05792
1:8225948:C:G	50	100	1	0.05792
1:8225949:G:A	50	100	1	0.09296
1:8225996:C:A	50	100	0.99	0.01017
1:8226098:A:G	50	100	1	0.01126
1:8226197:C:T	50	100	1	0.05792
1:8226200:T:G	50	100	1	0.05828
1:8226201:T:A	50	100	1	0.05792
1:8226316:A:G	50	100	1	0.05792
1:8226376:A:G	50	100	1	0.04975
1:8226542:G:A	50	98	0.99	0.07988
1:8226605:A:G	50	100	1	0.09296
1:8226633:G:A	50	100	1	0.132
1:8226756:G:A	50	98	1	0.1727
1:8226805:C:G	50	100	0.93	0.01707
1:8226815:G:A	50	100	0.86	0.01471
1:8226930:T:C	50	100	1	0.2111
1:8227041:T:C	50	100	0.99	0.02015
1:8227184:A:G	50	100	1	0.03885
1:8227318:G:T	50	100	0.99	0.1369
1:8227331:G:A	50	100	1	0.1707
1:8227440:G:A	50	100	0.99	0.03885
1:8227693:A:G	50	98	0.76	0.03177
1:8227892:T:A	50	100	0.99	0.01852
1:8227902:C:T	50	100	1	0.1832
1:8228190:T:C	50	96	0.95	0.08787
1:8228238:C:T	50	100	1	0.0532
1:8228316:G:C	50	100	1	0.04956
1:8228380:T:C	50	100	0.99	0.224
1:8228494:G:T	50	100	1	0.01253
1:8228660:T:C	50	98	0.99	0.2099
1:8229192:T:C	50	100	0.94	0.1536
1:8229262:G:T	50	100	0.97	0.01471
1:8229285:C:T	50	100	0.98	0.1222
1:8229600:A:G	50	96	0.95	0.3085
1:8229797:G:A	50	100	0.84	0.01761
1:8229859:A:G	50	96	0.95	0.3469
1:8230022:T:C	50	98	0.96	0.1767
1:8230217:G:T	50	100	0.94	0.01634
1:8230219:C:T	50	98	0.96	0.4966
1:8230683:C:G	50	98	0.96	0.494
1:8230702:T:A	50	100	0.97	0.3822
1:8230788:C:G	50	100	0.96	0.07534
1:8231244:G:T	50	100	0.98	0.05901
1:8231283:C:A	50	100	0.97	0.01852
1:8231767:T:C	50	100	0.9	0.01525
1:8231834:T:C	50	100	0.98	0.01289
1:8231981:T:C	50	100	0.98	0.06391
1:8232135:G:A	50	100	0.97	0.4706
1:8232369:C:T	50	100	0.98	0.4283
1:8232411:T:G	50	100	0.98	0.4699
1:8232701:G:A	50	100	0.98	0.4962
1:8233147:C:T	50	100	0.83	0.01053
1:8233496:G:A	50	100	0.75	0.01035
1:8233642:T:C	48	95.8	0.96	0.0561
1:8233645:A:G	47	97.9	0.91	0.09622
1:8233652:T:C	45	97.8	0.88	0.01126
1:8233792:A:G	40	92.5	0.88	0.02378
1:8233830:T:A	40	100	0.95	0.01307
1:8233893:C:T	48	97.9	0.97	0.2709
1:8234074:C:T	50	100	0.99	0.01362
1:8234084:G:C	50	100	0.99	0.01362
1:8234095:G:C	50	100	0.9	0.01162
1:8234170:G:A	50	100	0.99	0.01362
1:8234405:G:A	50	100	1	0.0138
1:8234602:G:A	50	100	0.98	0.1229
1:8234702:T:C	50	98	0.98	0.1227
1:8235070:T:C	50	100	0.97	0.2956
1:8235516:T:C	50	100	0.97	0.2952
1:8236311:T:C	50	92	0.94	0.122
1:8236362:T:C	47	97.9	0.96	0.2627
1:8236490:C:G	50	98	0.98	0.1601
1:8236816:C:T	50	100	1	0.01344
1:8236918:G:A	50	100	1	0.01344
1:8237583:C:T	50	100	1	0.01344
1:8237698:A:T	50	100	0.96	0.06209
1:8237798:C:G	50	100	0.98	0.4584
1:8237943:T:A	50	100	1	0.01344
1:8238147:C:T	50	100	0.98	0.07008
1:8238358:C:A	50	96	0.83	0.06554
1:8238488:G:A	50	100	0.95	0.03686
1:8238497:G:A	50	98	1	0.0158
1:8238682:T:C	50	100	0.99	0.01307
1:8238722:T:C	50	100	0.98	0.02887
1:8238934:G:A	50	100	0.99	0.01289
1:8239049:G:A	50	98	0.97	0.2787
1:8239310:G:A	47	97.9	0.98	0.4641
1:8239332:A:G	47	100	0.98	0.465
1:8239415:A:G	48	97.9	0.97	0.4644
1:8239874:G:C	50	94	0.84	0.06772
1:8240192:G:C	50	100	0.97	0.2856
1:8240439:T:C	50	100	1	0.0285
1:8240827:C:T	50	98	0.97	0.04085
1:8240828:G:A	50	98	0.96	0.01906
1:8240866:A:G	47	95.7	0.96	0.4766
1:8240915:C:T	50	98	0.97	0.108
1:8240923:C:T	50	100	0.99	0.01543
1:8240924:A:G	50	100	0.99	0.01543
1:8240936:G:T	50	100	0.99	0.01561
1:8240968:G:A	50	94	0.98	0.1866
1:8241056:A:G	49	100	0.97	0.4931
1:8241207:G:A	50	100	0.97	0.2778
1:8241260:T:C	50	100	0.99	0.02142
1:8241322:G:A	50	100	0.97	0.2856
1:8241434:G:A	49	100	0.99	0.01325
1:8242559:G:A	50	96	0.99	0.165
1:8243122:C:T	50	98	0.99	0.02869
1:8243411:T:A	49	100	0.99	0.06118
1:8243467:T:A	50	100	0.83	0.01144
1:8243682:A:G	50	98	0.98	0.136
1:8244547:G:A	50	100	0.95	0.4058
1:8244837:A:G	50	98	0.98	0.171
1:8245161:T:A	50	98	0.99	0.01253
1:8245501:A:G	50	98	0.99	0.01235
1:8245682:A:G	50	100	0.96	0.0935
1:8245971:T:C	50	100	0.96	0.01688
1:8246118:G:A	50	96	0.99	0.1229
1:8246247:C:G	50	98	0.98	0.2306
1:8246305:T:C	50	100	0.82	0.01707
1:8246730:A:C	50	100	1	0.0285
1:8246763:G:A	50	98	0.99	0.1202
1:8247016:C:T	50	98	0.99	0.1225
1:8247155:G:T	50	98	0.93	0.0285
1:8247259:A:G	50	100	0.98	0.2291
1:8247407:G:A	50	100	0.98	0.2291
1:8247510:T:C	50	96	0.99	0.1227
1:8247710:C:T	50	100	1	0.01107
1:8247765:G:T	50	96	0.98	0.2328
1:8247789:T:G	50	98	0.99	0.4432
1:8247840:G:A	50	100	0.84	0.02832
1:8248333:A:G	50	100	1	0.01707
1:8248359:C:G	50	100	0.99	0.2289
1:8248362:G:A	50	100	1	0.01053
1:8248655:T:C	50	100	0.99	0.2289
1:8248768:T:G	50	98	0.99	0.1127
1:8249076:A:G	50	98	0.99	0.1253
1:8249488:T:C	50	100	1	0.05428
1:8249588:T:C	50	98	0.99	0.3431
1:8249843:G:A	50	98	0.99	0.4434
1:8249856:G:T	50	100	1	0.05447
1:8250002:G:A	50	98	0.98	0.1314
1:8250098:C:G	50	100	0.95	0.03704
1:8250649:C:G	50	100	1	0.01053
1:8250687:C:T	50	100	1	0.2571
1:8250896:G:A	50	100	1	0.03068
1:8250993:T:G	50	100	0.98	0.2146
1:8251700:C:T	50	100	0.97	0.03304
1:8252078:A:G	50	100	0.98	0.03867
1:8252171:T:C	50	100	1	0.2489
1:8252218:T:G	50	100	1	0.2487
1:8252253:C:G	50	100	0.99	0.01797
1:8252255:C:T	50	100	0.73	0.02306
1:8252461:T:C	50	100	0.97	0.03032
1:8252515:A:G	50	100	0.97	0.04303
1:8252713:A:G	50	100	0.98	0.03613
1:8253147:A:G	50	100	0.98	0.04521
1:8253378:A:G	50	100	1	0.2513
1:8253588:G:A	50	100	1	0.01307
1:8253701:A:C	50	100	0.91	0.01053
1:8253834:A:G	50	98	0.99	0.2651
1:8254193:T:C	50	100	0.98	0.05102
1:8254281:G:A	50	100	0.97	0.0345
1:8254387:T:C	50	100	0.89	0.1071
1:8254399:T:G	50	100	0.93	0.01507
1:8254540:T:C	50	100	1	0.0285
1:8255013:A:T	50	96	0.86	0.2756
1:8255195:G:T	50	100	0.99	0.3493
1:8255864:T:A	50	100	0.98	0.05356
1:8255867:A:C	50	100	0.98	0.05356
1:8256069:A:G	50	100	0.98	0.05356
1:8256335:G:A	50	100	1	0.01307
1:8256538:C:T	50	100	0.92	0.01507
1:8256672:A:T	50	100	0.98	0.3451
1:8256972:T:G	50	98	0.95	0.04484
1:8257193:A:C	50	98	0.96	0.05519
1:8257631:T:G	50	98	0.97	0.2111
1:8257681:G:A	50	100	0.96	0.04938
1:8257700:G:A	50	100	0.9	0.02179
1:8257898:A:C	50	100	0.98	0.2482
1:8258285:C:T	50	100	0.96	0.2191
1:8259250:A:G	50	100	0.96	0.02778
1:8259575:C:T	50	100	1	0.2095
1:8259947:A:G	50	100	0.99	0.06718
1:8259985:G:A	50	100	1	0.2075
1:8260012:A:G	50	100	0.98	0.06318
1:8260698:G:A	50	100	1	0.3401
1:8260722:C:T	50	100	0.97	0.0345
1:8260740:G:A	50	100	1	0.3401
1:8260777:T:C	50	100	1	0.05937
1:8260897:T:C	50	100	1	0.0285
1:8261781:C:T	50	100	0.99	0.01707
1:8261872:C:T	50	100	1	0.2738
1:8261901:C:A	49	100	1	0.2342
1:8261941:C:G	50	100	0.83	0.02578
1:8261978:T:C	49	98	1	0.2738
1:8262083:T:C	49	100	1	0.341
1:8262189:G:A	50	100	1	0.01997
1:8262200:C:T	50	100	1	0.02869
1:8262311:G:C	50	100	1	0.295
1:8262314:G:A	50	100	1	0.2353
1:8262499:T:C	50	100	0.96	0.02796
1:8262533:T:A	50	100	1	0.2747
1:8262543:G:A	50	100	1	0.2747
1:8262723:G:A	50	100	0.96	0.02796
1:8262758:A:G	50	98	0.72	0.04956
1:8263102:A:T	50	100	0.99	0.272
1:8263108:C:T	50	100	0.98	0.02088
1:8263660:G:A	50	100	1	0.2331
1:8263895:T:C	50	100	1	0.2976
1:8264379:A:T	49	98	0.93	0.07716
1:8264577:G:A	50	100	1	0.04775
1:8264674:G:A	50	100	1	0.02869
1:8264893:G:T	50	100	1	0.02033
1:8265024:T:C	50	100	0.99	0.2841
1:8265151:A:G	50	100	0.99	0.2077
1:8265446:G:A	50	100	0.91	0.01071
1:8265782:C:T	50	100	0.99	0.2447
1:8266026:G:A	50	98	0.63	0.02705
1:8266512:G:C	50	98	0.99	0.2458
1:8266805:C:T	50	100	0.85	0.01344
1:8266838:A:G	50	100	0.95	0.01126
1:8267566:G:C	50	100	1	0.03105
1:8267588:C:T	50	98	0.98	0.3519
1:8267589:G:A	50	100	0.95	0.01162
1:8268215:G:C	50	100	0.97	0.0935
1:8268364:T:C	50	98	0.98	0.2462
1:8268377:A:G	50	98	0.99	0.218
1:8268379:T:G	49	98	0.97	0.09314
1:8268388:C:T	49	98	0.94	0.03341
1:8268403:C:A	49	100	0.97	0.09314
1:8268704:A:G	50	98	0.98	0.2128
1:8268854:C:T	50	100	1	0.01089
1:8269039:G:A	50	98	0.99	0.2126
1:8269341:T:C	50	100	0.97	0.1091
1:8269373:G:A	50	98	0.99	0.2097
1:8269650:C:T	50	98	0.99	0.3431
1:8269712:T:C	50	100	0.98	0.08951
1:8269798:C:T	50	100	0.98	0.03359
1:8270284:T:C	49	98	0.99	0.3368
1:8270568:C:G	50	100	0.98	0.07208
1:8270755:G:A	50	100	0.98	0.07208
1:8271841:G:C	50	100	0.98	0.09114
1:8272204:T:C	50	100	0.97	0.03958
1:8272237:T:C	50	96	0.98	0.2963
1:8272272:G:A	50	96	0.99	0.1142
1:8272350:G:C	50	100	1	0.01344
1:8272360:C:T	50	100	1	0.01924
1:8272364:C:G	50	98	0.98	0.1058
1:8272489:C:T	50	100	0.99	0.03377
1:8272544:G:A	49	95.9	0.95	0.2215
1:8272548:G:A	50	98	0.96	0.03359
1:8272623:A:G	50	100	0.99	0.03558
1:8272649:A:T	50	100	1	0.02814
1:8273219:C:T	50	98	0.98	0.3533
1:8273281:C:T	50	100	0.99	0.03341
1:8273639:T:C	50	100	0.94	0.01089
1:8274257:C:G	50	100	0.97	0.0158
1:8275095:T:C	49	98	0.94	0.2881
1:8275307:C:T	50	100	0.87	0.02342
1:8275352:C:T	50	100	0.98	0.01344
1:8275596:C:T	50	98	0.96	0.03014
1:8275702:T:C	50	100	0.94	0.02723
1:8275731:T:C	48	100	0.94	0.0167
1:8275884:C:T	50	100	0.94	0.06808
1:8275889:T:C	50	100	0.87	0.03177
1:8275948:C:G	50	100	0.93	0.06663
1:8275958:G:C	50	100	0.9	0.03232
1:8275972:C:T	50	100	0.9	0.1069
1:8275977:C:T	50	100	0.89	0.1353
1:8276004:T:G	50	100	0.88	0.02397
1:8276007:A:G	50	100	0.96	0.04847
1:8276020:C:T	50	100	0.98	0.0285
1:8276084:C:G	50	100	0.96	0.07879
1:8276314:C:T	50	100	0.83	0.03631
1:8276734:C:T	50	98	0.84	0.02723
1:8277262:T:C	50	96	0.95	0.1886
1:8277311:A:G	50	96	0.96	0.1665
1:8277493:C:T	50	98	0.98	0.1258
1:8277527:C:T	50	100	0.84	0.108
1:8277575:C:G	50	98	0.94	0.02796
1:8277914:A:G	48	97.9	0.98	0.1206
1:8278076:C:T	50	100	0.97	0.01089
1:8278254:G:C	50	100	0.96	0.02687
1:8278295:G:A	50	100	0.98	0.2249
1:8278577:T:A	50	100	1	0.1318
1:8278677:G:A	50	100	0.99	0.1658
1:8278693:A:G	50	100	1	0.1316
1:8278712:T:A	50	98	0.88	0.05374
1:8278743:C:T	50	100	0.98	0.226
1:8279259:C:T	50	98	0.92	0.02996
1:8279270:G:T	50	100	1	0.1291
1:8279427:C:G	50	100	0.96	0.01452
1:8279440:T:G	50	98	0.83	0.02269
1:8279450:A:G	50	96	1	0.1324
1:8279529:G:A	50	100	0.83	0.01906
1:8279621:C:A	50	100	0.97	0.01089
1:8279893:G:A	50	98	0.99	0.2255
1:8279918:T:G	50	98	1	0.1324
1:8279961:C:T	50	100	0.99	0.2255
1:8280021:C:T	50	100	0.99	0.1663
1:8280065:G:A	50	100	0.96	0.02669
1:8280128:G:C	50	100	1	0.1322
1:8280269:T:C	50	100	1	0.1322
1:8280760:T:G	50	100	0.99	0.2253
1:8280934:G:T	50	100	0.83	0.02433
1:8280957:C:G	50	100	0.82	0.1556
1:8281091:C:T	50	100	1	0.1322
1:8281273:G:A	50	98	0.8	0.01235
1:8281548:G:C	50	100	0.81	0.03776
1:8281626:T:C	50	100	0.99	0.03613
1:8282233:T:C	50	100	1	0.1147
1:8282511:G:C	50	100	1	0.1146
1:8282596:G:A	50	100	0.99	0.03613
1:8282626:G:A	50	100	0.98	0.03377
1:8282652:A:G	50	100	1	0.132
1:8282917:A:C	50	100	0.99	0.03377
1:8283111:A:G	50	100	0.99	0.03377
1:8283221:A:G	50	100	1	0.06427
1:8283652:C:T	50	100	0.8	0.0118
1:8284503:C:T	50	100	0.98	0.09132
1:8284516:A:G	50	100	0.98	0.09132
1:8284570:C:T	50	100	1	0.02633
1:8284836:G:C	50	100	0.96	0.0915
1:8284982:G:A	50	100	0.99	0.03086
1:8285238:A:G	50	100	1	0.1302
1:8285624:G:A	50	100	0.93	0.01216
1:8285976:T:A	50	100	0.98	0.01071
1:8286235:G:A	50	100	0.98	0.09168
1:8286247:G:T	50	100	0.98	0.0915
1:8286256:A:C	50	100	0.98	0.0915
1:8286404:T:A	50	100	0.98	0.0915
1:8286510:G:A	50	100	0.98	0.0915
1:8286611:T:A	50	100	0.98	0.0915
1:8286728:T:G	50	100	0.98	0.0915
1:8286735:G:A	50	100	0.98	0.0915
1:8286803:C:T	50	100	0.97	0.03722
1:8286928:C:T	50	100	0.98	0.09168
1:8287001:C:T	50	98	0.95	0.08569
1:8287064:A:C	49	98	0.98	0.09168
1:8287075:A:G	49	98	0.98	0.09187
1:8287242:C:T	50	100	0.98	0.09168
1:8287301:G:A	50	100	0.98	0.09168
1:8287385:A:G	50	100	0.96	0.01816
1:8287462:G:A	50	100	0.98	0.09168
1:8287514:C:G	50	100	0.94	0.0118
1:8287537:T:C	50	100	0.99	0.09168
1:8287541:T:C	50	100	0.99	0.2244
1:8287745:G:C	50	100	0.99	0.1374
1:8287775:C:T	50	100	0.99	0.09168
1:8288067:A:G	50	100	1	0.09168
1:8288269:T:C	50	100	1	0.09132
1:8288445:A:G	50	100	1	0.1147
1:8288582:T:C	50	98	0.99	0.1302
1:8288634:C:T	50	100	1	0.09168
1:8288677:T:A	50	100	1	0.02306
1:8288887:T:C	50	100	1	0.09168
1:8289244:G:A	50	100	0.99	0.09078
1:8289497:A:G	50	100	0.99	0.0906
1:8289680:A:G	49	100	0.99	0.09023
1:8289782:G:A	50	100	0.98	0.09005
1:8289943:T:G	48	97.9	0.97	0.0886
1:8289944:C:T	50	96	0.94	0.03105
1:8290158:A:G	50	100	0.92	0.01471
1:8290200:G:A	50	100	0.8	0.02415
1:8290211:C:T	50	100	0.88	0.1049
1:8290534:T:C	50	98	0.83	0.1383
1:8290568:A:C	50	100	0.8	0.01162
1:8290697:T:C	50	96	0.85	0.1253
1:8290712:C:T	50	98	0.78	0.1774
1:8291478:G:A	50	94	0.89	0.4306
1:8291551:C:T	50	98	0.88	0.2939
1:8291565:G:A	50	100	0.9	0.0699
1:8291979:G:T	50	98	0.94	0.3764
1:8292094:T:C	50	98	0.91	0.3459
1:8292118:G:A	50	100	0.82	0.01271
1:8292169:C:T	50	100	0.89	0.03341
1:8292338:T:C	50	94	0.95	0.3727
1:8292344:G:A	50	98	0.93	0.2852
1:8292367:G:T	50	100	0.89	0.0118
1:8292373:C:T	50	100	0.73	0.01216
1:8292379:G:A	50	100	0.76	0.01561
1:8292563:C:T	49	93.9	0.89	0.2102
1:8292582:G:T	50	94	0.95	0.3802
1:8292596:G:A	50	94	0.95	0.2905
1:8292738:C:G	50	96	0.95	0.2892
1:8292783:C:T	50	100	0.76	0.01561
1:8292793:C:T	50	94	0.96	0.3834
1:8292960:C:T	50	98	0.93	0.08951
1:8293033:C:T	50	100	0.77	0.01561
1:8293405:C:G	50	96	0.96	0.3651
1:8293430:T:G	50	96	0.96	0.3653
1:8293582:T:G	50	100	0.88	0.01216
1:8294457:A:G	50	100	0.97	0.07988
1:8295260:C:T	50	100	0.94	0.01924
1:8295308:A:G	50	100	1	0.02106
1:8295360:G:C	50	100	0.97	0.08007
1:8295407:T:A	50	94	0.94	0.4557
1:8295609:C:A	50	98	0.84	0.07607
1:8295692:T:C	50	96	0.9	0.2095
1:8295747:C:T	50	100	0.8	0.04212
1:8296110:G:T	50	96	0.9	0.2092
1:8296189:T:G	50	100	0.96	0.09205
1:8297161:C:T	50	100	0.95	0.3021
1:8297278:T:C	50	100	0.96	0.2718
1:8297803:C:T	50	100	0.94	0.09731
1:8297880:T:C	50	100	0.96	0.2111
1:8298373:T:C	50	100	0.96	0.05465
1:8298483:A:G	50	100	0.87	0.02832
1:8298486:C:T	50	100	0.73	0.02469
1:8298497:G:A	50	100	0.99	0.01235
1:8298619:C:T	50	100	0.99	0.01271
1:8298620:G:A	50	96	0.89	0.4619
1:8298682:C:T	50	100	0.95	0.01162
1:8298707:C:T	50	100	0.94	0.1629
1:8299049:C:A	49	100	0.65	0.01253
1:8299079:A:T	46	78.3	0.72	0.4
1:8299159:C:T	49	100	0.97	0.02887
1:8299161:C:T	50	100	0.81	0.01616
1:8299739:A:G	50	100	0.94	0.213
1:8299862:G:A	50	100	0.91	0.04067
1:8299932:G:A	50	98	0.97	0.01489
1:8299969:C:T	50	100	0.96	0.01816
1:8300131:G:T	50	100	1	0.03141
1:8300168:G:T	50	100	1	0.03141
1:8300546:G:A	50	100	1	0.03123
1:8300702:T:G	50	100	0.85	0.02832
1:8301057:T:C	50	100	1	0.03123
1:8301132:G:A	50	100	1	0.03123
1:8301193:G:A	50	100	0.73	0.0158
1:8301235:A:G	49	100	1	0.03123
1:8301307:G:A	49	100	1	0.02669
1:8301570:C:T	50	100	1	0.01089
1:8301963:T:C	50	98	0.86	0.01489
1:8302607:C:T	50	100	1	0.01071
1:8302817:A:C	50	100	0.88	0.02451
1:8302982:C:A	50	100	0.9	0.1024
1:8303352:G:A	50	100	0.92	0.03704
1:8303382:A:G	50	98	0.93	0.2482
1:8303515:T:C	50	100	0.91	0.03813
1:8304333:A:G	50	100	0.95	0.3753
1:8304507:T:C	50	100	0.98	0.3865
1:8304568:T:C	50	100	0.98	0.136
1:8304889:A:C	50	100	0.77	0.01434
1:8304975:G:A	50	100	0.99	0.01325
1:8305042:G:A	50	100	0.98	0.3867
1:8305075:G:A	50	100	0.99	0.01344
1:8305117:C:T	50	100	0.97	0.4267
1:8305128:G:C	50	100	0.97	0.1048
1:8305419:A:G	50	100	0.98	0.3871
1:8305574:G:A	50	100	0.99	0.02596
1:8305890:C:T	50	100	0.99	0.03994
1:8306030:A:T	50	100	0.97	0.3925
1:8306122:C:T	50	100	0.99	0.02614
1:8306369:T:C	50	96	0.87	0.2333
1:8306933:T:G	50	100	0.95	0.02705
1:8306955:G:T	50	80	0.86	0.285
1:8307187:G:A	50	100	0.95	0.2266
1:8307318:T:G	50	100	0.98	0.1554
1:8307617:T:C	50	100	0.96	0.1356
1:8307644:G:C	50	100	0.96	0.1356
1:8307680:A:G	50	100	0.88	0.0276
1:8307952:A:G	50	100	0.97	0.1407
1:8307976:G:A	50	100	0.99	0.01307
1:8308348:G:A	50	100	0.99	0.01307
1:8308403:C:T	50	100	0.92	0.1794
1:8308462:G:T	50	100	1	0.03322
1:8308920:A:C	50	98	0.96	0.2124
1:8309369:A:G	50	98	0.94	0.1088
1:8309632:C:A	50	100	0.94	0.1153
1:8310008:A:C	50	100	0.82	0.1216
1:8310028:G:A	50	96	0.85	0.1683
1:8310127:C:A	50	100	0.72	0.02033
1:8310136:G:A	50	100	0.83	0.02088
1:8310194:A:G	50	96	0.85	0.03159
1:8310669:A:G	50	100	0.92	0.2044
1:8310848:G:A	50	100	0.86	0.02578
1:8310899:G:A	50	100	0.91	0.03813
1:8310985:G:T	50	100	0.91	0.01598
1:8311050:C:G	47	87.2	0.88	0.2533
1:8311111:G:A	50	98	0.95	0.4276
1:8311118:A:C	50	98	0.93	0.1302
1:8311126:T:C	50	96	0.95	0.3504
1:8311748:T:C	50	100	0.85	0.01888
1:8312267:C:T	50	94	0.77	0.05901
1:8312268:G:A	50	100	0.95	0.1545
1:8312385:G:C	50	100	0.8	0.04158
1:8312427:A:G	50	98	0.98	0.1463
1:8312476:C:T	50	98	0.98	0.4279
1:8312599:A:G	50	100	0.94	0.01598
1:8312789:A:G	50	100	0.92	0.04829
1:8313148:A:G	50	98	0.98	0.4276
1:8313245:G:A	50	98	0.98	0.2596
1:8313520:T:G	50	100	0.95	0.01906
1:8313593:G:A	50	100	0.99	0.02869
1:8313692:A:C	50	100	0.98	0.1236
1:8313912:T:A	50	100	1	0.0285
1:8313917:G:T	50	100	1	0.0285
1:8314017:G:A	50	100	0.99	0.04975
1:8314089:G:A	50	100	1	0.02869
1:8314126:C:T	50	100	1	0.01616
1:8314127:G:A	50	100	0.95	0.1699
1:8314193:T:A	50	100	0.93	0.04267
1:8314237:G:C	50	100	0.88	0.07226
1:8314264:A:G	50	100	1	0.0285
1:8314314:C:A	50	100	0.94	0.01688
1:8314593:C:T	50	100	1	0.02832
1:8314598:T:C	50	100	1	0.02832
1:8314646:A:G	49	100	1	0.02832
1:8314652:C:A	50	100	1	0.02832
1:8314685:G:A	50	100	1	0.02832
1:8314756:T:C	50	100	1	0.02832
1:8314780:G:A	50	100	1	0.02832
1:8314815:C:T	50	100	1	0.02832
1:8314824:A:T	50	100	1	0.02832
1:8314837:G:C	50	100	1	0.02832
1:8314872:C:G	50	100	1	0.0285
1:8314944:A:G	50	100	1	0.0285
1:8315137:T:C	50	100	1	0.01543
1:8315212:C:T	50	100	0.98	0.03286
1:8315273:T:C	50	100	0.97	0.1242
1:8315558:C:G	50	100	0.97	0.1363
1:8315782:C:T	50	100	0.98	0.4729
1:8315808:A:C	50	100	0.96	0.01053
1:8315844:G:A	50	100	0.96	0.01344
1:8315853:G:T	50	98	0.97	0.3767
1:8315975:T:C	50	100	1	0.01979
1:8316337:C:T	50	96	0.81	0.04539
1:8316429:A:G	50	100	0.98	0.03958
1:8316712:T:C	50	100	0.93	0.01834
1:8316755:G:C	50	100	0.94	0.01797
1:8316782:G:A	50	100	0.92	0.01834
1:8316819:C:T	50	100	0.99	0.01979
1:8317049:C:T	50	100	0.98	0.03595
1:8317566:T:C	50	100	0.94	0.01979
1:8317768:G:A	50	100	0.98	0.4735
1:8318539:C:G	50	98	0.97	0.3188
1:8318759:C:T	50	100	0.99	0.02778
1:8319003:G:T	50	88	0.86	0.07226
1:8319132:T:C	50	100	0.96	0.01198
1:8319249:T:C	50	100	0.99	0.4256
1:8319337:G:T	50	100	0.93	0.01852
1:8319388:G:A	50	100	0.99	0.4526
1:8319430:T:G	50	100	0.96	0.01852
1:8319488:C:A	50	100	0.93	0.01852
1:8319566:G:A	50	100	0.99	0.4526
1:8319720:T:G	50	100	1	0.0187
1:8319779:C:T	50	100	1	0.01852
1:8319907:G:A	50	100	0.98	0.232
1:8319919:T:C	50	100	1	0.01634
1:8319994:A:C	50	98	0.98	0.1556
1:8320063:A:G	50	100	0.98	0.232
1:8320161:G:A	50	98	0.97	0.02723
1:8320733:A:T	48	85.4	0.62	0.04829
1:8320734:C:T	50	82	0.63	0.05574
1:8320911:A:G	50	98	0.98	0.2605
1:8320968:G:A	50	100	0.93	0.01852
1:8321099:G:A	50	100	0.98	0.2328
1:8321216:T:G	50	100	0.99	0.4247
1:8321352:G:C	50	100	0.99	0.2328
1:8321414:G:T	50	100	0.98	0.04593
1:8321704:G:A	50	100	0.99	0.1318
1:8321735:C:A	50	100	0.98	0.04593
1:8322404:A:G	50	100	0.97	0.01797
1:8322418:G:A	47	100	0.84	0.02342
1:8322533:A:G	50	100	0.97	0.01779
1:8322547:G:A	49	100	0.99	0.2885
1:8322621:A:G	50	100	0.99	0.4548
1:8323409:T:A	50	100	0.99	0.4521
1:8323442:G:A	50	100	0.93	0.01797
1:8323573:A:C	50	100	0.93	0.01797
1:8323718:C:G	50	100	0.98	0.1788
1:8323839:C:T	50	100	1	0.01888
1:8323927:G:C	50	100	0.98	0.1189
1:8324208:T:C	50	98	0.98	0.02542
1:8324944:G:A	50	100	0.98	0.1189
1:8324957:G:A	50	100	1	0.02596
1:8324999:C:T	50	100	0.99	0.4555
1:8325270:C:T	50	100	0.93	0.01816
1:8325764:G:A	50	100	0.97	0.01816
1:8325939:C:T	50	100	0.93	0.01834
1:8325957:G:A	50	100	0.91	0.0187
1:8326536:C:T	50	100	0.92	0.01761
1:8326546:G:A	50	100	1	0.01017
1:8326598:A:G	50	100	0.98	0.2349
1:8326670:A:C	50	100	0.97	0.1187
1:8327403:G:A	50	100	0.97	0.2547
1:8327719:G:A	50	100	0.97	0.1532
1:8327902:G:A	50	100	0.99	0.1186
1:8328480:C:T	50	96	0.76	0.06318
1:8329026:G:T	50	100	1	0.01979
1:8329046:C:T	50	98	0.93	0.0276
1:8329048:G:A	50	100	1	0.01598
1:8329071:C:T	50	98	0.97	0.03377
1:8329093:C:T	50	94	0.79	0.06954
1:8329094:G:A	50	96	0.96	0.2146
1:8329512:T:C	50	98	0.98	0.01743
1:8329607:G:A	50	100	1	0.01634
1:8329636:G:T	50	100	0.99	0.0216
1:8329655:G:A	50	100	0.99	0.1186
1:8329834:C:T	50	98	0.98	0.3642
1:8329948:A:G	50	98	0.99	0.3716
1:8329991:G:A	50	100	0.98	0.4788
1:8329994:C:A	50	100	0.98	0.2008
1:8330153:G:A	50	96	0.71	0.0187
1:8330186:T:C	50	100	0.98	0.3275
1:8330324:G:C	50	98	0.98	0.1109
1:8330435:A:G	50	98	0.92	0.2233
1:8330828:G:A	50	100	0.98	0.3342
1:8330981:C:T	50	98	0.63	0.01307
1:8331041:G:A	50	100	0.97	0.01126
1:8331191:C:T	49	95.9	0.97	0.3081
1:8331205:G:A	50	100	0.9	0.03885
1:8331219:G:C	50	100	0.98	0.01652
1:8331318:A:G	50	98	0.97	0.01107
1:8331834:C:G	50	100	0.89	0.02633
1:8331961:T:G	50	100	0.94	0.02469
1:8332335:G:A	50	98	0.94	0.409
1:8332382:G:A	50	100	0.96	0.01126
1:8332386:T:G	50	100	0.96	0.1903
1:8332460:C:T	50	100	0.94	0.4094
1:8332488:G:A	50	98	0.95	0.3243
1:8332532:G:A	50	100	0.94	0.2337
1:8332550:T:C	49	100	0.96	0.1509
1:8332603:C:T	50	98	0.99	0.01652
1:8332972:G:A	50	100	0.99	0.01561
1:8333085:C:T	50	100	0.97	0.4099
1:8333158:A:G	50	100	0.95	0.4092
1:8333338:T:C	50	98	0.97	0.4031
1:8333741:C:T	50	100	0.92	0.0541
1:8333811:C:T	50	100	0.92	0.1848
1:8334018:G:A	50	96	0.79	0.06772
1:8334176:C:T	50	98	0.93	0.3558
1:8334337:A:G	50	98	0.94	0.3814
1:8334736:A:G	50	100	0.95	0.3212
1:8334756:T:C	50	100	0.88	0.1113
1:8335062:C:T	50	100	0.97	0.3776
1:8335381:T:C	50	98	0.96	0.4154
1:8335500:G:T	50	100	0.92	0.134
1:8335517:C:T	50	100	0.91	0.01543
1:8335739:T:A	50	100	0.98	0.02651
1:8336138:G:A	50	100	0.94	0.03123
1:8336998:A:G	50	100	0.97	0.3059
1:8337070:A:C	50	100	0.85	0.03123
1:8337458:G:A	50	100	0.96	0.2809
1:8337462:G:A	50	100	0.97	0.281
1:8337554:G:A	50	100	0.93	0.0276
1:8337743:C:T	50	100	0.97	0.3041
1:8338191:C:T	49	100	0.92	0.01235
1:8338228:G:C	50	100	0.96	0.01398
1:8338403:C:T	50	100	0.97	0.01398
1:8338410:G:A	50	100	0.95	0.0276
1:8338461:C:T	50	100	0.98	0.05737
1:8338755:T:C	50	98	0.96	0.3925
1:8338774:A:G	50	98	0.97	0.3066
1:8339027:C:T	50	100	1	0.05664
1:8339133:A:G	50	100	0.96	0.3401
1:8339222:G:A	50	98	0.93	0.1509
1:8339228:C:T	50	100	1	0.05646
1:8339614:G:A	50	100	0.9	0.02015
1:8340187:G:A	49	100	0.88	0.01017
1:8340405:G:A	50	98	0.91	0.04484
1:8340648:C:T	50	100	0.87	0.02633
1:8341428:G:A	50	100	0.96	0.05556
1:8341528:C:T	49	95.9	0.88	0.3856
1:8342067:C:T	50	100	0.81	0.01924
1:8342115:A:G	50	100	0.66	0.0256
1:8342161:C:T	50	100	0.82	0.09768
1:8342534:T:C	50	100	0.83	0.01344
1:8342536:T:C	50	100	0.79	0.01144
1:8342951:G:A	50	92	0.66	0.07153
1:8343052:A:T	50	98	0.87	0.3301
1:8343095:C:T	50	98	0.82	0.06954
1:8343139:C:T	50	100	0.94	0.01489
1:8343333:G:A	50	98	0.87	0.01797
1:8343727:C:T	50	100	0.96	0.01253
1:8344018:G:A	50	100	0.9	0.01616
1:8344033:C:T	50	96	0.84	0.1848
1:8344063:G:A	50	100	0.96	0.05338
1:8344710:A:C	50	100	0.83	0.01906
1:8344954:A:G	50	100	0.95	0.05156
1:8345602:G:A	50	100	0.81	0.1055
1:8345630:C:T	50	96	0.9	0.1747
1:8345672:G:A	50	100	1	0.01035
1:8346130:C:G	50	98	0.87	0.01707
1:8346383:T:C	50	98	0.81	0.03377
1:8346732:G:A	50	100	0.96	0.01652
1:8347085:T:C	50	100	0.97	0.01235
1:8347138:G:A	50	98	0.91	0.03468
1:8347227:C:T	50	98	0.91	0.47
1:8347398:G:A	50	98	0.85	0.1625
1:8347448:G:A	50	100	0.92	0.2375
1:8348876:G:A	50	100	0.88	0.02741
1:8349079:C:T	49	95.9	0.89	0.3678
1:8349612:C:A	50	98	0.92	0.4935
1:8349644:G:A	50	100	0.94	0.04993
1:8349647:C:T	50	100	0.86	0.01852
1:8350011:C:T	50	100	0.95	0.0236
1:8350037:G:A	50	100	0.92	0.01307
1:8350645:C:A	31	93.5	0.62	0.01307
1:8350654:C:T	36	97.2	0.94	0.0256
1:8351053:C:T	50	98	0.95	0.0659
1:8351778:G:C	50	100	0.99	0.01253
1:8351960:G:A	50	100	1	0.01253
1:8352003:G:A	50	100	0.96	0.01888
1:8352592:A:C	50	100	0.99	0.05192
1:8352875:C:T	50	100	0.95	0.4904
1:8352929:A:G	50	98	0.94	0.181
1:8353257:A:C	50	100	0.97	0.2113
1:8353319:T:A	50	100	0.99	0.02959
1:8353715:T:C	50	100	1	0.02142
1:8353779:A:G	50	100	0.97	0.2042
1:8354383:C:T	50	100	0.94	0.02596
1:8355175:C:T	50	100	0.96	0.1491
1:8355230:C:A	50	100	0.96	0.1645
1:8355358:G:A	50	100	0.98	0.2017
1:8355622:C:T	50	100	0.91	0.02687
1:8355740:A:T	50	100	1	0.0216
1:8355857:G:A	50	100	1	0.0216
1:8356897:G:C	50	100	0.97	0.1284
1:8357381:G:A	50	100	1	0.01307
1:8357897:C:T	50	100	1	0.01344
1:8358050:T:A	50	100	0.94	0.02923
1:8358159:C:T	50	100	0.95	0.04303
1:8358584:C:A	50	100	0.95	0.2197
1:8358590:T:C	50	100	0.95	0.2195
1:8358650:G:A	49	100	0.88	0.02542
1:8359342:C:T	50	100	0.9	0.065
1:8359360:A:G	50	98	0.68	0.07589
1:8359551:G:A	50	100	0.96	0.0305
1:8359569:T:C	50	92	0.92	0.4301
1:8359607:G:A	50	100	0.99	0.01344
1:8359706:C:T	50	96	0.93	0.1471
1:8360612:G:A	50	100	0.95	0.0276
1:8361032:C:T	49	95.9	0.96	0.4488
1:8361143:T:C	50	100	0.98	0.236
1:8361711:G:A	50	100	1	0.01888
1:8361906:C:G	50	100	0.98	0.04575
1:8362616:T:C	50	100	0.98	0.2369
1:8363450:A:G	50	100	0.99	0.2384
1:8363817:G:C	50	100	0.98	0.1745
1:8363969:G:A	50	98	0.96	0.01416
1:8363979:C:G	50	100	0.99	0.2111
1:8364350:C:A	50	100	1	0.02832
1:8364974:G:A	50	100	1	0.01017
1:8365738:C:T	50	100	1	0.2101
1:8365840:T:C	50	100	0.99	0.2111
1:8366176:G:A	50	100	0.98	0.2104
1:8366500:G:A	50	100	1	0.01271
1:8366928:A:C	47	91.5	0.89	0.1093
1:8366929:C:A	45	93.3	0.9	0.1106
1:8366942:C:A	49	93.9	0.98	0.2712
1:8367652:C:A	50	100	0.69	0.01144
1:8367660:T:A	50	100	0.98	0.02505
1:8367930:G:A	50	100	0.99	0.03994
1:8368815:C:T	50	100	0.99	0.01035
1:8368901:C:A	50	100	1	0.01035
1:8369164:G:A	50	100	0.98	0.2658
1:8369193:G:C	50	100	1	0.01271
1:8369253:T:C	50	100	1	0.01888
1:8369523:A:T	48	97.9	0.98	0.04012
1:8369535:A:G	44	84.1	0.96	0.266
1:8369654:C:T	50	100	1	0.01271
1:8369839:G:C	50	98	0.99	0.4837
1:8370164:G:A	50	100	0.96	0.1082
1:8370337:G:A	50	94	0.91	0.06082
1:8370534:C:A	50	100	1	0.1264
1:8370564:C:G	50	100	1	0.02796
1:8370730:G:C	50	100	1	0.02796
1:8370752:T:C	50	100	0.83	0.01743
1:8370781:T:G	50	100	1	0.03159
1:8370814:A:G	50	100	1	0.03159
1:8371045:C:G	50	100	1	0.2097
1:8371936:C:T	50	100	1	0.01888
1:8372076:C:T	50	100	1	0.2342
1:8372593:G:A	50	100	0.99	0.2809
1:8373064:T:C	50	100	1	0.2099
1:8373270:G:A	50	100	1	0.04012
1:8373687:T:C	50	100	1	0.4849
1:8374204:C:T	50	100	0.94	0.01906
1:8374631:C:T	50	100	0.99	0.0187
1:8374879:C:G	50	100	1	0.02796
1:8374986:C:A	50	100	0.99	0.3005
1:8375806:C:T	50	100	1	0.01198
1:8376071:T:C	50	100	0.99	0.02433
1:8376511:G:A	49	100	0.91	0.02723
1:8376742:C:T	50	100	1	0.2433
1:8376972:T:C	50	100	1	0.1265
1:8377465:A:T	50	100	1	0.01271
1:8377864:T:C	50	100	1	0.02814
1:8378625:C:T	50	100	1	0.03141
1:8378792:T:C	50	100	0.99	0.01888
1:8379565:C:A	50	100	1	0.2346
1:8380072:G:A	50	100	0.98	0.1084
1:8380583:G:A	50	100	0.99	0.1676
1:8380852:G:A	50	100	1	0.01271
1:8382135:A:G	50	100	1	0.02796
1:8383087:C:T	50	100	0.99	0.01888
1:8383340:T:G	50	100	1	0.01271
1:8383643:G:A	50	100	0.99	0.01888
1:8383751:T:C	50	100	1	0.01271
1:8384051:G:C	50	100	0.99	0.01906
1:8384170:T:C	50	100	1	0.2008
1:8385300:C:T	50	100	1	0.2936
1:8385886:G:A	49	100	0.98	0.2017
1:8386458:C:T	50	100	1	0.01271
1:8387177:T:C	50	100	1	0.4853
1:8387217:G:A	50	100	1	0.01271
1:8387344:C:T	50	100	0.99	0.2544
1:8387662:C:T	50	100	0.99	0.2919
1:8388294:G:A	50	100	1	0.01271
1:8388344:A:G	50	100	0.99	0.2328
1:8388513:G:A	50	100	1	0.02796
1:8389402:C:T	50	100	1	0.02832
1:8389516:G:A	50	100	0.99	0.0187
1:8389520:A:G	50	100	1	0.02796
1:8390388:T:C	50	100	0.99	0.1674
1:8390612:A:G	50	100	1	0.01816
1:8391583:C:A	50	100	0.89	0.04248
1:8391667:A:C	50	100	0.99	0.01888
1:8391863:T:C	50	98	0.74	0.01471
1:8392022:G:C	50	100	1	0.01271
1:8392665:T:C	50	100	1	0.2324
1:8394732:T:C	50	100	0.99	0.4857
1:8395368:G:A	50	100	1	0.01271
1:8395571:T:C	50	100	1	0.02796
1:8395652:G:T	50	100	0.98	0.128
1:8396022:G:C	50	100	1	0.01271
1:8397563:G:T	50	100	0.98	0.1278
1:8397604:C:A	50	100	1	0.02832
1:8398670:A:C	50	100	0.95	0.02324
1:8398734:C:T	50	100	1	0.03141
1:8399830:A:G	50	100	0.96	0.01961
1:8400095:T:A	50	100	1	0.0285
1:8400226:G:A	50	94	0.96	0.09205
1:8400443:G:A	50	100	0.99	0.2636
1:8400575:A:C	50	100	1	0.01271
1:8400644:G:C	50	100	1	0.01235
1:8401001:C:G	45	88.9	0.99	0.2921
1:8401041:A:C	35	80	0.66	0.2028
1:8401655:G:A	50	100	1	0.01235
1:8401940:A:G	50	100	0.99	0.1652
1:8402019:C:T	50	100	0.97	0.1098
1:8402020:G:A	50	100	1	0.02796
1:8403116:T:C	50	100	1	0.2324
1:8403450:C:T	50	100	0.99	0.1678
1:8404136:A:T	49	100	0.93	0.03522
1:8404449:T:C	49	100	1	0.2326
1:8404697:G:C	50	100	0.98	0.02814
1:8406157:G:A	50	100	0.99	0.1687
1:8406604:C:A	50	100	0.95	0.03958
1:8406670:T:C	50	100	1	0.2347
1:8406685:G:A	50	100	0.99	0.4862
1:8406690:C:T	50	100	0.99	0.1688
1:8407293:G:A	50	100	1	0.2347
1:8407474:T:C	50	100	0.98	0.1934
1:8408218:A:G	50	100	0.99	0.2627
1:8408312:A:T	50	100	1	0.2347
1:8409119:G:A	50	100	1	0.01235
1:8409224:G:C	50	98	0.99	0.2631
1:8409277:A:G	50	100	0.99	0.2349
1:8409729:C:T	50	100	0.99	0.1687
1:8410495:C:A	50	100	0.99	0.01271
1:8412104:C:T	50	100	0.99	0.1995
1:8413271:G:A	50	100	1	0.281
1:8413276:G:A	50	100	1	0.281
1:8413753:C:T	50	100	1	0.2818
1:8413846:G:A	50	100	1	0.01035
1:8413925:C:T	50	100	0.99	0.4626
1:8415093:T:G	50	100	0.97	0.02778
1:8415325:T:G	50	100	0.93	0.01471
1:8415995:C:T	50	100	0.99	0.03486
1:8416129:A:G	50	100	0.94	0.01906
1:8416313:C:T	50	100	1	0.01162
1:8416324:A:G	50	100	0.96	0.04248
1:8416351:C:T	50	100	1	0.01162
1:8416352:A:G	50	100	0.98	0.01434
1:8416356:C:T	50	100	0.97	0.03032
1:8416360:C:T	50	100	0.99	0.2805
1:8416381:C:G	50	98	0.99	0.1984
1:8416395:T:C	50	98	0.97	0.1667
1:8416565:G:A	50	100	0.9	0.04539
1:8416674:A:G	50	100	1	0.01198
1:8416713:T:C	50	100	1	0.02197
1:8416946:G:A	50	100	0.99	0.3164
1:8417187:A:C	50	100	0.83	0.01344
1:8417198:T:C	50	100	0.87	0.03141
1:8417384:G:A	49	100	1	0.03486
1:8417806:C:T	50	100	0.93	0.01362
1:8418026:G:T	50	100	1	0.03486
1:8420134:C:T	50	100	1	0.03123
1:8420145:G:T	50	100	0.99	0.03613
1:8420274:G:A	50	100	0.99	0.01906
1:8420956:T:G	50	100	1	0.2892
1:8421972:T:C	50	100	1	0.3181
1:8422018:C:T	50	100	1	0.3293
1:8422237:T:C	50	100	0.98	0.03359
1:8423703:G:T	47	100	0.92	0.01688
1:8423918:G:A	49	100	1	0.03486
1:8424136:A:C	50	100	0.99	0.01906
1:8424168:C:T	50	96	1	0.2676
1:8424469:A:G	50	100	0.95	0.04285
1:8424763:A:G	50	100	1	0.3292
1:8425844:T:C	50	100	1	0.3513
1:8425964:T:C	50	100	1	0.03123
1:8426071:A:C	50	100	1	0.2362
1:8426262:G:A	50	100	1	0.01906
1:8426281:C:G	49	100	1	0.2669
1:8426414:A:G	50	100	1	0.03486
1:8426935:T:A	50	100	1	0.03522
1:8427263:C:A	50	100	1	0.2671
1:8427314:C:T	50	92	0.91	0.06336
1:8427455:T:C	50	100	1	0.03504
1:8427958:T:G	50	100	1	0.03286
1:8428241:T:C	50	98	0.99	0.01325
1:8428305:G:A	50	100	1	0.03268
1:8428505:A:G	50	100	0.99	0.2702
1:8428793:A:G	50	100	1	0.01906
1:8428852:A:G	50	100	1	0.01271
1:8429242:C:T	50	100	1	0.3353
1:8429334:G:A	50	100	0.99	0.01888
1:8429663:G:A	50	100	0.99	0.01289
1:8430260:T:G	50	98	0.99	0.3034
1:8430328:C:A	50	100	1	0.03286
1:8430543:T:C	50	100	0.97	0.116
1:8430923:C:T	50	100	1	0.2694
1:8431628:G:C	50	100	1	0.03268
1:8432407:C:T	50	100	0.98	0.02796
1:8432486:T:C	50	98	0.79	0.02397
1:8432856:T:C	50	100	1	0.01216
1:8433485:C:T	50	100	0.96	0.0167
1:8433873:A:T	50	100	0.99	0.3537
1:8435232:T:C	50	100	0.84	0.01307
1:8435530:A:G	50	100	0.99	0.2772
1:8435885:T:C	50	100	0.99	0.2776
1:8436755:T:G	50	100	1	0.03322
1:8436944:C:G	50	100	0.95	0.02651
1:8437119:G:A	50	100	0.93	0.01688
1:8437247:T:A	50	100	1	0.3288
1:8437498:T:G	50	100	0.98	0.1596
1:8437550:C:G	50	100	1	0.03304
1:8438512:G:C	50	100	0.99	0.03304
1:8438620:A:T	50	100	0.99	0.2691
1:8438632:G:A	50	100	1	0.0187
1:8439645:G:A	50	100	1	0.03105
1:8440029:G:A	50	100	1	0.03214
1:8440324:G:A	50	100	1	0.03304
1:8440650:G:A	49	100	1	0.03304
1:8440997:T:A	49	100	0.98	0.165
1:8441453:A:C	50	100	1	0.01271
1:8441635:C:T	50	100	0.98	0.03214
1:8441726:A:G	50	100	0.99	0.3302
1:8441763:A:C	50	100	0.99	0.01216
1:8442078:T:C	50	100	0.99	0.01852
1:8443182:G:A	49	100	0.98	0.2387
1:8443319:C:A	50	100	0.99	0.3346
1:8444361:C:A	50	100	0.99	0.4419
1:8444782:C:A	50	100	0.99	0.01779
1:8444854:T:C	50	100	1	0.03068
1:8444998:G:A	50	100	0.99	0.4074
1:8446336:G:A	50	100	1	0.01271
1:8446714:A:G	50	100	0.9	0.04739
1:8446960:T:C	50	100	1	0.03159
1:8447145:G:T	50	100	1	0.01344
1:8447409:G:T	50	100	1	0.03123
1:8447516:C:T	50	96	0.94	0.07607
1:8447713:G:A	50	98	0.94	0.1302
1:8448126:G:A	50	98	0.72	0.01797
1:8448164:G:A	50	100	0.81	0.01616
1:8448468:A:G	50	96	0.87	0.02887
1:8448805:G:A	50	100	1	0.01289
1:8448903:T:C	50	100	0.97	0.01525
1:8449331:A:G	50	100	0.99	0.03395
1:8449704:T:C	50	100	0.98	0.0285
1:8450195:T:C	50	98	0.88	0.01271
1:8450381:T:G	50	100	1	0.01344
1:8450517:T:C	50	100	0.98	0.4276
1:8450535:T:C	50	100	0.94	0.1147
1:8450953:C:T	50	100	0.89	0.01253
1:8454650:C:T	50	100	1	0.01344
1:8454736:T:C	50	100	0.95	0.1098
1:8454784:G:A	50	100	0.96	0.03504
1:8454830:A:C	50	98	1	0.01362
1:8454837:C:A	50	100	0.95	0.1097
1:8454990:C:T	50	100	0.95	0.1107
1:8455153:G:A	50	100	1	0.01344
1:8455212:G:A	50	100	0.98	0.03395
1:8455304:A:C	50	100	0.99	0.03885
1:8455388:G:A	50	100	1	0.04139
1:8455709:T:G	50	100	0.99	0.09459
1:8456019:C:T	50	100	1	0.02578
1:8456178:G:A	50	100	0.99	0.05574
1:8456222:A:G	50	100	0.96	0.03486
1:8456328:G:C	50	100	0.96	0.1098
1:8456444:A:G	50	100	1	0.01307
1:8458132:G:C	50	100	0.99	0.02633
1:8458413:G:A	50	100	0.96	0.03885
1:8458571:A:G	49	100	0.99	0.02596
1:8458895:C:T	50	100	1	0.01344
1:8459010:C:T	50	100	0.96	0.1004
1:8459533:G:C	50	100	0.97	0.03867
1:8459683:C:T	50	100	0.88	0.01561
1:8459696:G:A	50	100	0.95	0.03177
1:8460048:G:A	50	98	0.92	0.08533
1:8460348:G:A	50	100	0.89	0.01452
1:8461178:T:C	50	100	0.97	0.03867
1:8461636:G:A	50	100	0.95	0.02197
1:8461856:T:A	50	100	0.89	0.07698
1:8462338:C:T	50	100	1	0.01344
1:8462493:C:A	50	100	0.99	0.1992
1:8462633:G:A	50	100	1	0.03395
1:8463491:G:A	50	100	1	0.03395
1:8464133:A:C	50	100	0.97	0.1095
1:8464280:C:A	50	100	0.97	0.05592
1:8464580:T:G	50	100	0.96	0.01525
1:8464817:G:A	50	100	0.99	0.4076
1:8465555:C:T	50	100	0.97	0.1774
1:8465731:C:T	50	100	1	0.03395
1:8466082:G:A	50	100	0.99	0.3177
1:8466471:C:T	50	100	1	0.03395
1:8466582:T:C	50	100	1	0.03395
1:8467154:C:T	50	100	0.97	0.02306
1:8467460:C:T	50	100	0.99	0.2861
1:8467707:C:T	50	94	0.92	0.06627
1:8467960:A:G	50	100	0.99	0.0354
1:8468701:T:C	50	100	1	0.01307
1:8468794:G:T	50	100	0.99	0.1948
1:8469081:T:C	50	100	0.99	0.1999
1:8469266:A:G	50	100	1	0.01344
1:8469464:T:C	50	100	0.99	0.3179
1:8469639:T:C	50	100	1	0.01344
1:8470437:A:G	50	100	1	0.04521
1:8470521:G:A	50	100	1	0.01344
1:8470596:C:A	50	100	1	0.03395
1:8471051:A:G	50	100	0.99	0.3175
1:8471266:A:G	50	100	0.99	0.3684
1:8471357:C:T	50	100	0.92	0.07734
1:8471522:T:C	50	100	1	0.01344
1:8471903:C:T	50	100	0.99	0.4074
1:8472878:A:G	50	100	1	0.01344
1:8474469:T:C	50	100	0.99	0.4156
1:8475027:G:A	50	100	0.97	0.1095
1:8475104:T:G	50	100	0.99	0.2649
1:8475244:C:T	50	98	1	0.01362
1:8475638:C:T	50	100	0.98	0.01979
1:8475724:A:G	50	100	0.77	0.01144
1:8475758:C:T	50	100	1	0.4154
1:8475803:T:C	50	100	0.98	0.1093
1:8475804:G:A	50	100	0.78	0.01452
1:8476395:G:A	50	100	1	0.03395
1:8476515:A:C	50	100	0.99	0.1812
1:8476841:A:C	50	100	1	0.2789
1:8476998:C:G	50	100	1	0.3174
1:8477071:T:G	50	100	1	0.01344
1:8477229:G:A	50	100	0.99	0.4183
1:8477241:C:A	50	98	0.97	0.02324
1:8477242:C:A	50	98	0.97	0.02324
1:8477327:C:T	50	100	1	0.03123
1:8478242:G:C	50	100	0.99	0.1995
1:8478243:C:A	50	100	0.99	0.1995
1:8479209:C:A	50	100	0.99	0.1095
1:8479403:A:G	50	100	1	0.4156
1:8479705:C:T	50	100	1	0.01344
1:8480138:T:G	50	100	1	0.03722
1:8480141:T:G	50	100	0.69	0.01053
1:8480281:G:A	50	100	1	0.36
1:8480304:T:C	50	100	1	0.03395
1:8480306:A:G	50	100	1	0.03377
1:8480462:G:A	50	100	1	0.03395
1:8480852:T:C	50	100	1	0.195
1:8482388:A:C	50	100	0.99	0.128
1:8482640:G:C	49	100	1	0.3177
1:8482734:G:A	50	100	1	0.02142
1:8482801:C:T	50	100	1	0.01344
1:8483000:T:A	50	100	0.99	0.1093
1:8483021:T:C	50	98	0.95	0.01652
1:8484807:G:A	50	100	1	0.02197
1:8486089:C:T	50	100	0.97	0.02142
1:8486645:A:C	50	100	1	0.02142
1:8486854:G:A	50	100	1	0.05537
1:8487022:T:A	50	100	1	0.05537
1:8487255:T:C	50	100	1	0.03395
1:8487806:A:C	50	100	1	0.4156
1:8488038:A:C	50	100	0.98	0.1481
1:8488449:T:C	50	100	0.98	0.05991
1:8488498:G:T	50	100	1	0.3736
1:8488717:G:T	50	100	1	0.03395
1:8488908:G:T	50	100	0.89	0.01743
1:8489073:G:A	50	100	0.95	0.1093
1:8489243:C:T	50	100	1	0.03395
1:8489343:A:G	50	100	0.98	0.1084
1:8489532:G:A	50	100	1	0.02633
1:8489656:A:G	50	100	1	0.4156
1:8489681:C:T	50	100	1	0.3175
1:8489911:G:A	50	100	1	0.181
1:8490481:T:G	50	100	0.88	0.01652
1:8490902:A:C	50	96	0.92	0.02741
1:8491178:C:T	50	98	0.93	0.03722
1:8491579:C:T	50	100	1	0.02033
1:8491621:C:A	50	100	1	0.05537
1:8491793:G:A	50	100	0.71	0.01198
1:8492159:G:A	50	100	1	0.3566
1:8492160:A:G	50	100	1	0.05537
1:8492197:C:T	50	100	1	0.02651
1:8492744:A:T	50	100	0.99	0.4158
1:8492750:A:T	50	100	0.98	0.156
1:8493369:A:C	50	98	0.96	0.01652
1:8494188:C:T	50	100	0.97	0.04557
1:8494411:T:G	50	100	1	0.1572
1:8494512:G:A	50	100	1	0.05537
1:8494636:C:T	50	100	1	0.195
1:8495642:C:T	50	100	0.92	0.01997
1:8496485:A:G	49	100	1	0.4147
1:8496893:A:C	50	100	1	0.1952
1:8496945:A:G	50	100	1	0.01344
1:8497260:C:G	50	100	1	0.4147
1:8497614:T:C	50	100	0.94	0.03014
1:8497631:A:C	50	100	0.99	0.3128
1:8498009:A:G	50	100	1	0.01198
1:8498232:G:A	49	100	1	0.1952
1:8498703:A:T	48	100	0.93	0.04448
1:8498705:A:T	47	91.5	1	0.2654
1:8498715:A:T	39	87.2	1	0.4143
1:8498716:A:T	45	97.8	0.94	0.05156
1:8498720:A:T	46	93.5	0.94	0.0276
1:8498770:T:C	49	98	0.91	0.06899
1:8498772:T:C	49	98	0.96	0.06627
1:8498816:T:G	49	100	0.98	0.09913
1:8499600:G:A	50	100	1	0.2393
1:8499989:A:G	50	100	1	0.05537
1:8500306:C:A	50	100	1	0.1954
1:8500401:C:T	50	100	0.97	0.03014
1:8500422:G:A	50	100	1	0.03395
1:8500454:C:T	50	100	0.98	0.03758
1:8500491:C:T	50	100	0.97	0.05646
1:8500586:T:C	50	90	1	0.4141
1:8500872:G:A	49	91.8	0.97	0.3143
1:8501035:G:A	40	95	0.95	0.03631
1:8501090:T:G	44	88.6	0.64	0.01325
1:8501244:C:T	47	100	0.94	0.02996
1:8502317:G:A	47	100	0.73	0.01924
1:8502444:G:A	48	100	1	0.01017
1:8502509:C:G	38	92.1	0.97	0.1091
1:8503085:T:A	50	100	0.97	0.03068
1:8503603:C:T	50	100	1	0.1516
1:8503715:C:T	50	100	0.93	0.07571
1:8504241:C:G	50	100	0.99	0.356
1:8504397:C:T	50	98	0.97	0.02342
1:8505361:G:A	50	96	0.97	0.03958
1:8505514:A:G	50	100	1	0.03395
1:8506196:T:C	50	100	1	0.03395
1:8506241:T:C	50	100	0.99	0.1164
1:8506685:G:A	50	100	1	0.03395
1:8506686:A:G	50	100	1	0.03395
1:8506748:C:T	50	100	1	0.03395
1:8506850:A:C	50	100	0.99	0.04267
1:8507144:A:G	50	100	0.99	0.04267
1:8507439:G:T	50	98	0.99	0.1796
1:8507651:C:T	49	100	0.94	0.02124
1:8508108:G:A	50	100	1	0.02669
1:8508604:G:A	50	100	1	0.03395
1:8508754:A:G	50	100	0.95	0.03123
1:8509434:A:G	50	98	0.82	0.01561
1:8509438:G:A	50	94	0.86	0.2941
1:8509442:G:A	50	100	1	0.03976
1:8509812:A:T	50	100	1	0.4147
1:8509847:C:T	50	100	1	0.4147
1:8510397:C:G	50	98	0.99	0.3086
1:8511404:T:C	50	100	0.99	0.03032
1:8511505:G:A	50	100	0.98	0.04248
1:8511650:A:G	50	100	0.97	0.01434
1:8511738:C:T	50	100	0.9	0.01126
1:8511793:T:A	50	100	0.99	0.01834
1:8512755:G:A	50	100	0.97	0.02869
1:8512949:C:T	50	100	1	0.2039
1:8513412:G:C	50	100	1	0.3805
1:8513544:C:T	50	100	1	0.0118
1:8513658:C:T	50	100	1	0.3558
1:8513978:G:A	50	100	0.99	0.0216
1:8514059:C:T	50	100	1	0.4147
1:8514439:A:C	50	100	0.98	0.02015
1:8514913:G:T	50	100	1	0.3557
1:8515005:C:A	50	100	1	0.376
1:8515240:T:G	50	100	1	0.01344
1:8515380:G:A	49	100	1	0.02651
1:8516793:G:A	50	100	1	0.01344
1:8516866:C:T	50	100	1	0.4143
1:8517126:C:A	50	100	1	0.2033
1:8519242:C:T	50	100	1	0.1993
1:8519390:A:G	50	100	0.99	0.09858
1:8519485:T:C	50	100	0.9	0.02288
1:8520558:G:A	50	100	0.93	0.02342
1:8520753:T:A	47	91.5	0.87	0.03123
1:8520901:C:A	49	98	1	0.28
1:8520956:A:C	50	100	1	0.2082
1:8521168:C:A	50	100	1	0.4145
1:8521942:A:G	50	100	1	0.01344
1:8522350:T:C	50	100	1	0.01362
1:8523234:C:A	50	100	1	0.1944
1:8525368:G:A	50	100	1	0.03395
1:8525601:C:T	50	100	0.95	0.07734
1:8526044:C:T	50	98	0.68	0.01089
1:8526274:G:A	50	100	1	0.1164
1:8526504:C:A	50	100	1	0.1516
1:8528923:T:C	50	100	1	0.06445
1:8529985:G:A	50	100	1	0.01307
1:8530368:C:G	50	100	1	0.1469
1:8530817:G:A	49	100	1	0.0118
1:8531103:A:G	49	100	1	0.4138
1:8531338:T:C	50	100	1	0.3802
1:8532884:T:C	50	100	1	0.1164
1:8534451:G:A	50	100	1	0.01307
1:8535138:C:A	50	100	0.96	0.02614
1:8535835:T:C	50	100	1	0.1469
1:8536123:C:T	50	100	1	0.1516
1:8536276:G:A	50	100	1	0.2035
1:8536683:T:G	50	100	0.81	0.0167
1:8536834:T:A	50	100	1	0.3805
1:8536983:G:A	50	100	1	0.4145
1:8537049:A:T	50	100	1	0.3805
1:8537073:G:A	50	100	0.95	0.07662
1:8537082:C:T	50	100	0.99	0.0118
1:8537946:C:T	50	100	1	0.2066
1:8538068:G:A	50	100	1	0.1948
1:8539303:A:C	50	100	1	0.03395
1:8539830:G:A	50	100	0.99	0.01307
1:8540133:G:A	50	100	1	0.3805
1:8540342:C:T	50	100	1	0.197
1:8541059:A:C	50	98	1	0.1801
1:8541657:G:C	50	100	1	0.03395
1:8541773:T:G	50	98	0.98	0.0187
1:8542108:G:A	50	98	0.91	0.07843
1:8542447:C:T	50	100	1	0.03413
1:8543379:C:T	50	100	1	0.03395
1:8543718:C:T	50	100	1	0.4143
1:8544099:T:C	50	100	1	0.03504
1:8544121:G:A	50	100	1	0.04575
1:8544311:C:G	50	100	1	0.195
1:8544480:A:G	50	100	0.97	0.01271
1:8545608:A:T	50	98	1	0.2643
1:8546316:T:A	50	96	1	0.2184
1:8546610:G:C	50	100	1	0.0138
1:8546965:G:A	50	100	1	0.4143
1:8547086:T:A	49	91.8	0.79	0.1195
1:8547087:T:A	50	84	0.92	0.3148
1:8548047:A:G	50	100	1	0.1088
1:8548194:G:C	50	100	0.95	0.05664
1:8548765:C:A	50	100	1	0.1088
1:8548940:C:T	50	100	1	0.195
1:8549052:A:G	50	100	1	0.1598
1:8550008:C:T	50	100	0.95	0.02251
1:8550233:C:T	50	100	0.98	0.03359
1:8550446:T:G	50	100	0.96	0.1082
1:8550707:C:T	50	100	0.99	0.02941
1:8550778:C:T	50	100	1	0.2288
1:8551747:T:G	50	100	1	0.03123
1:8552045:G:C	50	98	1	0.4221
1:8553194:G:A	49	98	1	0.01307
1:8553359:C:A	50	98	1	0.3804
1:8553838:A:C	50	100	1	0.03395
1:8554512:G:C	50	100	1	0.1511
1:8554867:T:C	50	100	0.99	0.3061
1:8555518:T:C	50	100	1	0.4143
1:8556174:C:A	50	100	1	0.03014
1:8556345:C:A	50	100	1	0.2288
1:8556779:T:G	50	100	1	0.4143
1:8556874:C:A	50	100	1	0.3804
1:8557861:A:G	50	100	1	0.01307
1:8558278:T:C	50	100	1	0.1952
1:8559014:A:G	50	100	0.99	0.1088
1:8559814:T:C	50	100	0.94	0.01126
1:8559980:A:G	50	100	1	0.03395
1:8560040:C:T	50	100	1	0.0118
1:8560113:A:C	50	100	1	0.1952
1:8561527:G:A	50	100	1	0.1086
1:8562142:G:A	50	100	1	0.03395
1:8562734:A:G	50	100	1	0.1162
1:8563431:C:T	50	100	0.88	0.0158
1:8563534:G:C	50	100	1	0.01344
1:8563605:A:G	50	100	1	0.1955
1:8564832:A:G	48	87.5	0.96	0.4178
1:8564868:G:A	50	92	0.88	0.06954
1:8564870:G:A	50	90	0.88	0.1547
1:8564872:A:G	48	85.4	0.85	0.3194
1:8564874:A:G	47	93.6	0.74	0.04139
1:8564876:A:G	49	100	0.96	0.02124
1:8566058:C:T	50	100	1	0.195
1:8567129:T:C	50	100	0.99	0.04158
1:8568070:T:C	50	100	0.99	0.01162
1:8568303:T:C	50	100	0.99	0.05937
1:8568362:G:A	50	100	1	0.03395
1:8568875:C:T	50	100	0.98	0.02342
1:8568999:A:G	50	98	1	0.03032
1:8569321:T:G	50	98	0.99	0.3007
1:8570484:T:G	50	100	0.95	0.01126
1:8570543:A:G	50	100	0.94	0.02052
1:8571396:T:C	50	100	1	0.01253
1:8571444:G:C	50	100	0.97	0.02887
1:8572540:C:T	50	100	0.98	0.0345
1:8572732:A:T	50	100	1	0.4143
1:8573282:C:T	50	100	0.99	0.01017
1:8573757:C:T	50	98	0.99	0.01797
1:8574192:A:T	50	100	0.99	0.03304
1:8574231:G:A	50	100	0.99	0.2338
1:8574368:G:A	50	98	0.98	0.1901
1:8574835:C:G	50	100	1	0.03014
1:8575555:A:T	50	100	0.85	0.01652
1:8575557:A:T	50	94	0.97	0.03086
1:8575559:A:T	50	90	0.83	0.06536
1:8577031:G:T	49	98	0.98	0.1937
1:8578086:A:G	50	100	1	0.3546
1:8578426:G:C	50	100	1	0.02633
1:8578431:G:T	50	100	0.98	0.03286
1:8578607:T:C	50	98	1	0.2776
1:8579298:T:C	50	100	1	0.4
1:8579819:C:T	50	100	1	0.01253
1:8580367:G:A	50	100	1	0.02633
1:8580527:A:C	50	98	1	0.01289
1:8580772:G:C	50	96	1	0.2776
1:8580833:T:C	50	100	1	0.1118
1:8580836:G:C	50	100	0.99	0.03377
1:8582428:T:G	50	92	0.98	0.3275
1:8582529:T:C	50	100	1	0.3493
1:8582779:G:A	50	100	1	0.03286
1:8582872:T:C	50	100	1	0.3718
1:8583381:C:T	50	100	1	0.03286
1:8583438:G:A	50	98	0.81	0.02596
1:8583629:G:T	50	100	1	0.01017
1:8583868:G:C	50	100	0.98	0.01253
1:8583948:C:T	50	100	1	0.3593
1:8584464:A:G	50	100	1	0.01253
1:8584985:C:A	50	100	1	0.1164
1:8585757:G:A	50	100	1	0.406
1:8585796:T:C	50	100	1	0.02251
1:8586259:T:C	50	100	1	0.05864
1:8586642:G:T	50	100	1	0.01253
1:8587141:C:G	50	100	1	0.02269
1:8587223:T:C	50	100	1	0.0118
1:8587422:A:G	50	98	0.88	0.03086
1:8587858:G:C	50	100	1	0.3833
1:8587982:C:T	50	100	1	0.1124
1:8587994:G:A	50	100	1	0.02215
1:8588181:T:C	50	100	0.99	0.1923
1:8588385:G:C	50	100	1	0.03304
1:8588819:T:C	50	100	1	0.02251
1:8589583:G:A	50	100	1	0.04012
1:8589865:G:A	50	96	0.97	0.1883
1:8590126:T:C	50	100	1	0.4011
1:8590234:A:C	50	100	1	0.04012
1:8590547:A:C	50	100	1	0.02251
1:8590584:T:C	50	100	1	0.02251
1:8590614:C:A	50	100	1	0.02251
1:8590871:C:T	50	100	0.96	0.05156
1:8591094:C:T	50	100	0.99	0.01253
1:8591523:T:A	50	100	1	0.4061
1:8592079:C:T	50	100	1	0.02251
1:8592095:A:G	50	98	1	0.2765
1:8592325:G:A	50	100	0.7	0.01961
1:8592853:C:T	50	100	0.95	0.03304
1:8593023:T:A	50	100	1	0.02052
1:8593171:C:T	50	100	0.84	0.01053
1:8593357:C:T	50	100	1	0.0207
1:8593425:T:A	50	100	1	0.3538
1:8593674:C:A	50	100	1	0.3811
1:8594246:G:A	50	100	1	0.3735
1:8594658:A:C	50	100	1	0.1167
1:8594705:G:A	50	100	1	0.1924
1:8595053:C:A	50	100	0.9	0.01235
1:8595360:A:G	50	100	1	0.1122
1:8595436:A:G	50	100	1	0.2565
1:8595683:A:C	50	100	1	0.02251
1:8596051:T:C	50	100	1	0.02251
1:8596168:G:A	50	100	1	0.1924
1:8596375:C:T	50	100	1	0.3515
1:8596483:C:T	50	100	1	0.02251
1:8596765:A:G	50	100	1	0.03486
1:8597140:C:T	50	100	1	0.1167
1:8597149:G:A	50	100	1	0.02251
1:8597509:T:C	50	100	1	0.06318
1:8598026:G:A	50	100	1	0.3738
1:8598383:C:T	50	100	1	0.4354
1:8598418:C:T	50	100	1	0.1955
1:8598468:T:G	50	100	1	0.407
1:8598653:T:C	50	100	1	0.407
1:8599223:T:A	50	100	0.99	0.3736
1:8599436:T:C	50	100	1	0.03304
1:8599655:A:G	50	100	1	0.3698
1:8600126:C:G	50	100	1	0.01253
1:8600781:A:G	49	100	1	0.112
1:8601681:C:T	49	100	1	0.01253
1:8601760:C:G	50	100	1	0.03304
1:8602435:C:T	50	100	1	0.02923
1:8602631:G:C	50	100	1	0.03486
1:8602999:G:A	50	100	1	0.1167
1:8603037:T:C	50	100	1	0.1167
1:8603762:G:A	50	100	1	0.404
1:8603808:A:G	50	100	1	0.04121
1:8604374:T:C	50	100	1	0.01253
1:8604642:A:G	48	93.8	0.63	0.02324
1:8604646:A:G	48	93.8	0.66	0.02451
1:8604650:A:G	49	93.9	0.66	0.02578
1:8604654:A:G	49	93.9	0.68	0.02741
1:8604673:G:T	44	97.7	1	0.03304
1:8604726:T:G	48	97.9	1	0.03304
1:8604863:T:C	50	100	1	0.1167
1:8605268:G:C	50	100	1	0.01253
1:8605283:C:T	50	100	1	0.01253
1:8605367:T:C	50	100	1	0.01253
1:8605618:A:G	50	100	1	0.01253
1:8605716:T:G	48	97.9	0.99	0.01253
1:8605728:G:A	43	97.7	1	0.01253
1:8606352:T:C	50	100	1	0.1924
1:8606517:A:T	50	100	1	0.02941
1:8607794:C:T	50	100	1	0.01253
1:8607989:G:C	50	100	1	0.1926
1:8608140:C:T	49	100	1	0.01253
1:8608211:C:A	50	100	1	0.01253
1:8608711:T:G	50	100	1	0.01253
1:8609111:A:G	50	100	1	0.1169
1:8609196:C:T	50	100	1	0.03195
1:8609852:C:T	50	100	1	0.03667
1:8609883:C:T	50	100	1	0.0216
1:8610032:C:G	50	100	1	0.01253
1:8610147:A:C	50	100	1	0.4032
1:8610233:G:A	50	100	0.79	0.01253
1:8610407:A:G	50	98	0.99	0.1118
1:8610487:G:A	50	100	1	0.02033
1:8610934:T:C	50	100	1	0.1173
1:8611163:C:T	50	100	1	0.02033
1:8611193:T:G	50	100	1	0.02033
1:8611419:G:A	50	100	1	0.0207
1:8611720:G:C	50	100	1	0.1175
1:8611887:C:A	50	100	0.9	0.04775
1:8612933:A:G	50	100	1	0.03304
1:8613211:G:A	50	100	1	0.02033
1:8613505:A:G	50	100	0.94	0.03304
1:8616189:G:A	50	100	1	0.02033
1:8616749:G:A	50	100	1	0.02033
1:8616865:C:A	50	100	1	0.1948
1:8617084:C:A	50	100	1	0.03304
1:8617129:G:T	50	100	0.99	0.1912
1:8617505:A:G	50	100	1	0.02142
1:8617714:C:G	50	100	1	0.3664
1:8617715:A:T	50	100	1	0.3666
1:8618193:A:G	50	98	1	0.03086
1:8618441:T:C	50	100	1	0.02033
1:8618725:C:T	50	100	0.99	0.09641
1:8619232:T:C	50	100	1	0.02033
1:8619393:A:G	50	100	1	0.02033
1:8619752:C:A	50	100	0.91	0.02033
1:8619789:G:A	50	100	1	0.382
1:8620863:A:G	50	100	1	0.02033
1:8620985:T:C	50	100	1	0.415
1:8621291:C:T	50	100	0.99	0.0423
1:8621491:C:T	50	100	1	0.1903
1:8621492:G:A	50	98	1	0.02033
1:8621585:T:G	50	100	0.99	0.03341
1:8621789:C:A	50	100	1	0.1903
1:8622259:T:C	50	100	0.94	0.0276
1:8622486:T:A	48	79.2	0.96	0.4575
1:8622501:A:C	49	98	0.99	0.03885
1:8622578:T:C	50	100	1	0.02033
1:8622926:T:C	50	100	0.88	0.02033
1:8623165:C:T	50	100	1	0.03322
1:8623464:G:A	49	100	1	0.02052
1:8624215:C:T	50	100	0.81	0.02033
1:8624604:G:A	50	100	1	0.02033
1:8624715:C:T	50	100	1	0.1903
1:8624943:C:T	50	100	1	0.0118
1:8624978:A:C	50	100	0.97	0.1146
1:8625232:T:A	50	100	1	0.04121
1:8625250:C:T	50	100	1	0.02033
1:8625461:C:T	50	100	1	0.1196
1:8625717:A:G	50	100	1	0.03558
1:8626213:A:T	50	100	1	0.02705
1:8626734:T:C	50	100	1	0.02033
1:8626765:C:G	50	100	1	0.02033
1:8626803:G:A	50	100	1	0.4105
1:8627329:T:C	50	100	1	0.02033
1:8627580:T:C	50	100	1	0.02033
1:8627653:C:A	50	100	1	0.02033
1:8627754:A:G	50	100	1	0.02033
1:8628044:G:A	50	100	1	0.02033
1:8628457:T:C	50	100	1	0.02033
1:8628947:T:C	50	98	1	0.2763
1:8629656:C:T	50	100	1	0.02687
1:8629709:C:T	50	100	1	0.02033
1:8630011:T:C	50	100	1	0.02033
1:8630290:C:T	50	100	1	0.02033
1:8630793:C:A	50	100	1	0.02033
1:8630844:C:T	50	100	1	0.03322
1:8630874:G:A	50	100	1	0.3546
1:8631190:T:G	50	100	1	0.03558
1:8631755:C:G	50	100	1	0.02033
1:8631820:T:C	50	100	1	0.415
1:8632036:A:C	50	100	1	0.03322
1:8632209:A:T	50	100	1	0.03885
1:8632464:A:G	50	100	1	0.03885
1:8632800:C:G	50	100	1	0.03558
1:8633265:T:A	50	100	1	0.4156
1:8633446:C:T	50	100	0.88	0.0158
1:8633478:A:C	49	98	0.97	0.4325
1:8634295:G:A	50	98	1	0.02033
1:8634965:G:A	50	100	1	0.03322
1:8635256:C:T	50	100	1	0.02033
1:8635336:C:G	50	98	0.98	0.1981
1:8635369:T:C	50	100	0.96	0.02505
1:8635463:C:A	50	100	1	0.1142
1:8635612:C:T	50	100	1	0.01216
1:8635972:C:T	50	100	0.99	0.02106
1:8635977:C:T	50	98	0.94	0.2418
1:8635982:T:C	50	84	0.78	0.1821
1:8636186:C:T	50	100	0.99	0.0118
1:8636268:G:A	50	100	1	0.02033
1:8636674:T:C	50	100	1	0.01053
1:8637306:C:T	50	100	1	0.02033
1:8637627:C:T	50	100	1	0.02033
1:8638021:C:A	50	100	1	0.02033
1:8638218:C:T	50	100	1	0.4183
1:8638551:G:C	50	100	0.99	0.1178
1:8638988:T:C	50	100	1	0.4178
1:8639020:A:G	50	100	1	0.1142
1:8639081:T:C	50	100	1	0.03558
1:8639326:A:G	50	100	0.97	0.07571
1:8639623:G:A	50	100	1	0.1142
1:8640823:C:T	50	100	1	0.02033
1:8640828:T:C	50	100	1	0.03177
1:8640936:A:G	50	100	1	0.02033
1:8641172:A:G	50	100	1	0.4149
1:8641229:C:T	50	100	1	0.1883
1:8641395:G:A	50	100	0.97	0.01307
1:8641693:T:G	50	100	1	0.03558
1:8642091:T:A	50	100	1	0.02941
1:8642328:G:A	50	100	1	0.02251
1:8642471:C:T	50	100	1	0.02033
1:8642694:G:A	50	100	1	0.3646
1:8642842:A:G	50	100	1	0.02033
1:8643365:C:T	50	98	1	0.02033
1:8644000:G:C	50	100	1	0.3506
1:8644599:T:A	50	100	1	0.02033
1:8644926:C:A	50	100	1	0.02033
1:8644978:G:A	50	100	1	0.4152
1:8645504:G:A	50	100	1	0.02033
1:8645818:T:G	50	100	0.99	0.01035
1:8646401:G:T	50	100	0.97	0.05828
1:8646544:A:C	50	100	0.95	0.08061
1:8646644:T:A	50	100	1	0.02651
1:8646705:T:C	50	100	1	0.04248
1:8646984:A:G	50	100	1	0.02033
1:8647041:A:G	50	100	0.98	0.09622
1:8647057:T:G	50	100	1	0.3577
1:8647310:G:A	50	100	1	0.02633
1:8647929:T:C	50	100	1	0.01035
1:8648027:C:T	50	100	1	0.02033
1:8648063:G:A	50	100	1	0.02033
1:8648281:C:G	50	100	1	0.1144
1:8648291:G:A	50	100	1	0.03322
1:8648317:A:G	50	100	1	0.02033
1:8648403:T:C	50	100	1	0.02033
1:8648470:T:C	50	100	1	0.3509
1:8648722:T:G	50	100	1	0.02033
1:8648817:T:C	50	100	1	0.2754
1:8648866:A:G	50	100	1	0.2754
1:8649347:A:T	50	100	1	0.03322
1:8649420:C:A	50	100	0.89	0.01289
1:8649700:A:T	50	100	0.96	0.07553
1:8649822:G:A	50	100	1	0.02033
1:8649948:T:G	50	100	0.94	0.03341
1:8650068:T:C	50	100	1	0.02052
1:8650079:A:C	50	100	1	0.02033
1:8650096:T:C	50	100	1	0.02723
1:8650231:A:T	50	100	1	0.02052
1:8650670:G:A	50	100	1	0.01162
1:8650721:A:G	50	100	1	0.02052
1:8650777:A:G	50	100	1	0.1189
1:8650812:G:A	50	100	1	0.01017
1:8650988:T:G	47	100	1	0.02033
1:8651313:G:A	50	100	0.98	0.1843
1:8651345:G:C	50	100	0.96	0.02941
1:8651389:G:A	50	100	1	0.02033
1:8651598:G:T	50	100	1	0.02124
1:8652474:T:C	50	96	0.91	0.07771
1:8652623:A:G	50	100	1	0.02033
1:8652684:T:G	50	100	1	0.3629
1:8653192:C:T	50	100	1	0.02033
1:8653716:A:G	48	97.9	1	0.03105
1:8653800:T:C	50	100	1	0.02923
1:8654088:G:A	50	100	1	0.02052
1:8654143:G:C	50	100	1	0.4188
1:8654180:C:T	50	100	0.99	0.1245
1:8654283:G:A	50	100	1	0.4198
1:8654640:G:T	49	100	0.79	0.02052
1:8655229:C:T	50	100	1	0.03322
1:8655230:G:A	50	100	1	0.02052
1:8655912:T:C	49	100	1	0.02033
1:8656484:G:C	50	100	1	0.3834
1:8656843:C:T	50	100	1	0.02033
1:8657826:A:G	50	100	1	0.02033
1:8657946:G:A	50	100	1	0.02033
1:8658026:G:A	50	100	1	0.2006
1:8658176:T:G	50	100	1	0.02033
1:8658468:C:T	50	100	1	0.02015
1:8658614:G:A	50	100	0.96	0.03903
1:8658768:G:A	50	100	1	0.01688
1:8659091:A:G	50	100	1	0.03885
1:8660483:T:C	50	100	1	0.01652
1:8661343:G:A	50	100	0.99	0.1854
1:8661524:T:G	49	100	1	0.02033
1:8661814:T:A	50	100	1	0.02033
1:8661915:G:A	50	100	1	0.02033
1:8662448:A:G	50	100	1	0.1224
1:8663439:A:G	50	100	1	0.01035
1:8664463:C:T	50	100	1	0.3584
1:8664898:T:C	50	100	0.96	0.07607
1:8665103:C:G	50	100	1	0.01035
1:8665361:T:C	50	100	1	0.2217
1:8665934:C:T	50	100	1	0.3584
1:8665952:C:T	50	100	1	0.03322
1:8666662:T:C	50	100	1	0.3237
1:8666924:T:A	50	100	1	0.02669
1:8667099:T:C	50	100	1	0.06155
1:8667881:T:C	50	100	1	0.03558
1:8667885:G:T	50	100	1	0.2716
1:8668128:C:A	50	100	1	0.1906
1:8668606:C:T	50	100	1	0.1906
1:8668758:G:A	50	100	1	0.02033
1:8668805:G:A	50	100	1	0.4192
1:8669108:A:G	49	98	1	0.02033
1:8669130:A:G	49	98	1	0.02052
1:8670120:G:A	50	100	1	0.02033
1:8670720:G:A	50	98	1	0.3584
1:8671167:G:A	50	100	1	0.02959
1:8671943:C:T	50	100	1	0.01471
1:8672246:T:A	50	100	1	0.01471
1:8672395:A:C	50	100	1	0.4179
1:8672970:C:T	50	98	1	0.01471
1:8673069:T:C	50	100	1	0.3506
1:8674500:G:A	50	100	1	0.03341
1:8675124:T:C	50	100	1	0.01325
1:8675605:C:T	50	100	1	0.4194
1:8676200:G:C	50	100	1	0.01652
1:8676712:C:T	50	100	1	0.01688
1:8678076:A:G	50	100	1	0.4486
1:8678542:G:A	50	100	1	0.01126
1:8678578:T:C	50	100	0.96	0.03123
1:8678632:T:C	50	100	1	0.01126
1:8678878:C:T	50	100	1	0.3856
1:8678885:A:G	50	100	1	0.3834
1:8679143:C:A	50	100	1	0.01126
1:8679923:G:A	50	100	1	0.03395
1:8680107:A:G	50	100	1	0.01126
1:8680452:A:T	50	100	1	0.01126
1:8680486:T:G	50	100	1	0.03377
1:8680654:A:G	50	100	1	0.1176
1:8680754:G:C	50	100	1	0.01688
1:8680878:A:G	50	100	1	0.01688
1:8680924:C:T	50	100	1	0.01126
1:8681064:C:T	50	100	1	0.01126
1:8681342:A:G	50	100	1	0.4188
1:8681379:C:A	50	100	1	0.1935
1:8681795:G:A	50	100	1	0.01688
1:8681850:G:A	50	100	1	0.01961
1:8682010:C:T	50	100	1	0.01688
1:8682208:T:A	50	100	1	0.03558
1:8682392:C:T	50	100	0.96	0.02505
1:8682560:A:C	50	100	1	0.01688
1:8682772:A:G	50	100	1	0.02977
1:8683136:T:G	50	100	1	0.1879
1:8683385:C:T	50	100	1	0.1879
1:8683651:A:G	50	100	1	0.3715
1:8685065:T:C	50	100	1	0.1391
1:8685417:C:T	50	100	1	0.1391
1:8685652:T:C	50	100	1	0.1334
1:8685748:G:A	50	100	0.99	0.05792
1:8686105:C:T	50	100	1	0.1305
1:8688465:G:A	50	100	0.99	0.1903
1:8688864:T:C	50	100	0.99	0.2749
1:8690376:C:T	50	100	1	0.01017
1:8690452:C:T	50	96	0.83	0.02288
1:8690532:G:T	50	100	1	0.1304
1:8690649:A:G	50	100	1	0.01017
1:8690695:G:C	50	100	0.95	0.0581
1:8691087:G:C	50	100	1	0.1393
1:8691191:C:T	50	100	1	0.03086
1:8691209:C:T	50	100	1	0.1304
1:8691838:G:A	50	100	0.99	0.1895
1:8693158:T:A	50	100	1	0.02705
1:8693354:G:A	50	100	1	0.03014
1:8694525:T:C	50	100	1	0.04303
1:8694915:G:A	50	100	0.99	0.04267
1:8695487:T:C	49	100	1	0.03268
1:8695859:A:G	50	100	0.98	0.04684
1:8696557:T:C	50	100	1	0.01543
1:8696636:G:A	50	100	1	0.01035
1:8698735:C:A	50	100	0.99	0.4285
1:8699152:G:A	50	100	0.99	0.02887
1:8699495:T:C	50	100	0.99	0.3183
1:8701243:G:A	50	98	0.99	0.1013
1:8701283:G:A	50	98	0.99	0.03304
1:8701793:A:C	50	100	1	0.0118
1:8702298:G:A	50	100	0.99	0.4254
1:8702346:C:T	50	92	0.89	0.06554
1:8702550:T:C	50	100	1	0.05156
1:8703075:G:A	50	100	1	0.04993
1:8704249:T:C	50	100	1	0.03304
1:8704359:A:G	50	100	0.96	0.03304
1:8705946:C:T	50	100	1	0.0325
1:8706114:A:C	49	95.9	0.9	0.02106
1:8706244:A:G	50	100	0.99	0.01979
1:8706369:G:A	50	100	1	0.05102
1:8707252:T:G	50	100	0.99	0.2825
1:8707470:A:G	50	100	1	0.2694
1:8707721:C:A	50	100	1	0.1215
1:8707779:G:A	50	100	1	0.05011
1:8708947:C:G	49	100	0.99	0.01144
1:8709114:G:A	50	100	1	0.2692
1:8709395:C:T	50	100	0.99	0.01834
1:8709669:T:C	50	100	1	0.1135
1:8709721:T:C	50	100	1	0.01561
1:8710479:A:G	50	100	0.99	0.1825
1:8710637:G:A	50	100	1	0.1964
1:8710824:A:G	50	100	1	0.2106
1:8711111:C:T	50	100	1	0.05937
1:8712786:T:A	50	100	1	0.1861
1:8713456:A:G	50	100	1	0.4274
1:8714392:T:C	50	100	0.98	0.1496
1:8714914:G:A	50	100	1	0.2689
1:8715283:G:A	50	100	0.96	0.04829
1:8715425:C:T	50	100	1	0.05864
1:8716018:A:T	50	100	1	0.03304
1:8716660:A:C	50	100	1	0.2108
1:8716865:G:A	50	100	1	0.05864
1:8717022:A:T	50	100	1	0.2691
1:8717211:G:A	50	100	1	0.02723
1:8717321:C:T	50	100	0.94	0.01307
1:8717344:G:A	50	98	1	0.05011
1:8718016:C:T	50	100	0.96	0.01271
1:8718614:C:A	50	100	1	0.0325
1:8718960:G:T	50	100	0.99	0.05882
1:8719424:C:T	50	100	1	0.0325
1:8719488:A:G	50	100	1	0.03304
1:8720930:C:T	50	100	1	0.01888
1:8721337:A:G	50	100	0.99	0.427
1:8721437:G:A	50	100	1	0.03159
1:8723540:T:C	50	100	0.98	0.01107
1:8723555:G:A	50	100	0.92	0.01017
1:8724891:C:A	50	78	1	0.1158
1:8725913:T:C	50	98	0.8	0.01071
1:8726153:T:C	50	100	1	0.01289
1:8727734:C:T	50	100	1	0.01017
1:8727907:A:C	50	100	0.96	0.01035
1:8728096:T:C	50	100	0.98	0.1491
1:8728308:C:T	50	100	1	0.01017
1:8728476:A:C	49	100	1	0.05229
1:8728577:T:C	50	100	1	0.1156
1:8728848:C:T	50	100	1	0.2691
1:8728915:C:T	50	100	1	0.05846
1:8729684:C:G	50	100	0.99	0.01035
1:8730072:A:G	50	100	0.94	0.01816
1:8730436:G:A	50	100	0.97	0.01053
1:8731835:C:T	50	100	0.99	0.3143
1:8731973:T:G	50	100	0.99	0.1966
1:8732963:A:C	50	94	0.99	0.4274
1:8733152:A:C	50	100	1	0.0325
1:8733475:T:C	50	100	1	0.05901
1:8733800:T:C	50	100	0.92	0.0118
1:8734172:T:A	50	100	1	0.02977
1:8734351:G:A	50	100	1	0.1966
1:8734791:A:C	50	100	1	0.01017
1:8735492:T:C	50	100	1	0.05919
1:8736852:A:G	50	98	0.99	0.04248
1:8736871:A:C	50	96	0.97	0.2633
1:8738468:G:A	50	100	0.98	0.04648
1:8738706:C:T	50	100	1	0.01634
1:8739085:G:A	50	100	1	0.02015
1:8739752:C:T	50	100	0.98	0.04648
1:8740721:T:C	50	100	0.99	0.2293
1:8741522:C:T	50	100	1	0.0325
1:8741556:T:C	50	100	1	0.05029
1:8742729:G:A	50	100	0.97	0.03377
1:8742867:C:A	49	93.9	0.98	0.2141
1:8743039:T:C	50	100	1	0.0325
1:8743157:A:C	50	100	0.99	0.2248
1:8743974:T:C	50	98	0.95	0.2564
1:8744178:A:G	50	100	0.98	0.23
1:8744234:C:T	50	100	1	0.0325
1:8744384:A:G	50	100	0.96	0.03722
1:8744829:C:G	50	100	1	0.2304
1:8744938:A:G	50	100	1	0.2473
1:8745152:T:C	50	100	1	0.0138
1:8745377:T:A	50	100	1	0.03268
1:8746286:G:C	50	100	1	0.2453
1:8747127:G:A	50	100	0.99	0.2335
1:8747850:C:A	50	100	0.99	0.06318
1:8748126:C:T	50	100	1	0.4575
1:8748761:T:A	50	100	0.99	0.2794
1:8749668:G:A	50	100	1	0.03268
1:8750012:C:T	50	100	0.84	0.01253
1:8750282:C:T	50	100	0.99	0.2173
1:8750537:C:T	50	100	0.99	0.04194
1:8751709:G:A	50	100	1	0.2763
1:8752155:C:T	50	100	1	0.4517
1:8752276:A:T	50	100	1	0.01235
1:8752331:G:C	50	100	1	0.4524
1:8753184:C:T	50	100	0.99	0.1068
1:8755876:G:C	50	100	1	0.2756
1:8755976:T:C	50	100	1	0.02977
1:8756114:G:A	50	100	1	0.242
1:8756116:G:A	50	100	1	0.2337
1:8756379:G:A	50	100	0.99	0.1737
1:8756743:T:C	50	100	1	0.02959
1:8756921:G:C	50	100	0.9	0.03359
1:8757075:A:G	50	100	0.98	0.04303
1:8757804:C:T	50	100	1	0.4519
1:8757879:C:T	50	100	1	0.2458
1:8758379:C:G	49	100	1	0.2798
1:8758541:G:A	50	100	1	0.4519
1:8758553:A:G	50	100	0.99	0.1727
1:8759837:A:C	50	98	0.86	0.02578
1:8759840:C:T	48	97.9	0.86	0.02614
1:8762131:C:G	50	100	1	0.03268
1:8762305:T:C	50	100	0.99	0.242
1:8763034:G:A	50	100	0.96	0.0256
1:8764770:T:A	50	100	0.96	0.01325
1:8765167:T:A	50	100	1	0.0167
1:8765745:A:T	50	100	1	0.03268
1:8766330:G:A	50	100	1	0.03286
1:8766530:C:G	50	98	1	0.1068
1:8767835:G:A	50	100	0.94	0.0256
1:8768191:C:T	50	100	1	0.03268
1:8768589:T:C	50	100	1	0.01307
1:8768952:G:A	50	100	1	0.03268
1:8769440:A:G	50	100	1	0.2171
1:8770307:A:T	50	100	1	0.2171
1:8770575:A:G	50	100	1	0.03268
1:8770581:C:T	50	100	1	0.2171
1:8770583:T:C	50	100	0.98	0.2333
1:8770639:A:G	50	100	0.9	0.01979
1:8771132:G:C	50	100	1	0.03032
1:8771199:C:T	50	100	0.99	0.0118
1:8771224:T:C	50	100	1	0.2333
1:8771633:G:A	50	98	1	0.242
1:8771867:G:A	50	100	1	0.02959
1:8772035:T:C	50	100	0.94	0.02705
1:8772315:T:C	50	100	1	0.1672
1:8772440:T:C	50	100	1	0.1999
1:8772885:T:C	50	100	1	0.4515
1:8772969:C:T	50	100	0.99	0.02705
1:8774384:G:A	50	100	0.98	0.01017
1:8774647:C:T	50	100	1	0.2208
1:8774920:A:G	50	94	1	0.1672
1:8774965:T:C	45	86.7	0.91	0.276
1:8774966:T:C	48	77.1	0.97	0.2347
1:8776391:A:G	50	100	0.98	0.1068
1:8778469:A:G	50	100	0.99	0.2367
1:8778672:G:A	50	100	1	0.1728
1:8778673:C:T	50	100	1	0.03268
1:8778981:G:A	50	100	0.99	0.02705
1:8779241:G:A	50	100	1	0.4548
1:8779254:G:A	50	100	1	0.03014
1:8781370:C:A	49	100	1	0.2651
1:8781489:A:G	50	100	1	0.03268
1:8781554:A:G	50	100	1	0.02959
1:8783076:A:G	50	100	1	0.02306
1:8783144:G:A	50	100	0.97	0.03395
1:8783343:T:A	50	100	1	0.02705
1:8784404:C:T	50	100	1	0.01307
1:8784466:T:A	50	100	0.95	0.04484
1:8784541:C:T	50	100	1	0.1728
1:8785140:C:A	50	100	0.99	0.1763
1:8785351:A:T	50	100	0.97	0.03704
1:8785788:A:G	50	100	0.98	0.0118
1:8787321:C:T	50	100	1	0.4486
1:8788162:T:C	50	100	0.9	0.0118
1:8788643:G:A	50	100	1	0.04394
1:8789223:T:A	50	100	0.98	0.0679
1:8789297:A:T	41	82.9	0.64	0.0886
1:8790355:T:A	50	100	1	0.05846
1:8790650:C:A	50	100	1	0.4755
1:8791870:T:A	50	100	0.92	0.04521
1:8792708:T:C	50	100	1	0.02959
1:8792895:G:A	50	100	1	0.2578
1:8794079:T:A	49	100	0.98	0.2202
1:8794486:C:T	50	100	1	0.4544
1:8795340:C:T	50	96	1	0.2455
1:8795713:T:C	50	100	0.99	0.05792
1:8795994:A:C	50	86	0.94	0.2845
1:8796000:A:C	49	98	1	0.0305
1:8796544:A:G	50	100	0.98	0.2796
1:8796913:C:T	50	100	0.98	0.08896
1:8797036:C:T	50	100	1	0.02832
1:8797045:G:A	50	100	1	0.1068
1:8797186:C:G	50	100	1	0.2202
1:8798473:C:T	50	100	0.98	0.08896
1:8798864:G:A	50	100	0.96	0.04739
1:8799432:G:C	50	100	1	0.4746
1:8800679:G:T	50	100	1	0.01235
1:8800737:G:A	50	100	1	0.01471
1:8800896:C:T	50	100	0.92	0.04448
1:8801238:C:T	50	100	1	0.01198
1:8801265:A:C	50	100	1	0.03286
1:8801286:T:C	50	98	0.99	0.2204
1:8802728:G:C	50	100	1	0.2202
1:8802953:T:C	50	100	0.88	0.01307
1:8803174:T:G	50	100	0.91	0.0118
1:8803394:C:T	50	100	1	0.4746
1:8803605:A:T	49	100	1	0.2582
1:8804108:G:A	50	100	1	0.03286
1:8804427:C:T	50	100	0.96	0.03268
1:8804430:C:T	50	100	0.99	0.05646
1:8804501:C:A	50	100	0.9	0.01198
1:8804621:C:T	50	100	0.99	0.1714
1:8804787:C:A	50	100	1	0.02832
1:8805096:G:A	50	100	0.99	0.0167
1:8805438:G:C	50	100	1	0.1068
1:8805580:C:T	50	100	0.98	0.276
1:8805660:A:C	50	100	0.98	0.05701
1:8806147:C:G	50	100	0.99	0.04194
1:8806286:C:G	50	100	1	0.03286
1:8806395:G:C	50	100	1	0.03286
1:8807242:G:A	50	100	0.97	0.2418
1:8807374:T:C	50	100	0.8	0.01162
1:8808347:A:G	50	98	0.99	0.2475
1:8808922:A:G	50	100	1	0.2485
1:8809044:A:G	50	100	0.99	0.02996
1:8810075:A:G	50	100	1	0.2493
1:8810111:T:C	50	100	0.97	0.03776
1:8810160:G:A	50	100	0.99	0.01307
1:8810817:G:T	50	100	0.98	0.1024
1:8811254:G:A	50	100	0.93	0.05846
1:8811426:A:G	50	100	0.99	0.1607
1:8811631:G:A	50	100	1	0.2371
1:8811906:C:T	50	100	0.97	0.2415
1:8812396:C:T	50	100	1	0.2371
1:8812952:A:C	50	94	0.96	0.2502
1:8813668:A:G	50	100	0.91	0.03613
1:8815483:G:A	50	100	1	0.2322
1:8815650:A:G	50	100	1	0.03286
1:8815843:A:G	50	98	0.98	0.2322
1:8816333:A:G	50	100	1	0.2397
1:8816597:G:A	50	100	1	0.02977
1:8817560:G:A	50	100	0.89	0.04775
1:8817568:G:A	50	100	1	0.03286
1:8817702:G:A	50	100	0.97	0.04012
1:8817749:C:T	48	97.9	1	0.03268
1:8817914:C:G	46	97.8	1	0.02959
1:8818417:A:G	50	100	1	0.03214
1:8818422:C:A	50	100	0.98	0.1394
1:8818750:A:C	50	100	0.99	0.2166
1:8818826:A:G	50	100	0.99	0.2166
1:8819551:G:C	50	100	0.97	0.1734
1:8820354:G:A	50	100	0.84	0.02052
1:8820481:A:G	50	100	0.99	0.2168
1:8821250:A:C	50	100	1	0.02887
1:8821443:T:C	50	100	0.98	0.03722
1:8822605:T:A	50	100	0.99	0.4768
1:8822702:T:C	50	100	0.95	0.04212
1:8822805:T:C	50	100	0.99	0.04212
1:8823694:G:A	50	100	0.99	0.04212
1:8824376:T:C	50	100	0.93	0.02433
1:8825143:C:T	50	100	0.99	0.2286
1:8825492:A:C	50	100	0.99	0.4769
1:8825570:C:T	50	100	0.78	0.01162
1:8825738:G:A	50	100	0.92	0.02378
1:8826271:A:G	50	100	1	0.02887
1:8826363:T:C	50	100	0.99	0.1995
1:8826946:T:A	50	100	0.99	0.2135
1:8827326:G:A	50	98	0.98	0.02179
1:8827878:T:C	50	100	0.98	0.4768
1:8828055:C:T	50	98	0.96	0.1601
1:8828783:G:A	50	98	0.95	0.1518
1:8828787:C:A	50	94	0.84	0.07298
1:8828844:C:G	50	100	0.98	0.03722
1:8829289:C:A	50	98	0.98	0.2028
1:8829293:T:C	50	100	0.99	0.2131
1:8829336:C:T	50	100	0.98	0.04648
1:8830023:T:C	50	100	1	0.02869
1:8830973:C:T	50	98	0.97	0.4695
1:8831066:T:C	50	98	0.96	0.1756
1:8831373:A:T	50	100	0.93	0.02778
1:8832518:A:G	50	96	0.97	0.4768
1:8833441:A:G	50	98	0.98	0.1973
1:8833540:C:T	50	98	0.98	0.06481
1:8833960:G:C	50	100	0.92	0.01307
1:8834037:C:T	50	98	0.97	0.2391
1:8834287:G:A	50	96	0.96	0.4817
1:8834298:A:T	50	96	0.96	0.4817
1:8834788:G:A	50	100	1	0.02741
1:8834984:G:A	50	100	0.98	0.03105
1:8835178:G:A	50	98	0.96	0.2179
1:8835389:C:T	50	96	0.97	0.4817
1:8835467:T:C	47	100	0.99	0.01017
1:8835484:G:A	50	98	0.91	0.06718
1:8835807:C:T	50	98	0.94	0.1797
1:8835911:C:G	50	98	0.96	0.2792
1:8836127:C:T	50	100	0.98	0.0394
1:8836658:G:C	50	98	0.98	0.1995
1:8836813:G:A	50	100	0.98	0.06391
1:8836932:G:A	50	100	0.99	0.02832
1:8836981:C:T	50	98	0.96	0.28
1:8837373:T:A	50	100	0.94	0.04121
1:8837963:A:T	50	96	0.96	0.2691
1:8838748:G:T	50	98	0.97	0.2801
1:8838862:C:T	50	100	0.98	0.02814
1:8838916:G:C	50	100	0.96	0.1044
1:8839080:C:T	50	100	0.98	0.02814
1:8839246:C:T	50	100	0.98	0.1952
1:8840509:C:T	50	100	0.9	0.1821
1:8840885:A:G	49	100	0.97	0.1663
1:8841332:G:A	50	98	0.93	0.274
1:8841335:G:A	50	100	0.99	0.02578
1:8841491:C:T	50	100	0.87	0.01924
1:8843766:C:T	50	100	0.98	0.01071
1:8843799:T:C	50	98	0.97	0.1314
1:8843872:A:G	50	100	0.95	0.1714
1:8844069:T:C	28	92.9	0.8	0.08188
1:8844300:C:T	50	100	1	0.01053
1:8844575:A:G	50	100	0.95	0.02669
1:8845569:G:C	50	100	0.96	0.02669
1:8845656:G:C	50	100	0.92	0.02487
1:8845688:G:A	50	100	0.95	0.02669
1:8845895:G:A	50	100	0.99	0.01089
1:8846093:A:G	50	100	0.98	0.02524
1:8846227:C:T	50	100	0.71	0.01198
1:8846242:A:G	50	100	0.97	0.4862
1:8846260:A:C	50	100	0.99	0.01216
1:8846684:T:A	50	100	0.97	0.04466
1:8846767:C:T	50	98	0.95	0.02669
1:8847320:C:A	50	100	0.99	0.01071
1:8848153:G:A	50	100	0.97	0.3725
1:8848658:A:G	50	100	0.92	0.02542
1:8848691:G:A	50	100	0.94	0.1111
1:8849019:T:C	50	98	0.95	0.1033
1:8849188:A:C	50	98	0.8	0.01053
1:8849330:T:G	50	100	0.98	0.07153
1:8850036:T:A	50	100	0.98	0.1127
1:8850051:A:G	50	100	0.96	0.4435
1:8850077:C:T	50	100	0.94	0.063
1:8850173:C:G	50	100	0.96	0.06935
1:8850187:A:G	50	100	0.97	0.05102
1:8850288:G:A	50	100	0.97	0.1834
1:8850483:C:T	50	100	0.97	0.4906
1:8850485:T:C	50	100	0.98	0.1073
1:8850519:G:C	50	100	0.97	0.1768
1:8850646:A:T	50	100	0.96	0.2407
1:8850884:A:G	50	100	0.99	0.1077
1:8850927:C:T	50	100	0.96	0.2934
1:8851121:G:C	48	93.8	0.96	0.07625
1:8851284:C:T	49	95.9	0.97	0.116
1:8851350:C:T	50	100	0.95	0.06318
1:8851385:C:T	50	100	0.97	0.1156
1:8851775:A:G	50	100	0.98	0.2228
1:8852446:G:A	50	100	1	0.05084
1:8852574:C:T	49	100	0.97	0.2228
1:8852726:A:G	50	100	0.95	0.07607
1:8852746:G:A	50	100	1	0.01053
1:8852858:G:T	50	100	1	0.05229
1:8853122:G:T	50	100	0.97	0.2235
1:8853310:T:A	50	100	0.98	0.1605
1:8853353:C:G	50	100	0.99	0.1627
1:8853439:A:T	45	95.6	0.97	0.05719
1:8853553:C:G	50	100	0.97	0.1672
1:8854159:G:A	50	100	1	0.01071
1:8854337:T:C	50	100	0.98	0.1627
1:8854352:A:G	50	100	1	0.05084
1:8854658:A:T	50	100	0.98	0.0817
1:8855511:T:C	50	98	0.91	0.03377
1:8856127:T:C	50	100	0.94	0.02524
1:8856197:C:T	50	100	0.94	0.03232
1:8856458:G:T	50	100	0.96	0.4399
1:8857153:G:T	50	100	0.96	0.1685
1:8857843:A:C	50	100	0.88	0.02596
1:8857897:T:C	50	100	0.98	0.1865
1:8858715:G:C	50	100	0.98	0.07553
1:8858736:T:C	50	100	0.99	0.1866
1:8859964:C:T	49	100	0.87	0.01688
1:8859971:T:C	50	100	0.99	0.1874
1:8860653:T:G	50	100	0.97	0.3564
1:8860661:T:C	50	100	0.96	0.02669
1:8860755:C:T	50	100	0.97	0.05102
1:8861824:A:G	50	98	1	0.07571
1:8862353:G:A	50	100	0.97	0.05065
1:8862363:G:A	50	100	0.97	0.05084
1:8863222:C:T	50	100	0.96	0.05102
1:8864184:C:T	50	94	0.73	0.09005
1:8864223:A:G	50	100	0.99	0.2141
1:8864667:T:C	50	100	0.95	0.05065
1:8864862:C:T	50	98	0.98	0.1599
1:8865053:T:C	50	100	0.97	0.3413
1:8865870:A:G	50	100	0.98	0.1075
1:8865885:C:T	50	100	0.89	0.02996
1:8866270:C:T	50	100	0.91	0.05937
1:8866595:C:A	50	100	0.92	0.03232
1:8866693:T:C	50	100	0.98	0.1409
1:8866809:C:T	50	100	0.98	0.3362
1:8867552:A:T	50	98	0.94	0.3304
1:8867733:C:T	50	100	0.98	0.04884
1:8867822:A:G	50	100	1	0.0679
1:8868066:G:T	50	100	0.99	0.3537
1:8868752:C:T	50	100	0.99	0.3533
1:8870310:T:C	50	100	0.99	0.1852
1:8870326:G:A	50	100	0.99	0.185
1:8870693:C:T	50	100	0.76	0.02342
1:8870790:G:A	50	100	1	0.01289
1:8870961:A:G	50	100	1	0.02378
1:8871090:C:T	50	100	0.99	0.3557
1:8871304:G:C	50	100	0.98	0.03214
1:8871404:T:C	50	100	1	0.2179
1:8871705:G:A	50	100	0.98	0.04375
1:8872354:C:T	50	100	0.99	0.3375
1:8872414:C:T	50	100	1	0.06609
1:8872890:T:G	50	100	1	0.01289
1:8873183:G:A	50	100	0.98	0.1086
1:8873490:G:C	50	100	0.78	0.0236
1:8874178:C:T	50	100	1	0.2224
1:8875090:A:G	50	100	0.98	0.1084
1:8875845:C:G	50	100	0.99	0.03141
1:8876028:C:T	50	100	0.99	0.03159
1:8876854:T:A	50	100	1	0.08115
1:8877167:T:C	50	100	0.99	0.3586
1:8877276:G:A	46	97.8	0.75	0.01471
1:8877644:T:G	50	100	0.97	0.402
1:8877714:A:C	49	100	0.98	0.4178
1:8877942:G:A	50	100	1	0.01471
1:8877998:T:C	49	100	0.99	0.1814
1:8878515:A:G	50	100	0.97	0.04557
1:8879192:T:C	50	100	0.98	0.0276
1:8879251:G:A	50	96	0.98	0.3413
1:8879783:G:A	50	100	0.99	0.2141
1:8880223:C:T	50	100	1	0.03831
1:8880607:T:A	50	100	0.84	0.0374
1:8880901:A:G	50	96	0.85	0.0955
1:8881407:G:A	44	81.8	0.95	0.3847
1:8881555:A:C	50	100	0.98	0.02451
1:8881792:G:C	50	100	0.97	0.04557
1:8882099:T:A	50	100	0.98	0.4018
1:8882606:T:C	50	100	0.98	0.1356
1:8882712:C:T	50	96	0.78	0.06245
1:8882953:T:A	50	100	0.99	0.3568
1:8883189:G:A	50	100	0.98	0.3769
1:8883286:G:C	50	100	0.99	0.3569
1:8883291:C:G	50	98	0.81	0.04847
1:8883777:G:A	50	100	0.99	0.3558
1:8883925:C:G	50	100	0.97	0.04611
1:8883971:T:G	50	100	0.85	0.01289
1:8884281:T:C	50	100	0.97	0.04593
1:8885004:C:T	50	100	0.99	0.3564
1:8885240:C:G	50	100	0.99	0.02705
1:8885994:A:C	50	100	0.97	0.04593
1:8886744:G:A	50	100	0.98	0.3244
1:8886899:T:G	50	98	0.87	0.01344
1:8887127:A:G	50	100	0.97	0.04557
1:8887489:T:C	50	98	0.97	0.1718
1:8887528:T:C	50	98	0.96	0.1799
1:8887705:C:T	50	100	0.89	0.0118
1:8887729:G:A	50	100	1	0.04793
1:8887766:A:C	50	100	0.98	0.08097
1:8887862:G:A	50	100	1	0.04793
1:8888538:G:A	50	100	1	0.01053
1:8888829:C:G	50	100	0.96	0.3727
1:8888991:C:T	50	100	1	0.04775
1:8889017:T:A	49	100	0.9	0.01924
1:8889277:G:A	50	100	0.97	0.02614
1:8889313:G:T	50	100	0.96	0.0463
1:8889421:A:G	50	100	0.98	0.1665
1:8890067:C:T	50	100	0.98	0.02451
1:8890101:C:T	50	100	1	0.01053
1:8890578:T:C	50	100	0.98	0.02705
1:8890583:T:C	50	96	0.99	0.3566
1:8890606:C:T	50	100	1	0.04775
1:8890645:A:G	50	100	0.98	0.3949
1:8890661:C:T	50	100	0.98	0.3962
1:8890869:G:T	50	100	1	0.04775
1:8890906:A:G	50	100	1	0.04757
1:8891342:G:A	50	100	1	0.3546
1:8891355:G:A	50	100	0.94	0.01162
1:8891447:G:A	50	100	0.98	0.03322
1:8891970:C:T	50	100	1	0.04811
1:8892156:G:A	50	100	1	0.04884
1:8892415:G:A	50	100	1	0.3566
1:8893001:G:A	50	100	0.97	0.04811
1:8893076:A:G	50	100	0.96	0.1647
1:8893088:C:T	50	100	0.99	0.04757
1:8893209:G:A	50	98	0.98	0.2872
1:8893383:G:C	50	100	1	0.04248
1:8893433:C:T	50	100	0.73	0.01362
1:8893546:G:A	50	100	0.97	0.06627
1:8893583:T:C	50	100	1	0.0423
1:8893662:G:A	50	100	0.97	0.02669
1:8893698:A:G	50	100	0.97	0.01198
1:8893838:A:G	50	100	0.98	0.04539
1:8893895:T:C	50	100	1	0.04303
1:8894345:A:G	50	100	1	0.04321
1:8894349:G:A	50	100	1	0.3992
1:8894471:C:G	50	100	1	0.4419
1:8894637:T:A	50	100	1	0.04285
1:8894673:T:C	50	100	1	0.04285
1:8894712:C:T	50	100	1	0.04285
1:8894718:A:C	50	100	1	0.04285
1:8894771:A:C	50	100	0.98	0.01089
1:8894809:T:C	50	100	1	0.4334
1:8894938:C:T	50	100	0.98	0.4041
1:8894969:T:C	50	100	1	0.04267
1:8895034:T:C	50	100	1	0.04267
1:8895395:G:C	50	100	1	0.03304
1:8895502:G:A	50	100	1	0.04267
1:8895633:A:G	50	100	1	0.04285
1:8895654:C:T	50	100	1	0.3533
1:8895679:G:A	50	100	0.91	0.01961
1:8896047:C:T	50	100	1	0.03304
1:8896189:C:A	50	100	0.98	0.02378
1:8896192:C:T	50	100	0.94	0.03141
1:8896887:T:C	50	100	0.98	0.09459
1:8897075:G:A	50	100	0.96	0.02288
1:8897174:T:C	50	100	0.99	0.07952
1:8897218:C:T	50	100	0.96	0.04267
1:8897258:A:T	50	100	1	0.04267
1:8897304:G:T	50	100	0.96	0.01089
1:8897311:A:G	50	100	1	0.04375
1:8897320:T:C	50	98	0.81	0.0236
1:8897482:G:A	50	100	1	0.04267
1:8897951:T:C	50	100	1	0.04267
1:8897979:C:T	50	100	1	0.04267
1:8898017:C:T	50	100	0.95	0.01089
1:8898051:A:C	50	100	0.98	0.3949
1:8898072:G:A	50	100	1	0.02342
1:8898120:T:G	50	100	1	0.04267
1:8898146:T:C	50	100	1	0.04303
1:8898153:C:T	50	100	1	0.04267
1:8898160:C:T	50	100	1	0.04267
1:8898400:T:C	50	100	1	0.04285
1:8898503:A:G	50	100	1	0.04285
1:8898623:A:G	50	100	0.97	0.0236
1:8898644:G:A	50	100	0.98	0.04321
1:8898747:T:A	50	100	1	0.03341
1:8898804:C:T	50	100	0.99	0.04303
1:8898881:G:A	50	100	0.99	0.04303
1:8898920:T:C	50	100	0.99	0.04303
1:8898949:C:T	50	100	0.95	0.155
1:8899011:C:T	50	100	0.98	0.3549
1:8899036:A:C	50	100	0.98	0.4675
1:8899075:G:A	50	98	0.99	0.04158
1:8899111:C:T	50	100	0.99	0.04248
1:8899121:C:T	50	100	0.99	0.04285
1:8899422:T:A	50	100	0.97	0.04194
1:8899424:A:T	50	100	0.97	0.04194
1:8899540:A:T	50	100	0.97	0.04212
1:8899544:G:C	50	100	0.97	0.04212
1:8899558:T:C	50	100	0.98	0.04212
1:8899572:C:T	50	100	0.96	0.03032
1:8899614:A:G	50	96	0.8	0.0541
1:8899656:T:C	50	100	0.97	0.04285
1:8899661:G:A	50	100	0.97	0.04285
1:8899807:C:T	50	100	1	0.04321
1:8899839:G:T	50	100	1	0.04593
1:8899996:A:G	50	100	1	0.04321
1:8900094:G:A	50	100	0.99	0.3542
1:8900115:G:A	50	98	1	0.04593
1:8900187:T:C	50	100	1	0.04593
1:8900264:G:A	50	100	1	0.04575
1:8900310:C:T	50	100	1	0.04575
1:8900328:T:C	50	100	0.99	0.3544
1:8900461:A:C	50	100	1	0.04557
1:8900677:C:T	50	100	1	0.04539
1:8900791:A:G	50	100	1	0.04539
1:8900822:A:T	50	100	1	0.04539
1:8901139:C:A	50	100	1	0.01688
1:8901144:C:A	50	100	1	0.04575
1:8901285:T:C	49	98	0.98	0.3571
1:8901357:A:G	50	100	0.84	0.01144
1:8901471:C:T	50	100	0.97	0.1182
1:8901487:A:G	50	100	0.94	0.02124
1:8901804:T:C	50	98	0.97	0.4001
1:8901829:G:A	50	98	0.86	0.02723
1:8901916:T:C	50	96	0.97	0.07771
1:8901921:A:G	50	96	0.96	0.07825
1:8901970:G:A	50	100	0.89	0.01434
1:8901998:C:T	50	100	0.91	0.02451
1:8902017:T:C	50	100	0.91	0.01053
1:8902020:A:T	50	84	0.94	0.284
1:8902021:T:C	50	100	0.99	0.07371
1:8902022:A:T	49	95.9	0.95	0.173
1:8902024:T:A	50	100	0.81	0.05084
1:8902038:A:C	50	100	0.97	0.07643
1:8902039:C:T	50	100	0.92	0.09223
1:8902131:C:T	50	100	0.98	0.07716
1:8902173:C:T	50	96	0.67	0.02215
1:8902178:A:G	50	100	0.98	0.07716
1:8902246:A:C	50	100	0.98	0.0748
1:8902740:A:G	50	100	0.87	0.02814
1:8902768:T:C	50	100	0.97	0.4575
1:8903092:C:T	50	96	0.78	0.05338
1:8903232:A:G	50	100	0.98	0.4864
1:8903394:C:T	50	100	0.98	0.4579
1:8903497:C:T	50	100	0.98	0.04757
1:8903796:G:A	50	100	0.98	0.1213
1:8904068:G:A	50	100	0.98	0.03105
1:8904085:C:T	50	100	0.99	0.04847
1:8904780:C:T	50	98	0.99	0.07298
1:8904889:T:G	50	100	0.85	0.0158
1:8904969:G:T	50	100	0.98	0.03123
1:8905574:T:C	50	100	0.99	0.0728
1:8905658:A:G	50	100	0.94	0.01888
1:8905680:C:G	50	100	0.99	0.0728
1:8906117:C:T	50	100	0.89	0.01725
1:8906255:T:G	50	100	0.98	0.0728
1:8906279:A:T	50	100	0.97	0.1741
1:8906969:A:G	37	78.4	0.98	0.3814
1:8907065:A:G	46	91.3	0.97	0.3805
1:8907097:T:C	47	91.5	0.96	0.3813
1:8907157:G:A	50	98	0.98	0.472
1:8907271:C:G	50	100	0.92	0.0216
1:8907393:A:G	50	100	0.98	0.05501
1:8907804:A:G	50	100	0.98	0.3809
1:8907995:A:G	50	100	0.93	0.01489
1:8908085:C:T	50	100	0.98	0.1193
1:8908135:A:T	50	100	0.99	0.1196
1:8908291:T:C	50	98	0.98	0.3807
1:8908650:C:T	50	94	0.76	0.05683
1:8908704:T:C	50	100	0.93	0.0158
1:8908941:T:C	50	100	0.98	0.2351
1:8909016:A:T	50	100	0.97	0.2351
1:8909025:C:T	50	100	0.99	0.04121
1:8909078:T:A	50	100	0.92	0.01906
1:8909160:G:A	50	100	0.98	0.386
1:8909405:C:T	50	100	0.99	0.04829
1:8909601:C:T	50	100	0.99	0.05519
1:8909694:C:G	50	100	0.98	0.02596
1:8910871:A:G	50	100	1	0.06518
1:8910971:G:A	50	100	1	0.2549
1:8911215:C:T	50	100	0.89	0.02342
1:8911451:G:C	50	98	0.83	0.08896
1:8911924:A:C	50	100	0.92	0.01126
1:8912063:T:C	50	100	0.99	0.4218
1:8912182:C:T	50	90	0.89	0.2262
1:8912187:G:A	50	90	0.89	0.2257
1:8912201:G:A	50	100	0.97	0.09041
1:8912244:G:T	50	98	0.84	0.04557
1:8912375:T:G	50	100	0.9	0.01779
1:8912441:G:T	50	100	0.98	0.065
1:8912471:A:G	50	100	0.93	0.065
1:8912478:A:G	50	100	0.97	0.06518
1:8912516:A:G	49	87.8	0.99	0.4276
1:8912562:T:C	47	89.4	1	0.2545
1:8912576:G:A	50	100	0.94	0.05882
1:8912634:G:T	48	100	0.96	0.0532
1:8912721:A:G	50	98	0.93	0.065
1:8912806:G:A	49	100	1	0.2544
1:8912905:A:G	50	100	1	0.2545
1:8913060:G:A	50	100	0.99	0.2554
1:8913105:T:C	50	100	0.98	0.3871
1:8913165:T:G	50	100	0.98	0.1732
1:8913265:A:G	50	100	1	0.03141
1:8913340:G:A	50	100	0.95	0.05991
1:8913440:T:A	50	100	0.99	0.1062
1:8913473:C:T	50	100	0.99	0.04938
1:8913474:G:A	50	100	1	0.2542
1:8913508:G:A	50	100	0.97	0.1129
1:8913946:G:A	50	98	0.79	0.02614
1:8914257:C:A	50	100	0.99	0.08678
1:8914570:A:G	50	100	0.97	0.065
1:8915448:A:T	50	100	0.97	0.1033
1:8915569:A:G	50	100	1	0.02542
1:8915915:C:T	50	100	0.89	0.06082
1:8916507:C:T	50	100	0.98	0.04866
1:8916634:C:G	50	100	0.99	0.2496
1:8916651:G:A	50	100	0.8	0.01997
1:8917067:G:A	37	100	0.96	0.1761
1:8917344:A:T	50	100	0.99	0.2482
1:8917400:T:C	50	100	0.99	0.4254
1:8917698:T:C	50	100	0.93	0.01652
1:8917802:C:T	50	100	0.98	0.01253
1:8918233:T:C	50	100	0.97	0.3865
1:8918455:A:G	50	100	0.99	0.3194
1:8918587:T:G	50	100	0.97	0.3867
1:8918740:A:C	50	100	0.99	0.3195
1:8918934:A:G	50	100	1	0.03141
1:8918961:G:A	50	100	0.98	0.06518
1:8919203:C:T	50	100	0.96	0.1745
1:8919498:A:G	50	100	1	0.02251
1:8919627:C:T	50	100	0.98	0.3179
1:8919872:G:C	50	100	0.94	0.0118
1:8920059:T:C	50	100	0.99	0.03086
1:8920520:G:T	50	100	0.96	0.3148
1:8920625:T:C	50	100	0.97	0.0167
1:8920690:G:C	50	100	0.89	0.01253
1:8920754:T:C	50	98	0.94	0.2335
1:8920908:C:A	50	100	0.98	0.02996
1:8920940:T:C	50	100	0.94	0.02397
1:8921216:C:G	50	98	0.84	0.02378
1:8921241:C:T	50	100	0.87	0.03722
1:8921689:C:G	50	100	0.86	0.1137
1:8921719:C:G	50	100	0.97	0.03595
1:8921754:T:C	50	100	0.88	0.0541
1:8922103:G:A	50	98	0.86	0.01253
1:8922212:C:T	50	94	0.92	0.4955
1:8922405:G:C	50	100	0.92	0.486
1:8922450:T:C	50	100	0.91	0.4798
1:8922470:G:T	50	100	0.93	0.4802
1:8922524:G:C	50	100	0.9	0.01707
1:8923596:G:C	50	98	0.85	0.3667
1:8924632:C:T	50	98	0.87	0.01235
1:8924977:C:T	50	92	0.69	0.2101
1:8925470:A:G	50	94	0.66	0.01216
1:8925891:C:T	50	92	0.67	0.04557
1:8925929:G:A	50	90	0.64	0.138
1:8926596:C:T	50	100	0.67	0.0118
1:8926623:G:T	50	88	0.7	0.1278
1:8926959:C:A	50	100	0.61	0.01216
1:8927045:C:T	50	96	0.8	0.2939
1:8927200:C:T	50	96	0.81	0.3235
1:8927280:T:C	50	94	0.76	0.0748
1:8927281:G:T	50	90	0.69	0.2683
1:8927538:C:T	50	96	0.76	0.1599
1:8927594:G:A	50	96	0.88	0.2745
1:8927600:C:T	50	98	0.88	0.274
1:8927725:T:C	50	90	0.75	0.1603
1:8928185:C:T	50	90	0.88	0.06627
1:8928242:C:T	50	98	0.9	0.213
1:8928803:C:T	50	100	0.77	0.01017
1:8928832:G:A	50	98	0.88	0.05065
1:8928906:G:A	50	98	0.88	0.0541
1:8929176:G:A	50	98	0.89	0.0541
1:8929316:T:C	50	98	0.9	0.05447
1:8929402:C:T	50	90	0.85	0.2008
1:8929619:G:A	50	100	0.91	0.08424
1:8929783:T:A	50	98	0.91	0.05592
1:8929790:T:C	50	98	0.92	0.0561
1:8929791:G:A	50	98	0.9	0.06935
1:8929835:T:C	50	98	0.9	0.05592
1:8930252:G:C	50	98	0.92	0.04956
1:8930537:C:T	50	96	0.96	0.4218
1:8930538:C:T	50	96	0.96	0.4218
1:8930639:T:G	50	100	0.92	0.03976
1:8930685:T:A	50	100	0.93	0.03976
1:8930686:A:T	50	96	0.7	0.07081
1:8930790:G:A	49	98	0.74	0.03086
1:8930797:C:T	49	91.8	0.85	0.1899
1:8931028:C:A	50	100	0.91	0.03976
1:8931057:G:A	50	94	0.97	0.4232
1:8931082:A:G	50	98	0.95	0.4684
1:8931191:G:A	50	100	0.96	0.01071
1:8931242:C:T	50	98	0.95	0.4651
1:8931332:G:C	50	92	0.88	0.1614
1:8931754:G:A	50	98	0.74	0.05047
1:8931814:C:T	50	96	0.96	0.4081
1:8931852:G:T	50	96	0.96	0.4185
1:8932386:G:A	50	100	0.97	0.01053
1:8932588:C:T	50	100	0.98	0.01089
1:8932695:C:G	50	98	0.95	0.01598
1:8932840:C:T	50	98	0.9	0.08497
1:8933049:G:A	50	96	0.97	0.4283
1:8933050:T:C	50	96	0.97	0.4178
1:8933091:C:A	50	100	0.97	0.01053
1:8933364:C:T	50	98	0.82	0.01725
1:8933586:T:C	50	96	0.94	0.3003
1:8933633:C:T	50	96	0.96	0.498
1:8933671:C:T	50	100	0.97	0.01053
1:8933682:C:T	50	98	0.81	0.01144
1:8933808:G:A	50	96	0.94	0.2945
1:8933924:A:T	50	100	0.8	0.02233
1:8934053:T:C	50	98	0.96	0.4847
1:8934408:G:A	50	96	0.97	0.4236
1:8934814:C:T	50	100	0.95	0.01035
1:8935046:A:G	50	100	0.98	0.01071
1:8935125:G:A	50	98	0.8	0.01271
1:8935176:C:T	50	100	0.98	0.01071
1:8935231:C:T	49	100	0.93	0.01271
1:8935372:C:T	50	100	0.86	0.02106
1:8935492:A:G	50	100	0.74	0.02251
1:8935638:G:T	50	100	0.9	0.03722
1:8935723:A:G	50	98	0.92	0.04975
1:8935844:G:T	50	100	0.98	0.01089
1:8936208:A:G	50	98	0.97	0.01652
1:8936257:A:T	50	100	0.88	0.08224
1:8936376:A:G	50	100	0.97	0.01035
1:8936627:C:T	50	98	0.89	0.08551
1:8937003:G:A	50	94	0.94	0.2983
1:8937292:A:G	50	98	0.9	0.08515
1:8937544:G:C	50	98	0.9	0.08787
1:8937565:A:C	50	98	0.93	0.05084
1:8937592:C:G	50	100	0.9	0.03976
1:8937841:T:C	50	98	0.76	0.02869
1:8938000:C:T	50	96	0.92	0.1342
1:8938166:C:G	50	96	0.9	0.1289
1:8938308:C:G	50	96	0.9	0.1285
1:8938465:C:T	50	100	0.83	0.02215
1:8938554:C:A	50	98	0.81	0.05065
1:8939083:T:G	50	100	0.74	0.03558
1:8939272:T:C	50	96	0.87	0.1418
1:8939308:C:A	50	96	0.88	0.1305
1:8939310:T:G	50	96	0.91	0.2596
1:8939447:C:T	50	98	0.86	0.08243
1:8939784:G:T	50	94	0.87	0.3736
1:8940045:A:C	50	96	0.94	0.3571
1:8940161:A:G	50	100	0.87	0.07389
1:8940569:G:T	50	92	0.88	0.1737
1:8940823:C:T	50	98	0.88	0.216
1:8940992:C:G	50	100	0.88	0.03014
1:8941031:C:T	50	94	0.86	0.2821
1:8941066:G:A	50	94	0.88	0.3226
1:8941150:G:A	50	96	0.87	0.2137
1:8941176:A:G	50	88	0.85	0.1716
1:8941503:T:C	50	100	0.9	0.4256
1:8941572:C:A	50	100	0.9	0.08751
1:8941633:A:G	50	100	0.9	0.0906
1:8941708:C:T	50	100	0.9	0.08842
1:8941902:T:A	50	96	0.9	0.06209
1:8942125:T:C	50	100	0.8	0.03286
1:8942415:T:C	50	90	0.67	0.3408
1:8942510:C:A	50	98	0.86	0.0118
1:8942850:C:T	50	90	0.74	0.1022
1:8942905:G:A	50	100	0.91	0.01507
1:8943338:C:T	50	100	0.96	0.01616
1:8943443:G:A	50	100	0.95	0.02433
1:8943444:C:G	50	96	0.96	0.02342
1:8943445:T:G	50	96	0.96	0.02342
1:8943783:G:A	50	98	0.93	0.05447
1:8943795:C:T	50	98	0.93	0.05755
1:8943989:G:A	50	98	0.95	0.0581
1:8944014:C:T	50	96	0.88	0.05846
1:8944061:A:G	50	100	0.91	0.06845
1:8944308:C:T	50	98	0.94	0.01634
1:8944515:C:T	50	100	0.93	0.03922
1:8944648:G:A	50	100	0.83	0.0118
1:8944649:C:A	50	100	0.83	0.01198
1:8945016:C:T	50	100	0.96	0.06082
1:8945210:A:C	50	100	0.97	0.06863
1:8945251:C:T	50	100	0.9	0.02451
1:8945261:A:G	50	98	0.94	0.2979
1:8945612:C:G	50	100	1	0.02524
1:8945695:G:A	50	100	0.99	0.05211
1:8945735:C:G	50	100	0.84	0.01216
1:8945798:A:G	50	100	0.99	0.05211
1:8945872:C:A	50	100	0.91	0.01707
1:8945916:G:A	50	100	0.99	0.05211
1:8946045:T:C	50	98	0.75	0.02723
1:8946109:C:T	50	100	0.99	0.05229
1:8946123:C:T	50	100	0.91	0.01743
1:8946659:G:A	50	100	1	0.02687
1:8946660:G:A	50	100	1	0.02669
1:8946872:C:T	50	98	0.93	0.01271
1:8947497:G:C	50	98	0.97	0.323
1:8947879:T:C	50	98	0.64	0.01924
1:8947913:C:T	50	100	0.67	0.01235
1:8947986:C:T	50	94	0.95	0.4793
1:8948040:T:G	50	100	0.94	0.03922
1:8948094:C:T	50	100	0.83	0.01216
1:8948194:C:A	50	98	0.94	0.01452
1:8948311:C:G	50	96	0.97	0.4159
1:8948680:C:G	50	98	0.97	0.409
1:8948691:C:T	50	100	0.99	0.04103
1:8948863:C:G	50	98	0.96	0.4087
1:8948880:T:A	50	98	0.95	0.4089
1:8948885:T:A	50	98	0.95	0.4089
1:8948957:G:A	50	98	0.95	0.4067
1:8949032:T:C	50	100	1	0.01707
1:8949155:C:T	50	100	0.96	0.285
1:8949166:G:A	50	100	1	0.0236
1:8949224:A:G	50	100	0.95	0.04702
1:8949293:A:T	50	100	0.93	0.04757
1:8949347:C:T	50	100	0.96	0.281
1:8949355:C:T	50	100	0.98	0.05792
1:8949385:A:C	50	96	0.95	0.4553
1:8949392:G:C	50	100	0.94	0.03922
1:8949393:C:T	50	98	0.92	0.01707
1:8949411:G:C	50	94	0.96	0.2101
1:8949488:C:A	50	96	0.91	0.09423
1:8949570:G:A	50	100	0.87	0.02869
1:8949582:C:T	50	100	0.98	0.02796
1:8949647:C:T	50	94	0.94	0.341
1:8949653:A:G	50	98	0.98	0.01924
1:8949963:C:T	50	100	0.91	0.03758
1:8950024:G:A	50	100	0.97	0.01834
1:8950195:C:T	50	100	0.96	0.2656
1:8950346:C:T	50	98	0.92	0.1703
1:8950510:T:C	50	98	0.92	0.1701
1:8950511:T:A	50	98	0.96	0.3829
1:8950528:C:T	50	100	0.94	0.03958
1:8950533:T:C	50	98	0.96	0.03504
1:8950651:T:C	50	100	0.88	0.01797
1:8950696:C:A	50	100	0.98	0.05156
1:8950748:G:T	50	100	0.96	0.3408
1:8950925:A:C	50	100	0.96	0.3399
1:8950987:A:G	50	98	0.97	0.3342
1:8951108:C:T	50	98	0.95	0.0541
1:8951171:G:A	50	98	0.92	0.05374
1:8951234:G:A	49	87.8	0.77	0.0561
1:8951269:G:T	50	98	0.95	0.04956
1:8951478:G:A	50	100	0.94	0.2774
1:8951527:T:G	50	100	0.96	0.3991
1:8951568:G:A	50	100	0.94	0.08424
1:8951663:G:T	50	94	0.95	0.3673
1:8951940:T:C	50	98	0.93	0.4702
1:8952054:A:G	50	100	0.87	0.02269
1:8952134:C:T	50	100	0.87	0.05047
1:8952194:T:C	50	100	0.9	0.04539
1:8952391:C:T	50	100	0.99	0.02179
1:8952417:A:G	49	93.9	0.94	0.4639
1:8952632:T:C	50	98	0.93	0.08224
1:8952717:C:T	50	98	0.94	0.4962
1:8952726:G:A	50	96	0.96	0.01235
1:8953037:T:C	50	96	0.93	0.3371
1:8953363:C:T	50	98	0.96	0.05174
1:8953526:C:T	50	100	0.9	0.04902
1:8953911:G:A	50	98	0.94	0.2794
1:8953933:C:G	50	100	0.93	0.1037
1:8954337:A:G	50	96	0.9	0.3243
1:8954343:T:A	50	100	0.84	0.01543
1:8954475:T:C	50	96	0.91	0.388
1:8954665:C:T	50	100	0.85	0.02052
1:8954864:C:T	50	98	0.89	0.1757
1:8955105:C:T	50	98	0.76	0.01126
1:8955221:T:C	50	100	0.88	0.07571
1:8955377:A:G	50	88	0.83	0.4982
1:8955491:G:C	50	88	0.78	0.2378
1:8955516:A:G	50	94	0.68	0.05955
1:8955633:G:A	50	100	0.97	0.02596
1:8955895:T:C	50	94	0.75	0.1064
1:8955948:C:A	50	100	0.85	0.06046
1:8956175:A:G	50	96	0.87	0.04739
1:8956243:T:G	50	98	0.9	0.1899
1:8956331:C:T	50	96	0.91	0.2347
1:8956702:C:T	50	100	0.98	0.04884
1:8956837:C:G	50	98	0.86	0.06826
1:8956963:C:T	50	100	0.99	0.04902
1:8957032:C:T	50	98	0.96	0.1721
1:8957145:A:G	50	98	0.94	0.3257
1:8957448:C:A	50	100	0.65	0.01834
1:8957975:G:A	50	94	0.96	0.3784
1:8958079:C:T	50	100	0.93	0.02251
1:8958267:A:G	50	96	0.97	0.2711
1:8958379:G:A	50	100	0.96	0.1723
1:8958872:A:G	50	100	0.98	0.07498
1:8959162:T:C	50	100	0.9	0.05991
1:8959183:C:T	50	100	0.94	0.0748
1:8959236:G:A	50	98	0.99	0.01797
1:8959279:C:T	50	98	0.96	0.1727
1:8959383:C:T	50	100	0.98	0.07498
1:8959714:T:C	50	96	0.97	0.07498
1:8959730:A:G	50	100	0.94	0.0158
1:8959856:C:T	49	100	0.9	0.05991
1:8959971:C:T	49	100	0.98	0.04139
1:8960226:G:T	50	98	0.95	0.0256
1:8960785:C:T	48	100	0.79	0.01162
1:8960787:C:T	47	97.9	0.81	0.01271
1:8960802:G:A	49	98	0.98	0.0748
1:8960846:T:C	49	98	0.95	0.2985
1:8960924:T:A	50	100	0.98	0.0748
1:8960994:A:G	50	98	0.95	0.1939
1:8961132:C:G	50	100	0.98	0.0748
1:8961242:C:T	50	100	0.95	0.309
1:8961392:A:G	50	98	0.89	0.04339
1:8961939:T:C	50	96	0.95	0.1683
1:8962237:T:A	50	100	0.95	0.0256
1:8962532:G:A	50	100	0.97	0.04139
1:8963307:C:T	50	100	0.98	0.07498
1:8963513:C:G	50	96	0.97	0.191
1:8963580:T:C	50	100	0.97	0.08025
1:8963770:G:C	50	100	0.95	0.03976
1:8964158:T:G	50	100	0.88	0.02524
1:8964262:T:C	50	94	0.95	0.4439
1:8964398:C:A	50	96	0.96	0.2801
1:8964399:C:A	50	96	0.96	0.2801
1:8964493:G:A	49	95.9	0.95	0.2745
1:8964551:C:T	50	100	0.88	0.02542
1:8965184:T:C	50	96	0.95	0.1808
1:8965233:A:G	50	92	0.95	0.3693
1:8965465:T:C	50	100	0.92	0.01071
1:8966172:T:C	50	98	0.97	0.0797
1:8966203:A:G	50	98	0.97	0.0797
1:8966234:C:T	50	100	0.79	0.01198
1:8966356:C:T	50	100	0.88	0.02378
1:8966438:A:G	50	100	0.95	0.01071
1:8966685:C:T	50	98	0.97	0.08079
1:8966692:G:A	50	98	0.92	0.08134
1:8966899:G:A	50	100	0.88	0.02524
1:8966986:T:A	50	98	0.96	0.1883
1:8967115:G:A	50	98	0.94	0.05955
1:8967255:G:A	50	100	0.83	0.01144
1:8967332:C:T	50	100	0.93	0.08115
1:8967768:C:T	50	100	0.88	0.02687
1:8967840:G:T	49	100	0.93	0.05973
1:8968054:G:A	50	100	0.88	0.02524
1:8968113:G:C	50	96	0.96	0.3762
1:8968194:A:G	50	100	0.96	0.07389
1:8968719:A:G	50	100	0.83	0.01144
1:8968915:G:A	50	98	0.96	0.2683
1:8968934:C:T	50	100	0.89	0.01198
1:8969075:G:C	50	100	0.92	0.02923
1:8969079:G:A	50	100	0.91	0.05955
1:8969112:G:A	50	98	0.93	0.116
1:8969139:C:T	50	100	0.91	0.05864
1:8969353:G:A	50	100	0.61	0.01816
1:8969480:G:A	50	100	0.81	0.01961
1:8969655:G:A	50	98	0.95	0.3825
1:8970155:G:A	50	100	0.99	0.02651
1:8970202:T:A	50	96	0.95	0.1972
1:8970313:C:T	50	96	0.96	0.4867
1:8970623:C:T	50	100	0.8	0.01924
1:8970905:C:T	50	98	0.96	0.2682
1:8971199:G:A	50	100	1	0.02705
1:8971446:G:C	50	100	0.82	0.01852
1:8971460:T:G	50	100	1	0.02705
1:8971464:A:T	50	98	0.87	0.07843
1:8971648:C:T	50	100	0.95	0.05211
1:8971757:G:A	50	100	0.95	0.05211
1:8971844:C:G	50	98	0.95	0.2999
1:8971907:C:A	50	100	0.99	0.02705
1:8972142:G:C	50	100	0.99	0.01434
1:8972216:T:G	50	98	0.86	0.02596
1:8972455:G:A	50	98	0.9	0.1329
1:8972458:G:A	50	98	0.99	0.02705
1:8972540:C:T	50	100	0.77	0.02179
1:8972544:C:T	50	100	0.95	0.05138
1:8972947:G:T	50	100	0.93	0.05029
1:8972979:A:G	50	100	0.93	0.04866
1:8973055:C:T	50	100	0.82	0.01126
1:8973345:A:G	50	96	0.92	0.4648
1:8973493:G:T	50	98	0.86	0.1599
1:8974114:C:T	50	96	0.93	0.04103
1:8974242:T:C	50	96	0.86	0.06373
1:8974362:G:A	50	96	0.91	0.4192
1:8974481:C:T	50	98	0.9	0.02469
1:8974494:A:C	50	96	0.98	0.01035
1:8974539:A:G	50	92	0.9	0.4744
1:8974739:T:C	50	100	0.99	0.01216
1:8974913:C:A	50	96	0.97	0.0276
1:8974954:T:C	50	96	0.95	0.03413
1:8975000:A:C	50	96	0.86	0.01997
1:8975184:A:C	50	100	0.96	0.04938
1:8975256:A:G	50	100	0.96	0.0492
1:8975420:G:A	50	100	0.97	0.01126
1:8975514:C:T	50	98	0.97	0.01979
1:8975519:G:A	50	96	0.69	0.01362
1:8975561:C:T	50	100	0.96	0.02814
1:8975839:G:A	50	100	0.96	0.02832
1:8975930:A:G	50	100	0.78	0.0138
1:8975955:A:C	50	100	0.93	0.04012
1:8976464:T:C	50	100	0.97	0.02324
1:8976511:T:C	50	100	0.98	0.02324
1:8976555:A:G	50	100	0.9	0.07789
1:8976879:C:T	50	100	0.98	0.02324
1:8976892:C:T	50	100	0.98	0.02324
1:8977214:C:T	50	94	0.9	0.4263
1:8977487:G:A	50	98	0.91	0.3615
1:8977623:C:T	49	98	0.9	0.06754
1:8977624:A:G	49	95.9	0.92	0.08515
1:8977647:T:C	50	98	0.97	0.0158
1:8977825:A:C	50	100	0.97	0.0138
1:8978114:C:T	50	94	0.87	0.4624
1:8978365:C:T	50	92	0.84	0.4254
1:8978372:T:G	50	96	0.72	0.02306
1:8978413:G:A	50	86	0.8	0.2184
1:8978434:A:G	50	88	0.79	0.2133
1:8978465:G:A	50	94	0.66	0.0305
1:8978492:G:C	50	98	0.71	0.01253
1:8978554:A:G	50	92	0.79	0.2008
1:8978618:A:C	49	100	0.79	0.01652
1:8978640:A:C	39	87.2	0.81	0.05556
1:8978648:A:C	40	90	0.81	0.05537
1:8978651:A:C	39	89.7	0.89	0.07335
1:8978652:A:C	38	92.1	0.82	0.05556
1:8978656:A:C	48	91.7	0.83	0.06173
1:8978659:A:C	49	95.9	0.89	0.08424
1:8978660:A:C	49	89.8	0.81	0.05537
1:8978663:A:C	49	93.9	0.89	0.07771
1:8978664:A:C	49	87.8	0.68	0.04847
1:8978667:A:C	48	93.8	0.9	0.07988
1:8978671:A:C	49	93.9	0.89	0.07789
1:8978672:A:C	46	97.8	0.63	0.01307
1:8978680:A:G	50	100	0.94	0.01235
1:8978963:G:A	50	90	0.77	0.1781
1:8979253:A:G	50	100	0.74	0.01543
1:8979645:G:A	50	94	0.84	0.4332
1:8980149:G:A	50	96	0.85	0.4194
1:8980731:G:A	50	100	0.91	0.04285
1:8981825:T:C	50	92	0.84	0.4023
1:8982388:A:G	50	90	0.79	0.1806
1:8982990:G:A	50	98	0.92	0.02959
1:8983035:G:T	50	98	0.9	0.04267
1:8983424:C:G	50	90	0.83	0.3798
1:8984503:A:G	50	98	0.76	0.1184
1:8984631:C:G	50	100	0.77	0.02033
1:8984686:T:A	50	94	0.84	0.1269
1:8985065:C:T	50	96	0.95	0.3241
1:8985091:C:G	50	100	0.93	0.06354
1:8985280:A:G	50	98	0.95	0.4192
1:8985300:T:G	50	94	0.93	0.1888
1:8985346:G:A	50	98	0.96	0.3219
1:8985991:T:G	50	100	0.95	0.06336
1:8986161:C:T	50	98	0.74	0.02124
1:8986389:T:G	50	100	0.99	0.01017
1:8986584:A:T	50	100	0.96	0.4172
1:8987519:G:A	50	98	0.94	0.1547
1:8987540:C:T	50	100	0.98	0.07444
1:8987579:G:C	50	100	0.96	0.4154
1:8987821:C:A	50	100	0.99	0.01253
1:8988185:T:C	50	98	0.97	0.3333
1:8988501:G:A	50	98	0.8	0.0285
1:8988504:G:A	50	100	0.96	0.01398
1:8988566:C:G	50	100	0.97	0.07571
1:8988968:C:T	50	100	0.86	0.0374
1:8988973:G:T	50	92	0.96	0.3642
1:8989318:C:T	50	100	0.9	0.01216
1:8989325:T:C	50	100	0.98	0.09604
1:8989589:T:C	50	98	0.96	0.364
1:8989813:C:T	50	100	0.72	0.0167
1:8990352:T:C	50	96	0.81	0.0512
1:8990607:C:T	50	100	0.99	0.01997
1:8990699:T:C	50	100	1	0.07317
1:8990764:G:A	50	98	0.98	0.09096
1:8991215:T:A	50	98	0.96	0.1583
1:8991637:C:T	50	98	0.79	0.05047
1:8992208:T:C	50	96	0.74	0.03341
1:8992570:C:T	50	96	0.61	0.03032
1:8992725:C:T	50	98	0.96	0.1656
1:8992983:C:T	50	100	0.99	0.02306
1:8993527:C:T	50	100	0.77	0.0138
1:8993777:G:A	50	98	0.99	0.07026
1:8993935:A:G	50	98	0.72	0.02887
1:8993990:A:T	50	94	0.86	0.1049
1:8994525:G:A	50	98	0.97	0.3453
1:8994540:A:G	50	98	0.84	0.01035
1:8994969:C:T	50	100	0.98	0.03758
1:8994995:T:G	50	100	0.98	0.07988
1:8995267:T:C	50	100	0.87	0.01888
1:8995316:C:T	50	100	0.96	0.157
1:8995660:G:A	50	100	0.99	0.07026
1:8995753:A:T	50	98	0.73	0.01834
1:8996014:T:C	50	98	0.96	0.3293
1:8996511:T:A	50	100	0.86	0.03667
1:8996710:C:T	50	98	0.97	0.3853
1:8996742:G:A	50	98	0.95	0.1009
1:8996854:C:T	49	98	0.97	0.3943
1:8996872:A:T	50	100	0.97	0.3177
1:8997379:T:C	50	98	0.96	0.1091
1:8997598:C:T	50	98	0.96	0.1091
1:8997969:A:G	50	100	0.96	0.3175
1:8998226:G:A	50	98	0.96	0.4232
1:8998273:C:T	50	98	0.92	0.04593
1:8998377:C:G	50	98	0.96	0.1093
1:8998487:G:A	50	100	0.96	0.3428
1:8998675:G:A	50	100	0.94	0.2584
1:8998804:A:G	50	98	0.84	0.02778
1:8999327:T:C	50	98	0.94	0.09277
1:8999779:G:A	50	100	0.98	0.08969
1:9000111:A:G	50	100	0.96	0.3546
1:9000151:T:C	50	100	0.96	0.1009
1:9000185:G:A	50	100	0.92	0.1772
1:9000227:G:A	50	100	0.93	0.1779
1:9000347:G:A	50	98	0.86	0.01089
1:9000354:C:T	50	100	1	0.02524
1:9000391:G:A	50	100	1	0.02524
1:9000635:T:A	50	100	0.96	0.03504
1:9000730:G:A	50	98	0.95	0.09804
1:9000983:C:T	50	100	1	0.02596
1:9001102:T:G	50	100	0.96	0.1082
1:9001323:T:C	50	100	0.94	0.1612
1:9001405:T:A	50	100	1	0.02633
1:9001602:G:A	50	100	1	0.02614
1:9001606:C:T	50	100	0.92	0.161
1:9001664:C:T	50	100	0.93	0.1599
1:9001828:G:T	50	100	0.86	0.01779
1:9001863:T:C	50	96	0.98	0.09677
1:9001966:C:G	50	96	0.98	0.09622
1:9001967:G:C	50	100	0.95	0.03486
1:9002873:G:A	50	96	0.94	0.0532
1:9002893:C:T	50	100	0.94	0.1616
1:9002946:T:C	50	98	1	0.05519
1:9002994:A:G	50	98	1	0.05519
1:9003044:A:G	50	98	0.95	0.06863
1:9003047:C:T	50	98	0.95	0.06245
1:9003179:G:A	50	96	0.93	0.2357
1:9003206:C:T	50	98	0.88	0.08696
1:9003543:G:C	50	100	0.93	0.4517
1:9003587:T:C	50	98	0.94	0.423
1:9003812:C:T	50	94	0.83	0.1156
1:9003813:G:A	50	100	0.93	0.1698
1:9004348:G:A	45	100	0.99	0.05174
1:9004922:G:A	50	100	1	0.0187
1:9005060:A:C	50	98	0.89	0.08914
1:9005363:C:T	50	98	0.91	0.1462
1:9005820:A:C	43	90.7	0.85	0.2191
1:9005943:A:C	50	100	0.78	0.01997
1:9006073:C:T	50	96	0.86	0.1325
1:9006112:G:T	50	98	0.88	0.1618
1:9006350:T:C	50	98	0.94	0.08061
1:9006604:T:C	50	98	0.96	0.07825
1:9006636:C:T	50	92	0.87	0.3528
1:9006721:T:C	50	98	0.96	0.07825
1:9006908:C:A	50	88	0.84	0.2061
1:9007083:G:A	50	98	0.88	0.1612
1:9007601:G:A	50	100	0.96	0.03377
1:9007961:C:T	50	86	0.68	0.1507
1:9007970:C:G	50	98	0.82	0.01253
1:9008074:C:T	50	98	0.85	0.1236
1:9008544:C:T	50	100	0.87	0.03359
1:9008728:C:G	50	100	0.85	0.02977
1:9008786:G:A	50	100	0.71	0.09858
1:9008798:C:T	50	98	0.76	0.1026
1:9008942:G:A	50	94	0.76	0.3949
1:9009023:G:C	50	94	0.81	0.2257
1:9009029:C:T	50	100	0.85	0.1255
1:9009353:G:A	50	98	0.89	0.1354
1:9009485:G:C	50	100	0.93	0.01725
1:9009519:C:T	50	98	0.9	0.2052
1:9009625:G:A	50	100	0.94	0.03849
1:9009684:C:T	50	98	0.9	0.4107
1:9009691:C:T	50	100	0.97	0.04012
1:9009704:T:C	50	96	0.92	0.2039
1:9009798:T:C	50	100	0.91	0.03014
1:9009872:T:C	50	98	0.91	0.1398
1:9010119:A:G	50	98	0.9	0.1756
1:9010125:C:T	50	100	0.88	0.03867
1:9010273:C:T	50	100	0.92	0.06881
1:9010304:C:T	50	100	1	0.04121
1:9010426:T:A	50	100	0.95	0.4998
1:9010530:G:T	50	98	0.77	0.1051
1:9010772:A:G	50	100	0.99	0.04139
1:9010871:A:C	50	98	0.95	0.1445
1:9010938:T:C	50	100	0.99	0.04303
1:9011039:C:T	50	100	0.99	0.04194
1:9011066:C:T	50	96	0.96	0.4826
1:9011083:C:T	50	100	0.99	0.04267
1:9011252:C:T	50	98	0.96	0.165
1:9011561:G:A	50	100	0.88	0.02251
1:9011658:C:T	50	98	0.95	0.06954
1:9011750:T:C	47	100	0.91	0.03867
1:9011860:C:T	50	100	0.94	0.02306
1:9012230:G:A	50	100	0.95	0.13
1:9012714:C:G	50	96	0.96	0.3753
1:9013056:C:A	50	100	0.95	0.03413
1:9013204:T:G	50	94	0.96	0.337
1:9013278:C:T	50	98	0.95	0.1416
1:9013320:G:A	50	100	0.95	0.1296
1:9013424:C:A	50	100	0.95	0.1282
1:9013532:A:T	50	98	0.92	0.01271
1:9013742:C:T	50	100	0.97	0.4768
1:9014026:C:A	50	100	0.96	0.02451
1:9014181:C:T	50	100	0.92	0.1249
1:9014406:C:T	50	100	0.92	0.1247
1:9014669:C:T	50	100	0.88	0.0207
1:9014802:C:T	50	98	0.93	0.1412
1:9014810:C:T	49	98	0.76	0.01289
1:9014873:G:A	50	100	0.96	0.4955
1:9014998:C:T	50	100	0.83	0.01271
1:9015310:G:C	50	98	0.92	0.1429
1:9016359:C:T	50	100	0.92	0.1184
1:9016838:C:T	50	96	0.95	0.4906
1:9017026:G:A	50	100	0.9	0.01834
1:9017069:T:C	50	100	0.88	0.0207
1:9017277:G:A	50	100	0.78	0.01216
1:9017281:T:C	50	94	0.91	0.25
1:9017682:A:G	50	100	0.88	0.122
1:9017997:G:A	50	94	0.9	0.4454
1:9018014:A:T	50	98	0.84	0.0216
1:9018052:T:C	50	98	0.85	0.05192
1:9018511:C:T	50	98	0.84	0.01834
1:9018560:C:T	50	98	0.94	0.01725
1:9018798:G:T	50	98	0.89	0.06536
1:9019095:C:T	50	96	0.87	0.4379
1:9019242:C:T	50	98	0.84	0.02269
1:9019306:G:A	50	96	0.84	0.05719
1:9020352:T:C	50	96	0.91	0.3134
1:9020740:T:C	50	100	0.95	0.2249
1:9020907:T:C	50	98	0.91	0.2564
1:9022114:G:A	50	100	0.96	0.1957
1:9022300:C:T	50	100	0.95	0.2013
1:9022320:C:T	50	100	0.95	0.02033
1:9022447:T:C	50	96	0.97	0.218
1:9023035:G:T	50	100	0.97	0.03341
1:9023329:C:T	50	100	0.98	0.1968
1:9023549:G:C	50	100	0.77	0.01507
1:9023677:C:T	50	98	0.98	0.2131
1:9024798:G:A	50	100	0.92	0.02687
1:9024865:T:C	50	100	0.98	0.1957
1:9025220:C:T	50	100	0.92	0.1371
1:9026589:C:T	50	100	0.98	0.01198
1:9026842:C:T	46	100	0.99	0.04303
1:9026874:C:T	39	94.9	0.91	0.1347
1:9026881:C:T	35	77.1	0.94	0.4352
1:9027107:C:A	50	100	1	0.01525
1:9027669:A:G	50	100	0.99	0.05247
1:9027783:G:A	50	100	0.99	0.2151
1:9028070:G:A	50	100	1	0.01834
1:9028165:C:G	50	98	0.98	0.03377
1:9028364:T:G	50	100	0.99	0.2177
1:9028965:T:C	50	100	0.99	0.1814
1:9029228:C:T	50	100	1	0.01525
1:9029760:G:A	50	100	1	0.01525
1:9029809:T:G	50	100	1	0.0679
1:9030034:G:A	50	100	0.99	0.04375
1:9030935:C:T	50	100	1	0.04394
1:9030966:G:A	50	100	1	0.2153
1:9030979:C:T	50	100	1	0.2153
1:9031107:C:T	50	100	0.97	0.136
1:9031771:T:G	50	100	1	0.2157
1:9032200:T:C	50	100	0.97	0.1736
1:9032284:T:C	50	100	0.97	0.226
1:9032684:G:A	50	100	1	0.4152
1:9032753:C:T	50	100	1	0.1779
1:9032861:C:T	50	100	1	0.2293
1:9033315:G:A	50	100	1	0.01525
1:9033375:T:C	50	100	1	0.415
1:9033645:C:G	50	100	0.99	0.2291
1:9033750:C:G	50	100	1	0.4152
1:9033831:T:A	50	98	1	0.4152
1:9033837:C:T	50	98	1	0.4152
1:9033854:G:C	50	100	1	0.4223
1:9033856:A:G	50	100	1	0.4223
1:9033873:A:G	50	100	0.84	0.02415
1:9034070:T:C	50	100	1	0.4152
1:9034182:T:C	50	100	1	0.415
1:9034341:G:C	50	100	1	0.4223
1:9034461:T:C	50	100	1	0.4152
1:9034472:A:T	50	100	1	0.4679
1:9034504:C:T	50	100	1	0.4152
1:9034592:T:C	50	100	1	0.4152
1:9034823:G:T	50	100	1	0.4149
1:9035143:C:T	50	100	1	0.1899
1:9035170:G:A	50	100	1	0.4149
1:9035385:C:T	50	100	1	0.4149
1:9035435:G:A	50	100	1	0.4149
1:9035551:T:C	50	100	1	0.4149
1:9035788:C:T	50	100	1	0.415
1:9035890:T:G	50	100	1	0.1776
1:9035903:G:C	50	100	1	0.4152
1:9035991:C:A	50	100	1	0.415
1:9036169:A:G	50	100	1	0.03286
1:9036346:T:A	50	98	0.97	0.2694
1:9036636:T:C	50	100	1	0.4152
1:9036685:A:G	50	100	1	0.01816
1:9037182:C:T	50	100	1	0.4303
1:9037192:A:G	50	100	1	0.4303
1:9038171:C:T	50	96	0.98	0.1727
1:9038213:C:T	50	100	0.95	0.2667
1:9038272:G:A	50	100	0.88	0.02778
1:9038683:G:A	50	100	0.97	0.1612
1:9039668:A:G	50	100	1	0.05265
1:9040228:C:T	50	100	1	0.01543
1:9040420:G:A	50	98	0.98	0.165
1:9040959:C:T	50	100	1	0.01816
1:9041096:T:G	50	100	1	0.1921
1:9041492:G:A	50	100	0.91	0.03958
1:9042427:G:A	50	100	0.95	0.01216
1:9042510:T:C	50	100	1	0.439
1:9042830:G:A	50	100	0.97	0.09005
1:9042898:C:T	50	100	1	0.4296
1:9043361:C:T	50	100	1	0.181
1:9043735:T:C	49	100	1	0.01834
1:9044078:C:T	50	100	1	0.1812
1:9044902:A:C	50	100	1	0.01543
1:9045605:C:T	50	100	1	0.01743
1:9045762:C:G	50	100	1	0.1812
1:9045962:C:T	50	100	1	0.02469
1:9046137:T:C	50	100	1	0.03286
1:9046190:G:A	50	100	1	0.01834
1:9046896:T:C	50	100	1	0.2157
1:9046949:C:T	50	100	1	0.01688
1:9046950:G:A	50	100	1	0.02633
1:9046964:G:A	50	100	1	0.05211
1:9047262:T:G	50	100	1	0.1919
1:9047700:T:C	50	100	0.77	0.01398
1:9047790:G:T	50	100	0.99	0.1334
1:9048286:A:G	50	100	1	0.02633
1:9048304:C:T	50	100	0.75	0.01035
1:9048563:C:T	50	100	1	0.4296
1:9048575:A:C	50	100	0.9	0.04012
1:9048740:C:T	50	100	1	0.0325
1:9048949:G:A	50	100	1	0.02633
1:9050143:G:A	50	100	1	0.4236
1:9050594:A:G	50	100	1	0.05211
1:9050773:A:T	50	100	0.93	0.01216
1:9051035:T:C	50	100	0.97	0.01906
1:9051132:G:A	50	100	1	0.02633
1:9051567:A:C	50	100	0.99	0.4241
1:9051746:A:C	50	100	1	0.02633
1:9052101:T:C	50	100	1	0.4236
1:9052681:C:T	50	100	1	0.05229
1:9052973:A:T	48	95.8	1	0.1267
1:9052977:T:A	49	98	0.61	0.01434
1:9053114:T:A	31	96.8	1	0.0325
1:9053708:T:C	50	98	0.97	0.1046
1:9054032:A:G	50	100	1	0.4303
1:9054103:A:G	50	100	1	0.0325
1:9054213:C:G	50	100	1	0.02469
1:9054655:C:T	50	100	1	0.05211
1:9054684:G:A	50	100	0.98	0.1968
1:9055175:T:C	50	100	0.99	0.1578
1:9055269:G:A	50	100	1	0.0158
1:9055292:T:C	50	100	1	0.2271
1:9055328:C:T	50	100	0.9	0.0472
1:9055641:T:C	50	98	0.99	0.4125
1:9055702:C:T	50	98	0.99	0.1826
1:9056030:G:A	50	100	0.95	0.02505
1:9056373:C:T	50	100	1	0.01797
1:9056672:T:C	50	100	1	0.06064
1:9056684:T:C	50	100	0.99	0.3542
1:9056791:C:T	50	100	1	0.0325
1:9056840:A:C	50	100	0.99	0.417
1:9057312:A:G	50	96	0.99	0.4323
1:9057537:C:T	50	98	1	0.01416
1:9057689:T:C	50	100	1	0.06064
1:9057727:C:T	50	100	1	0.03105
1:9057889:C:T	50	100	0.97	0.04176
1:9058364:C:T	50	100	0.98	0.01688
1:9058494:C:T	50	100	0.99	0.03232
1:9058537:C:A	50	100	0.99	0.3983
1:9058969:G:A	50	100	1	0.0325
1:9059163:C:G	45	80	0.97	0.2153
1:9059166:A:G	47	78.7	0.99	0.2141
1:9059173:T:C	46	76.1	0.97	0.215
1:9059174:G:T	46	76.1	0.98	0.2146
1:9059182:A:G	45	77.8	0.99	0.2142
1:9059212:G:A	50	94	0.99	0.05919
1:9059259:T:C	49	98	0.99	0.05955
1:9059326:G:A	50	100	0.84	0.01489
1:9059353:C:T	50	96	0.94	0.1716
1:9059365:A:G	49	100	0.98	0.0256
1:9059389:T:C	50	100	0.98	0.4341
1:9059982:T:C	50	100	1	0.05901
1:9060044:C:T	49	100	1	0.05901
1:9060106:T:C	48	100	1	0.04049
1:9060130:A:T	46	100	0.97	0.06046
1:9060134:C:T	49	100	0.94	0.06137
1:9060152:T:C	47	100	1	0.05901
1:9060161:T:C	47	100	1	0.02524
1:9060178:A:C	50	96	1	0.3775
1:9060377:C:T	50	100	1	0.06445
1:9060385:T:C	50	100	1	0.05919
1:9060428:T:G	50	100	1	0.02469
1:9060493:C:A	49	100	0.97	0.213
1:9060551:C:T	50	100	1	0.05919
1:9060559:A:T	49	100	1	0.05919
1:9060655:A:C	44	81.8	0.92	0.2064
1:9060721:C:A	50	96	0.99	0.4363
1:9060802:A:G	50	100	1	0.03232
1:9060833:C:A	50	100	1	0.02197
1:9060966:A:G	50	100	1	0.4337
1:9061005:T:G	50	100	1	0.01924
1:9061085:A:G	50	100	0.99	0.4751
1:9061139:G:T	50	100	1	0.3537
1:9061221:G:A	50	98	0.82	0.02033
1:9061338:A:G	50	100	0.94	0.344
1:9061439:C:T	49	98	0.97	0.3415
1:9061478:C:T	49	100	0.98	0.3758
1:9061562:C:T	50	100	0.98	0.2794
1:9061564:C:T	50	98	0.96	0.1767
1:9061620:T:A	50	100	1	0.2823
1:9061628:T:C	50	100	1	0.2988
1:9061723:G:A	50	100	0.99	0.282
1:9062099:C:A	50	100	0.95	0.01216
1:9062109:C:A	50	100	0.95	0.01216
1:9062139:C:T	50	100	0.98	0.03086
1:9062173:C:T	50	100	1	0.03086
1:9062227:A:T	50	100	1	0.01634
1:9062323:T:C	50	100	0.86	0.06173
1:9062343:A:G	50	100	1	0.2821
1:9062449:G:A	50	100	1	0.3591
1:9062498:A:G	50	98	1	0.4419
1:9062586:T:G	50	100	1	0.08188
1:9062609:C:T	50	100	1	0.07916
1:9062610:A:G	50	100	1	0.2821
1:9062634:G:A	50	100	1	0.08188
1:9062660:C:T	50	100	1	0.08188
1:9062878:T:A	50	98	0.99	0.4503
1:9062894:T:A	50	100	1	0.07898
1:9062899:T:C	50	100	1	0.07898
1:9062914:G:A	50	100	1	0.03232
1:9063251:T:C	50	100	1	0.02469
1:9063377:T:G	50	98	0.98	0.2812
1:9063404:G:A	50	100	0.91	0.03431
1:9063528:A:G	50	100	1	0.07916
1:9063538:A:T	50	100	1	0.0325
1:9063595:A:G	50	100	1	0.07916
1:9064074:C:T	50	100	0.97	0.06899
1:9064283:T:A	50	100	1	0.01924
1:9064433:G:T	50	100	1	0.07607
1:9064646:G:A	50	100	0.84	0.0374
1:9065339:G:A	50	100	0.96	0.05283
1:9065931:C:A	50	100	0.97	0.03232
1:9066052:G:T	50	96	1	0.4568
1:9066410:C:T	50	98	1	0.07589
1:9066838:G:C	50	98	1	0.07589
1:9066891:T:C	50	98	1	0.07589
1:9066919:G:A	50	98	1	0.07589
1:9066979:A:C	50	96	0.62	0.01943
1:9067100:C:A	50	98	0.99	0.3588
1:9067157:C:A	50	98	0.98	0.2981
1:9067312:T:C	50	98	1	0.08642
1:9067399:T:A	50	98	0.98	0.1805
1:9067542:C:T	50	100	1	0.01725
1:9067553:G:C	50	100	1	0.04484
1:9067846:A:C	50	100	1	0.04503
1:9067904:C:T	50	98	1	0.1857
1:9068347:A:C	50	100	0.99	0.03704
1:9068430:T:G	50	100	0.98	0.3577
1:9069034:C:T	50	100	1	0.01924
1:9069561:C:T	50	100	0.98	0.1073
1:9069732:C:T	50	100	0.99	0.01271
1:9069808:G:A	50	100	1	0.1841
1:9069886:A:G	50	100	0.99	0.2028
1:9070133:T:A	50	100	0.93	0.01888
1:9070363:G:A	50	100	1	0.01906
1:9070414:C:T	50	94	0.79	0.02832
1:9070468:C:T	50	100	0.94	0.03758
1:9070591:A:G	50	98	0.99	0.3386
1:9070596:C:G	50	100	0.99	0.01271
1:9070655:T:C	50	100	0.97	0.02614
1:9070724:T:C	50	100	0.97	0.01307
1:9070934:C:T	50	100	0.97	0.0118
1:9071359:T:C	50	100	0.84	0.01979
1:9071397:G:A	50	100	0.99	0.03577
1:9071549:G:A	50	100	1	0.01198
1:9071651:C:T	50	100	0.92	0.01906
1:9071827:T:C	50	100	0.98	0.01198
1:9071954:C:T	50	100	0.97	0.01761
1:9072007:C:T	49	100	0.98	0.01307
1:9072461:G:A	50	100	0.96	0.1917
1:9072472:A:G	50	100	0.98	0.2714
1:9072997:T:C	50	100	0.98	0.4786
1:9073346:A:C	50	98	0.74	0.02796
1:9073640:G:A	50	100	0.98	0.254
1:9073809:C:T	50	100	0.95	0.0345
1:9073814:G:A	50	100	1	0.01725
1:9073825:C:T	50	98	0.98	0.2545
1:9073826:G:A	50	100	0.97	0.04956
1:9073966:C:G	50	100	0.98	0.4377
1:9073981:A:G	50	98	0.97	0.3224
1:9074009:A:G	50	100	0.98	0.4472
1:9074037:A:G	50	94	0.95	0.4956
1:9074101:T:A	50	100	1	0.0118
1:9074324:T:C	50	100	0.98	0.4365
1:9074370:G:A	50	96	0.97	0.2553
1:9074548:C:A	50	100	0.97	0.07934
1:9074821:C:T	50	100	0.98	0.1452
1:9074879:T:C	50	100	0.98	0.4611
1:9074900:A:G	50	100	0.98	0.3902
1:9074969:A:C	50	100	0.98	0.1456
1:9074990:C:A	50	100	0.96	0.02324
1:9075197:T:C	50	100	0.95	0.02397
1:9075271:C:T	50	98	0.86	0.04811
1:9075310:T:C	50	100	0.95	0.1894
1:9075347:C:G	50	100	0.98	0.06191
1:9075950:C:T	50	100	0.91	0.01852
1:9076080:C:T	50	100	0.98	0.1204
1:9076081:G:A	50	100	0.99	0.1934
1:9076100:C:T	50	100	0.97	0.02687
1:9076345:G:A	50	100	0.97	0.1182
1:9076346:A:G	50	100	0.98	0.3727
1:9076662:A:C	50	98	1	0.1075
1:9077072:C:T	45	97.8	0.99	0.1719
1:9077448:C:A	50	96	0.89	0.1638
1:9077478:C:T	50	96	0.98	0.09931
1:9077661:G:A	49	100	0.99	0.3155
1:9077880:T:C	50	100	0.98	0.3689
1:9078408:G:C	50	98	0.98	0.2967
1:9078669:A:T	50	100	0.98	0.3691
1:9078831:A:G	50	98	0.97	0.1681
1:9079037:C:T	50	100	0.96	0.01344
1:9079098:C:T	50	100	0.96	0.1736
1:9079307:C:T	50	100	0.96	0.01344
1:9079401:G:A	50	100	1	0.06699
1:9079568:A:C	50	98	0.97	0.1859
1:9079767:G:A	50	100	0.98	0.3544
1:9079939:G:A	50	98	1	0.09768
1:9080002:T:C	50	100	0.96	0.1142
1:9080019:T:C	50	100	0.99	0.2832
1:9080086:G:A	50	100	0.97	0.02741
1:9080268:C:T	50	100	0.99	0.1901
1:9080345:A:G	50	100	0.96	0.01344
1:9080504:C:T	50	100	0.96	0.01344
1:9080589:C:T	50	98	0.94	0.04866
1:9080599:C:G	50	100	0.96	0.01344
1:9081049:A:G	50	100	0.96	0.01325
1:9081273:A:C	50	100	0.99	0.02397
1:9081430:C:T	50	100	1	0.02378
1:9081437:A:T	50	100	1	0.02378
1:9081447:A:T	49	100	1	0.02378
1:9081617:G:A	50	100	0.98	0.0118
1:9081829:T:C	50	100	0.97	0.3005
1:9082261:A:C	50	100	1	0.06754
1:9082311:G:A	50	98	0.88	0.03722
1:9082469:C:T	50	100	0.92	0.0138
1:9082597:T:C	50	98	0.84	0.02633
1:9082754:C:A	50	100	0.93	0.01725
1:9083145:A:G	50	100	1	0.0679
1:9083161:G:A	50	100	1	0.02778
1:9083198:T:A	50	100	1	0.02778
1:9083210:C:G	50	100	1	0.01362
1:9083230:T:A	50	100	0.99	0.2908
1:9083273:T:C	50	98	0.99	0.1808
1:9083604:C:T	50	100	1	0.0679
1:9083626:C:T	50	98	0.9	0.02869
1:9083718:G:C	50	100	0.99	0.04829
1:9083850:A:T	50	100	1	0.01362
1:9083920:G:A	50	100	1	0.06808
1:9084037:G:A	50	100	1	0.0679
1:9084146:A:T	50	100	0.98	0.02106
1:9084149:A:T	50	100	0.99	0.04829
1:9084152:A:T	50	100	0.97	0.0846
1:9084233:C:T	49	100	0.98	0.01943
1:9084476:T:C	50	100	0.95	0.118
1:9084954:T:C	50	100	0.99	0.3037
1:9085221:A:G	50	100	1	0.2879
1:9085354:G:A	50	100	1	0.01707
1:9085671:C:G	50	100	1	0.01489
1:9085747:G:A	50	100	1	0.0679
1:9086233:G:A	50	100	1	0.1538
1:9086273:C:A	50	100	0.97	0.02451
1:9086281:G:A	50	100	1	0.2876
1:9087042:C:T	50	100	0.98	0.2505
1:9087430:T:C	50	100	1	0.06536
1:9087456:A:G	50	100	1	0.06536
1:9087669:G:A	50	100	1	0.01688
1:9087736:A:G	50	100	1	0.06518
1:9087797:C:T	50	100	1	0.2157
1:9087812:G:A	50	100	0.84	0.02469
1:9087829:C:G	50	98	1	0.09586
1:9087903:C:A	50	100	1	0.01688
1:9088125:C:T	50	100	1	0.2217
1:9088274:T:A	50	100	1	0.01416
1:9088289:C:T	50	98	0.9	0.01107
1:9088411:T:G	50	100	0.98	0.2326
1:9088465:A:G	50	100	1	0.07208
1:9088502:A:G	50	100	1	0.215
1:9088598:C:T	50	98	1	0.01471
1:9088617:C:T	50	100	1	0.01561
1:9088645:T:C	50	100	0.98	0.2148
1:9088655:T:C	50	100	1	0.2155
1:9088761:T:C	50	100	1	0.06663
1:9088764:T:C	50	100	1	0.06663
1:9088773:A:G	50	100	1	0.04466
1:9088880:C:A	50	100	1	0.2821
1:9088887:C:T	50	100	1	0.2821
1:9089090:G:A	50	100	1	0.02796
1:9089273:C:G	50	100	0.7	0.01489
1:9089306:C:T	50	100	1	0.02941
1:9089357:T:C	50	100	0.96	0.01434
1:9089391:A:G	50	100	1	0.3119
1:9089545:G:A	50	100	1	0.01489
1:9089675:C:T	50	100	0.96	0.02923
1:9089719:G:A	50	98	1	0.02923
1:9089757:A:G	49	100	1	0.02923
1:9090204:A:G	50	100	1	0.02941
1:9090213:T:A	50	100	1	0.02923
1:9090234:C:G	50	100	1	0.02923
1:9090434:T:C	50	100	1	0.02923
1:9090503:A:G	50	100	1	0.02923
1:9090555:G:A	50	100	1	0.02923
1:9090558:T:C	50	100	1	0.02923
1:9090584:C:A	50	100	1	0.02923
1:9090595:A:C	50	100	1	0.02923
1:9090639:A:T	50	100	1	0.02923
1:9090678:A:C	50	100	1	0.02923
1:9090730:G:C	50	100	1	0.06681
1:9090793:T:C	50	98	0.77	0.01797
1:9090812:C:G	50	100	0.98	0.09622
1:9091266:C:T	50	100	1	0.1863
1:9091423:A:G	50	98	1	0.05955
1:9091691:C:T	50	100	0.98	0.2108
1:9091889:A:C	50	98	1	0.08914
1:9091993:C:T	50	100	1	0.02814
1:9092015:A:G	50	100	0.96	0.01416
1:9092021:C:T	50	100	1	0.1681
1:9092282:G:T	50	100	1	0.01688
1:9092382:A:G	50	100	1	0.09877
1:9092427:T:C	50	100	1	0.0167
1:9092531:A:G	50	100	1	0.01688
1:9092747:A:G	50	100	0.99	0.01253
1:9092921:C:T	50	100	1	0.01489
1:9093042:C:T	50	100	1	0.0167
1:9093111:C:T	50	100	1	0.28
1:9093379:T:C	50	100	1	0.2634
1:9093427:G:A	50	100	1	0.02814
1:9093479:T:C	50	100	1	0.02814
1:9093513:A:T	50	100	1	0.07607
1:9093570:T:C	50	100	1	0.2442
1:9093826:A:T	50	100	1	0.1848
1:9094247:C:T	50	100	1	0.1658
1:9094285:A:G	50	100	1	0.05955
1:9094392:G:A	50	100	0.96	0.02814
1:9094471:C:T	50	100	0.98	0.3324
1:9094563:C:T	50	100	1	0.09641
1:9094691:T:G	50	100	1	0.05955
1:9094942:G:T	50	100	1	0.0167
1:9094944:C:A	50	100	1	0.0167
1:9095095:G:A	50	98	0.96	0.02905
1:9095120:C:T	50	98	0.96	0.02905
1:9095351:G:A	50	100	1	0.1826
1:9095632:A:C	50	100	1	0.05955
1:9095642:C:T	50	100	1	0.09005
1:9095652:C:T	50	100	1	0.1826
1:9095904:A:T	50	100	1	0.1826
1:9095975:T:C	50	100	1	0.1854
1:9096012:G:C	50	100	1	0.2449
1:9096045:C:G	50	100	1	0.05955
1:9096755:G:A	50	100	1	0.1683
1:9096802:A:G	50	100	1	0.2462
1:9096814:G:A	50	100	0.99	0.01707
1:9096870:G:A	50	100	0.94	0.01616
1:9096881:A:T	50	100	0.98	0.0167
1:9096926:C:A	50	100	1	0.02814
1:9097030:C:T	50	100	1	0.01489
1:9097038:C:T	50	100	1	0.0118
1:9097400:G:A	50	100	0.95	0.01144
1:9097597:A:G	50	100	1	0.1866
1:9097618:G:A	50	100	1	0.187
1:9097737:C:T	50	100	1	0.0443
1:9097798:C:A	50	98	1	0.1667
1:9097879:G:A	50	100	1	0.09822
1:9097898:G:T	50	100	1	0.09822
1:9097937:G:C	50	100	1	0.01561
1:9097996:T:C	50	100	1	0.01198
1:9098022:A:G	50	100	1	0.274
1:9098072:G:A	50	98	1	0.1861
1:9098073:C:G	50	98	1	0.1861
1:9098136:T:C	50	100	1	0.1861
1:9098214:C:T	50	100	1	0.01471
1:9098400:A:G	50	100	1	0.01489
1:9098541:G:A	50	98	1	0.1692
1:9098706:A:C	50	100	0.96	0.1478
1:9098883:G:A	50	100	0.96	0.06845
1:9098938:T:C	50	100	0.98	0.4769
1:9098965:G:A	50	100	0.85	0.01543
1:9099477:T:C	49	100	0.97	0.3014
1:9099591:T:C	50	100	0.91	0.02869
1:9099612:C:T	50	100	0.94	0.04593
1:9099654:T:A	50	100	0.99	0.01688
1:9099679:G:A	50	98	0.98	0.1235
1:9099953:A:G	50	100	0.98	0.04085
1:9100306:A:G	50	96	0.95	0.2304
1:9100509:T:C	50	100	0.94	0.01434
1:9101016:A:C	50	100	0.94	0.03667
1:9101262:G:A	50	100	0.95	0.1122
1:9101491:G:A	50	100	0.98	0.4897
1:9101560:C:T	50	100	0.98	0.2901
1:9101609:T:C	50	100	0.99	0.4884
1:9101790:T:C	50	98	0.93	0.04775
1:9101955:G:C	50	98	1	0.07353
1:9101992:C:T	50	100	0.97	0.474
1:9102126:T:G	50	100	0.99	0.49
1:9102220:G:A	50	98	0.92	0.02705
1:9102283:T:C	50	100	1	0.01707
1:9102431:A:G	49	98	0.94	0.4976
1:9102563:C:T	50	98	0.84	0.0256
1:9103025:G:A	50	100	0.96	0.01797
1:9103104:T:A	50	88	0.78	0.04466
1:9103249:C:T	50	100	0.99	0.4916
1:9103355:G:C	50	98	0.99	0.2861
1:9103365:T:C	50	100	0.99	0.4902
1:9103690:G:A	50	100	1	0.01634
1:9103777:C:G	50	100	1	0.09749
1:9103780:A:G	50	100	0.99	0.4904
1:9103783:G:C	50	100	1	0.01634
1:9104016:G:A	50	100	0.96	0.01852
1:9104074:G:A	50	100	0.99	0.4906
1:9104141:G:A	50	100	0.99	0.4891
1:9104212:C:T	50	100	0.99	0.01434
1:9104221:C:T	50	100	1	0.01634
1:9104307:C:T	50	100	0.96	0.01797
1:9104690:C:T	50	100	0.96	0.01634
1:9104818:A:T	50	98	0.98	0.2177
1:9105606:G:A	50	100	0.96	0.01906
1:9105610:G:A	50	100	0.98	0.04212
1:9105626:G:A	50	100	0.99	0.1944
1:9105759:C:A	50	100	0.99	0.09749
1:9106013:C:A	50	96	0.96	0.0354
1:9106086:A:G	50	100	0.99	0.09749
1:9106285:C:T	49	100	0.99	0.1941
1:9106407:C:T	50	98	1	0.01598
1:9106413:T:C	50	98	0.98	0.07698
1:9106730:G:A	49	100	0.99	0.498
1:9107187:C:A	50	96	0.98	0.3215
1:9107919:T:G	50	100	0.92	0.01943
1:9108515:T:C	50	100	0.99	0.156
1:9108969:T:C	50	94	0.97	0.2883
1:9109072:G:A	49	100	0.99	0.1944
1:9109660:C:T	50	98	0.98	0.3261
1:9109682:C:G	50	100	0.95	0.03105
1:9109683:T:C	50	100	0.99	0.1607
1:9110376:A:G	50	100	0.98	0.09749
1:9110384:G:A	50	100	0.97	0.1284
1:9110389:G:A	50	100	0.98	0.09731
1:9110681:A:G	50	100	0.83	0.03922
1:9110758:T:C	50	100	1	0.161
1:9110819:G:A	50	98	0.97	0.1639
1:9110867:G:A	50	100	0.99	0.01307
1:9110878:T:C	50	98	0.98	0.2948
1:9111067:G:A	50	100	0.96	0.01652
1:9111179:G:T	50	100	0.99	0.1934
1:9111247:G:T	50	100	0.97	0.02179
1:9111429:G:A	50	100	0.97	0.01616
1:9111753:G:A	50	100	0.99	0.1937
1:9111789:G:A	50	100	0.95	0.0492
1:9111879:A:G	50	98	0.95	0.03123
1:9111940:C:A	50	100	0.99	0.1806
1:9112377:C:T	50	100	0.98	0.3609
1:9112662:A:G	50	100	0.95	0.01434
1:9112681:G:A	50	100	0.97	0.01362
1:9112984:T:C	50	100	0.98	0.185
1:9113759:C:A	50	100	0.92	0.01398
1:9113773:A:G	50	100	0.98	0.185
1:9113810:G:A	50	90	0.82	0.02687
1:9113887:G:A	50	100	0.97	0.2712
1:9113895:A:T	50	100	0.98	0.1946
1:9114081:G:A	49	98	0.99	0.07662
1:9114265:C:G	50	100	0.98	0.1848
1:9114552:C:T	50	100	0.97	0.09532
1:9115141:T:C	50	100	0.98	0.1848
1:9115619:A:G	50	100	0.95	0.01434
1:9116866:T:A	50	100	0.98	0.1865
1:9116948:C:T	50	100	0.99	0.01797
1:9117059:G:T	50	100	0.94	0.01434
1:9117258:T:C	50	100	0.98	0.169
1:9117507:C:A	50	100	0.96	0.06409
1:9117525:C:A	50	100	0.96	0.02524
1:9117814:C:A	50	96	0.95	0.1029
1:9117876:C:T	50	98	0.96	0.02524
1:9118702:T:C	50	98	0.96	0.09259
1:9119409:T:C	50	100	0.93	0.06518
1:9119536:T:G	50	100	0.98	0.09604
1:9119964:C:T	50	100	0.96	0.01525
1:9120300:C:A	50	100	0.95	0.02469
1:9120667:G:A	50	98	0.95	0.07353
1:9121103:T:C	49	100	0.93	0.01035
1:9121187:C:T	49	98	0.87	0.05138
1:9121920:C:G	50	100	0.99	0.1868
1:9122082:C:T	50	100	0.99	0.1952
1:9122096:A:C	50	100	0.99	0.1875
1:9122624:T:G	50	98	1	0.07407
1:9122855:C:T	50	100	0.99	0.2003
1:9123174:A:T	46	93.5	0.69	0.04303
1:9123176:T:A	40	85	0.74	0.195
1:9123178:T:A	46	95.7	0.79	0.04521
1:9123598:T:A	34	94.1	0.95	0.08878
1:9123628:T:A	38	100	0.94	0.04303
1:9123763:T:A	48	95.8	0.94	0.02215
1:9123770:T:A	47	95.7	0.9	0.02669
1:9123775:A:T	47	95.7	0.94	0.02179
1:9123804:A:T	47	89.4	0.88	0.226
1:9124391:G:A	50	100	0.94	0.03304
1:9124753:A:G	50	96	0.98	0.3824
1:9125000:C:T	50	100	0.95	0.02215
1:9125601:G:A	50	98	0.97	0.2707
1:9126159:T:C	50	100	0.99	0.1618
1:9126248:C:T	50	100	0.93	0.01979
1:9126950:A:G	50	100	0.99	0.1545
1:9127837:G:A	50	100	0.98	0.01325
1:9128085:C:G	50	100	0.99	0.01725
1:9128817:T:C	50	98	0.98	0.09731
1:9128908:G:C	50	96	0.98	0.07444
1:9128930:A:G	50	100	0.94	0.02451
1:9129486:C:T	49	95.9	0.98	0.07444
1:9129487:C:G	50	100	1	0.01289
1:9129861:G:C	50	98	0.85	0.05084
1:9129974:G:A	50	100	0.98	0.01325
1:9130195:C:A	50	100	0.91	0.07262
1:9130222:T:G	50	90	0.7	0.02342
1:9130675:G:A	50	100	0.99	0.02251
1:9131053:G:A	50	100	0.9	0.0158
1:9131183:C:A	50	100	0.98	0.1552
1:9131386:C:G	50	100	0.99	0.2026
1:9131513:G:T	50	96	0.97	0.4032
1:9131631:G:A	50	100	0.88	0.01507
1:9131773:T:C	50	90	0.86	0.04938
1:9132043:G:A	50	100	0.95	0.04993
1:9132149:G:A	50	100	0.89	0.01634
1:9132248:T:C	50	100	0.98	0.2028
1:9132518:G:A	50	100	0.99	0.02251
1:9132567:G:T	50	100	0.98	0.02288
1:9133181:A:G	50	100	0.99	0.02251
1:9134302:C:T	50	100	0.97	0.01325
1:9134555:G:T	50	100	0.96	0.3074
1:9134969:G:A	50	100	0.98	0.02251
1:9135111:C:T	50	100	0.98	0.02251
1:9135350:C:T	50	96	0.85	0.0797
1:9136422:C:T	50	98	0.97	0.07353
1:9137310:C:A	50	100	0.94	0.02269
1:9137402:A:G	50	100	0.99	0.01852
1:9137965:G:T	50	98	0.97	0.07498
1:9138552:C:T	50	100	0.97	0.04012
1:9138673:G:A	50	100	0.98	0.02233
1:9139218:T:G	50	100	0.98	0.01852
1:9139918:G:A	50	100	0.93	0.02415
1:9140124:G:A	50	100	0.91	0.0679
1:9140446:C:T	50	100	0.96	0.01344
1:9140814:C:T	50	98	0.97	0.2351
1:9141042:G:A	50	100	0.98	0.1512
1:9142026:A:G	50	100	0.87	0.01416
1:9142261:G:A	50	100	0.97	0.01398
1:9142702:G:A	50	100	0.9	0.05283
1:9143999:C:T	50	100	1	0.03722
1:9144491:C:G	50	98	0.97	0.3166
1:9144717:A:G	50	100	0.99	0.2059
1:9145052:G:A	50	100	1	0.03722
1:9145120:G:A	50	96	0.96	0.3932
1:9145196:G:A	50	98	0.96	0.2075
1:9145273:C:A	50	100	0.99	0.03304
1:9145274:C:T	50	100	0.93	0.01725
1:9145304:G:A	50	98	0.96	0.3057
1:9145610:G:A	50	100	0.97	0.01743
1:9145614:A:G	50	100	0.96	0.1823
1:9145622:C:A	50	100	0.83	0.0463
1:9146298:C:T	50	92	0.94	0.3762
1:9146307:C:T	50	100	0.86	0.02052
1:9146316:C:T	50	100	0.86	0.02052
1:9146333:C:G	50	100	0.95	0.2977
1:9146508:A:T	50	100	1	0.03722
1:9146677:C:A	50	96	0.96	0.3575
1:9147539:G:T	50	100	0.99	0.159
1:9147585:C:T	50	98	0.9	0.06064
1:9147662:G:A	50	98	0.96	0.3341
1:9147673:C:T	50	98	0.96	0.3342
1:9147768:G:A	50	98	0.95	0.2997
1:9148435:A:G	50	100	0.89	0.03304
1:9148599:A:G	50	100	0.96	0.01834
1:9149065:G:A	50	100	0.88	0.0512
1:9149258:T:A	50	98	0.95	0.1095
1:9149899:G:A	50	100	0.96	0.1589
1:9150012:G:A	50	100	0.98	0.03667
1:9150203:G:A	50	100	0.98	0.1529
1:9150455:C:A	50	100	0.95	0.01144
1:9151244:C:T	50	100	0.94	0.2104
1:9151409:C:T	50	100	0.89	0.02269
1:9152213:T:C	50	100	0.91	0.01943
1:9152228:A:C	50	98	0.93	0.2044
1:9153118:A:G	50	98	0.89	0.2317
1:9153363:A:C	50	100	0.96	0.01017
1:9153738:T:A	50	100	0.98	0.0118
1:9153903:A:G	50	100	0.91	0.03413
1:9154165:A:G	50	100	0.96	0.01017
1:9154313:A:C	50	100	0.96	0.1714
1:9154958:A:G	50	100	0.92	0.06173
1:9155552:C:G	49	98	0.88	0.03123
1:9155874:C:T	50	100	0.97	0.03395
1:9156397:C:T	50	100	0.98	0.03377
1:9156402:T:G	50	98	0.96	0.1699
1:9156556:C:T	50	100	0.88	0.04031
1:9156575:C:G	50	96	0.88	0.124
1:9156852:C:T	50	100	0.98	0.03359
1:9157629:C:T	50	98	0.94	0.1278
1:9157817:G:A	50	100	0.98	0.01543
1:9157861:G:C	50	100	0.88	0.05537
1:9157960:T:C	50	98	0.95	0.2602
1:9158662:T:G	50	98	0.96	0.2589
1:9158714:A:G	50	100	0.91	0.05773
1:9159324:T:C	50	100	0.9	0.1881
1:9159407:T:G	50	100	0.97	0.07771
1:9159879:C:T	50	98	0.96	0.1837
1:9160005:A:T	50	98	0.88	0.01107
1:9160007:A:T	50	94	0.84	0.04993
1:9160043:C:T	49	91.8	0.83	0.4345
1:9160057:T:C	49	100	0.94	0.08025
1:9160746:G:C	50	100	0.92	0.1797
1:9160893:A:C	50	100	0.99	0.01017
1:9161983:A:G	50	98	0.95	0.47
1:9162272:C:A	50	100	0.76	0.01452
1:9163101:C:A	50	100	0.95	0.07789
1:9163411:G:A	50	100	0.96	0.01507
1:9163445:G:A	50	100	0.85	0.04394
1:9163497:G:A	50	96	0.92	0.1443
1:9163561:A:C	49	83.7	0.93	0.3036
1:9163565:C:A	41	87.8	0.67	0.04466
1:9163634:G:A	50	100	0.65	0.01452
1:9163939:C:T	50	100	0.97	0.01035
1:9163978:G:C	50	100	0.92	0.09477
1:9164020:T:C	50	90	0.92	0.3479
1:9164120:C:G	50	100	0.79	0.01017
1:9164674:G:C	49	93.9	0.96	0.478
1:9164693:C:T	50	94	0.96	0.4828
1:9165098:G:A	50	98	0.87	0.0158
1:9165125:G:A	50	96	0.96	0.4822
1:9165592:A:G	50	98	0.87	0.01616
1:9165879:G:A	50	100	0.92	0.01053
1:9165924:C:T	50	96	0.97	0.4822
1:9166315:T:C	50	98	0.88	0.01634
1:9166525:A:G	50	98	0.97	0.03377
1:9167090:A:G	50	100	0.95	0.2963
1:9167141:G:C	50	100	0.94	0.3034
1:9167142:G:A	50	100	0.98	0.01507
1:9167593:C:T	50	100	0.95	0.06028
1:9168565:T:C	50	96	0.97	0.1946
1:9169088:A:G	50	96	0.96	0.1963
1:9169338:C:T	50	98	0.92	0.1917
1:9169491:C:G	50	96	0.92	0.2306
1:9169664:A:G	50	100	0.87	0.02306
1:9169725:C:T	50	100	0.91	0.01071
1:9170012:T:G	50	98	0.83	0.01616
1:9170356:C:G	50	98	0.83	0.03014
1:9170774:A:G	50	100	0.89	0.02996
1:9170909:T:C	50	94	0.93	0.1304
1:9170992:A:G	50	98	0.81	0.02741
1:9173396:G:A	49	100	0.94	0.02179
1:9173419:C:T	49	98	0.94	0.02705
1:9173614:C:G	50	96	0.91	0.3662
1:9174084:C:T	50	94	0.91	0.3666
1:9174304:G:T	50	98	0.95	0.2157
1:9175058:T:A	50	98	0.95	0.1028
1:9175570:C:T	50	98	0.98	0.02179
1:9176450:G:C	49	95.9	0.93	0.02887
1:9176753:G:A	50	100	0.94	0.02905
1:9177126:G:A	50	100	0.95	0.1048
1:9177277:T:C	50	98	0.76	0.04539
1:9178036:C:T	50	98	0.95	0.09877
1:9178205:C:T	50	100	0.9	0.02215
1:9178270:C:T	50	100	0.95	0.02905
1:9178494:C:T	50	98	0.96	0.2157
1:9178783:C:A	50	98	0.81	0.02033
1:9178884:A:T	50	100	0.93	0.02959
1:9179008:G:A	50	100	0.93	0.0118
1:9180199:A:G	50	100	0.97	0.03758
1:9180545:C:T	50	100	0.94	0.1089
1:9180963:T:C	50	98	0.97	0.2569
1:9180977:C:T	50	96	0.82	0.02633
1:9181724:C:T	50	100	0.78	0.02378
1:9181780:G:A	50	98	0.72	0.02451
1:9182105:C:A	50	98	0.98	0.02723
1:9182414:G:A	47	100	0.97	0.04085
1:9183643:T:A	50	100	0.97	0.04684
1:9183752:G:T	50	94	0.92	0.3475
1:9183837:G:T	50	100	0.96	0.02923
1:9184043:C:T	50	98	0.98	0.0216
1:9184221:G:T	50	100	0.9	0.1186
1:9184292:A:G	50	96	0.92	0.3419
1:9184378:C:T	50	98	0.95	0.04031
1:9184715:A:G	50	96	0.96	0.02687
1:9184736:G:T	50	100	0.91	0.1182
1:9184987:C:G	50	98	0.93	0.0345
1:9185108:C:T	50	96	0.98	0.02723
1:9185513:G:T	50	96	0.9	0.1434
1:9185581:C:T	50	100	0.92	0.0138
1:9185847:G:A	50	100	0.9	0.1186
1:9186066:G:A	50	98	0.97	0.02741
1:9186290:G:A	50	96	0.94	0.2531
1:9186331:G:A	50	100	0.87	0.03722
1:9186354:T:C	50	100	0.85	0.01416
1:9186923:G:T	50	100	0.97	0.0187
1:9186961:G:T	50	96	0.84	0.03686
1:9187260:C:A	49	91.8	0.89	0.3324
1:9188077:A:G	50	98	0.87	0.1278
1:9188665:G:A	50	98	0.8	0.01852
1:9188818:C:T	50	100	0.99	0.36
1:9189085:A:G	50	100	0.99	0.3622
1:9189108:T:C	50	100	0.98	0.3243
1:9189557:C:A	50	100	1	0.3606
1:9189572:A:G	50	100	0.98	0.3381
1:9190000:C:T	50	100	1	0.3615
1:9190294:C:T	50	100	0.96	0.01979
1:9190553:C:T	50	100	1	0.3622
1:9190797:T:C	50	100	1	0.3624
1:9190932:C:T	50	98	0.99	0.3333
1:9191220:A:T	50	100	1	0.3622
1:9191340:A:T	50	98	0.92	0.1296
1:9191810:T:C	50	100	0.99	0.2702
1:9192075:A:G	50	100	1	0.3747
1:9192362:G:T	50	100	1	0.3747
1:9192482:A:G	50	100	1	0.374
1:9192649:T:C	50	100	1	0.3809
1:9193865:C:T	50	100	1	0.3742
1:9194057:C:T	50	100	1	0.3742
1:9194228:T:C	50	100	1	0.3744
1:9194557:T:C	50	100	0.99	0.3744
1:9194797:C:G	50	98	0.98	0.3851
1:9194858:C:G	50	100	1	0.3742
1:9195060:A:T	50	100	1	0.374
1:9195539:C:T	50	100	1	0.374
1:9195556:G:A	50	100	0.99	0.3204
1:9196141:G:A	50	100	1	0.3747
1:9196300:C:A	50	100	1	0.3755
1:9196844:C:T	50	100	0.98	0.06445
1:9199041:A:G	50	100	0.99	0.1832
1:9199177:A:G	50	100	1	0.3584
1:9199521:C:T	50	96	0.9	0.1107
1:9199668:C:T	50	100	1	0.354
1:9199716:T:C	50	100	1	0.3586
1:9199873:C:T	50	100	1	0.3575
1:9200095:G:A	50	100	1	0.3575
1:9200269:C:T	50	100	1	0.3056
1:9200367:A:G	50	100	1	0.3575
1:9200841:A:C	50	100	1	0.3584
1:9200882:G:C	50	100	1	0.3577
1:9201327:C:T	50	100	1	0.3584
1:9201737:T:A	49	100	1	0.3589
1:9201846:C:T	50	100	0.98	0.03341
1:9202597:T:C	50	100	0.99	0.3771
1:9202716:A:C	50	100	0.98	0.3756
1:9202984:C:T	50	100	0.99	0.378
1:9202997:A:G	50	100	0.99	0.3791
1:9203042:A:G	50	98	0.9	0.0472
1:9203172:G:A	50	98	0.92	0.1011
1:9203572:C:T	50	100	0.95	0.02015
1:9203808:A:G	50	100	0.99	0.3794
1:9203934:C:T	50	100	0.98	0.02669
1:9204338:A:G	50	100	0.98	0.02487
1:9204595:C:G	50	100	1	0.3333
1:9204933:C:T	50	100	0.98	0.3333
1:9205003:A:C	50	100	0.99	0.3333
1:9205072:G:T	50	100	0.99	0.2963
1:9205195:G:A	50	98	0.94	0.02251
1:9205265:A:G	50	100	1	0.3337
1:9205323:C:T	50	94	1	0.3341
1:9205389:C:G	50	100	1	0.3333
1:9205964:C:T	50	100	0.98	0.02669
1:9206072:G:T	50	100	1	0.3086
1:9206159:G:A	50	100	1	0.348
1:9206568:G:A	50	100	1	0.3083
1:9206646:G:A	50	100	0.98	0.05102
1:9206842:G:T	49	100	0.99	0.3477
1:9207528:T:C	50	100	0.98	0.02669
1:9207599:C:T	50	100	0.99	0.3092
1:9207609:C:T	50	98	1	0.3094
1:9207650:T:C	50	100	1	0.3092
1:9207661:T:C	50	100	0.99	0.3469
1:9207679:G:C	50	100	0.99	0.3469
1:9207789:C:T	50	100	0.98	0.01616
1:9207841:T:G	50	100	0.99	0.3088
1:9207868:G:A	50	100	0.99	0.3469
1:9207895:A:T	50	100	0.96	0.01979
1:9208206:C:T	50	100	1	0.3092
1:9208220:G:A	50	100	1	0.3092
1:9208270:T:C	50	100	1	0.3092
1:9208364:C:T	50	100	1	0.3094
1:9208384:T:C	50	98	1	0.3092
1:9208526:C:T	50	100	1	0.3092
1:9209051:T:A	50	98	0.78	0.03522
1:9209128:A:T	50	100	1	0.3092
1:9209216:T:G	50	100	1	0.3088
1:9209563:T:C	50	100	1	0.309
1:9209579:A:G	50	100	1	0.3088
1:9209660:T:C	50	100	1	0.4762
1:9210013:G:C	50	100	1	0.1683
1:9210061:A:G	50	100	1	0.309
1:9210452:C:A	50	100	1	0.1683
1:9210566:C:T	50	100	0.88	0.03123
1:9210738:A:C	50	100	0.99	0.4782
1:9211049:C:T	50	100	0.85	0.01979
1:9211088:C:T	50	100	1	0.309
1:9211151:A:G	50	100	1	0.4779
1:9211380:C:T	49	100	1	0.4779
1:9211711:G:A	50	100	0.99	0.4699
1:9211972:C:T	50	100	1	0.02487
1:9212100:A:C	50	100	0.99	0.4795
1:9212172:G:A	50	100	0.99	0.4539
1:9212219:G:A	50	100	0.99	0.4539
1:9212319:A:G	50	100	1	0.2731
1:9212333:C:T	50	100	1	0.3099
1:9212355:T:C	50	100	1	0.3099
1:9212427:G:C	48	100	1	0.3105
1:9212441:C:T	50	100	0.69	0.02015
1:9212446:T:C	49	98	1	0.3106
1:9212471:T:A	49	77.6	0.99	0.3272
1:9212611:A:G	50	100	1	0.3101
1:9212820:T:C	50	100	0.99	0.1432
1:9212895:T:C	50	100	0.99	0.3103
1:9212910:C:A	50	100	0.99	0.3103
1:9213070:C:T	50	100	0.99	0.3101
1:9213136:C:T	50	98	0.99	0.3105
1:9213137:A:G	50	98	0.99	0.3103
1:9213179:A:G	50	100	0.99	0.3105
1:9213190:A:G	50	100	0.99	0.3103
1:9213195:G:A	50	100	0.99	0.3103
1:9213315:A:T	50	100	0.99	0.1425
1:9213350:C:A	50	100	0.99	0.3103
1:9213369:G:A	50	100	0.99	0.3103
1:9213454:G:A	50	98	0.93	0.1247
1:9213465:T:C	50	98	0.77	0.04648
1:9213871:G:A	50	100	1	0.3355
1:9214263:C:T	50	98	0.99	0.3065
1:9214387:C:T	50	98	1	0.3315
1:9214860:T:A	50	100	0.99	0.1737
1:9214868:G:C	50	100	0.98	0.02052
1:9215135:G:A	50	100	0.99	0.4806
1:9215300:G:A	50	100	0.94	0.01961
1:9216442:G:T	50	100	0.99	0.06645
1:9216477:G:A	50	100	0.99	0.06663
1:9216854:C:T	50	100	0.99	0.06009
1:9217558:T:C	50	100	0.99	0.07444
1:9218083:G:A	50	98	0.98	0.4642
1:9218111:C:T	50	100	0.99	0.06935
1:9218138:T:C	50	98	0.98	0.4642
1:9218437:T:G	50	100	0.95	0.07135
1:9218508:C:T	50	100	1	0.06972
1:9218540:C:T	50	100	1	0.0699
1:9218952:T:C	50	100	1	0.0699
1:9218958:A:C	50	100	1	0.06972
1:9219074:G:A	50	96	0.87	0.07117
1:9219109:C:T	50	94	0.78	0.04684
1:9219523:T:C	50	98	0.91	0.1511
1:9219577:G:A	50	100	0.98	0.07262
1:9219906:T:A	50	98	0.98	0.4646
1:9219981:C:T	50	98	0.97	0.4586
1:9219991:C:T	50	98	0.89	0.02324
1:9220025:T:C	50	100	1	0.06391
1:9220035:C:T	50	98	0.97	0.4987
1:9220114:A:G	50	100	0.99	0.06935
1:9220510:A:G	50	100	0.98	0.06409
1:9220589:G:T	50	100	0.98	0.06954
1:9221510:C:T	50	96	0.95	0.374
1:9221522:G:A	50	98	0.94	0.01743
1:9221657:G:A	50	98	0.97	0.1645
1:9221673:T:C	50	100	0.86	0.01761
1:9221777:C:T	50	100	0.96	0.01035
1:9221780:T:C	50	96	0.94	0.1681
1:9222239:C:T	50	100	0.93	0.02015
1:9222301:T:C	50	100	0.75	0.01507
1:9222350:A:G	50	98	0.72	0.01543
1:9222519:G:C	50	96	0.94	0.4582
1:9222647:C:T	49	95.9	0.92	0.3036
1:9222803:C:T	50	100	0.9	0.1184
1:9222976:G:A	50	96	0.93	0.06463
1:9223013:G:A	50	96	0.93	0.06463
1:9223399:T:G	49	89.8	0.93	0.4613
1:9223521:T:G	49	95.9	0.94	0.3551
1:9223674:A:G	49	98	0.96	0.49
1:9223776:T:C	50	86	0.7	0.06155
1:9224246:C:G	50	100	0.8	0.01216
1:9224316:A:G	50	98	0.96	0.4864
1:9224501:C:T	50	100	0.98	0.01834
1:9224512:C:A	50	98	0.96	0.3647
1:9224670:C:T	50	100	0.98	0.01852
1:9225122:C:T	50	100	0.71	0.01362
1:9225395:G:A	50	100	0.93	0.0167
1:9225580:G:T	50	100	0.93	0.07353
1:9225662:A:G	50	98	0.95	0.2771
1:9225903:T:C	50	100	0.96	0.3655
1:9225959:C:T	50	100	0.97	0.3658
1:9226084:A:G	50	96	0.95	0.2963
1:9226428:T:C	50	94	0.93	0.2605
1:9226471:G:A	50	100	0.95	0.06718
1:9226990:C:A	50	100	0.89	0.08896
1:9227116:C:T	50	98	0.94	0.2939
1:9227117:G:A	50	100	0.89	0.08987
1:9227309:A:C	50	98	0.95	0.3655
1:9227379:G:A	50	98	0.94	0.4535
1:9227511:G:A	50	98	0.92	0.2736
1:9228249:C:G	50	100	0.86	0.02832
1:9228407:C:A	50	96	0.88	0.2182
1:9228453:A:G	50	98	0.91	0.22
1:9228712:T:C	50	100	0.89	0.0138
1:9229999:C:T	50	100	0.94	0.2184
1:9230149:C:T	50	100	0.94	0.01434
1:9230372:C:A	49	100	0.98	0.04212
1:9230430:T:C	50	100	0.99	0.0423
1:9230473:A:C	49	100	0.95	0.2182
1:9230648:A:G	49	100	0.95	0.4533
1:9230776:C:T	50	100	0.94	0.01543
1:9230813:C:G	50	98	0.84	0.03813
1:9230977:A:G	50	100	0.96	0.2322
1:9231275:A:C	50	100	0.92	0.01434
1:9231415:G:A	50	100	0.94	0.2106
1:9231490:T:C	50	100	1	0.01398
1:9231607:T:C	50	100	0.98	0.4481
1:9231627:T:C	50	100	1	0.01416
1:9231691:C:G	50	100	1	0.01416
1:9231763:C:T	50	100	0.97	0.01434
1:9231983:A:G	50	100	0.86	0.01344
1:9231993:A:G	50	100	1	0.01434
1:9232023:C:T	49	100	0.99	0.2286
1:9232211:A:G	50	100	1	0.01434
1:9232223:G:A	50	100	1	0.2211
1:9232547:G:A	50	100	1	0.4477
1:9232631:C:T	50	100	1	0.01434
1:9232731:C:T	50	100	1	0.01434
1:9233013:C:T	50	100	1	0.01452
1:9233097:G:A	50	98	1	0.2362
1:9233098:G:A	50	100	1	0.04248
1:9233320:G:A	50	100	0.99	0.01525
1:9233450:C:T	50	98	0.84	0.03395
1:9233525:G:A	50	100	1	0.01452
1:9233751:G:A	50	100	0.9	0.01434
1:9233802:C:T	50	100	1	0.2208
1:9233964:A:G	50	98	0.95	0.04684
1:9234067:G:A	50	100	0.92	0.02342
1:9234424:A:C	50	100	0.99	0.01362
1:9234639:C:T	50	100	0.97	0.05283
1:9234749:C:T	46	93.5	0.97	0.1182
1:9234775:G:A	49	100	0.98	0.01434
1:9234781:C:G	50	100	0.99	0.01507
1:9234782:T:G	50	100	0.99	0.01507
1:9234844:C:G	49	95.9	1	0.4539
1:9235096:C:T	49	100	0.99	0.1518
1:9235125:G:C	50	100	0.83	0.0305
1:9235385:T:C	50	100	1	0.4481
1:9235735:G:C	50	100	1	0.4978
1:9236093:A:T	50	100	1	0.04285
1:9236264:A:G	49	100	1	0.02215
1:9236374:A:C	50	100	0.99	0.01525
1:9236420:C:G	50	100	0.99	0.2533
1:9236429:G:A	50	100	1	0.248
1:9236739:A:G	49	100	1	0.02215
1:9237433:G:A	50	100	0.99	0.2478
1:9237778:G:T	50	100	1	0.02197
1:9237812:A:G	50	100	0.99	0.2141
1:9238154:A:G	50	100	1	0.02197
1:9238456:C:T	50	100	1	0.02197
1:9239034:C:G	50	100	1	0.04285
1:9239235:C:T	50	100	0.99	0.3014
1:9239372:A:T	50	100	1	0.04285
1:9239888:T:G	50	100	0.99	0.2135
1:9240509:G:T	50	100	0.96	0.05556
1:9240549:T:C	50	100	1	0.4519
1:9240609:C:A	50	98	1	0.3019
1:9240618:T:C	50	98	1	0.4537
1:9240688:C:A	50	100	1	0.3315
1:9240903:G:C	50	100	1	0.3041
1:9241499:G:T	50	100	1	0.02106
1:9241642:C:G	50	100	1	0.04267
1:9241785:G:A	50	100	1	0.2137
1:9241953:C:T	50	100	1	0.02106
1:9242256:C:T	50	100	1	0.3017
1:9242883:G:C	50	100	0.99	0.2153
1:9243881:G:C	50	100	1	0.3014
1:9243894:G:A	50	100	1	0.01688
1:9244146:A:G	50	100	1	0.323
1:9244672:G:A	50	100	1	0.2435
1:9244812:A:G	50	100	1	0.01525
1:9245386:A:C	50	98	0.95	0.09005
1:9245797:G:A	50	100	1	0.01525
1:9245993:A:G	50	100	1	0.01525
1:9246790:T:C	50	100	1	0.4588
1:9246958:C:T	50	100	1	0.0158
1:9246974:G:A	50	100	1	0.2106
1:9247079:T:C	50	100	0.99	0.2544
1:9247171:T:A	50	100	1	0.2389
1:9247786:T:C	50	98	1	0.2536
1:9247839:G:C	50	98	1	0.4592
1:9247955:G:T	50	98	1	0.4753
1:9247978:C:T	50	98	1	0.4599
1:9248090:T:C	50	98	0.82	0.04611
1:9248190:C:T	50	100	1	0.2244
1:9248344:C:T	50	100	1	0.01525
1:9248540:G:A	50	100	1	0.01107
1:9248792:C:T	50	100	1	0.04267
1:9248907:C:G	50	98	1	0.4755
1:9248918:T:C	50	100	0.96	0.05664
1:9249687:G:T	50	96	1	0.4759
1:9249706:G:C	50	98	0.72	0.01797
1:9249981:G:A	50	96	1	0.4606
1:9250132:G:A	50	98	0.79	0.04031
1:9250310:G:A	50	100	1	0.01543
1:9250596:T:C	50	98	1	0.4704
1:9250924:G:C	50	100	1	0.02669
1:9250966:G:C	50	100	0.92	0.05701
1:9251264:G:A	50	100	1	0.2422
1:9251324:A:G	50	98	1	0.2533
1:9251445:T:C	50	98	0.99	0.2144
1:9251448:T:C	50	96	0.99	0.2794
1:9251716:C:G	50	100	1	0.04248
1:9252997:A:G	50	100	1	0.04248
1:9253144:A:G	50	100	1	0.0472
1:9254336:T:C	50	100	1	0.0472
1:9254693:A:G	50	98	0.99	0.2426
1:9254768:G:A	50	96	0.97	0.106
1:9254793:T:C	50	100	0.99	0.01707
1:9255076:T:A	50	100	0.98	0.01525
1:9255586:G:A	50	92	0.88	0.07625
1:9255640:A:G	50	98	0.88	0.0305
1:9255788:C:T	50	94	0.96	0.1872
1:9256406:C:T	50	100	1	0.04176
1:9256588:G:A	50	100	0.78	0.03032
1:9257545:C:T	50	100	0.97	0.2164
1:9257792:A:G	50	96	0.99	0.1233
1:9257814:T:C	50	98	0.98	0.4798
1:9257825:C:T	50	100	1	0.01707
1:9257877:A:G	50	98	0.98	0.4032
1:9258342:T:C	50	96	0.98	0.4058
1:9258652:C:T	50	100	0.95	0.01489
1:9259137:G:A	50	100	0.99	0.01906
1:9259182:C:T	50	100	0.96	0.209
1:9259497:G:A	50	100	0.98	0.1536
1:9259945:G:T	50	100	0.96	0.2594
1:9260079:G:A	50	98	0.92	0.0236
1:9260232:G:A	49	95.9	0.97	0.3769
1:9260242:T:C	49	100	0.64	0.0158
1:9260328:C:T	50	98	0.96	0.4098
1:9260516:C:T	50	98	0.9	0.02324
1:9260553:T:A	50	98	0.82	0.05211
1:9261062:A:T	50	100	0.96	0.04049
1:9261144:C:A	50	98	0.81	0.03304
1:9261182:G:A	50	98	0.94	0.4305
1:9261425:C:T	50	100	0.94	0.01271
1:9262240:C:T	50	98	1	0.01688
1:9262324:C:T	50	100	0.92	0.01779
1:9262825:G:A	50	98	0.89	0.06191
1:9262842:T:C	50	98	0.81	0.08188
1:9263398:G:C	50	92	0.79	0.179
1:9263851:G:A	50	90	0.8	0.3929
1:9263891:C:T	50	100	0.98	0.02433
1:9264154:C:T	50	94	0.92	0.07825
1:9264227:C:T	50	98	0.98	0.02052
1:9264512:T:C	50	92	0.95	0.4236
1:9264611:A:G	50	94	0.94	0.4247
1:9265026:G:T	50	100	0.93	0.04085
1:9265206:C:T	50	96	0.96	0.2237
1:9265350:C:G	50	100	0.95	0.01725
1:9265608:T:C	50	100	1	0.01797
1:9265617:C:T	50	92	0.91	0.2796
1:9265692:C:G	50	98	0.93	0.1158
1:9265733:A:C	50	100	0.95	0.04103
1:9265773:T:C	50	100	0.95	0.04121
1:9266073:A:C	50	100	0.95	0.04394
1:9266120:A:T	50	98	0.96	0.08406
1:9266376:T:C	50	100	0.95	0.01362
1:9266937:A:G	50	100	0.94	0.01761
1:9266968:C:T	50	100	0.95	0.01362
1:9267118:C:T	50	100	0.96	0.0837
1:9267285:G:T	50	100	0.96	0.08315
1:9267328:T:G	50	92	0.96	0.3284
1:9267354:T:G	50	96	0.98	0.2177
1:9267374:A:C	50	100	0.96	0.0443
1:9267814:G:C	50	100	1	0.04321
1:9267890:A:C	50	98	0.98	0.4241
1:9267900:C:T	50	100	0.9	0.02052
1:9267903:G:A	50	100	0.94	0.01761
1:9268027:G:A	50	96	0.96	0.1616
1:9268152:T:C	50	100	0.98	0.2199
1:9268189:T:C	50	100	0.98	0.02052
1:9268436:C:T	50	100	0.97	0.01616
1:9268515:A:G	50	100	1	0.0463
1:9268749:C:T	50	100	0.98	0.1988
1:9269048:A:T	50	100	0.98	0.2035
1:9269117:G:A	50	100	0.92	0.01598
1:9269230:C:T	50	96	0.97	0.1696
1:9269552:C:T	50	100	0.99	0.04212
1:9269580:G:A	50	100	0.94	0.01834
1:9270420:C:T	50	98	0.94	0.06481
1:9270681:G:C	50	98	0.95	0.1603
1:9270685:T:C	50	100	1	0.04321
1:9270962:G:A	50	82	0.99	0.2464
1:9271185:T:C	50	94	1	0.47
1:9271218:G:T	50	100	1	0.246
1:9271272:A:T	50	100	0.99	0.2024
1:9271433:G:A	50	100	0.99	0.1173
1:9271476:G:A	50	98	1	0.2224
1:9271570:T:G	50	100	1	0.2466
1:9271727:T:C	50	100	1	0.246
1:9271821:A:G	50	100	1	0.246
1:9271893:A:G	50	92	0.95	0.331
1:9271914:C:G	50	100	1	0.246
1:9272162:G:A	50	98	1	0.2144
1:9272201:T:C	50	100	0.99	0.209
1:9272228:C:A	50	100	0.99	0.07444
1:9272390:C:T	50	100	0.98	0.04212
1:9272644:T:C	50	94	1	0.482
1:9272788:C:T	50	100	0.91	0.06935
1:9273069:C:A	50	100	1	0.1607
1:9273127:T:C	50	100	1	0.2458
1:9273145:G:C	50	100	0.98	0.0423
1:9273214:G:T	50	96	0.98	0.3656
1:9273289:C:T	50	96	0.98	0.3664
1:9273455:G:A	50	100	0.99	0.1601
1:9273498:C:G	50	100	0.99	0.2453
1:9273573:T:C	50	100	0.99	0.1607
1:9273594:A:G	50	100	0.98	0.07026
1:9273607:T:C	50	100	0.98	0.01344
1:9273870:T:A	50	92	0.92	0.1721
1:9274211:A:T	50	100	0.98	0.04303
1:9274264:G:C	50	98	0.99	0.2297
1:9274269:C:T	50	98	0.98	0.2571
1:9274271:C:T	50	100	0.94	0.01344
1:9274272:C:A	50	98	0.98	0.3682
1:9274273:C:T	50	100	0.9	0.07335
1:9274302:G:A	50	98	0.98	0.36870000000000003
1:9274507:A:G	50	98	0.99	0.3724
1:9274546:A:T	50	98	0.99	0.3722
1:9274632:T:C	50	100	0.89	0.07643
1:9274655:G:A	50	100	0.99	0.3718
1:9274769:T:C	49	89.8	0.98	0.4617
1:9274836:G:C	50	96	0.97	0.2743
1:9274934:G:A	50	98	0.98	0.2725
1:9274937:C:T	50	100	0.99	0.3709
1:9274994:T:C	50	100	0.99	0.3706
1:9274995:G:T	50	100	0.99	0.3706
1:9275065:A:G	50	100	0.98	0.3758
1:9275101:C:T	50	100	0.98	0.3758
1:9275114:G:T	50	98	0.98	0.1721
1:9275133:C:G	50	100	1	0.01779
1:9275268:C:G	50	98	0.98	0.1774
1:9275280:C:T	50	100	0.98	0.3667
1:9275571:A:T	50	100	0.85	0.01053
1:9275686:C:T	50	98	0.98	0.1649
1:9276057:C:A	50	98	0.98	0.165
1:9276240:C:T	50	100	0.97	0.0748
1:9276527:C:T	50	100	0.97	0.04956
1:9276592:T:C	50	98	0.96	0.4572
1:9276599:G:A	50	98	0.98	0.1647
1:9276619:A:G	50	98	0.98	0.1708
1:9276689:C:T	50	98	0.98	0.1705
1:9276703:A:G	50	98	0.98	0.2166
1:9276713:A:G	50	94	0.97	0.4775
1:9276722:A:G	50	90	0.76	0.06935
1:9276895:C:G	50	98	0.96	0.02269
1:9277058:C:T	50	96	0.96	0.2645
1:9277172:A:G	50	94	0.96	0.2694
1:9277439:C:T	50	100	0.97	0.04611
1:9277569:G:A	50	98	0.93	0.09368
1:9277621:T:A	50	100	0.95	0.01344
1:9277994:G:A	50	98	0.94	0.06009
1:9278554:C:T	50	98	0.97	0.3074
1:9278563:C:T	50	98	0.99	0.0394
1:9278630:T:C	50	100	0.98	0.1501
1:9278660:G:A	50	98	0.98	0.3121
1:9278900:C:T	50	100	0.97	0.3695
1:9279146:A:G	50	100	0.98	0.1509
1:9279408:C:T	50	98	0.97	0.1115
1:9280269:A:G	50	98	0.97	0.3693
1:9280395:G:A	33	78.8	0.9	0.4532
1:9280636:T:C	50	100	0.97	0.3295
1:9280670:G:A	50	100	1	0.01452
1:9280678:T:C	50	98	0.98	0.2407
1:9280701:T:A	50	100	1	0.03776
1:9280702:C:G	50	100	1	0.03776
1:9280979:C:T	50	98	0.97	0.4548
1:9281069:C:T	50	96	0.97	0.4715
1:9281073:C:T	50	100	0.95	0.09241
1:9281076:G:C	50	98	0.99	0.112
1:9281082:C:T	50	98	0.98	0.4305
1:9281567:G:A	50	98	0.98	0.4319
1:9281635:G:A	50	100	0.99	0.1111
1:9281691:C:T	50	100	0.98	0.1113
1:9281727:C:T	50	98	0.98	0.2373
1:9281869:C:T	50	100	0.98	0.06064
1:9281944:G:A	50	100	0.82	0.0374
1:9282144:C:G	50	100	0.98	0.4354
1:9283074:C:T	50	100	1	0.01235
1:9283103:A:G	50	100	0.99	0.1518
1:9283243:C:T	50	100	0.89	0.02215
1:9283273:A:G	50	100	0.93	0.03849
1:9283469:T:C	50	98	0.97	0.1708
1:9283492:C:T	50	98	0.98	0.1113
1:9283562:C:T	50	96	0.96	0.2313
1:9283740:C:T	50	100	0.96	0.09568
1:9283770:T:C	50	94	0.97	0.4443
1:9283928:G:A	50	98	0.96	0.1561
1:9284356:C:G	50	96	0.97	0.4316
1:9285035:G:A	50	100	0.86	0.01489
1:9285083:A:G	50	100	0.97	0.1645
1:9285187:G:A	50	100	0.94	0.01924
1:9285644:G:A	50	100	0.97	0.05247
1:9285703:G:C	50	100	1	0.0118
1:9285727:T:A	50	100	0.97	0.3435
1:9286217:T:C	50	100	0.98	0.06427
1:9286326:T:A	50	100	1	0.0118
1:9286328:C:T	50	100	1	0.01525
1:9286340:C:G	50	98	0.98	0.4606
1:9286524:G:A	50	100	0.96	0.06046
1:9286688:G:A	50	100	0.98	0.02342
1:9286878:T:C	50	100	0.84	0.01961
1:9286993:T:A	50	100	1	0.03177
1:9287121:C:T	50	98	0.98	0.4592
1:9287219:G:A	50	100	0.99	0.2081
1:9287234:T:C	50	100	0.96	0.0236
1:9287246:A:C	50	100	0.96	0.0236
1:9287470:T:C	50	100	1	0.0561
1:9287493:G:A	50	98	0.98	0.3874
1:9287549:G:T	50	100	0.96	0.02342
1:9288191:T:C	50	100	0.92	0.01525
1:9288789:T:C	50	100	1	0.04103
1:9289046:A:T	50	100	0.96	0.01816
1:9289091:C:T	50	100	0.98	0.2073
1:9289307:G:A	50	98	0.97	0.4595
1:9289365:A:G	50	98	0.97	0.4597
1:9289552:T:A	50	100	0.98	0.11
1:9289805:A:G	50	100	1	0.08606
1:9289879:T:C	50	100	1	0.08606
1:9289883:G:A	50	100	0.89	0.04375
1:9290033:T:A	50	100	0.83	0.0118
1:9290312:C:T	50	100	0.94	0.05864
1:9290381:G:A	50	100	1	0.08606
1:9290473:G:A	50	100	0.99	0.02142
1:9290720:C:A	50	100	1	0.04793
1:9290971:A:G	50	100	1	0.03177
1:9291016:G:A	50	100	1	0.05428
1:9291096:C:T	50	100	1	0.01616
1:9291209:G:A	48	100	0.99	0.01761
1:9291330:A:G	50	100	1	0.05428
1:9291343:C:T	50	100	0.86	0.01089
1:9291344:G:A	50	100	0.95	0.01797
1:9291431:C:T	50	100	0.99	0.0138
1:9291432:G:A	50	100	0.93	0.05828
1:9291726:G:C	50	100	0.96	0.2391
1:9291995:C:T	50	100	0.93	0.04775
1:9292175:G:A	50	100	0.8	0.03867
1:9292349:G:A	50	98	0.8	0.02451
1:9292400:C:T	50	98	0.93	0.3139
1:9292645:C:G	50	100	0.93	0.09858
1:9292749:G:T	49	98	0.9	0.1204
1:9293034:C:T	50	100	0.79	0.01507
1:9293063:C:G	45	95.6	0.94	0.2852
1:9293105:G:T	50	96	0.95	0.374
1:9293125:G:A	50	100	0.94	0.1227
1:9293148:A:G	50	98	0.97	0.4561
1:9293213:G:C	50	98	0.94	0.1178
1:9293354:G:C	50	98	0.78	0.01017
1:9293454:A:G	49	100	0.95	0.195
1:9293872:A:G	50	96	0.9	0.09786
1:9293976:G:A	50	100	0.95	0.02723
1:9294461:C:A	50	98	0.94	0.1176
1:9294538:T:C	50	100	0.96	0.02433
1:9294683:C:T	50	100	0.94	0.0187
1:9294986:C:T	50	98	0.93	0.1173
1:9295223:T:A	50	94	0.92	0.4161
1:9295413:A:C	50	96	0.94	0.2373
1:9295657:G:A	50	100	0.94	0.02397
1:9295838:A:C	50	96	0.95	0.2703
1:9295877:G:T	50	98	0.95	0.2901
1:9296006:C:T	50	96	0.94	0.234
1:9296617:T:C	50	98	0.95	0.425
1:9297401:T:C	50	96	0.95	0.1407
1:9297569:C:T	50	100	0.92	0.02996
1:9297665:C:G	50	96	0.87	0.1104
1:9297796:T:C	50	100	0.92	0.02996
1:9297889:G:C	50	96	0.97	0.3949
1:9297901:A:G	50	100	0.98	0.09314
1:9298026:C:G	50	96	0.97	0.3943
1:9298184:C:T	50	96	0.97	0.3927
1:9298407:C:T	50	90	0.88	0.1327
1:9298420:A:G	50	94	0.89	0.1216
1:9298427:C:T	50	94	0.88	0.124
1:9298622:G:A	50	98	0.97	0.4562
1:9298805:A:G	50	96	0.97	0.3606
1:9298809:A:G	50	96	0.97	0.3606
1:9298831:G:A	50	98	0.94	0.1732
1:9298838:T:C	50	96	0.97	0.3607
1:9298949:T:C	50	98	0.93	0.1222
1:9299040:A:G	50	100	0.74	0.01198
1:9299522:T:C	50	100	0.93	0.0138
1:9299548:C:T	50	100	0.99	0.01053
1:9299573:G:A	50	86	0.96	0.3773
1:9299628:C:T	49	100	0.94	0.09459
1:9299718:A:T	50	94	0.95	0.2489
1:9299734:C:A	50	100	0.97	0.03014
1:9299742:G:T	50	96	0.95	0.1845
1:9299937:C:G	50	100	0.92	0.01779
1:9299955:C:A	50	98	0.95	0.09641
1:9300082:A:G	50	100	0.98	0.01053
1:9300136:T:C	50	96	0.95	0.3845
1:9300149:G:A	50	100	0.98	0.09659
1:9300177:A:T	50	100	0.96	0.09659
1:9300229:A:G	50	98	0.95	0.09622
1:9300240:A:G	50	100	0.99	0.0285
1:9300300:C:A	50	98	0.96	0.07916
1:9300377:T:C	50	94	0.96	0.4637
1:9300806:T:C	50	100	0.96	0.01561
1:9300979:A:C	50	98	0.93	0.1202
1:9301302:G:T	50	100	0.91	0.03613
1:9301517:T:C	50	98	0.9	0.2367
1:9301724:G:A	50	86	0.81	0.498
1:9301947:A:G	50	94	0.9	0.3208
1:9302282:T:C	50	92	0.88	0.4633
1:9302900:G:A	50	86	0.82	0.478
1:9303032:C:T	50	96	0.86	0.1282
1:9303039:T:A	50	100	0.92	0.04521
1:9303047:C:G	50	100	0.92	0.04521
1:9303534:C:T	50	98	0.92	0.03413
1:9304575:A:G	50	94	0.86	0.305
1:9304633:C:T	50	98	0.74	0.02524
1:9304778:A:G	50	98	0.79	0.01743
1:9304917:C:T	50	100	0.81	0.01271
1:9305034:G:A	50	100	0.86	0.02052
1:9305140:A:G	50	100	0.67	0.01144
1:9306004:G:C	50	98	0.86	0.04775
1:9306340:G:A	50	94	0.83	0.4719
1:9306366:T:C	50	94	0.82	0.2856
1:9306426:C:T	50	96	0.78	0.396
1:9306536:C:T	50	98	0.78	0.02342
1:9306793:T:C	50	88	0.76	0.2059
1:9306940:T:C	50	100	0.89	0.03704
1:9307289:A:G	50	98	0.93	0.08914
1:9307591:G:A	50	88	0.92	0.4622
1:9307624:T:C	50	88	0.92	0.4773
1:9307650:T:C	50	90	0.92	0.4646
1:9307680:G:T	50	90	0.93	0.4562
1:9307825:C:G	50	100	1	0.01071
1:9307849:A:G	50	88	0.92	0.4915
1:9307872:G:C	50	100	1	0.01761
1:9308077:C:T	50	96	0.76	0.03649
1:9308108:T:C	50	100	0.91	0.02015
1:9308150:G:A	50	96	0.96	0.2859
1:9308166:G:A	50	100	1	0.01761
1:9308279:G:A	50	100	0.86	0.01434
1:9308282:A:G	50	100	1	0.01761
1:9308290:T:G	50	100	0.98	0.01198
1:9308373:A:G	50	100	1	0.01761
1:9308393:C:T	50	100	1	0.01761
1:9308541:G:A	50	100	1	0.01761
1:9308844:G:A	50	100	0.91	0.01253
1:9308979:C:T	50	100	0.86	0.02288
1:9308994:C:T	50	92	0.96	0.425
1:9309146:G:T	50	100	0.94	0.05156
1:9309230:A:C	50	98	1	0.01997
1:9309281:T:A	50	100	0.98	0.01997
1:9309283:T:A	50	100	0.99	0.01452
1:9309303:T:A	48	97.9	0.83	0.03613
1:9309307:T:A	50	94	0.79	0.01652
1:9309381:G:A	50	100	1	0.01761
1:9309438:A:G	50	100	1	0.01761
1:9309450:G:A	50	100	1	0.01761
1:9309453:A:G	50	100	1	0.01761
1:9309527:T:C	50	100	1	0.01761
1:9309626:C:G	50	100	1	0.01761
1:9309675:T:C	50	100	0.92	0.05937
1:9309678:A:G	50	100	1	0.01761
1:9309700:G:A	50	100	0.9	0.0187
1:9310140:C:T	48	95.8	0.66	0.05919
1:9310141:T:C	48	93.8	0.67	0.05483
1:9310164:A:G	50	100	0.97	0.02433
1:9310175:G:A	50	100	0.97	0.02433
1:9310324:G:T	50	100	0.88	0.06917
1:9310383:C:T	50	100	0.86	0.01416
1:9310491:C:A	50	98	0.97	0.4544
1:9310852:A:G	50	100	0.98	0.4483
1:9311040:G:T	50	96	0.98	0.4483
1:9311150:A:G	50	96	0.98	0.2778
1:9311205:C:T	50	100	1	0.01071
1:9311499:T:C	50	100	0.88	0.01271
1:9311508:T:G	50	100	0.88	0.01271
1:9311525:C:T	50	100	1	0.01071
1:9311634:G:T	50	100	0.96	0.04321
1:9313396:G:A	50	100	0.88	0.03504
1:9313538:A:T	50	98	0.98	0.3571
1:9313760:C:T	50	100	0.74	0.01434
1:9313817:G:A	50	100	0.84	0.01688
1:9313950:C:T	50	100	0.95	0.04139
1:9314045:G:A	50	100	1	0.01071
1:9314188:C:A	49	98	0.86	0.02088
1:9314316:G:A	50	100	0.98	0.2883
1:9314417:T:G	50	98	0.98	0.3395
1:9314827:C:T	50	100	0.78	0.01053
1:9315146:C:T	50	100	0.98	0.2947
1:9315250:C:T	50	98	0.96	0.3489
1:9315517:G:C	50	98	0.96	0.3495
1:9315527:C:T	50	98	0.98	0.358
1:9315952:G:A	50	98	0.96	0.3484
1:9316141:C:T	50	100	0.77	0.01053
1:9316156:G:A	50	100	0.99	0.01271
1:9316310:G:A	50	100	0.76	0.01053
1:9316470:A:T	50	98	0.97	0.3693
1:9316611:C:T	50	100	0.99	0.01344
1:9316635:C:T	50	100	1	0.01071
1:9316737:G:A	50	100	1	0.165
1:9316760:T:C	50	100	1	0.1037
1:9316769:G:T	50	100	0.99	0.01344
1:9316780:C:T	50	100	1	0.1008
1:9316834:C:T	50	100	0.95	0.02179
1:9316876:C:T	50	98	0.99	0.1009
1:9316935:G:C	50	98	0.91	0.03667
1:9316980:C:T	50	100	0.99	0.03141
1:9316982:A:G	50	100	1	0.01071
1:9317082:G:T	50	100	0.76	0.01053
1:9317267:A:C	50	100	0.95	0.02179
1:9317384:G:A	50	100	1	0.01961
1:9317467:G:T	50	100	0.98	0.268
1:9317492:G:A	50	100	1	0.1133
1:9317805:T:C	50	100	0.98	0.1044
1:9317880:G:A	50	100	0.99	0.02233
1:9317937:G:A	50	100	1	0.09368
1:9318043:A:G	50	100	0.98	0.2683
1:9318075:C:T	50	100	0.82	0.01144
1:9318218:G:T	50	100	0.96	0.02179
1:9318240:C:G	50	94	0.82	0.04847
1:9318346:A:G	50	100	1	0.1167
1:9318383:G:A	50	100	0.98	0.02306
1:9318466:T:C	50	98	0.98	0.3332
1:9318519:C:T	50	98	0.99	0.4508
1:9318653:C:G	50	98	0.98	0.406
1:9318670:G:T	50	100	1	0.08279
1:9318805:C:T	50	100	0.99	0.3863
1:9318876:G:A	50	100	0.98	0.4292
1:9318913:G:A	50	100	0.99	0.386
1:9319035:G:A	50	100	0.99	0.1166
1:9319047:G:A	50	98	0.97	0.36
1:9319100:C:T	50	100	1	0.1166
1:9319206:C:T	50	100	0.99	0.4067
1:9319251:G:T	50	98	1	0.09332
1:9319302:A:G	50	100	0.98	0.2923
1:9319317:C:T	50	100	0.93	0.02778
1:9319471:T:G	50	100	0.98	0.2689
1:9319490:G:C	50	100	1	0.01961
1:9319537:C:T	50	100	1	0.01961
1:9319607:C:T	50	100	1	0.1129
1:9319609:G:A	50	98	1	0.01598
1:9319627:C:T	50	100	0.7	0.02869
1:9319634:G:A	50	96	0.98	0.4245
1:9319648:C:T	50	100	1	0.01961
1:9319682:C:A	50	100	0.99	0.3204
1:9319685:G:A	50	100	1	0.1405
1:9319777:G:A	50	100	0.99	0.02869
1:9319936:C:T	50	100	0.98	0.01852
1:9320095:G:A	50	98	0.96	0.1839
1:9320187:T:C	50	100	1	0.09804
1:9320256:C:T	50	100	0.88	0.01071
1:9320349:A:G	50	100	0.99	0.02741
1:9320453:T:C	50	100	0.87	0.02433
1:9320584:C:T	50	98	0.69	0.02941
1:9320666:T:G	50	100	0.99	0.4383
1:9320888:G:A	50	100	0.88	0.03504
1:9320976:C:T	50	100	0.99	0.04176
1:9320977:C:T	50	100	0.99	0.04339
1:9321027:G:A	50	100	1	0.1331
1:9321423:G:A	50	98	0.96	0.1538
1:9321445:C:T	50	98	0.96	0.165
1:9321491:C:T	50	98	0.96	0.1264
1:9321670:T:A	50	98	0.96	0.1866
1:9321807:G:A	50	98	1	0.1331
1:9321975:C:A	50	100	1	0.11
1:9322048:A:G	50	100	0.73	0.01162
1:9322226:A:G	50	100	0.99	0.1725
1:9322298:G:A	50	100	0.99	0.1723
1:9322410:G:A	50	98	0.96	0.1225
1:9322686:C:T	50	100	0.97	0.01089
1:9322745:G:A	50	98	0.96	0.1231
1:9322786:G:A	50	100	0.91	0.0118
1:9322960:C:T	50	100	0.79	0.02705
1:9323045:C:T	50	98	0.85	0.07117
1:9323089:G:A	50	98	0.98	0.02033
1:9323268:G:A	50	100	0.88	0.01126
1:9323806:A:G	50	100	0.93	0.01852
1:9324916:G:T	50	100	0.94	0.2066
1:9324976:G:A	50	100	0.99	0.01126
1:9324981:A:T	50	98	0.97	0.3226
1:9325016:C:A	50	100	1	0.01053
1:9325068:G:A	50	100	1	0.01053
1:9325079:A:C	50	100	0.83	0.01688
1:9325224:C:T	49	95.9	0.96	0.3542
1:9325230:C:A	49	95.9	0.94	0.3582
1:9325238:G:T	50	94	0.95	0.3588
1:9325375:G:A	50	100	0.82	0.0256
1:9325949:G:C	50	100	0.87	0.01761
1:9326064:G:A	50	100	0.97	0.01307
1:9326281:G:A	50	100	0.98	0.01398
1:9326325:G:A	50	100	0.97	0.1986
1:9326644:C:G	50	100	0.99	0.07317
1:9326782:C:T	50	100	0.96	0.02596
1:9327144:C:T	50	100	0.98	0.08479
1:9327252:T:C	50	100	0.97	0.437
1:9327300:C:T	50	100	0.97	0.4777
1:9327385:C:T	50	100	0.98	0.1894
1:9327426:C:G	50	100	0.96	0.1834
1:9327431:G:T	50	100	0.98	0.4775
1:9327447:G:A	50	100	0.97	0.1885
1:9328012:A:G	50	100	0.98	0.03086
1:9328019:C:T	50	100	0.97	0.2918
1:9328212:G:A	50	100	0.98	0.4566
1:9328369:G:C	50	100	0.98	0.08515
1:9328595:A:C	50	100	0.99	0.08969
1:9328789:A:G	50	100	0.98	0.4557
1:9329096:G:T	50	100	1	0.0955
1:9329112:C:T	50	100	0.97	0.1921
1:9329159:T:C	50	100	0.97	0.3232
1:9329172:G:A	50	100	0.97	0.3658
1:9329311:C:T	50	100	0.98	0.4809
1:9329403:G:A	50	100	0.97	0.1926
1:9330196:G:A	50	98	0.99	0.1808
1:9330396:C:T	50	98	0.9	0.0423
1:9330463:C:T	50	100	0.98	0.4395
1:9330476:C:T	50	100	0.98	0.4381
1:9330602:C:T	50	100	0.98	0.01362
1:9330780:A:G	50	100	0.86	0.02415
1:9330893:C:T	49	100	0.99	0.08261
1:9330906:T:C	49	100	0.97	0.4394
1:9331419:C:T	50	100	0.98	0.01434
1:9331524:G:T	50	100	0.96	0.1587
1:9331807:G:A	50	100	1	0.08406
1:9332000:A:T	50	100	1	0.01126
1:9332029:G:A	50	100	0.99	0.2734
1:9332230:T:C	50	100	0.97	0.08261
1:9332669:A:G	50	100	0.99	0.3589
1:9332686:G:A	50	100	0.78	0.0216
1:9333023:C:G	50	100	0.99	0.356
1:9333840:C:T	50	100	0.96	0.04267
1:9333929:C:A	50	100	1	0.0216
1:9333949:T:C	50	100	0.98	0.1919
1:9334140:C:T	50	100	0.99	0.4379
1:9334448:T:C	50	100	0.97	0.0256
1:9334862:A:T	50	100	0.93	0.05991
1:9335066:G:T	50	100	0.99	0.05211
1:9335092:A:G	50	100	1	0.0768
1:9335148:C:A	50	100	0.98	0.3651
1:9335202:C:T	50	100	0.98	0.1924
1:9335335:C:G	50	100	0.96	0.4564
1:9335489:G:A	50	100	1	0.07934
1:9336414:T:C	50	100	0.98	0.3361
1:9336524:C:T	50	100	1	0.01344
1:9336601:G:A	50	100	0.98	0.3486
1:9336657:C:G	50	100	0.96	0.04285
1:9336659:G:C	50	100	0.97	0.4375
1:9336876:C:T	50	98	0.97	0.4374
1:9337170:G:A	50	98	0.96	0.4633
1:9337484:G:A	50	94	0.9	0.402
1:9337494:G:A	50	94	0.92	0.2048
1:9337550:G:A	50	98	0.89	0.05537
1:9337596:A:G	50	100	0.84	0.03522
1:9337806:G:C	50	100	0.98	0.01852
1:9337819:C:G	50	98	0.93	0.3341
1:9337979:G:C	49	100	0.96	0.05301
1:9338478:G:T	50	100	0.83	0.02651
1:9338523:T:C	50	98	0.97	0.02378
1:9338533:G:A	50	100	0.98	0.0138
1:9338551:G:A	50	98	0.96	0.177
1:9338560:C:T	50	98	0.97	0.155
1:9338929:G:T	50	100	0.97	0.02832
1:9338973:G:A	50	98	0.96	0.1779
1:9339072:G:A	50	100	0.89	0.02251
1:9339136:G:A	50	100	0.93	0.4143
1:9339402:C:A	50	96	0.92	0.2444
1:9339777:C:T	50	100	1	0.01253
1:9339841:G:A	50	98	0.91	0.3451
1:9340093:T:C	50	100	0.93	0.3027
1:9340096:G:C	50	98	0.95	0.3863
1:9340129:G:A	50	100	0.66	0.02215
1:9340809:C:T	50	100	1	0.01253
1:9341223:G:A	50	100	0.97	0.3074
1:9341235:A:G	50	100	0.97	0.08787
1:9341302:G:T	50	100	0.97	0.08805
1:9341410:C:G	50	100	0.96	0.01452
1:9341498:T:C	50	98	0.78	0.01434
1:9341882:A:G	50	100	0.8	0.0187
1:9342323:C:T	50	100	0.97	0.08787
1:9342337:C:T	50	100	0.9	0.01235
1:9342344:T:C	50	100	0.99	0.1966
1:9342365:C:A	50	100	1	0.01235
1:9342367:C:T	50	100	0.83	0.02142
1:9342459:T:G	50	100	0.95	0.3212
1:9342461:T:G	50	100	0.95	0.3212
1:9342560:G:A	50	100	0.97	0.01471
1:9342571:G:A	50	100	0.95	0.1961
1:9342849:C:T	50	100	0.96	0.01452
1:9342956:T:C	50	100	0.97	0.08787
1:9343210:C:T	50	100	0.98	0.02342
1:9343211:G:A	50	100	0.96	0.01471
1:9343244:A:G	50	100	0.99	0.1968
1:9343339:C:T	50	100	0.96	0.01471
1:9343512:A:T	50	100	0.96	0.2309
1:9343633:C:T	50	100	0.99	0.01235
1:9343828:T:C	50	100	0.89	0.02088
1:9343852:C:A	50	100	0.97	0.2023
1:9343886:T:C	50	98	0.96	0.2393
1:9343943:G:A	50	100	0.96	0.3194
1:9344077:C:T	50	100	0.96	0.2741
1:9344199:A:G	50	100	0.98	0.02378
1:9344281:C:G	50	100	0.93	0.04557
1:9344308:T:G	50	98	0.98	0.1353
1:9344575:G:A	50	100	0.9	0.01017
1:9344634:T:G	50	100	0.74	0.03341
1:9344815:G:C	50	100	0.94	0.01525
1:9344958:A:G	50	98	0.97	0.187
1:9345019:C:T	50	100	0.94	0.05065
1:9345044:T:C	50	100	0.87	0.0187
1:9345864:C:G	49	95.9	0.95	0.2402
1:9346626:G:A	50	100	0.99	0.04176
1:9346920:T:C	50	98	0.97	0.2996
1:9347045:T:C	50	98	0.97	0.2997
1:9347195:A:T	50	98	0.92	0.1391
1:9347516:G:T	50	100	0.96	0.3313
1:9347538:G:A	50	100	0.97	0.2527
1:9347642:C:G	50	100	0.96	0.1015
1:9347741:G:C	50	100	0.97	0.3391
1:9347797:C:T	50	100	0.96	0.2342
1:9347938:T:C	50	100	0.94	0.07153
1:9347982:A:T	50	100	0.97	0.3965
1:9348137:G:A	50	100	0.86	0.01525
1:9348224:C:A	50	100	0.96	0.1009
1:9348226:T:G	50	100	0.96	0.362
1:9348255:T:C	50	100	0.85	0.01525
1:9348347:C:G	50	100	0.93	0.09096
1:9348896:G:A	50	100	0.8	0.03123
1:9348900:A:C	50	100	0.97	0.1013
1:9348945:G:A	50	98	0.96	0.06064
1:9348963:G:A	50	100	0.97	0.4938
1:9349025:A:G	50	100	0.94	0.2346
1:9349281:C:T	50	100	0.95	0.1164
1:9349311:C:T	50	100	0.91	0.03885
1:9349407:G:C	50	98	0.96	0.3268
1:9349430:C:T	50	98	0.96	0.384
1:9349655:C:T	50	100	1	0.02215
1:9350821:G:A	50	100	0.94	0.1006
1:9350838:T:C	50	98	0.91	0.1507
1:9351001:T:C	50	100	0.92	0.2317
1:9351159:T:C	50	100	0.61	0.04267
1:9351410:G:C	50	98	0.92	0.144
1:9351608:A:G	50	100	0.92	0.2264
1:9351657:C:T	50	100	0.94	0.02723
1:9352255:A:G	50	98	0.88	0.2244
1:9352349:A:G	50	98	0.87	0.1739
1:9352551:G:T	50	98	0.82	0.1863
1:9352728:A:G	50	90	0.81	0.4906
1:9352953:C:T	50	100	0.68	0.01126
1:9353349:A:G	50	94	0.83	0.252
1:9353587:C:T	50	92	0.9	0.1465
1:9353849:C:T	50	100	0.93	0.01997
1:9354163:G:A	50	98	0.95	0.1211
1:9354338:G:A	50	100	0.94	0.2006
1:9354433:C:T	50	100	0.94	0.408
1:9354664:T:C	50	100	0.9	0.1271
1:9354684:G:T	50	100	0.95	0.2015
1:9354696:G:A	50	100	0.96	0.3295
1:9354950:A:G	50	100	0.98	0.3359
1:9355207:T:C	50	100	0.97	0.2032
1:9355409:C:T	50	100	0.98	0.02487
1:9355533:G:A	50	100	0.98	0.3342
1:9355668:G:A	50	100	0.98	0.3346
1:9355751:G:A	50	100	0.99	0.02487
1:9356092:G:A	50	100	0.98	0.3351
1:9356287:C:T	50	98	0.95	0.1596
1:9356688:A:T	50	100	0.96	0.1302
1:9356793:A:G	50	96	0.94	0.2297
1:9356903:G:A	50	98	0.97	0.4969
1:9357136:G:A	50	96	0.97	0.4964
1:9357161:G:A	50	88	0.84	0.1765
1:9357220:A:G	50	96	0.97	0.4967
1:9357247:G:A	49	98	0.94	0.03195
1:9357749:G:A	50	100	0.98	0.2032
1:9357786:G:C	50	100	0.85	0.01761
1:9357887:G:A	50	100	0.96	0.1311
1:9358022:G:C	50	98	0.7	0.01434
1:9358129:C:T	50	100	0.86	0.02288
1:9358293:G:A	50	100	0.93	0.02832
1:9358305:A:G	50	100	0.96	0.2222
1:9358774:T:C	50	96	0.96	0.221
1:9358829:A:G	50	98	0.99	0.01707
1:9359123:G:T	50	100	0.84	0.03431
1:9359231:T:C	50	100	0.92	0.08442
1:9359263:C:T	50	98	0.97	0.06463
1:9359614:A:G	50	96	0.94	0.2057
1:9360180:G:A	50	100	0.98	0.2026
1:9360206:G:A	50	100	0.98	0.2024
1:9360443:A:G	50	100	0.96	0.23
1:9360482:C:G	50	96	0.96	0.3025
1:9360564:G:A	50	98	0.96	0.3789
1:9360991:T:A	50	100	0.98	0.2164
1:9361018:G:A	50	96	0.91	0.05991
1:9361136:A:C	47	95.7	0.96	0.268
1:9361159:T:C	38	97.4	0.69	0.01216
1:9361188:A:G	45	95.6	0.95	0.1398
1:9361300:G:T	50	100	0.94	0.1614
1:9361476:G:A	50	100	0.96	0.1396
1:9361589:G:A	50	100	0.98	0.03268
1:9361670:G:A	50	100	0.95	0.02832
1:9361692:C:G	50	100	0.95	0.01797
1:9361722:C:T	50	100	0.84	0.03195
1:9361897:G:A	50	100	0.97	0.2222
1:9362248:A:G	49	100	0.97	0.2257
1:9362358:T:C	50	100	0.87	0.05846
1:9362376:C:T	50	92	0.89	0.07643
1:9362411:T:C	50	100	0.9	0.02433
1:9362546:C:T	50	100	0.87	0.03159
1:9362719:G:A	50	100	0.95	0.0285
1:9362816:C:A	50	98	0.97	0.3816
1:9362918:T:C	50	98	0.96	0.1875
1:9362959:A:C	50	100	0.94	0.197
1:9363196:A:G	50	100	0.95	0.02596
1:9363991:C:T	50	100	0.94	0.1244
1:9364149:C:T	50	94	0.96	0.4183
1:9364175:C:T	50	94	0.97	0.445
1:9364340:A:G	50	96	0.95	0.1416
1:9364756:T:C	50	98	0.86	0.0748
1:9364828:G:T	50	100	0.9	0.04684
1:9364830:T:G	50	100	0.91	0.0472
1:9364999:A:G	50	98	0.91	0.4372
1:9365216:C:T	50	98	0.96	0.183
1:9365253:T:C	50	100	0.92	0.05719
1:9365317:A:G	50	100	0.89	0.03268
1:9365464:G:A	50	96	0.9	0.02306
1:9365481:C:T	50	98	0.95	0.3914
1:9365562:G:A	50	100	1	0.02814
1:9365568:T:G	50	98	0.97	0.1162
1:9365663:G:A	50	98	0.95	0.3907
1:9365968:C:T	50	100	0.94	0.2994
1:9366065:C:T	50	98	0.81	0.0345
1:9366650:T:G	50	98	0.94	0.05755
1:9366794:G:C	50	100	0.94	0.05991
1:9367414:G:C	50	100	0.88	0.01144
1:9367737:G:T	50	98	0.96	0.1029
1:9367783:A:G	50	100	0.96	0.4021
1:9367810:G:A	50	98	0.96	0.2988
1:9368461:G:A	50	100	0.9	0.04248
1:9368468:C:T	50	100	0.97	0.02306
1:9368626:T:G	50	98	0.95	0.2825
1:9368632:C:G	50	100	0.98	0.03413
1:9368710:G:A	50	100	0.93	0.0532
1:9370441:A:G	50	98	0.84	0.03431
1:9370524:T:C	50	98	0.91	0.1009
1:9370645:G:A	50	100	0.84	0.02124
1:9370811:G:A	50	98	0.94	0.3618
1:9370814:C:T	50	100	0.93	0.449
1:9370853:G:A	50	100	0.93	0.05501
1:9370931:A:C	50	100	0.94	0.3393
1:9370941:T:C	50	96	0.92	0.4715
1:9371064:T:G	50	96	0.9	0.3288
1:9371103:C:G	50	100	0.91	0.01089
1:9371164:G:A	50	96	0.92	0.2062
1:9371342:G:A	50	98	0.95	0.01779
1:9371438:A:G	50	100	0.9	0.02524
1:9371833:A:G	50	100	0.78	0.01253
1:9372065:G:A	50	96	0.94	0.1865
1:9372103:C:T	50	100	0.98	0.02397
1:9372331:C:T	50	94	0.94	0.3117
1:9372713:A:T	50	100	0.93	0.02088
1:9372747:G:A	50	100	0.99	0.0187
1:9372852:G:A	50	98	0.94	0.2774
1:9373174:C:G	50	100	0.99	0.01797
1:9373517:C:T	50	100	0.9	0.01797
1:9374068:C:T	50	100	0.99	0.01943
1:9374078:A:C	50	96	0.95	0.3166
1:9374394:C:T	50	100	0.95	0.02451
1:9374652:T:C	50	100	0.98	0.07861
1:9374910:C:T	50	100	0.95	0.3578
1:9375665:A:G	50	100	0.99	0.02106
1:9376331:G:C	50	100	0.97	0.2814
1:9376479:G:A	50	98	0.97	0.3858
1:9376529:C:T	50	98	0.96	0.2979
1:9376544:G:A	50	100	0.98	0.06445
1:9376964:T:C	50	98	0.98	0.3604
1:9377092:C:G	50	100	0.97	0.282
1:9377319:G:C	50	100	1	0.02487
1:9377738:C:T	50	98	0.96	0.02197
1:9377870:G:A	50	98	0.99	0.02197
1:9378108:C:T	50	98	0.99	0.02197
1:9378116:C:T	50	98	0.97	0.4873
1:9378331:T:C	50	98	0.97	0.4457
1:9378481:T:C	50	96	0.94	0.1619
1:9379255:G:T	50	100	1	0.02015
1:9379416:C:T	50	100	0.96	0.07317
1:9379545:G:A	50	100	0.97	0.4446
1:9379924:T:G	49	95.9	0.94	0.3778
1:9379946:A:G	50	98	0.94	0.3798
1:9380139:C:A	50	92	0.96	0.4909
1:9380212:A:G	36	80.6	0.8	0.05646
1:9380233:A:G	35	82.9	0.67	0.03704
1:9380239:A:G	40	87.5	0.61	0.03504
1:9380285:A:G	38	86.8	0.67	0.03105
1:9380376:G:C	50	80	0.78	0.1687
1:9380379:C:G	39	84.6	0.83	0.1483
1:9380537:A:G	50	100	0.88	0.02578
1:9380614:G:A	50	100	1	0.02905
1:9380646:C:T	50	100	1	0.02288
1:9380981:C:T	50	100	0.97	0.3729
1:9381047:A:T	50	100	0.96	0.07262
1:9381105:T:C	50	100	0.95	0.09804
1:9381418:C:T	50	100	0.98	0.3693
1:9381527:G:A	50	100	0.98	0.4871
1:9381779:G:A	50	100	0.96	0.4826
1:9381846:C:G	50	98	0.96	0.2999
1:9381890:C:A	50	100	0.98	0.3689
1:9383019:A:G	50	100	0.94	0.02179
1:9383281:G:A	50	100	0.98	0.3451
1:9383507:A:G	50	100	0.98	0.06572
1:9383593:G:A	50	100	0.96	0.02124
1:9383603:G:A	50	100	1	0.01235
1:9383608:C:T	50	100	1	0.01235
1:9385186:C:G	50	98	0.94	0.3154
1:9385218:T:C	50	100	0.99	0.02959
1:9385293:C:T	50	100	0.97	0.07298
1:9385620:C:G	50	100	0.97	0.06227
1:9385669:A:G	50	100	0.96	0.02905
1:9385684:G:A	50	100	1	0.01979
1:9385814:C:T	50	100	1	0.01235
1:9385876:T:C	50	100	0.95	0.02142
1:9386408:A:G	50	98	0.96	0.3401
1:9386483:G:C	50	98	0.89	0.05864
1:9386521:C:T	50	100	0.96	0.02142
1:9386702:G:A	50	96	0.97	0.3391
1:9386818:T:G	50	100	0.98	0.06336
1:9386883:T:G	50	98	0.97	0.3351
1:9387130:A:G	50	100	0.97	0.4779
1:9387199:G:T	50	100	0.97	0.4704
1:9387312:T:C	50	100	0.96	0.4116
1:9387656:G:A	50	100	0.94	0.02052
1:9387795:G:C	50	100	0.95	0.0797
1:9387821:G:A	50	98	0.87	0.0581
1:9387908:A:G	50	100	0.96	0.1293
1:9388458:G:A	50	98	0.98	0.09659
1:9388460:T:C	50	100	0.98	0.1002
1:9388590:G:A	50	100	0.98	0.4572
1:9388704:T:C	50	100	0.98	0.4501
1:9388793:A:C	50	100	0.98	0.4503
1:9389040:A:G	50	100	0.98	0.4523
1:9389106:C:T	50	100	0.97	0.08351
1:9389250:A:C	50	100	0.98	0.4508
1:9389357:A:G	50	100	0.99	0.4617
1:9389379:C:T	50	96	0.87	0.02324
1:9389384:C:T	50	100	0.98	0.3199
1:9389528:C:T	50	100	0.95	0.01271
1:9389531:G:A	50	100	0.94	0.01289
1:9389699:T:C	50	100	0.99	0.118
1:9389703:C:T	50	100	0.99	0.1251
1:9389837:T:G	50	100	0.98	0.423
1:9389863:A:G	50	100	0.98	0.1302
1:9390419:T:C	50	100	0.98	0.4466
1:9390840:T:C	50	100	0.98	0.4263
1:9390917:A:G	50	100	0.98	0.4263
1:9390958:A:G	50	100	0.98	0.2912
1:9391194:G:A	50	100	0.98	0.2912
1:9391223:G:A	50	100	0.98	0.4267
1:9391420:G:A	50	100	0.96	0.07698
1:9391559:T:C	50	100	0.93	0.0305
1:9392287:A:C	50	100	0.96	0.09532
1:9392333:G:T	50	100	0.98	0.2898
1:9393380:T:C	50	96	0.88	0.03322
1:9393715:T:C	50	100	0.97	0.4426
1:9393788:C:T	50	100	0.93	0.0236
1:9394008:G:T	50	100	0.97	0.2856
1:9394184:C:T	50	100	0.96	0.2852
1:9394191:C:T	50	100	0.96	0.285
1:9394194:A:T	50	100	0.97	0.43120000000000003
1:9394626:C:T	50	100	0.97	0.02524
1:9395240:G:T	50	98	0.74	0.02578
1:9395907:A:G	50	94	0.93	0.467
1:9396359:G:A	50	98	0.93	0.0325
1:9396397:G:A	50	100	0.94	0.02052
1:9396429:C:T	50	98	0.83	0.02197
1:9396434:G:A	50	100	0.93	0.02378
1:9396454:C:T	50	94	0.82	0.3324
1:9396486:T:G	50	100	0.77	0.02215
1:9396531:A:G	50	96	0.9	0.02614
1:9396607:G:A	50	100	0.97	0.134
1:9396641:G:C	50	98	0.97	0.07934
1:9397588:G:A	50	98	0.96	0.2229
1:9397647:C:A	50	100	0.97	0.06935
1:9397663:T:C	50	98	0.96	0.2928
1:9397834:G:C	50	100	0.94	0.07008
1:9397864:A:G	50	100	0.97	0.1058
1:9397969:C:T	50	100	0.98	0.06227
1:9398090:T:C	50	100	0.98	0.06173
1:9398137:C:T	50	100	0.97	0.06935
1:9398201:T:C	50	100	0.98	0.06173
1:9398734:G:T	50	100	0.95	0.1906
1:9399175:T:G	50	100	0.92	0.1768
1:9399749:G:T	50	98	0.68	0.02269
1:9399803:G:A	50	98	0.94	0.1883
1:9400687:C:G	50	94	0.91	0.4622
1:9400907:G:T	50	98	0.98	0.1035
1:9401102:C:T	50	100	0.94	0.01398
1:9401336:G:C	50	100	0.92	0.06118
1:9401404:T:C	50	100	0.94	0.1224
1:9401941:G:A	50	100	0.9	0.06645
1:9402351:C:T	50	100	0.75	0.02251
1:9402753:G:C	50	96	0.91	0.3252
1:9402828:A:C	50	98	0.95	0.09877
1:9403108:G:A	50	100	0.92	0.0463
1:9403195:A:T	50	98	0.9	0.4483
1:9403361:G:A	50	96	0.94	0.09259
1:9403365:T:A	50	96	0.93	0.09168
1:9403442:A:G	50	98	0.91	0.0984
1:9403724:A:G	50	96	0.9	0.457
1:9403737:G:T	50	96	0.92	0.08805
1:9404105:T:C	50	98	0.92	0.06609
1:9404739:A:T	50	90	0.89	0.3119
1:9405016:C:T	50	96	0.94	0.2653
1:9405055:G:T	50	100	0.89	0.04375
1:9405056:T:A	50	100	0.88	0.04339
1:9405096:T:C	50	92	0.87	0.1986
1:9405485:T:G	50	100	0.9	0.06609
1:9405489:G:A	50	100	0.88	0.06409
1:9405587:A:G	50	100	0.92	0.06681
1:9405668:C:T	50	92	0.86	0.3233
1:9405706:C:A	50	100	0.93	0.06736
1:9405811:C:T	50	100	0.96	0.05937
1:9406233:C:A	50	98	0.96	0.3362
1:9406744:A:G	50	98	0.96	0.2654
1:9406830:C:A	50	100	0.99	0.06028
1:9406976:C:T	50	98	0.98	0.2729
1:9407113:A:T	50	98	0.98	0.2729
1:9407379:G:C	50	100	1	0.03286
1:9407404:T:C	50	98	0.98	0.3431
1:9407511:G:A	50	100	0.98	0.06645
1:9407629:A:C	50	98	0.9	0.252
1:9407765:G:T	50	100	1	0.03286
1:9407934:T:C	50	98	0.97	0.3359
1:9408076:C:T	50	98	0.97	0.3007
1:9408160:G:T	50	98	0.97	0.264
1:9408218:G:T	50	96	0.97	0.2642
1:9408237:G:A	50	100	1	0.03286
1:9408326:A:C	50	100	1	0.03286
1:9408450:G:A	50	100	0.78	0.0138
1:9408453:G:T	50	100	0.99	0.03813
1:9408507:A:G	50	98	0.96	0.3023
1:9408619:T:C	50	100	0.98	0.03794
1:9409055:G:A	50	98	0.93	0.262
1:9409190:T:C	50	100	0.97	0.03794
1:9410602:G:T	50	100	0.91	0.05211
1:9410839:G:C	50	98	0.76	0.3081
1:9410878:G:A	50	100	0.67	0.04012
1:9411511:A:G	49	100	0.8	0.03068
1:9411592:C:T	50	84	0.69	0.3889
1:9411922:G:C	50	96	0.75	0.1202
1:9412341:C:A	50	100	0.66	0.01525
1:9412403:C:T	50	100	0.72	0.01616
1:9412465:C:G	50	100	0.62	0.03214
1:9412522:A:G	50	100	0.66	0.03268
1:9412531:G:C	50	94	0.62	0.1365
1:9412744:C:T	50	98	0.87	0.01489
1:9412922:T:C	50	98	0.65	0.03195
1:9412990:G:A	50	100	0.9	0.02124
1:9414416:C:T	50	98	0.8	0.1458
1:9414465:C:T	50	100	0.81	0.02905
1:9414771:A:C	50	98	0.8	0.01943
1:9414931:G:A	50	100	0.83	0.1727
1:9415071:G:A	50	98	0.85	0.01979
1:9415511:G:C	50	98	0.89	0.02269
1:9415649:A:T	50	98	0.77	0.02215
1:9416075:G:A	49	95.9	0.9	0.3916
1:9416267:A:G	50	100	0.69	0.01761
1:9416722:A:G	50	96	0.89	0.09405
1:9416756:A:C	50	96	0.92	0.4065
1:9418017:G:T	49	98	0.83	0.0354
1:9418569:C:T	50	100	0.92	0.01198
1:9418571:A:G	50	100	0.91	0.1462
1:9418758:G:A	50	100	0.81	0.01725
1:9418890:C:T	50	100	0.94	0.1454
1:9419383:A:G	50	98	0.94	0.3041
1:9419783:G:A	50	100	0.96	0.1305
1:9419898:G:A	50	100	0.88	0.01943
1:9419967:C:A	49	100	0.98	0.02778
1:9419988:G:A	49	100	0.97	0.09604
1:9420011:G:A	48	97.9	0.96	0.1307
1:9420289:T:C	50	100	0.97	0.1206
1:9420571:T:C	50	100	0.98	0.01906
1:9420643:C:G	50	100	0.98	0.08932
1:9420709:T:A	50	100	0.95	0.08914
1:9421085:C:T	50	100	0.85	0.01398
1:9421489:C:T	50	100	0.96	0.03159
1:9421776:T:C	50	96	0.98	0.3972
1:9421944:C:A	50	96	0.98	0.3871
1:9421978:A:G	50	100	0.98	0.08878
1:9422389:G:A	50	98	0.98	0.4366
1:9422541:G:T	50	96	0.96	0.124
1:9422572:C:T	50	96	0.97	0.2193
1:9423033:C:T	50	100	0.81	0.03068
1:9423329:G:A	50	98	0.98	0.1222
1:9423772:G:A	50	98	1	0.3996
1:9423905:C:T	50	98	0.91	0.03177
1:9423906:G:A	50	98	0.99	0.327
1:9424464:A:T	49	100	1	0.3244
1:9424500:T:G	50	100	0.93	0.01997
1:9424612:G:T	50	100	0.97	0.06808
1:9424619:A:T	50	100	1	0.341
1:9424761:G:A	50	100	0.74	0.03849
1:9424775:A:G	50	100	1	0.01943
1:9424812:C:T	50	100	0.99	0.02397
1:9425075:T:G	50	100	0.99	0.4107
1:9425310:A:G	50	100	0.94	0.01507
1:9425375:T:A	50	100	0.97	0.08333
1:9425395:T:C	50	100	0.99	0.1678
1:9425405:G:C	50	100	0.99	0.1694
1:9425974:G:A	50	100	0.99	0.1581
1:9426267:C:T	50	100	1	0.2199
1:9426460:C:T	50	100	0.98	0.01162
1:9426549:C:T	50	100	1	0.4286
1:9426563:C:A	50	100	0.99	0.1676
1:9426665:A:G	50	100	0.99	0.02596
1:9427154:A:G	50	100	0.99	0.22
1:9427186:C:T	50	100	1	0.01071
1:9427377:G:A	50	100	0.96	0.02397
1:9428285:C:T	50	100	1	0.1585
1:9428336:T:C	50	100	0.99	0.4025
1:9428981:G:A	50	100	0.98	0.02778
1:9429102:A:T	50	100	1	0.1997
1:9429153:G:A	50	100	0.99	0.3929
1:9429347:C:T	50	100	0.99	0.3882
1:9429374:T:C	50	100	0.95	0.02088
1:9429913:A:G	50	100	1	0.3942
1:9430084:G:A	50	100	0.99	0.158
1:9430119:G:A	50	100	0.83	0.01416
1:9430280:A:G	50	100	1	0.4023
1:9430371:C:T	50	100	1	0.2026
1:9430416:G:A	50	100	0.85	0.01452
1:9430644:G:C	50	100	1	0.4023
1:9430709:G:C	49	100	1	0.4023
1:9430725:G:C	50	98	1	0.4023
1:9431071:G:A	50	100	1	0.2028
1:9431180:A:G	50	98	1	0.3962
1:9431760:G:A	50	100	1	0.2166
1:9431785:G:A	50	100	1	0.4023
1:9431829:A:G	50	100	1	0.4023
1:9431951:C:T	50	100	1	0.4023
1:9431965:A:C	50	100	1	0.1618
1:9431995:C:G	50	100	0.95	0.02469
1:9431996:A:G	50	100	1	0.3943
1:9432021:T:C	50	100	1	0.1578
1:9432238:G:A	43	88.4	1	0.4021
1:9432363:G:C	50	100	1	0.4021
1:9432482:T:C	50	100	0.98	0.08351
1:9432487:C:T	50	100	1	0.4021
1:9432492:G:A	50	100	1	0.4021
1:9432570:G:A	50	100	1	0.4021
1:9432614:C:G	50	100	1	0.4021
1:9433056:A:G	50	100	0.99	0.4018
1:9433118:C:G	50	100	0.95	0.02469
1:9433185:G:A	50	98	0.95	0.0236
1:9433231:C:T	50	100	0.98	0.1754
1:9433433:G:A	50	88	0.8	0.2026
1:9433542:C:T	50	100	0.98	0.396
1:9433742:T:A	50	100	0.98	0.4181
1:9433760:C:G	50	100	0.98	0.1879
1:9433796:C:T	50	100	0.98	0.01761
1:9434003:A:G	50	100	0.98	0.4203
1:9434083:T:C	50	100	0.99	0.1836
1:9434133:G:A	50	100	0.9	0.01253
1:9434166:T:C	50	100	0.99	0.1832
1:9434181:G:A	50	100	0.99	0.1834
1:9434385:C:T	50	100	0.99	0.1832
1:9434404:T:G	50	100	0.99	0.1832
1:9434427:A:G	50	100	0.98	0.1865
1:9434867:A:G	50	100	0.92	0.01089
1:9434921:A:G	50	100	0.98	0.01325
1:9435041:T:A	50	98	0.98	0.0768
1:9435422:C:T	50	100	0.99	0.1843
1:9435468:A:G	50	100	0.99	0.1843
1:9435494:G:A	50	98	0.99	0.1843
1:9435512:T:C	50	98	0.99	0.1843
1:9435528:T:C	50	100	0.98	0.1843
1:9435529:G:C	50	100	1	0.01471
1:9435955:C:T	50	100	0.84	0.03486
1:9436409:T:C	50	100	1	0.1852
1:9436422:C:T	50	100	1	0.1846
1:9436457:A:G	50	100	1	0.1672
1:9436587:A:G	50	100	1	0.1848
1:9436609:T:C	50	100	1	0.1846
1:9436867:A:T	48	97.9	1	0.1696
1:9436883:T:A	50	100	0.97	0.08606
1:9437042:T:C	50	98	0.99	0.3297
1:9437231:A:G	50	96	0.99	0.3328
1:9437305:C:T	50	98	1	0.3295
1:9437418:T:C	50	98	1	0.3297
1:9437419:G:A	50	100	0.95	0.02415
1:9437466:C:T	50	98	0.99	0.3297
1:9437499:T:A	50	100	1	0.01071
1:9437593:T:C	50	98	0.99	0.3299
1:9437609:T:C	50	98	0.99	0.3299
1:9438054:T:C	50	98	0.99	0.3312
1:9439187:G:A	50	100	0.97	0.1601
1:9439837:C:G	50	100	0.95	0.0138
1:9440306:A:C	50	100	0.99	0.01507
1:9440513:T:C	50	100	0.94	0.1222
1:9440545:C:T	50	100	0.77	0.01107
1:9440581:G:A	50	100	0.93	0.05919
1:9440736:G:A	50	84	0.72	0.2351
1:9441433:G:A	50	100	0.94	0.1543
1:9441435:G:T	50	100	1	0.01307
1:9441645:C:G	50	100	1	0.0236
1:9442006:G:A	50	100	1	0.02378
1:9442017:A:G	50	100	0.96	0.2279
1:9442193:T:A	50	100	0.92	0.01906
1:9442212:A:G	50	100	0.99	0.03504
1:9442363:T:A	50	100	1	0.0276
1:9442426:C:T	50	100	1	0.0276
1:9442594:T:C	50	100	0.8	0.03922
1:9442949:T:C	50	98	0.95	0.3958
1:9443390:C:G	50	100	0.99	0.1376
1:9443413:T:C	50	100	0.99	0.1452
1:9443585:A:G	50	96	0.94	0.4049
1:9443822:A:G	50	90	0.84	0.177
1:9443958:A:G	50	88	0.85	0.2075
1:9444253:A:G	50	100	0.98	0.1137
1:9444276:C:T	50	100	0.97	0.01107
1:9444774:A:G	50	100	0.99	0.1109
1:9444826:T:C	50	98	0.96	0.4003
1:9445260:G:A	50	100	0.97	0.02015
1:9445285:G:A	50	100	0.97	0.1024
1:9445623:C:T	50	100	0.99	0.1098
1:9445651:G:A	50	100	0.98	0.1022
1:9445762:T:C	50	100	0.94	0.15310000000000001
1:9445910:T:C	50	100	1	0.02378
1:9446080:T:A	50	100	0.98	0.1093
1:9446122:T:C	50	100	0.97	0.1133
1:9446216:T:C	50	98	0.94	0.4049
1:9446507:G:A	50	100	0.97	0.1107
1:9446571:A:G	50	98	0.92	0.01235
1:9446692:C:T	50	100	0.92	0.05792
1:9446943:T:C	50	100	0.99	0.02378
1:9446945:T:G	50	88	0.87	0.2077
1:9447507:T:C	50	98	0.91	0.1334
1:9447562:G:A	50	96	0.95	0.3789
1:9447740:A:G	50	96	0.85	0.07389
1:9448051:C:T	50	98	0.92	0.2001
1:9448608:C:T	50	100	0.89	0.01852
1:9448896:T:C	50	100	0.91	0.1396
1:9449231:T:C	50	96	0.86	0.08551
1:9449369:G:A	50	100	0.91	0.1383
1:9449375:G:T	50	98	0.77	0.03686
1:9449723:C:T	50	96	0.93	0.2938
1:9449762:G:C	50	98	0.95	0.1698
1:9449918:A:G	50	96	0.95	0.1699
1:9449961:A:G	50	98	0.95	0.1534
1:9450029:G:T	50	94	0.9	0.2976
1:9450091:T:C	50	98	0.92	0.4437
1:9450187:C:T	50	98	0.95	0.08261
1:9450301:T:A	50	100	0.96	0.02505
1:9450467:T:C	50	98	0.95	0.1514
1:9450869:T:C	50	98	0.9	0.3219
1:9450992:A:G	50	100	0.71	0.01344
1:9451333:C:G	50	98	0.71	0.04412
1:9451510:T:G	50	92	0.8	0.171
1:9451777:C:T	50	100	0.98	0.01089
1:9451786:C:T	50	100	0.92	0.01017
1:9452096:T:C	50	100	0.98	0.02778
1:9452170:C:T	50	100	0.99	0.02814
1:9452282:C:T	50	100	1	0.02778
1:9452312:A:G	50	96	0.95	0.4477
1:9452453:T:C	50	100	0.98	0.02142
1:9452642:T:C	50	96	0.95	0.451
1:9452933:C:T	50	100	1	0.02778
1:9452937:A:G	50	100	1	0.02778
1:9453107:G:A	50	96	0.96	0.4504
1:9453175:A:C	50	100	0.96	0.06336
1:9453509:T:C	50	100	0.99	0.03014
1:9453546:A:G	50	100	0.92	0.02015
1:9453566:G:A	50	100	1	0.02778
1:9453593:C:T	50	100	0.96	0.07099
1:9453600:G:A	50	100	0.98	0.09877
1:9453638:G:A	50	98	0.92	0.1915
1:9454022:G:A	50	100	1	0.03649
1:9454095:C:G	50	100	0.96	0.07698
1:9454156:T:C	50	100	0.96	0.07698
1:9454163:C:T	50	100	0.92	0.04031
1:9454238:A:C	50	100	1	0.02233
1:9454258:A:G	50	100	0.97	0.07716
1:9454472:G:A	50	100	0.97	0.02505
1:9454514:T:C	50	96	0.95	0.2963
1:9454515:A:G	50	96	0.95	0.2961
1:9454642:C:T	50	100	1	0.02778
1:9454787:T:C	50	96	0.96	0.451
1:9454840:G:A	50	100	0.93	0.04049
1:9454859:T:C	50	92	0.89	0.3353
1:9454999:G:A	50	100	0.94	0.01906
1:9455083:T:G	50	100	1	0.02778
1:9455542:C:T	50	100	1	0.02778
1:9455843:G:A	50	100	1	0.0216
1:9455927:G:A	50	94	0.81	0.02778
1:9455990:A:G	50	98	0.93	0.1805
1:9456030:C:G	50	100	0.97	0.04575
1:9456076:T:C	50	100	1	0.02778
1:9456406:G:C	50	96	0.9	0.1327
1:9456510:G:A	50	100	1	0.0216
1:9456702:C:T	50	100	1	0.0216
1:9456799:T:A	50	100	1	0.02832
1:9456923:C:A	50	100	1	0.02778
1:9457203:G:A	50	100	1	0.01598
1:9457520:G:A	50	98	0.64	0.01888
1:9457648:A:C	50	100	1	0.0216
1:9457677:G:C	50	100	1	0.0216
1:9457785:T:C	50	100	1	0.02596
1:9458003:G:A	50	100	1	0.03105
1:9458024:T:C	50	100	1	0.02596
1:9458536:A:G	50	100	1	0.02596
1:9458559:A:G	50	100	1	0.03105
1:9458722:G:A	50	100	1	0.02197
1:9458801:A:G	50	100	0.99	0.09677
1:9459062:G:A	49	98	0.87	0.02778
1:9459230:T:C	50	98	0.97	0.2656
1:9459378:A:G	50	100	1	0.02633
1:9460390:G:C	50	100	1	0.02796
1:9460469:C:G	50	98	1	0.0216
1:9461336:A:C	50	100	0.99	0.05174
1:9461418:A:G	50	100	0.98	0.1338
1:9461556:C:T	50	100	0.98	0.02378
1:9461835:C:T	50	100	0.98	0.1516
1:9461870:C:A	50	100	0.96	0.05065
1:9461881:A:G	50	100	0.92	0.01997
1:9461941:G:A	50	100	1	0.02179
1:9462419:G:T	50	100	0.94	0.02397
1:9462495:G:A	50	100	1	0.02179
1:9462625:G:A	50	100	1	0.03086
1:9462697:A:T	50	100	0.98	0.1262
1:9462744:T:C	50	96	0.78	0.02778
1:9462758:A:G	50	100	0.96	0.02015
1:9463003:G:A	50	100	1	0.0325
1:9463103:A:G	50	100	0.98	0.03758
1:9463424:C:T	50	100	0.99	0.1549
1:9463519:G:A	50	100	0.98	0.0374
1:9463803:A:T	50	100	0.97	0.301
1:9463899:C:T	50	100	1	0.01598
1:9463997:A:G	50	100	0.96	0.01089
1:9464281:C:T	50	100	0.98	0.3023
1:9464568:G:A	50	100	1	0.0305
1:9465176:G:A	50	98	0.97	0.4296
1:9465207:T:G	50	100	1	0.03758
1:9465222:G:T	50	100	0.93	0.03232
1:9465235:C:A	50	98	0.97	0.2228
1:9465359:T:C	50	94	0.97	0.1973
1:9465360:G:A	50	94	0.97	0.201
1:9465411:G:A	50	96	0.84	0.06481
1:9465502:C:T	50	100	0.98	0.04158
1:9465638:G:A	50	98	0.97	0.2008
1:9465705:G:T	50	96	0.92	0.3402
1:9465804:C:T	50	100	0.95	0.02033
1:9466155:C:T	50	100	1	0.02741
1:9466493:A:C	50	98	0.96	0.1416
1:9466587:G:C	50	100	0.98	0.03232
1:9466667:G:A	50	98	0.97	0.2493
1:9466897:G:A	50	98	0.97	0.2404
1:9466920:A:G	50	98	0.95	0.4521
1:9467276:G:A	49	100	0.95	0.03105
1:9467608:A:G	50	100	0.98	0.04285
1:9467715:G:A	50	100	1	0.02306
1:9467736:G:A	50	100	1	0.03105
1:9467741:C:T	50	98	0.97	0.2455
1:9467801:C:T	50	96	0.96	0.4375
1:9468043:G:A	50	100	1	0.126
1:9468218:G:A	50	96	0.94	0.4014
1:9468246:C:T	50	100	1	0.03177
1:9468436:G:T	50	98	0.97	0.1371
1:9468523:G:A	50	100	1	0.03195
1:9468740:G:T	50	100	1	0.03195
1:9468782:C:T	50	100	1	0.01779
1:9468869:G:T	50	98	0.8	0.01416
1:9468870:C:T	50	98	0.8	0.01416
1:9468941:G:A	50	100	0.99	0.1271
1:9469144:T:C	50	98	0.97	0.3929
1:9469234:A:G	50	98	0.96	0.1596
1:9469243:A:G	50	100	1	0.03214
1:9469382:A:G	50	100	0.99	0.01489
1:9469618:A:G	50	98	0.97	0.3437
1:9469773:G:A	50	98	0.97	0.4428
1:9469814:C:G	50	100	1	0.01888
1:9470097:G:A	44	81.8	0.66	0.08442
1:9470187:G:A	50	90	0.96	0.03486
1:9470191:G:A	49	91.8	0.94	0.04049
1:9470283:A:C	50	100	0.98	0.02269
1:9471064:C:G	50	100	0.99	0.01852
1:9471395:G:A	50	100	0.99	0.01362
1:9471877:C:T	50	100	1	0.03831
1:9472451:C:T	50	100	0.96	0.0325
1:9472530:C:T	50	100	0.88	0.01416
1:9472558:C:G	50	100	0.98	0.01543
1:9472767:A:C	50	100	0.97	0.03558
1:9473145:C:A	50	92	0.83	0.02505
1:9473179:C:T	50	96	0.93	0.2647
1:9473386:G:T	50	100	0.76	0.01507
1:9473437:C:T	50	100	0.9	0.04303
1:9473678:A:G	50	100	0.87	0.01688
1:9473862:C:T	50	100	0.99	0.0138
1:9473953:G:A	50	98	0.8	0.03413
1:9474096:G:A	50	92	0.7	0.06554
1:9474105:G:A	50	100	1	0.01017
1:9474151:G:A	50	100	0.94	0.02705
1:9474830:G:A	50	96	0.89	0.0236
1:9474964:C:T	50	98	0.94	0.03468
1:9474992:A:T	50	100	0.82	0.03758
1:9475223:G:A	50	98	0.93	0.03359
1:9475244:A:G	50	96	0.9	0.4265
1:9475349:C:T	50	100	0.99	0.03123
1:9475560:A:G	50	100	0.84	0.0374
1:9475566:A:G	50	100	1	0.01035
1:9475632:G:A	50	100	0.98	0.02215
1:9475717:T:C	50	94	0.91	0.4793
1:9476033:G:A	50	96	0.94	0.03468
1:9476376:G:A	50	100	0.93	0.0138
1:9476438:C:T	50	92	0.91	0.2672
1:9476754:A:G	50	100	0.89	0.01779
1:9476837:G:A	50	98	0.83	0.07534
1:9477344:G:A	50	96	0.95	0.03359
1:9477731:A:G	50	100	0.99	0.01253
1:9478334:C:T	50	100	0.9	0.01688
1:9478509:C:T	50	98	0.89	0.01616
1:9478554:C:A	50	100	0.91	0.03286
1:9478595:G:C	50	92	0.87	0.49
1:9479162:A:G	50	100	0.91	0.01325
1:9479452:A:T	50	100	1	0.01035
1:9479634:T:C	49	100	0.92	0.03686
1:9480278:G:A	50	100	0.99	0.04956
1:9480671:T:C	50	96	0.95	0.2102
1:9481023:A:T	50	100	0.98	0.03286
1:9481199:G:C	50	100	0.98	0.01652
1:9481409:A:T	50	100	0.98	0.03286
1:9481526:A:C	50	100	0.97	0.3678
1:9481586:C:T	50	100	0.98	0.03286
1:9482553:G:A	50	100	0.98	0.3853
1:9482909:G:A	50	98	0.98	0.05174
1:9482912:A:G	50	98	0.97	0.382
1:9483171:G:A	50	100	0.95	0.01198
1:9483309:G:A	50	100	1	0.01053
1:9483315:G:A	50	100	0.96	0.0138
1:9483405:C:T	50	100	0.99	0.01253
1:9483837:C:T	50	100	1	0.01017
1:9483864:C:T	50	100	0.92	0.03704
1:9484028:G:C	50	100	1	0.01053
1:9484800:G:A	50	100	0.96	0.3351
1:9484801:C:T	50	100	1	0.01089
1:9485391:C:T	50	100	0.81	0.01979
1:9485459:G:A	50	100	0.98	0.02814
1:9486207:A:C	50	100	0.99	0.02814
1:9486211:C:T	50	98	0.91	0.2124
1:9486882:T:G	50	100	0.99	0.0325
1:9486896:G:A	50	98	0.98	0.03649
1:9488042:A:G	50	98	0.95	0.1462
1:9488075:T:C	50	100	0.99	0.3393
1:9488312:G:C	50	100	0.99	0.3282
1:9488324:C:G	50	100	1	0.03268
1:9488811:G:T	50	98	0.82	0.02324
1:9488918:G:A	50	100	0.99	0.3577
1:9489269:A:G	50	98	0.92	0.2177
1:9489286:G:A	50	98	1	0.01035
1:9489291:A:G	50	100	0.99	0.4007
1:9489657:G:T	50	98	0.97	0.04975
1:9489844:G:A	50	100	0.91	0.08243
1:9490346:C:T	50	100	0.94	0.01089
1:9490635:C:T	50	100	0.96	0.01924
1:9490859:A:G	50	98	0.93	0.2177
1:9491207:T:C	50	98	0.98	0.358
1:9492513:T:C	50	98	0.94	0.01924
1:9492516:C:T	50	100	0.99	0.3393
1:9492775:A:C	49	98	0.98	0.3575
1:9493358:T:C	50	98	0.98	0.4023
1:9493427:C:A	50	98	0.99	0.01017
1:9493656:G:A	50	100	0.92	0.02651
1:9494145:T:C	50	98	0.97	0.4023
1:9494152:T:C	50	100	0.91	0.03649
1:9494802:T:C	50	100	0.98	0.3282
1:9494944:T:A	50	98	0.97	0.3335
1:9495108:G:C	50	100	0.9	0.03686
1:9495139:G:A	50	100	1	0.03232
1:9495479:C:T	50	96	0.95	0.06227
1:9495511:T:C	50	98	0.94	0.05973
1:9495607:A:G	50	98	0.87	0.02015
1:9495829:G:C	50	86	0.79	0.23
1:9495848:T:C	50	98	0.89	0.02415
1:9496002:C:T	50	88	0.89	0.3277
1:9496204:G:C	50	96	0.91	0.3969
1:9496499:A:G	50	100	0.95	0.1618
1:9496644:A:G	50	96	0.89	0.2277
1:9497949:T:C	50	100	0.96	0.2268
1:9497950:G:A	50	100	0.96	0.1954
1:9498064:G:A	50	100	0.98	0.03141
1:9498108:C:A	50	94	0.93	0.4299
1:9498438:G:A	50	96	0.63	0.01961
1:9498629:G:C	50	100	0.98	0.03123
1:9498778:G:A	50	100	0.98	0.1285
1:9498782:C:T	50	98	0.88	0.02378
1:9498811:T:C	50	100	0.98	0.04194
1:9499004:G:C	50	96	0.91	0.1757
1:9499485:A:G	50	100	0.96	0.2337
1:9499909:C:T	50	98	0.87	0.02415
1:9501244:C:T	50	100	1	0.03086
1:9501495:C:A	50	100	0.99	0.03086
1:9501764:A:G	50	100	0.99	0.03086
1:9501775:G:A	50	100	0.99	0.0374
1:9501780:C:T	50	96	0.9	0.1759
1:9502012:C:T	50	100	0.99	0.1667
1:9502443:T:A	50	100	0.96	0.08224
1:9502771:G:A	50	96	0.9	0.1483
1:9502962:G:A	47	95.7	0.93	0.03195
1:9502982:G:A	41	87.8	0.83	0.06845
1:9503256:C:G	50	98	0.93	0.4446
1:9503400:A:G	50	100	0.92	0.02433
1:9503741:T:A	50	100	0.91	0.03431
1:9503963:G:T	50	100	0.98	0.03032
1:9504354:G:A	50	98	0.82	0.02578
1:9504765:G:T	50	98	0.78	0.03177
1:9505150:A:G	49	98	0.77	0.02977
1:9505167:T:C	44	100	0.87	0.03922
1:9505280:G:A	50	100	0.86	0.01489
1:9505341:C:G	50	100	0.92	0.02778
1:9505584:G:A	50	100	0.85	0.01216
1:9505611:A:T	50	100	0.97	0.01307
1:9506031:A:G	50	98	0.96	0.234
1:9506178:G:T	50	98	0.68	0.01144
1:9506205:C:T	50	94	0.9	0.02905
1:9506240:A:G	50	98	0.97	0.2344
1:9506244:C:T	50	100	0.93	0.01489
1:9506286:C:T	50	100	0.91	0.01489
1:9506902:G:A	50	100	0.96	0.0443
1:9507009:T:C	50	100	0.92	0.01525
1:9507392:G:A	49	100	1	0.03086
1:9507730:G:A	50	98	0.83	0.1358
1:9508072:G:A	50	96	0.88	0.02596
1:9508696:C:T	45	100	0.96	0.102
1:9509231:A:G	50	100	0.93	0.02215
1:9509528:G:A	50	100	0.99	0.02923
1:9509630:G:C	50	98	0.98	0.1999
1:9509693:C:A	50	100	0.99	0.0679
1:9510665:T:A	50	100	0.95	0.1171
1:9511124:T:G	50	98	0.89	0.3297
1:9511363:C:T	50	98	0.98	0.1449
1:9511881:A:T	50	94	0.97	0.2072
1:9511960:G:A	50	98	1	0.03086
1:9512032:G:A	50	100	0.99	0.03032
1:9512110:G:C	50	98	0.98	0.1445
1:9512115:G:A	50	100	0.95	0.02215
1:9512289:G:A	49	98	0.94	0.04503
1:9512785:G:A	50	96	0.9	0.3878
1:9512848:C:T	50	100	0.95	0.02215
1:9513037:T:A	50	100	1	0.02905
1:9513904:A:G	50	100	0.92	0.2362
1:9513959:G:A	50	100	1	0.02887
1:9514041:G:A	50	98	0.88	0.0276
1:9514424:A:G	50	100	0.86	0.01253
1:9514952:C:T	50	100	0.79	0.01779
1:9515640:C:T	49	100	0.99	0.03086
1:9515653:A:G	50	98	0.83	0.04775
1:9515724:G:A	50	100	0.96	0.02142
1:9515825:A:G	50	100	0.98	0.04666
1:9516050:C:G	50	98	0.98	0.1558
1:9516156:A:G	50	92	0.88	0.2135
1:9516616:A:G	50	96	0.95	0.2302
1:9516730:A:G	50	96	0.93	0.06463
1:9516894:C:T	48	100	0.99	0.03068
1:9517038:G:C	50	98	0.97	0.01525
1:9517158:G:A	49	98	0.84	0.01652
1:9517547:G:A	50	98	0.68	0.01144
1:9517929:A:T	50	100	0.76	0.01344
1:9517964:G:T	50	98	1	0.0276
1:9518093:C:T	50	100	0.76	0.01307
1:9518116:G:T	50	100	0.96	0.02233
1:9518174:T:A	50	98	0.89	0.02288
1:9518781:A:G	50	94	0.92	0.3292
1:9519886:C:T	50	100	1	0.02487
1:9519905:A:G	50	96	0.95	0.4408
1:9520118:G:A	50	100	0.96	0.09168
1:9520196:C:T	50	100	0.92	0.01906
1:9520592:T:G	50	100	1	0.01888
1:9520682:C:A	50	100	0.98	0.02596
1:9520945:T:C	50	94	0.95	0.4326
1:9521107:C:T	50	100	1	0.01834
1:9521172:G:A	50	100	0.96	0.09168
1:9521253:C:T	50	100	1	0.01834
1:9521366:C:T	50	100	0.97	0.06282
1:9521947:C:T	50	100	0.98	0.02524
1:9522031:A:G	50	100	1	0.02469
1:9522221:A:G	50	100	1	0.02469
1:9522406:G:A	50	100	1	0.01144
1:9522986:C:T	50	100	0.96	0.06336
1:9523197:G:A	50	100	0.82	0.0207
1:9523294:C:T	50	100	0.99	0.0679
1:9523387:G:A	50	100	0.99	0.01852
1:9523416:C:T	47	100	1	0.01126
1:9523815:G:A	50	98	0.99	0.02977
1:9523871:G:A	50	100	1	0.02469
1:9524380:T:G	50	100	0.99	0.02542
1:9524662:T:A	50	98	1	0.01144
1:9524731:G:A	50	98	1	0.0187
1:9524932:C:A	50	100	1	0.02469
1:9525285:C:T	50	100	1	0.02433
1:9525326:A:G	49	100	0.95	0.01616
1:9525674:T:C	50	100	0.9	0.02124
1:9525782:C:T	50	100	0.99	0.2426
1:9526240:G:A	50	100	0.98	0.0305
1:9526334:G:A	50	100	0.92	0.08497
1:9526565:C:A	50	98	0.86	0.01834
1:9526672:G:T	50	100	1	0.05483
1:9526673:A:T	50	100	0.97	0.05483
1:9527447:C:T	50	100	0.99	0.06754
1:9527453:A:G	50	98	0.91	0.02524
1:9527550:A:G	50	100	0.99	0.2415
1:9527668:C:T	50	98	1	0.01834
1:9527822:C:A	50	100	0.99	0.2415
1:9527850:G:C	50	100	0.99	0.2415
1:9528480:G:A	50	100	0.99	0.2415
1:9528678:G:A	50	100	1	0.01834
1:9528790:G:C	50	100	1	0.05483
1:9528793:G:A	50	98	0.86	0.02197
1:9529134:T:A	50	100	0.99	0.02542
1:9529656:G:A	50	100	0.98	0.02415
1:9530304:C:G	50	100	0.99	0.09187
1:9530874:T:C	50	98	1	0.1225
1:9531004:G:A	50	100	1	0.01107
1:9531440:T:C	50	100	1	0.2433
1:9531532:T:A	50	100	1	0.01834
1:9531895:G:A	48	100	0.99	0.1454
1:9532111:C:A	50	100	0.99	0.1425
1:9532259:G:A	50	98	0.9	0.02614
1:9532385:G:A	50	100	0.89	0.01235
1:9532982:G:T	50	100	1	0.06336
1:9533037:A:G	50	100	0.88	0.03667
1:9533643:G:A	50	100	0.99	0.1425
1:9533738:T:A	50	100	0.99	0.1425
1:9534611:A:C	50	100	0.99	0.1681
1:9535013:C:T	50	98	0.99	0.02397
1:9535098:T:C	50	100	0.99	0.02397
1:9535121:T:C	50	100	0.98	0.1158
1:9535290:T:G	50	100	0.97	0.02288
1:9535832:A:G	50	96	0.84	0.08624
1:9535905:C:T	50	98	0.84	0.01688
1:9536559:C:T	47	95.7	0.84	0.08333
1:9537204:C:A	49	98	0.7	0.01017
1:9537647:A:C	50	100	0.9	0.1625
1:9537788:T:G	50	100	0.99	0.1674
1:9537864:C:G	50	100	0.99	0.2409
1:9538116:A:T	50	100	0.99	0.02215
1:9538505:C:T	50	100	0.87	0.03014
1:9538932:A:C	50	100	1	0.199
1:9539060:A:T	50	100	1	0.1975
1:9539120:A:C	50	100	0.99	0.02306
1:9539589:C:T	50	98	1	0.2536
1:9539764:A:G	49	100	1	0.2544
1:9540087:C:T	50	100	0.99	0.02397
1:9540145:G:A	50	98	0.94	0.1191
1:9540309:C:T	50	100	1	0.2317
1:9540421:A:T	50	100	0.98	0.03341
1:9540684:A:C	50	100	0.99	0.02397
1:9540715:T:C	50	100	0.98	0.3931
1:9540728:T:C	50	100	0.99	0.02397
1:9541162:T:C	50	100	0.98	0.03032
1:9541300:C:T	50	100	0.98	0.3315
1:9541428:T:C	50	100	0.97	0.4472
1:9542213:C:T	50	100	0.88	0.02088
1:9542397:C:T	50	100	0.98	0.03341
1:9542904:C:A	50	100	1	0.1082
1:9543760:T:C	50	100	0.95	0.01906
1:9544547:G:T	50	100	1	0.02397
1:9544710:G:A	50	100	1	0.1084
1:9544844:G:A	50	100	1	0.1104
1:9545354:A:C	50	100	0.93	0.06137
1:9545870:T:G	50	100	0.97	0.2952
1:9545895:G:A	50	100	1	0.1082
1:9545918:G:A	50	100	0.98	0.03359
1:9546282:T:C	50	100	1	0.02106
1:9546464:G:A	50	100	0.98	0.03341
1:9546782:G:T	50	100	1	0.02233
1:9546788:G:A	50	100	1	0.02106
1:9546983:C:T	50	100	1	0.2349
1:9547826:T:C	50	100	1	0.02306
1:9549245:G:C	50	100	1	0.02397
1:9549664:A:G	50	100	1	0.02397
1:9549765:C:G	50	100	1	0.02397
1:9549915:G:A	49	100	0.88	0.01216
1:9550014:T:A	39	87.2	0.82	0.05465
1:9550016:T:A	46	93.5	0.91	0.03958
1:9550018:T:A	47	95.7	0.93	0.03686
1:9550020:T:A	47	95.7	0.92	0.03722
1:9550022:T:A	48	97.9	0.88	0.0138
1:9550067:C:T	50	100	1	0.04448
1:9550480:T:C	50	100	1	0.02124
1:9550664:A:G	49	100	1	0.02324
1:9550798:G:A	50	100	1	0.02106
1:9550811:A:G	50	100	0.88	0.02106
1:9550839:T:C	50	100	1	0.0216
1:9551341:C:T	50	100	1	0.02397
1:9551413:C:T	50	100	0.88	0.01216
1:9551961:G:A	50	98	0.88	0.03849
1:9552076:C:T	50	100	0.85	0.01507
1:9552716:T:A	50	100	1	0.258
1:9552976:G:A	50	100	1	0.02397
1:9552987:C:T	50	100	0.99	0.1107
1:9553052:C:T	50	100	0.95	0.05955
1:9553155:G:A	50	98	1	0.1106
1:9553215:T:G	46	93.5	0.95	0.05773
1:9553460:G:C	50	100	0.99	0.4149
1:9553476:A:G	50	100	1	0.08715
1:9553813:C:T	50	100	1	0.02306
1:9553850:C:T	50	100	1	0.02324
1:9554318:C:T	50	100	1	0.02342
1:9554448:C:G	50	100	1	0.02397
1:9554505:A:T	50	100	1	0.02324
1:9554508:C:T	50	98	0.88	0.07171
1:9554589:C:T	50	100	1	0.0216
1:9555100:G:A	50	98	0.99	0.4134
1:9555310:G:A	50	98	0.77	0.01162
1:9555325:A:G	50	98	0.9	0.08297
1:9556701:C:G	50	100	0.95	0.06681
1:9557001:T:C	50	98	0.95	0.2398
1:9557094:C:T	50	100	1	0.02288
1:9557294:T:C	50	100	0.96	0.06699
1:9557624:G:A	50	100	1	0.08406
1:9558927:C:T	50	100	1	0.0207
1:9558953:C:T	50	100	1	0.02397
1:9559322:C:T	50	100	0.98	0.06227
1:9559408:T:C	50	100	1	0.0207
1:9559912:C:T	50	100	0.94	0.07353
1:9560201:G:A	50	100	0.92	0.03468
1:9560472:G:A	50	100	1	0.02088
1:9560518:C:T	50	100	1	0.02469
1:9560762:T:C	49	100	1	0.0207
1:9560989:G:A	50	100	0.98	0.03341
1:9561251:G:C	50	100	1	0.02397
1:9561349:A:G	50	100	1	0.08406
1:9561985:G:A	50	100	1	0.01162
1:9562064:A:G	50	98	0.8	0.01216
1:9562065:G:A	49	100	1	0.02959
1:9562123:G:A	50	100	0.78	0.04611
1:9562431:G:A	50	100	1	0.02977
1:9562467:T:C	50	100	1	0.02415
1:9562979:C:T	50	100	1	0.02959
1:9563014:G:A	50	100	0.98	0.03341
1:9563163:A:G	50	100	1	0.03776
1:9563663:T:C	50	100	0.98	0.03341
1:9563878:T:C	49	100	0.95	0.06681
1:9564046:G:A	50	100	1	0.01089
1:9564055:C:A	50	100	0.98	0.2954
1:9564227:A:G	50	100	0.98	0.2956
1:9564741:T:A	45	91.1	0.71	0.04176
1:9564765:T:C	48	95.8	0.86	0.1111
1:9565020:A:G	50	100	1	0.03667
1:9565248:G:A	50	100	0.94	0.05301
1:9565448:G:A	50	100	0.98	0.03341
1:9566826:A:G	50	100	1	0.02306
1:9567045:G:A	50	100	0.99	0.4149
1:9567168:T:C	50	100	1	0.02106
1:9567463:A:G	50	100	1	0.2357
1:9568482:A:G	50	100	0.96	0.06137
1:9569419:C:T	50	98	0.87	0.01834
1:9570668:T:C	49	98	0.76	0.0443
1:9570952:A:T	50	100	1	0.02397
1:9571172:T:C	50	100	1	0.02106
1:9571879:A:G	50	98	1	0.2584
1:9572044:C:T	50	100	1	0.1106
1:9572130:A:G	50	100	1	0.01126
1:9572269:A:C	50	100	1	0.02106
1:9572338:T:G	50	100	1	0.2954
1:9573128:T:A	50	100	1	0.02251
1:9574233:A:G	50	100	0.99	0.02415
1:9574395:T:C	50	100	1	0.01107
1:9574780:A:G	50	100	0.97	0.1191
1:9574942:G:A	50	100	1	0.02179
1:9575084:G:A	50	100	1	0.02124
1:9575540:G:A	50	100	1	0.02251
1:9575637:G:A	50	100	1	0.02306
1:9576220:G:A	50	100	1	0.02106
1:9576296:A:C	50	100	0.96	0.06137
1:9577169:A:G	50	100	0.99	0.3328
1:9577177:G:T	50	100	1	0.01852
1:9577495:G:A	50	100	0.92	0.06137
1:9577533:G:A	50	98	0.88	0.08551
1:9577903:C:T	50	100	0.99	0.2958
1:9579671:C:T	50	100	1	0.01162
1:9580195:C:A	50	100	0.98	0.03341
1:9580340:C:T	50	100	0.99	0.02106
1:9580862:A:T	50	96	0.88	0.03758
1:9580865:A:T	50	88	0.79	0.3844
1:9580868:T:A	48	100	0.79	0.0345
1:9580871:T:A	50	98	0.84	0.01797
1:9580874:T:A	50	98	0.7	0.02052
1:9581358:A:G	50	100	1	0.02215
1:9582103:G:A	50	100	1	0.03758
1:9582271:C:T	50	100	0.99	0.1082
1:9582936:G:C	49	100	1	0.02306
1:9583407:T:C	50	100	1	0.02124
1:9583666:G:C	50	100	1	0.02397
1:9583960:A:G	50	100	1	0.01107
1:9584260:T:C	50	100	0.99	0.03758
1:9584588:G:A	50	100	0.99	0.02106
1:9585043:C:T	50	98	0.85	0.02179
1:9585314:C:T	50	100	1	0.1146
1:9585422:A:G	50	100	1	0.1066
1:9585595:A:C	50	100	1	0.02397
1:9585596:C:A	50	100	1	0.02397
1:9586158:C:T	50	100	0.95	0.02106
1:9586792:T:C	50	100	1	0.1075
1:9586846:A:G	50	100	1	0.02324
1:9587079:G:A	50	100	0.99	0.2941
1:9587244:C:T	50	100	0.98	0.061
1:9588137:A:C	50	100	1	0.02923
1:9588487:C:T	50	100	0.81	0.02106
1:9588910:C:A	50	100	1	0.02415
1:9589731:T:A	50	98	0.86	0.0443
1:9590035:G:A	50	100	0.97	0.03068
1:9590099:A:G	50	100	0.75	0.01598
1:9590513:C:T	49	100	0.89	0.02052
1:9590671:A:G	50	100	1	0.2643
1:9591221:C:T	50	100	1	0.2643
1:9591233:G:A	50	100	1	0.01398
1:9591623:C:T	50	100	0.99	0.02342
1:9591983:C:T	50	100	1	0.02397
1:9592722:G:C	50	100	0.99	0.03794
1:9593777:A:G	50	100	0.99	0.2342
1:9593803:T:A	50	100	1	0.02415
1:9594139:T:C	50	100	0.99	0.1204
1:9594523:C:T	50	100	0.99	0.06009
1:9594792:G:A	50	100	0.93	0.02324
1:9595555:A:T	50	100	0.93	0.1496
1:9595572:C:T	50	94	0.94	0.3713
1:9595593:A:G	50	98	0.98	0.02197
1:9595607:G:A	50	100	0.87	0.05265
1:9595737:G:A	50	100	0.96	0.08152
1:9595907:C:T	50	98	0.94	0.02106
1:9596389:G:A	50	100	0.81	0.03468
1:9596513:G:T	50	98	0.99	0.3065
1:9596517:T:C	50	100	1	0.06009
1:9597062:G:A	50	100	0.84	0.01398
1:9597158:T:G	50	100	0.96	0.03068
1:9597474:T:A	50	100	1	0.06009
1:9597502:G:A	50	100	0.88	0.01162
1:9598180:C:T	50	100	1	0.01144
1:9598407:T:G	50	98	0.99	0.1585
1:9598434:C:G	50	100	0.75	0.01616
1:9598649:G:A	50	98	0.98	0.2266
1:9598751:A:G	50	98	0.99	0.1665
1:9598801:C:T	50	100	1	0.01144
1:9598847:C:T	50	100	0.98	0.04267
1:9598945:G:A	50	100	0.98	0.02179
1:9599310:C:T	50	100	0.97	0.04248
1:9599988:C:T	50	100	1	0.01089
1:9600241:A:G	50	98	0.89	0.08497
1:9600431:C:T	50	100	1	0.05991
1:9601003:A:G	50	98	0.98	0.1647
1:9601293:C:A	50	100	0.97	0.02179
1:9601610:G:A	50	100	1	0.06009
1:9602311:G:A	50	100	0.95	0.03141
1:9603837:C:T	50	100	0.97	0.06954
1:9604592:T:A	50	100	0.9	0.01089
1:9604641:G:A	50	100	1	0.0118
1:9604696:C:A	50	94	0.86	0.1131
1:9604763:T:C	50	98	0.95	0.2702
1:9604764:T:C	50	98	0.95	0.2703
1:9605935:G:A	50	100	0.98	0.02923
1:9606161:A:G	50	100	0.97	0.02941
1:9606255:G:A	50	100	0.87	0.03086
1:9606306:A:G	50	100	0.98	0.2377
1:9606547:C:T	50	100	0.94	0.02415
1:9607969:G:A	50	100	0.92	0.07081
1:9608924:G:A	50	100	0.89	0.03286
1:9609138:G:A	50	100	0.98	0.0276
1:9609377:G:A	50	100	0.97	0.01162
1:9610385:G:A	50	100	1	0.01089
1:9610425:T:A	50	100	0.97	0.1137
1:9610680:C:A	50	100	0.97	0.03177
1:9610776:C:T	50	100	0.99	0.2887
1:9611529:A:G	50	100	0.96	0.01289
1:9611622:G:C	50	100	0.98	0.0915
1:9611657:C:G	50	100	1	0.06772
1:9611877:C:T	50	100	0.99	0.08406
1:9612033:G:A	50	100	0.99	0.2885
1:9612405:C:T	50	100	1	0.04049
1:9612521:T:G	50	100	0.89	0.02142
1:9612988:C:T	50	100	0.98	0.02869
1:9613420:C:G	50	100	0.98	0.02832
1:9613560:G:A	50	100	0.96	0.03032
1:9613643:A:C	50	98	0.96	0.1302
1:9613721:C:A	50	100	0.96	0.1086
1:9613785:C:T	50	100	0.91	0.1111
1:9614114:C:G	49	100	0.91	0.1251
1:9614517:C:T	50	100	1	0.02415
1:9615318:A:G	50	100	0.93	0.09168
1:9615427:T:C	50	100	0.95	0.03903
1:9615542:C:T	50	100	1	0.02415
1:9616791:G:C	50	100	0.98	0.232
1:9616944:C:T	50	100	0.94	0.09314
1:9617795:T:C	50	100	0.98	0.2322
1:9617837:T:C	50	100	1	0.06009
1:9618180:C:T	50	100	0.84	0.02832
1:9618889:C:T	50	100	0.94	0.02741
1:9618953:G:A	50	100	1	0.02415
1:9619376:G:A	50	100	0.94	0.02052
1:9620343:G:T	50	100	0.98	0.2415
1:9620579:A:G	50	100	0.96	0.02415
1:9621144:G:T	50	100	0.99	0.2667
1:9621390:G:C	50	100	0.9	0.02415
1:9621410:G:A	50	100	0.99	0.02415
1:9621427:T:G	50	100	0.93	0.09931
1:9621562:A:G	50	100	0.98	0.2422
1:9621887:A:C	50	100	0.98	0.2442
1:9622200:A:G	50	100	0.99	0.2504
1:9622476:C:T	50	100	0.97	0.04902
1:9622573:G:A	50	100	0.98	0.2633
1:9623539:A:G	48	89.6	0.92	0.1211
1:9623543:G:C	49	100	0.95	0.03667
1:9623585:C:A	40	90	0.78	0.07044
1:9623751:A:C	50	100	0.96	0.05973
1:9624358:G:A	50	98	0.96	0.3246
1:9624392:A:G	50	100	0.72	0.03232
1:9624679:C:T	50	100	0.95	0.07026
1:9624688:G:A	50	100	0.81	0.01434
1:9624712:C:G	49	98	0.94	0.1204
1:9625049:T:G	50	98	0.94	0.2433
1:9625541:G:A	50	100	0.92	0.01307
1:9625543:C:A	50	100	0.93	0.0158
1:9626000:C:T	50	100	0.98	0.0345
1:9626134:T:C	50	100	0.94	0.2781
1:9626325:T:C	50	100	0.9	0.03105
1:9626366:A:G	49	100	0.95	0.339
1:9626569:C:A	50	100	0.98	0.03486
1:9626704:C:G	50	100	0.75	0.01053
1:9626705:A:G	50	100	0.77	0.01089
1:9627142:C:T	50	96	0.83	0.0846
1:9627288:C:T	50	98	0.8	0.03068
1:9628198:A:T	50	100	0.93	0.05846
1:9628297:A:C	50	100	0.97	0.03268
1:9628454:A:G	50	100	0.9	0.1843
1:9629110:G:C	50	98	0.69	0.01107
1:9629394:C:T	50	100	0.86	0.08388
1:9629734:A:G	50	98	0.89	0.01198
1:9629921:G:A	50	98	0.88	0.01434
1:9629992:C:T	50	98	0.87	0.03667
1:9630081:G:C	50	100	0.87	0.01216
1:9630372:G:A	50	100	0.8	0.01852
1:9630418:A:G	50	98	0.77	0.09731
1:9630560:A:G	50	100	0.84	0.02778
1:9630739:T:C	50	98	0.9	0.4602
1:9631377:G:A	50	98	0.88	0.01634
1:9631810:T:C	50	100	0.95	0.01725
1:9631917:C:G	50	98	0.95	0.4167
1:9632073:T:C	50	96	0.93	0.3059
1:9632075:C:T	50	96	0.96	0.3484
1:9632247:G:A	50	100	0.9	0.05792
1:9632983:A:T	50	98	0.96	0.4139
1:9633046:A:T	50	100	0.95	0.0345
1:9633083:C:G	50	98	0.96	0.4136
1:9633099:G:A	50	98	0.96	0.4134
1:9633103:C:T	50	100	0.93	0.03558
1:9633769:A:G	50	100	0.93	0.01616
1:9633930:C:T	50	100	0.96	0.4147
1:9634000:C:T	50	100	0.96	0.4145
1:9634161:T:G	50	100	0.94	0.01979
1:9634239:C:T	50	100	0.94	0.01834
1:9634414:G:A	50	100	0.92	0.1129
1:9635373:G:C	50	100	0.96	0.4243
1:9635561:G:A	50	98	0.9	0.07898
1:9635686:G:A	50	100	0.9	0.09895
1:9635830:T:C	50	98	0.97	0.4192
1:9636289:G:A	50	98	0.65	0.02923
1:9636336:G:A	50	98	0.96	0.03014
1:9636632:G:A	50	100	0.97	0.2625
1:9636647:T:G	50	100	0.84	0.02977
1:9636767:G:A	50	100	0.96	0.1952
1:9636929:T:G	50	98	0.97	0.2073
1:9636998:C:G	50	100	0.99	0.04793
1:9637133:A:G	50	100	0.98	0.4889
1:9637441:G:A	50	100	0.99	0.04811
1:9637487:G:A	50	100	0.99	0.04702
1:9637625:A:G	50	98	0.97	0.2072
1:9637837:T:C	50	98	0.96	0.2072
1:9637873:G:A	50	100	0.97	0.2622
1:9637996:A:G	50	96	0.97	0.2075
1:9638061:T:G	50	98	0.96	0.1596
1:9638126:A:G	50	100	0.82	0.02814
1:9638204:T:A	50	98	0.96	0.1594
1:9638275:T:A	50	100	0.96	0.2622
1:9638582:G:A	49	98	0.96	0.207
1:9638663:C:T	49	98	0.95	0.1576
1:9638856:C:A	49	100	0.96	0.3618
1:9638967:A:G	50	100	0.98	0.02814
1:9639057:G:A	50	100	0.99	0.04829
1:9639085:G:A	50	100	0.98	0.02832
1:9639123:G:T	50	100	1	0.04775
1:9639319:T:A	50	100	0.93	0.4617
1:9639502:T:A	50	98	0.94	0.2789
1:9639710:A:G	50	96	0.98	0.4847
1:9639760:C:T	50	98	1	0.04793
1:9639974:G:T	50	98	1	0.04811
1:9640166:C:A	50	98	1	0.04811
1:9640527:C:T	50	98	1	0.04757
1:9640587:G:A	50	100	0.87	0.04121
1:9641126:A:G	50	98	0.86	0.09804
1:9641222:A:G	50	98	0.92	0.1589
1:9641418:G:T	50	98	0.97	0.04757
1:9641436:G:A	50	98	0.97	0.04739
1:9641729:C:T	50	100	0.87	0.01707
1:9641810:C:T	50	98	0.97	0.06572
1:9642004:T:C	50	98	0.97	0.06536
1:9642150:T:C	50	100	0.98	0.4477
1:9642489:G:A	50	100	0.97	0.04739
1:9642533:T:C	50	98	0.99	0.4857
1:9642872:C:G	50	100	0.97	0.2672
1:9643396:G:A	50	98	0.98	0.4875
1:9643537:C:T	50	98	0.98	0.06609
1:9643751:G:A	50	98	0.98	0.06645
1:9643802:C:T	50	100	0.95	0.0581
1:9643813:G:A	50	98	0.98	0.06699
1:9644026:C:A	50	100	0.92	0.1249
1:9644238:G:C	50	100	0.93	0.04466
1:9644449:C:T	50	98	0.97	0.1752
1:9644484:T:C	50	100	0.98	0.01216
1:9644867:T:G	50	100	0.98	0.3186
1:9644911:G:C	50	100	0.95	0.05683
1:9644971:C:T	50	100	0.98	0.02433
1:9645030:T:C	49	98	0.96	0.02251
1:9645294:G:C	50	100	0.99	0.02469
1:9646509:G:A	50	100	0.98	0.1768
1:9646602:C:G	50	100	0.99	0.01961
1:9646611:G:A	50	100	1	0.02324
1:9647370:A:G	50	98	0.99	0.4025
1:9647428:G:A	50	100	0.98	0.3744
1:9647430:T:A	50	100	0.98	0.3749
1:9648613:C:T	50	100	0.98	0.0354
1:9648630:A:G	50	100	1	0.4443
1:9648872:C:T	50	100	0.99	0.3745
1:9649014:G:A	50	100	1	0.4023
1:9649677:T:C	50	100	0.99	0.4423
1:9649806:C:A	50	100	1	0.01235
1:9650037:G:A	50	98	0.92	0.02651
1:9650194:C:T	50	100	0.99	0.3321
1:9650336:T:C	50	98	0.84	0.05483
1:9650501:G:A	50	100	1	0.4395
1:9650581:A:G	50	98	1	0.4392
1:9650914:G:C	50	100	0.99	0.3733
1:9650958:C:T	50	100	1	0.4817
1:9651286:T:C	50	100	1	0.376
1:9651429:T:C	50	100	0.96	0.1777
1:9651573:G:A	50	100	0.99	0.05047
1:9651584:A:G	50	100	1	0.4419
1:9651616:A:G	50	100	1	0.4417
1:9651839:G:C	50	100	0.94	0.02033
1:9651948:C:T	50	100	0.98	0.1723
1:9652041:C:A	50	100	0.98	0.1727
1:9652117:A:G	50	100	0.99	0.4415
1:9652993:C:G	50	98	0.94	0.118
1:9653328:C:T	50	100	0.99	0.4372
1:9653442:G:A	50	100	0.99	0.4237
1:9653792:T:C	50	100	0.88	0.01979
1:9654119:G:A	50	100	0.98	0.3769
1:9654189:A:G	50	100	0.97	0.1779
1:9654481:T:G	50	100	0.99	0.3771
1:9654904:G:A	50	100	0.96	0.1031
1:9655351:G:A	50	100	0.99	0.4012
1:9655650:C:T	50	100	0.96	0.01707
1:9656067:G:A	50	98	0.99	0.3952
1:9657562:T:C	50	100	0.98	0.4023
1:9657599:T:G	50	100	0.94	0.08987
1:9658029:T:C	50	98	0.98	0.4779
1:9658129:T:A	50	98	0.95	0.2404
1:9658145:A:G	50	98	0.96	0.102
1:9658465:G:A	49	95.9	0.94	0.1189
1:9658838:T:C	50	98	0.96	0.03867
1:9658930:T:G	50	100	0.95	0.02033
1:9659401:A:C	50	98	0.92	0.01107
1:9659434:G:A	50	98	0.95	0.01906
1:9659683:G:A	50	100	1	0.01852
1:9660001:C:T	50	98	0.99	0.07825
1:9660072:C:T	50	100	0.92	0.02142
1:9660438:C:T	50	100	0.99	0.323
1:9660468:A:G	50	100	0.99	0.3232
1:9661033:C:T	50	100	0.73	0.04666
1:9661053:G:A	50	98	0.99	0.2273
1:9661187:A:G	50	100	0.99	0.3235
1:9661231:G:A	50	100	0.99	0.3235
1:9661322:T:C	50	100	0.99	0.07898
1:9662465:G:C	50	100	1	0.2669
1:9662552:C:T	50	100	0.86	0.01053
1:9662783:C:G	50	100	1	0.2665
1:9662949:G:A	50	98	1	0.284
1:9663037:T:G	50	100	1	0.0187
1:9663284:G:T	50	100	1	0.2665
1:9663290:C:A	50	100	1	0.0187
1:9663416:G:A	50	100	1	0.01761
1:9663490:T:C	50	98	1	0.2847
1:9664049:C:T	50	100	0.64	0.01561
1:9664053:T:C	50	100	0.92	0.02324
1:9664495:A:C	50	100	1	0.05138
1:9665467:G:A	50	100	0.99	0.0817
1:9665887:G:A	50	100	1	0.03994
1:9666017:C:G	50	100	1	0.0187
1:9666479:T:G	50	100	0.94	0.02905
1:9666647:A:G	50	98	0.99	0.4673
1:9666743:C:T	50	100	1	0.02959
1:9666798:G:A	49	100	1	0.1988
1:9666859:G:A	50	100	0.99	0.0187
1:9666896:C:T	49	100	0.99	0.05065
1:9666909:T:C	49	100	0.99	0.356
1:9666935:G:A	49	100	1	0.05065
1:9667064:A:G	49	100	1	0.158
1:9667109:T:C	50	100	0.96	0.2291
1:9667134:C:G	50	100	1	0.05065
1:9667175:T:C	50	100	0.99	0.0118
1:9667281:T:A	50	100	1	0.05065
1:9667667:T:C	50	100	1	0.05084
1:9667769:C:T	50	100	1	0.05065
1:9667776:G:A	50	100	0.95	0.01888
1:9667908:G:T	22	86.4	0.66	0.01906
1:9668182:T:C	50	100	1	0.05065
1:9668463:C:A	50	100	1	0.01543
1:9668839:G:A	50	100	0.93	0.08061
1:9669541:G:A	50	100	1	0.1596
1:9669677:C:T	50	100	0.98	0.02088
1:9670439:C:G	50	100	0.98	0.01235
1:9670509:T:G	50	98	0.91	0.01362
1:9671262:G:A	50	100	1	0.01797
1:9671279:A:G	50	98	0.89	0.03159
1:9671400:G:C	50	98	0.99	0.09532
1:9671443:C:T	50	100	1	0.08987
1:9671539:T:A	50	100	1	0.05047
1:9671800:A:G	50	100	1	0.08987
1:9672808:T:G	50	100	1	0.08969
1:9672833:C:G	50	100	0.99	0.1137
1:9672853:C:T	50	100	0.98	0.1422
1:9673163:C:A	50	100	0.99	0.358
1:9673303:C:A	50	100	1	0.1
1:9673323:G:A	50	100	0.99	0.01852
1:9673632:G:A	50	98	0.7	0.02251
1:9673680:G:T	50	100	1	0.05047
1:9673908:A:G	50	100	0.99	0.05084
1:9674057:C:T	50	100	1	0.01017
1:9674229:G:A	50	100	0.97	0.1135
1:9674614:G:C	50	100	0.91	0.0138
1:9674811:T:C	50	100	1	0.1013
1:9674891:G:C	50	98	0.98	0.02197
1:9675015:A:G	50	100	1	0.1013
1:9675699:C:T	50	100	1	0.05011
1:9675767:G:T	50	98	1	0.05955
1:9675786:A:G	50	98	0.99	0.4448
1:9676115:A:G	50	100	0.68	0.01017
1:9676405:G:A	50	96	0.87	0.01725
1:9676644:G:C	50	100	1	0.05084
1:9676745:G:C	50	98	0.98	0.1104
1:9676855:A:T	50	100	1	0.05084
1:9677223:G:A	50	100	1	0.01035
1:9677373:C:T	50	100	1	0.05102
1:9678098:C:T	50	100	0.96	0.01489
1:9678132:G:A	50	98	0.91	0.0138
1:9678728:C:G	50	100	1	0.3943
1:9678821:C:T	50	98	0.96	0.06427
1:9678903:G:T	50	100	1	0.0118
1:9679377:T:C	50	98	0.99	0.3932
1:9679886:G:A	50	98	0.93	0.06409
1:9679982:A:G	50	100	1	0.05065
1:9680152:T:G	50	100	0.96	0.05065
1:9680308:A:G	49	100	0.94	0.05537
1:9680903:G:A	50	100	1	0.06282
1:9680908:G:A	50	100	1	0.06391
1:9680998:G:A	50	100	1	0.05047
1:9681135:A:G	50	100	0.99	0.3535
1:9681332:G:T	50	100	1	0.01452
1:9681437:C:G	50	100	1	0.05047
1:9681507:C:T	50	100	0.82	0.01598
1:9681575:C:T	50	100	1	0.2825
1:9681653:C:G	50	100	1	0.443
1:9681654:C:G	50	100	1	0.3533
1:9681734:A:G	50	100	1	0.3929
1:9681801:A:C	50	100	1	0.02633
1:9682078:A:G	50	100	1	0.03867
1:9682096:T:C	50	100	1	0.4434
1:9682129:G:T	50	100	1	0.05047
1:9682394:A:G	50	100	1	0.3931
1:9683055:T:G	49	100	0.81	0.02487
1:9683056:G:T	42	92.9	0.96	0.4067
1:9683057:G:T	45	93.3	1	0.05174
1:9683058:G:T	50	94	0.98	0.04611
1:9683176:T:C	50	100	1	0.354
1:9683250:C:A	50	98	0.98	0.06391
1:9683370:A:G	50	100	1	0.06282
1:9683393:G:C	50	100	1	0.06282
1:9683400:T:A	50	100	1	0.06282
1:9683502:T:G	50	100	1	0.05065
1:9683530:T:C	50	100	1	0.02142
1:9683564:T:A	50	100	1	0.3444
1:9683671:G:A	50	100	1	0.4849
1:9683768:A:T	50	100	0.97	0.03014
1:9683894:C:T	50	100	0.94	0.03123
1:9684186:T:C	50	98	1	0.3232
1:9684262:C:T	50	100	0.9	0.01198
1:9684746:C:T	50	100	1	0.1681
1:9685007:A:C	50	100	1	0.1694
1:9685144:T:G	50	100	1	0.2197
1:9685279:G:A	50	100	1	0.2197
1:9685658:A:G	50	100	1	0.2197
1:9686190:A:G	50	100	1	0.2197
1:9686541:C:T	50	100	0.96	0.01543
1:9686554:G:A	48	100	1	0.3784
1:9686601:G:A	50	100	1	0.2179
1:9686938:C:A	50	100	0.99	0.219
1:9687685:C:T	50	100	0.96	0.02923
1:9687712:C:T	50	98	0.96	0.1077
1:9688387:T:G	50	98	0.99	0.3782
1:9688651:C:A	50	100	1	0.05156
1:9689032:G:A	50	100	1	0.02923
1:9689054:C:T	50	100	1	0.0216
1:9689877:T:G	48	100	0.99	0.4541
1:9690399:T:C	50	100	0.98	0.4691
1:9690757:G:C	50	100	1	0.05065
1:9690768:G:T	50	98	0.98	0.3426
1:9692033:G:A	50	100	0.98	0.01707
1:9692464:T:C	50	100	0.96	0.04829
1:9692590:C:T	50	88	0.93	0.3785
1:9692827:T:C	50	100	0.98	0.03722
1:9692936:G:A	50	100	0.98	0.03704
1:9693104:C:T	50	96	0.95	0.1251
1:9693524:C:T	50	98	0.94	0.1051
1:9693728:G:A	50	100	1	0.01126
1:9693975:C:G	50	100	0.99	0.0541
1:9694435:G:A	50	98	0.93	0.1307
1:9694823:A:G	50	98	0.93	0.1316
1:9695215:G:A	50	96	0.9	0.171
1:9695332:G:A	50	100	0.94	0.03867
1:9695593:C:T	50	100	0.98	0.03613
1:9695702:C:T	50	100	0.94	0.02905
1:9696917:A:G	50	96	0.93	0.2493
1:9696955:G:A	50	98	0.92	0.05447
1:9697016:C:A	50	100	0.98	0.03631
1:9697694:T:C	50	98	0.94	0.3384
1:9697760:G:A	50	100	1	0.01906
1:9697936:T:G	50	100	0.91	0.0305
1:9698289:T:C	50	98	0.96	0.01053
1:9698296:C:T	50	100	0.96	0.01198
1:9698352:G:C	50	100	1	0.02288
1:9698932:G:A	50	100	1	0.01053
1:9699188:C:T	50	100	0.99	0.03813
1:9699332:G:A	50	100	0.94	0.061
1:9699657:T:C	50	96	0.95	0.2616
1:9699719:C:T	50	100	1	0.01452
1:9700036:T:C	50	100	1	0.01053
1:9700593:C:T	50	96	0.94	0.1948
1:9702214:C:T	50	100	0.98	0.01906
1:9702816:C:T	50	100	0.92	0.02142
1:9703028:C:T	50	100	1	0.0167
1:9703265:A:T	50	100	0.97	0.03849
1:9703455:C:A	50	100	0.99	0.06155
1:9703664:G:A	50	100	0.89	0.02342
1:9704206:G:C	50	100	0.98	0.03831
1:9704794:G:A	50	100	1	0.01325
1:9705302:T:A	50	100	1	0.01434
1:9705342:G:A	49	100	0.76	0.03631
1:9705344:A:G	47	97.9	0.77	0.03649
1:9705403:T:C	50	100	1	0.01507
1:9705621:G:C	50	100	0.89	0.01852
1:9706448:G:A	50	100	1	0.01924
1:9707052:A:C	50	100	0.97	0.0305
1:9707338:C:A	49	100	1	0.01071
1:9707759:G:A	50	98	0.97	0.2426
1:9708131:C:G	50	100	1	0.01053
1:9709040:T:G	50	100	1	0.01307
1:9709132:C:A	50	100	1	0.01561
1:9709175:A:C	50	100	1	0.01489
1:9709773:G:A	50	100	1	0.01561
1:9709954:C:T	50	100	0.94	0.0216
1:9710656:C:G	50	100	0.95	0.04176
1:9710661:A:G	50	100	1	0.01053
1:9710807:C:T	50	98	0.98	0.25
1:9710847:G:A	50	100	1	0.04375
1:9710947:A:G	50	100	0.88	0.02052
1:9711506:A:G	50	98	0.92	0.1483
1:9711731:A:C	50	100	1	0.06427
1:9711740:A:G	50	100	1	0.01053
1:9713693:C:T	50	100	1	0.01053
1:9713766:T:A	49	98	0.96	0.2524
1:9714428:G:T	50	100	1	0.01053
1:9714792:G:A	50	98	0.97	0.07208
1:9714920:C:T	50	100	0.94	0.05392
1:9715328:C:T	50	100	1	0.01634
1:9715402:G:A	50	96	0.98	0.2023
1:9715846:C:T	50	100	0.98	0.02687
1:9716281:A:G	50	92	0.98	0.3368
1:9716517:A:G	50	100	0.98	0.04684
1:9716778:G:T	50	100	0.94	0.02306
1:9717064:G:A	50	100	0.98	0.03631
1:9717471:A:G	50	98	0.96	0.09096
1:9717528:G:C	50	100	0.82	0.01126
1:9717541:C:G	50	98	0.67	0.01107
1:9717944:A:C	50	100	0.85	0.01598
1:9718553:G:T	50	100	0.97	0.01235
1:9719021:T:C	50	100	1	0.01707
1:9719230:A:T	50	100	0.97	0.1966
1:9719813:T:C	50	96	0.96	0.4363
1:9720046:T:C	50	100	1	0.01452
1:9720337:G:A	49	100	1	0.01053
1:9720367:G:A	49	100	0.99	0.02269
1:9720723:T:C	50	100	1	0.0276
1:9721354:C:G	50	98	0.96	0.2487
1:9721585:C:T	50	100	1	0.07153
1:9722203:T:C	50	98	1	0.01979
1:9722328:C:T	50	100	0.91	0.01035
1:9722498:C:T	50	98	0.92	0.2344
1:9722708:C:T	50	100	0.99	0.2175
1:9723347:G:A	50	100	0.89	0.0138
1:9723385:G:C	50	100	0.98	0.01616
1:9723506:C:T	50	100	1	0.01761
1:9724365:C:T	50	100	0.99	0.2961
1:9725135:G:A	50	100	0.98	0.07081
1:9725471:T:C	50	100	0.97	0.3115
1:9725832:A:G	50	100	0.99	0.08315
1:9726154:A:G	50	100	0.99	0.0236
1:9726212:C:G	50	98	1	0.03014
1:9726246:G:C	50	100	0.94	0.02614
1:9726335:C:T	50	98	0.93	0.05901
1:9726787:G:C	50	100	1	0.1734
1:9727387:G:A	50	100	1	0.01398
1:9727450:T:C	50	100	0.92	0.124
1:9727782:G:T	50	100	0.97	0.3733
1:9727891:G:A	50	100	0.99	0.06463
1:9728095:G:A	50	100	1	0.175
1:9729092:C:T	50	100	1	0.02814
1:9729519:G:A	50	100	0.97	0.02687
1:9729833:T:C	50	100	1	0.3028
1:9730194:G:C	50	100	1	0.02869
1:9730220:G:A	50	100	1	0.02869
1:9730825:G:A	50	100	1	0.05537
1:9730841:C:T	50	100	0.96	0.06954
1:9730937:A:G	50	100	0.96	0.2905
1:9731428:G:A	50	100	0.99	0.05138
1:9731488:C:A	50	100	1	0.01707
1:9731581:G:A	50	100	1	0.2153
1:9732707:G:C	50	100	1	0.02124
1:9732756:A:G	50	100	1	0.01198
1:9733300:A:G	50	100	1	0.02142
1:9733394:T:A	50	100	0.99	0.02651
1:9733787:T:A	50	100	1	0.01707
1:9734247:C:T	50	100	1	0.3005
1:9734589:A:G	49	100	0.96	0.07389
1:9734924:C:T	50	100	1	0.2155
1:9734937:G:C	50	100	0.86	0.0236
1:9735192:G:A	50	100	1	0.2157
1:9735661:C:T	50	100	1	0.3008
1:9736125:G:A	50	100	0.99	0.01325
1:9736756:A:G	50	100	1	0.07153
1:9736965:T:C	50	100	1	0.02142
1:9737657:A:G	50	100	1	0.05537
1:9738009:A:G	50	100	1	0.02923
1:9738409:G:C	50	100	1	0.07135
1:9738451:G:C	50	100	0.94	0.01035
1:9738836:G:A	50	100	1	0.3008
1:9739438:G:C	50	100	0.98	0.3758
1:9739610:G:A	50	100	0.96	0.063
1:9739794:G:A	50	100	1	0.01707
1:9739845:T:C	50	100	1	0.3125
1:9740349:C:T	50	100	0.97	0.01943
1:9740493:A:G	50	100	1	0.01198
1:9740679:C:T	50	100	1	0.01834
1:9741283:G:A	50	100	1	0.1688
1:9741649:G:A	50	98	0.89	0.02596
1:9741703:A:G	50	100	1	0.3088
1:9742000:A:G	50	100	1	0.0118
1:9742277:T:C	50	100	0.94	0.02324
1:9742336:C:G	50	100	1	0.01216
1:9742355:T:C	48	97.9	1	0.01325
1:9742919:A:G	50	100	1	0.01707
1:9743536:A:G	50	100	1	0.07135
1:9743570:C:T	50	100	0.99	0.05991
1:9744190:G:A	50	100	1	0.02923
1:9744257:C:T	50	100	0.93	0.01017
1:9744312:T:C	50	100	1	0.01725
1:9744635:C:T	50	100	1	0.1763
1:9744672:T:C	50	100	1	0.01216
1:9744905:C:A	50	100	0.98	0.02197
1:9746293:T:A	50	98	1	0.05991
1:9746359:G:A	50	100	0.85	0.04085
1:9746566:G:T	50	98	0.95	0.1258
1:9746886:T:C	50	100	1	0.01325
1:9747325:A:G	50	100	0.99	0.04139
1:9747819:G:A	49	100	1	0.02033
1:9748244:A:G	50	100	1	0.3014
1:9748687:C:T	50	100	1	0.02215
1:9749100:C:T	50	100	0.86	0.01707
1:9749618:C:T	50	100	1	0.01017
1:9750226:T:C	50	100	1	0.05519
1:9750305:C:T	50	100	0.89	0.01452
1:9750412:G:A	50	100	1	0.01216
1:9750458:C:T	50	100	1	0.01743
1:9751377:A:G	50	100	1	0.3052
1:9751483:A:G	50	100	1	0.3054
1:9751595:C:T	50	100	0.93	0.01017
1:9752835:C:G	50	100	1	0.05991
1:9753365:G:A	50	100	0.91	0.02306
1:9753567:G:C	50	100	1	0.01216
1:9753585:A:C	50	100	1	0.1498
1:9754491:G:A	50	100	0.99	0.04139
1:9754906:A:G	50	100	1	0.345
1:9755314:G:A	50	100	1	0.07135
1:9755485:C:G	50	100	1	0.3333
1:9756112:C:T	50	100	0.85	0.04139
1:9756214:T:C	50	100	0.93	0.02197
1:9756562:T:C	50	100	0.94	0.02179
1:9757019:C:A	50	100	1	0.2066
1:9757328:G:A	49	100	0.91	0.02306
1:9757955:G:A	50	100	1	0.01053
1:9758566:C:A	50	100	1	0.293
1:9758593:C:T	50	100	1	0.02905
1:9760253:C:G	50	100	1	0.01216
1:9761371:A:T	50	100	1	0.01235
1:9761415:T:C	50	100	0.96	0.1236
1:9761747:T:A	50	100	1	0.1777
1:9761884:A:G	50	100	0.89	0.01071
1:9762273:T:C	50	100	1	0.3023
1:9762417:C:T	50	98	1	0.02215
1:9762593:T:C	46	100	0.61	0.03849
1:9762616:G:A	47	95.7	0.65	0.01235
1:9763726:T:C	50	100	1	0.3023
1:9763862:A:G	50	100	1	0.01216
1:9763866:A:G	50	100	0.99	0.3063
1:9764613:G:A	48	100	0.95	0.06282
1:9765319:G:C	50	98	0.99	0.05991
1:9765485:C:G	50	100	1	0.1756
1:9766255:A:G	50	100	1	0.01216
1:9766430:G:A	50	100	1	0.01307
1:9766552:C:T	50	100	1	0.02251
1:9766817:A:T	50	100	1	0.01307
1:9767119:C:A	50	100	1	0.01344
1:9768044:T:C	50	100	1	0.01216
1:9768265:T:C	50	100	1	0.3054
1:9768437:G:A	46	97.8	0.94	0.02542
1:9768498:T:C	49	100	0.83	0.01126
1:9769669:A:G	50	100	0.99	0.05991
1:9769785:A:G	50	100	1	0.01216
1:9769903:T:G	50	100	1	0.01216
1:9769918:T:G	49	100	1	0.02905
1:9769963:G:A	50	100	1	0.01707
1:9770016:T:C	50	100	1	0.01235
1:9770151:T:C	50	100	0.99	0.03558
1:9770751:C:T	50	100	0.9	0.01017
1:9771397:C:G	50	100	0.9	0.01452
1:9771941:T:A	50	100	0.99	0.05991
1:9772874:G:C	50	100	1	0.07153
1:9773999:C:G	50	100	0.99	0.01362
1:9774811:C:G	50	100	1	0.0118
1:9775432:C:T	50	100	1	0.01688
1:9775559:A:C	50	100	0.96	0.1233
1:9776098:G:A	50	100	1	0.01434
1:9776172:C:T	50	100	1	0.3137
1:9776498:A:G	50	100	1	0.3114
1:9777155:G:A	49	98	0.88	0.06845
1:9777774:A:C	50	98	0.95	0.02106
1:9778382:G:A	50	100	1	0.01235
1:9778727:A:G	50	100	1	0.01126
1:9778897:A:T	50	100	1	0.01235
1:9779193:T:C	50	100	1	0.01235
1:9780064:A:G	50	100	0.92	0.01035
1:9780080:T:C	50	100	1	0.3152
1:9780161:C:A	50	100	0.88	0.01416
1:9780420:C:T	50	100	0.96	0.01688
1:9781021:T:C	50	100	1	0.02905
1:9781680:T:C	50	100	1	0.02905
1:9782403:C:A	50	100	0.96	0.01816
1:9782518:C:T	50	100	0.97	0.2796
1:9782908:G:T	50	100	1	0.2264
1:9783128:G:A	50	100	1	0.3137
1:9784704:C:A	50	100	0.92	0.02288
1:9786103:C:T	50	100	1	0.01126
1:9786209:A:G	50	100	1	0.1866
1:9786283:T:C	50	100	1	0.1694
1:9786433:G:A	50	100	1	0.01434
1:9786563:G:A	50	98	0.98	0.2997
1:9786575:G:A	50	98	0.99	0.05991
1:9786644:G:A	49	100	0.94	0.01017
1:9787232:G:A	50	100	1	0.01743
1:9787529:G:A	50	100	0.96	0.01271
1:9787704:C:T	48	100	0.97	0.06028
1:9788075:C:T	50	100	1	0.01271
1:9788302:A:G	50	100	0.88	0.01271
1:9790354:T:C	50	100	0.94	0.01924
1:9790565:A:G	50	100	0.97	0.01652
1:9790769:G:A	49	100	1	0.01507
1:9790865:G:A	50	98	0.98	0.1182
1:9790915:T:C	50	96	0.98	0.2453
1:9790916:G:A	50	100	0.99	0.01707
1:9791064:G:A	50	100	1	0.01307
1:9791209:T:C	50	100	1	0.01271
1:9791532:C:T	50	100	1	0.01017
1:9792185:A:G	50	100	1	0.01271
1:9792213:C:A	50	100	0.83	0.06227
1:9792306:A:G	50	100	1	0.01253
1:9792339:T:C	50	100	1	0.01253
1:9794143:G:A	50	98	1	0.02887
1:9794180:A:G	50	96	0.89	0.1251
1:9794427:A:G	50	100	1	0.01307
1:9794714:T:C	50	100	1	0.01289
1:9794734:C:A	50	100	0.96	0.04938
1:9795354:C:T	50	98	1	0.02887
1:9795441:T:C	50	100	1	0.01271
1:9796225:G:A	50	98	0.95	0.02542
1:9796240:C:T	50	100	1	0.01307
1:9796403:G:A	50	100	1	0.01452
1:9796414:C:T	50	96	1	0.02887
1:9796556:C:T	50	100	0.8	0.04085
1:9796577:A:G	49	95.9	0.94	0.1229
1:9796657:C:T	50	100	1	0.01743
1:9796768:T:G	50	100	0.99	0.06009
1:9797072:A:G	50	100	0.8	0.01144
1:9797722:T:G	50	100	0.94	0.01652
1:9798274:C:T	50	100	1	0.0118
1:9798799:G:A	50	100	1	0.0118
1:9799766:A:C	50	100	1	0.2473
1:9799820:A:C	50	100	1	0.01017
1:9799992:C:A	50	100	1	0.167
1:9800886:C:T	50	100	1	0.10780000000000001
1:9801079:T:C	50	100	1	0.1739
1:9801578:G:C	50	100	0.96	0.07026
1:9802314:C:T	50	100	1	0.268
1:9802804:A:C	50	100	1	0.01852
1:9803158:C:A	50	100	0.87	0.04067
1:9803792:A:G	50	100	1	0.02905
1:9803832:T:A	50	100	0.82	0.02033
1:9804055:T:C	50	100	1	0.06028
1:9804394:A:G	49	100	0.99	0.1796
1:9804435:C:T	50	100	0.99	0.2255
1:9805575:G:A	50	100	0.99	0.2386
1:9806223:G:A	50	100	0.99	0.2571
1:9806379:G:T	50	98	0.94	0.1629
1:9806600:C:T	50	100	0.98	0.07008
1:9806898:C:T	50	100	1	0.01852
1:9806917:C:T	50	100	1	0.02887
1:9807009:C:T	50	100	0.97	0.01271
1:9807227:C:G	50	100	1	0.0158
1:9807368:G:C	50	100	1	0.01852
1:9808005:C:T	50	100	1	0.02887
1:9808602:G:T	50	100	0.99	0.05556
1:9809863:C:T	50	100	1	0.1665
1:9810230:C:T	50	100	1	0.01162
1:9810903:A:T	50	100	1	0.1545
1:9810946:T:C	50	100	1	0.01162
1:9810957:C:T	50	100	1	0.1545
1:9811167:G:A	50	100	0.98	0.03631
1:9811173:G:C	50	100	1	0.01162
1:9811214:T:C	50	100	1	0.02269
1:9811252:G:A	50	100	1	0.01162
1:9812296:G:A	50	100	1	0.01162
1:9812314:T:C	50	100	0.98	0.01779
1:9812351:C:T	50	100	0.99	0.05556
1:9812613:G:A	50	100	1	0.01688
1:9812866:C:A	47	95.7	0.97	0.01725
1:9813114:G:A	50	100	0.87	0.04085
1:9814100:T:C	50	100	0.99	0.06046
1:9814345:C:T	50	100	0.99	0.03522
1:9814744:T:C	50	100	1	0.2384
1:9814774:C:T	50	100	0.99	0.05556
1:9815283:C:T	50	100	1	0.1178
1:9815289:C:T	50	100	1	0.1178
1:9815510:A:G	50	100	1	0.01725
1:9815575:C:T	50	100	0.99	0.1008
1:9815893:A:G	50	100	0.99	0.2349
1:9815944:A:T	50	98	0.81	0.06917
1:9816590:T:C	50	100	0.98	0.03377
1:9816906:C:T	50	100	0.79	0.03667
1:9817094:C:T	50	100	0.97	0.01688
1:9817222:T:C	50	100	0.97	0.0167
1:9817864:G:A	50	100	1	0.02887
1:9817930:C:T	50	98	0.74	0.01924
1:9818105:T:G	50	100	1	0.01525
1:9818249:G:A	49	100	0.95	0.0167
1:9818326:G:A	49	100	1	0.02887
1:9818386:C:T	49	98	0.92	0.1193
1:9818912:G:T	50	100	1	0.01688
1:9819754:T:C	50	100	0.97	0.01688
1:9819975:A:G	50	100	0.98	0.0354
1:9821054:C:T	50	100	0.98	0.04121
1:9821484:G:A	50	100	1	0.3099
1:9821907:C:T	50	100	1	0.2378
1:9822049:C:A	50	100	1	0.2378
1:9822608:C:T	50	100	0.98	0.1634
1:9822880:T:G	50	100	0.99	0.01979
1:9823437:G:A	50	100	1	0.01961
1:9823902:A:G	48	100	1	0.2366
1:9824341:T:G	50	98	1	0.2567
1:9824458:C:T	50	100	1	0.07226
1:9825232:C:T	50	100	0.99	0.2311
1:9825267:A:C	50	100	1	0.01126
1:9826076:G:C	50	100	1	0.1712
1:9826247:T:A	50	100	1	0.1712
1:9826484:A:G	50	100	0.98	0.06373
1:9826578:G:A	50	100	0.99	0.1153
1:9826833:G:A	50	100	1	0.01525
1:9827290:C:T	50	100	1	0.1656
1:9827570:T:C	50	100	1	0.156
1:9828144:C:T	50	100	0.99	0.2466
1:9828334:A:G	50	100	1	0.01652
1:9828467:C:T	49	100	1	0.0118
1:9828859:T:A	49	95.9	0.94	0.07008
1:9829031:C:T	50	100	0.99	0.1543
1:9829480:T:A	49	95.9	0.92	0.1073
1:9829560:A:T	50	98	0.96	0.01253
1:9829581:A:G	50	100	0.97	0.08224
1:9829674:G:A	50	100	0.99	0.1532
1:9829686:C:T	50	100	1	0.01543
1:9829854:G:A	50	100	0.99	0.07081
1:9829909:C:T	50	100	0.99	0.1053
1:9830046:C:T	50	100	1	0.01688
1:9830100:C:T	50	100	1	0.3266
1:9830336:T:A	50	100	0.81	0.02397
1:9830445:T:C	50	100	0.99	0.3646
1:9830644:G:C	50	100	0.86	0.0138
1:9830687:C:T	50	98	0.84	0.02469
1:9830837:C:T	50	100	0.99	0.3366
1:9830838:G:A	50	100	0.98	0.03794
1:9831153:C:T	50	100	0.92	0.01325
1:9831157:T:C	50	100	0.99	0.3647
1:9831481:T:C	50	100	0.99	0.01688
1:9831696:C:T	50	100	0.98	0.3437
1:9831893:C:A	50	100	0.99	0.0118
1:9832163:A:G	50	100	0.81	0.02578
1:9832222:C:G	50	98	0.99	0.01216
1:9832223:A:C	50	96	0.91	0.3014
1:9832226:A:G	50	96	0.91	0.2938
1:9832237:C:T	50	98	0.84	0.03595
1:9832242:C:T	50	96	0.96	0.1189
1:9832254:G:A	50	100	0.92	0.0374
1:9832285:G:C	50	100	0.86	0.03522
1:9832310:G:A	50	100	0.94	0.02324
1:9832371:A:G	50	100	1	0.01216
1:9832417:G:A	50	100	0.95	0.06518
1:9833101:T:A	50	100	0.96	0.09132
1:9833102:C:A	50	100	0.96	0.09132
1:9833315:A:G	50	100	0.96	0.09096
1:9833631:T:C	50	100	0.96	0.09532
1:9834023:A:T	50	100	0.97	0.1073
1:9834031:A:G	50	100	0.96	0.1071
1:9834817:C:G	50	100	0.97	0.09877
1:9835214:C:T	50	98	0.96	0.0276
1:9835232:G:A	50	100	0.96	0.08424
1:9835574:A:G	50	100	0.97	0.04085
1:9835924:C:T	50	100	0.98	0.01434
1:9836004:C:T	50	98	0.9	0.07516
1:9836439:C:T	50	98	0.9	0.04303
1:9836943:A:C	50	100	0.92	0.2346
1:9837170:G:A	50	96	0.86	0.07988
1:9837378:A:G	50	98	0.84	0.03195
1:9837535:T:C	50	100	0.83	0.0374
1:9837862:G:C	50	98	0.88	0.09296
1:9838135:G:A	50	96	0.82	0.08134
1:9838375:G:A	50	92	0.9	0.3141
1:9838727:T:C	50	100	0.88	0.01416
1:9839118:C:T	50	100	0.82	0.05592
1:9839981:C:T	50	98	0.92	0.09477
1:9840468:G:A	50	100	0.9	0.07734
1:9840484:C:T	50	100	0.9	0.01325
1:9841428:C:A	50	100	0.89	0.01344
1:9841601:G:A	50	98	0.82	0.02723
1:9842070:T:C	50	94	0.92	0.4528
1:9842345:G:C	50	100	0.94	0.02832
1:9842647:T:C	50	98	0.81	0.03413
1:9842762:A:G	50	92	0.94	0.3736
1:9842842:T:G	50	90	0.94	0.394
1:9843078:C:A	50	98	0.99	0.01434
1:9843490:G:T	50	90	0.94	0.3497
1:9843494:T:C	50	98	0.83	0.0345
1:9844483:G:A	50	100	0.98	0.01471
1:9844864:C:T	50	100	0.98	0.07353
1:9846287:C:T	50	100	0.99	0.01779
1:9846554:G:A	50	100	0.97	0.03649
1:9846645:C:A	50	98	1	0.3065
1:9846745:G:A	50	98	1	0.3081
1:9846876:G:A	50	100	0.98	0.03558
1:9848063:T:C	50	100	1	0.3063
1:9848211:C:T	50	100	1	0.1592
1:9848424:C:T	50	100	0.98	0.03468
1:9848457:A:G	50	98	1	0.04702
1:9848530:C:T	50	100	1	0.01779
1:9848622:C:T	50	100	0.99	0.10780000000000001
1:9848634:G:A	50	100	1	0.01362
1:9849223:C:T	50	100	0.99	0.07371
1:9849423:C:T	50	100	1	0.05156
1:9849448:G:A	50	100	1	0.1565
1:9849663:G:A	50	100	0.99	0.06917
1:9850299:A:T	50	100	1	0.3065
1:9850300:T:C	50	100	1	0.3065
1:9851057:G:A	50	100	1	0.01362
1:9851233:A:G	50	94	0.94	0.2859
1:9851520:A:G	50	100	1	0.1487
1:9851521:T:C	50	100	1	0.04866
1:9851778:C:A	50	100	0.99	0.09568
1:9852451:G:A	50	100	1	0.1331
1:9852984:G:A	50	100	0.99	0.09586
1:9853391:T:C	50	100	1	0.01779
1:9853749:T:C	50	100	1	0.01362
1:9854146:A:G	50	100	0.99	0.1331
1:9854429:C:T	50	100	1	0.0138
1:9854958:T:G	50	100	0.99	0.03722
1:9855335:A:C	50	100	1	0.01779
1:9855752:G:C	50	100	1	0.01362
1:9855803:A:G	50	100	1	0.01362
1:9855978:T:A	50	100	1	0.04757
1:9856503:G:A	50	98	0.82	0.03649
1:9856675:G:A	50	100	1	0.01779
1:9857616:C:T	50	100	0.82	0.01089
1:9857630:G:A	50	100	1	0.1443
1:9857795:C:T	50	98	0.83	0.04267
1:9858111:C:T	50	100	0.98	0.05156
1:9858125:T:C	50	100	0.99	0.1151
1:9859463:C:T	50	100	0.75	0.01271
1:9860312:C:T	50	100	0.96	0.01235
1:9860353:T:C	50	98	1	0.1474
1:9861708:C:T	50	100	1	0.1331
1:9861715:A:C	50	100	1	0.1474
1:9862187:A:G	50	100	1	0.3068
1:9862192:A:T	50	100	1	0.1331
1:9862372:C:T	50	100	1	0.1002
1:9862425:A:G	50	100	1	0.06899
1:9862495:G:A	50	100	1	0.06899
1:9862525:C:A	50	100	1	0.09568
1:9862668:C:T	50	100	1	0.07371
1:9863043:G:A	50	100	1	0.0374
1:9863129:C:T	50	100	1	0.01362
1:9863428:A:G	50	100	1	0.1496
1:9863683:A:G	50	100	1	0.2976
1:9863742:G:A	50	100	0.94	0.01325
1:9864095:G:A	50	100	0.87	0.05937
1:9864352:C:T	50	100	0.97	0.04557
1:9864405:T:C	50	100	0.98	0.02269
1:9864461:C:T	50	100	0.9	0.03649
1:9864462:A:G	50	100	0.97	0.2032
1:9864485:C:T	50	100	1	0.01416
1:9864619:T:C	50	98	0.96	0.3272
1:9864887:A:T	50	100	1	0.1354
1:9864899:C:A	50	100	1	0.3034
1:9865135:A:G	50	100	1	0.01797
1:9865208:A:G	50	96	1	0.01779
1:9865215:T:C	50	98	1	0.01779
1:9865223:T:C	50	100	1	0.1498
1:9865323:G:A	50	98	0.88	0.01961
1:9865338:C:T	50	100	1	0.01325
1:9865671:C:T	50	100	0.68	0.01271
1:9865962:C:T	50	100	1	0.09822
1:9866171:T:C	50	100	1	0.3807
1:9866522:C:T	50	100	1	0.1137
1:9866737:G:A	50	98	1	0.01779
1:9866866:T:C	50	100	1	0.1841
1:9866980:G:A	50	100	1	0.04829
1:9867196:A:G	50	100	1	0.1017
1:9867266:G:A	50	100	1	0.06935
1:9867414:C:T	50	100	1	0.09604
1:9867700:C:G	50	100	1	0.01089
1:9867823:G:A	50	100	1	0.01362
1:9868023:G:T	50	100	1	0.01362
1:9868193:C:T	50	100	1	0.1115
1:9868639:A:T	50	98	0.84	0.04684
1:9868817:A:G	50	100	1	0.1756
1:9869126:A:G	50	100	0.99	0.1356
1:9869591:C:T	50	100	0.96	0.01235
1:9869909:G:A	50	98	1	0.1004
1:9869916:G:A	50	100	1	0.09822
1:9870076:A:G	50	100	1	0.0374
1:9870199:G:A	50	100	1	0.1082
1:9870601:C:T	50	100	0.97	0.01362
1:9870902:A:G	50	100	0.99	0.04866
1:9870903:G:A	50	100	1	0.01362
1:9870936:G:C	50	100	0.99	0.04829
1:9871254:G:A	50	100	1	0.01362
1:9871412:A:T	50	98	1	0.01779
1:9871628:C:T	50	100	1	0.09604
1:9872842:G:T	50	100	0.99	0.03468
1:9873223:G:T	50	100	1	0.1732
1:9873426:G:A	50	100	1	0.01362
1:9874212:C:T	50	100	0.98	0.03813
1:9874284:G:A	50	100	1	0.1732
1:9874473:C:T	50	100	1	0.04938
1:9874986:G:A	50	100	0.98	0.04829
1:9875176:C:T	50	100	0.98	0.04829
1:9875267:C:G	50	100	0.96	0.01471
1:9875998:G:A	49	100	0.99	0.07371
1:9876440:A:C	50	100	1	0.09622
1:9876794:A:T	50	100	1	0.04847
1:9876853:C:T	48	100	0.89	0.01035
1:9876983:C:T	50	96	0.93	0.2487
1:9877055:C:A	50	100	1	0.06481
1:9877135:T:C	50	100	1	0.01779
1:9877531:G:A	50	100	1	0.04847
1:9878057:C:T	50	100	1	0.01362
1:9878246:C:T	50	100	1	0.04884
1:9878761:C:T	50	100	1	0.1302
1:9878990:G:A	50	100	0.97	0.01943
1:9879055:G:A	50	100	1	0.07389
1:9879285:G:A	50	98	0.72	0.01398
1:9879557:G:A	50	100	1	0.09604
1:9880264:T:C	50	100	1	0.01253
1:9880348:T:C	50	100	1	0.01779
1:9880539:T:A	50	100	1	0.01362
1:9880978:C:T	50	100	1	0.01362
1:9881193:T:C	50	100	1	0.04593
1:9881521:G:A	50	100	1	0.04884
1:9881602:G:A	50	100	1	0.01362
1:9882060:C:T	50	100	1	0.1267
1:9882423:G:A	50	100	1	0.01561
1:9882942:G:A	50	100	0.93	0.01779
1:9883023:C:T	50	100	1	0.04866
1:9883446:T:C	50	100	1	0.04956
1:9883458:C:T	50	98	0.82	0.03631
1:9883491:C:T	50	100	1	0.04866
1:9883556:C:T	50	100	1	0.2476
1:9883734:G:A	50	100	1	0.07371
1:9883847:C:T	50	100	1	0.07371
1:9884231:A:G	50	100	0.78	0.01997
1:9884235:C:A	50	100	0.83	0.01235
1:9884267:G:A	50	100	1	0.04866
1:9884331:C:T	50	100	1	0.04866
1:9885480:C:T	50	100	1	0.1082
1:9886021:A:G	50	100	0.97	0.0492
1:9886278:C:T	50	100	1	0.01235
1:9886489:G:A	50	100	1	0.09604
1:9886555:C:T	50	100	1	0.06935
1:9886749:G:C	50	100	0.99	0.01107
1:9886961:G:A	50	100	1	0.04884
1:9886965:G:A	50	100	1	0.01434
1:9887169:C:T	50	100	1	0.04866
1:9887572:A:G	50	100	1	0.1336
1:9887838:T:G	50	100	1	0.01779
1:9888347:T:C	50	100	1	0.3072
1:9888355:G:A	50	100	1	0.02269
1:9888459:G:A	50	100	1	0.01779
1:9889276:A:G	50	100	1	0.01834
1:9889616:C:T	50	100	1	0.04847
1:9889998:G:C	50	100	1	0.04847
1:9890082:C:T	50	100	1	0.06935
1:9890513:C:T	50	100	1	0.01543
1:9890815:C:T	50	100	0.98	0.01489
1:9891124:G:A	50	100	0.72	0.02433
1:9891200:T:C	50	100	0.82	0.01126
1:9891230:C:T	50	100	1	0.09622
1:9891297:T:C	50	100	1	0.04847
1:9892228:C:T	50	100	0.86	0.01416
1:9892418:T:C	50	100	0.99	0.07371
1:9892590:C:A	50	100	1	0.1115
1:9893075:G:A	50	100	1	0.1115
1:9893258:G:A	50	100	0.98	0.04829
1:9893753:T:A	50	100	0.97	0.0158
1:9894100:G:A	50	100	1	0.01471
1:9894342:A:G	50	100	0.99	0.04829
1:9894886:G:T	50	100	1	0.04829
1:9894950:C:T	50	100	1	0.01362
1:9895158:C:T	50	100	1	0.1253
1:9895434:G:A	49	100	1	0.01398
1:9895787:G:A	50	100	1	0.01997
1:9895970:C:T	50	100	1	0.1598
1:9896127:C:A	50	100	1	0.1225
1:9896358:C:T	50	100	0.61	0.01271
1:9896691:G:A	49	98	0.88	0.01924
1:9897056:C:T	50	100	0.97	0.04829
1:9897159:C:A	50	100	0.99	0.01561
1:9897225:C:T	50	100	1	0.0158
1:9897352:G:A	50	100	0.72	0.01071
1:9897463:A:G	49	98	0.76	0.0236
1:9897523:G:A	50	100	1	0.01362
1:9897567:G:A	49	100	0.99	0.07353
1:9897859:G:A	50	100	0.96	0.04829
1:9898030:G:A	50	100	1	0.02215
1:9898536:A:T	50	100	0.99	0.09604
1:9898552:T:C	50	98	0.82	0.03631
1:9898836:C:T	50	96	0.94	0.1961
1:9898986:A:T	50	100	0.96	0.04067
1:9898993:A:C	50	96	0.94	0.1964
1:9899539:T:C	50	100	0.99	0.03577
1:9899690:C:T	50	100	1	0.1084
1:9900086:C:A	49	100	1	0.01362
1:9900087:A:C	50	100	1	0.01362
1:9900125:C:T	50	100	0.99	0.07226
1:9900327:T:G	50	100	1	0.1336
1:9900347:G:A	50	100	1	0.04829
1:9900380:G:A	50	100	1	0.04829
1:9901135:C:T	50	100	1	0.06463
1:9901480:G:A	50	100	1	0.09604
1:9901979:C:A	50	98	0.87	0.03849
1:9903008:G:A	50	100	1	0.01362
1:9903129:G:C	50	100	0.98	0.09568
1:9903286:C:T	50	100	1	0.03758
1:9904095:G:A	50	100	1	0.0492
1:9904457:G:A	50	100	1	0.02052
1:9904650:A:G	50	100	1	0.1118
1:9905367:G:A	50	100	0.99	0.3814
1:9905431:T:C	50	100	0.99	0.1894
1:9905650:T:G	50	100	0.98	0.07371
1:9905955:A:G	50	100	0.99	0.03631
1:9906319:A:C	50	100	0.98	0.03631
1:9906570:T:A	50	94	0.98	0.2433
1:9907035:T:C	50	100	1	0.01216
1:9907306:G:A	50	100	1	0.1089
1:9907418:G:C	50	100	1	0.1089
1:9907488:C:T	50	100	0.83	0.01434
1:9908035:T:C	50	100	0.99	0.1407
1:9908479:T:C	50	100	0.99	0.1102
1:9908558:T:C	50	98	0.73	0.03631
1:9910052:G:T	50	100	0.91	0.04611
1:9910178:C:A	49	100	0.91	0.04593
1:9910413:G:A	50	100	0.95	0.1899
1:9910428:G:A	50	98	0.96	0.063
1:9910721:A:G	50	100	0.94	0.1029
1:9910797:T:A	49	100	0.94	0.1029
1:9911547:A:G	50	100	0.93	0.07298
1:9911848:C:T	49	100	0.89	0.01235
1:9911920:C:T	50	100	0.93	0.07298
1:9912588:G:A	50	100	1	0.01235
1:9912725:A:G	50	100	0.93	0.01107
1:9913540:A:T	50	100	1	0.01253
1:9913718:T:C	50	100	0.91	0.03958
1:9913813:T:C	50	100	0.92	0.05192
1:9913870:A:G	50	100	0.93	0.0394
1:9913880:C:T	50	98	0.97	0.06264
1:9915143:C:T	50	100	0.97	0.1587
1:9915513:T:C	50	100	0.93	0.3624
1:9916041:A:T	50	98	0.96	0.03667
1:9916273:G:A	50	96	0.88	0.08497
1:9916288:C:T	50	96	0.92	0.4087
1:9917024:C:T	50	96	0.69	0.0305
1:9917392:C:T	50	100	0.98	0.01634
1:9917571:G:T	50	100	0.99	0.01271
1:9917962:T:A	50	100	0.97	0.01779
1:9918189:A:G	50	100	0.98	0.1438
1:9918600:C:T	50	100	0.94	0.03903
1:9918938:G:A	50	98	0.99	0.2055
1:9919127:C:T	50	100	0.99	0.4212
1:9919184:G:A	50	100	0.84	0.01017
1:9919625:C:T	50	100	0.98	0.2324
1:9919643:C:T	50	100	0.91	0.04557
1:9920108:C:T	50	100	0.94	0.01688
1:9920655:T:G	50	100	1	0.01017
1:9920807:G:A	50	100	0.99	0.1598
1:9920972:G:C	50	100	0.99	0.4435
1:9921421:G:C	49	100	1	0.01779
1:9921596:G:T	50	100	0.99	0.4372
1:9921639:G:A	50	100	0.99	0.4374
1:9921683:C:T	50	100	1	0.01017
1:9921733:G:A	50	100	0.99	0.1596
1:9922329:G:T	50	100	0.99	0.1763
1:9922486:G:C	50	100	1	0.01053
1:9922533:G:A	50	100	1	0.01198
1:9922720:G:A	50	100	1	0.01017
1:9922945:C:G	50	100	1	0.01198
1:9923214:C:T	50	100	1	0.01816
1:9923271:T:C	50	100	0.98	0.03903
1:9923510:C:T	46	97.8	0.99	0.1765
1:9923913:C:T	50	100	0.99	0.1603
1:9924313:A:G	50	100	0.99	0.04975
1:9924500:G:A	50	100	0.99	0.1763
1:9924633:C:T	50	100	1	0.01816
1:9924821:C:T	50	100	1	0.1425
1:9924971:C:T	50	100	0.89	0.01707
1:9925349:C:T	50	100	1	0.01017
1:9925607:T:G	50	100	1	0.1427
1:9925635:G:A	50	100	0.98	0.1305
1:9925986:C:T	50	100	1	0.01017
1:9926652:G:A	50	100	0.98	0.03885
1:9926949:C:T	50	100	0.99	0.4421
1:9927077:G:A	50	100	1	0.01053
1:9927264:A:G	50	98	0.99	0.1598
1:9927320:T:G	50	100	1	0.01816
1:9928228:G:A	50	100	0.99	0.4372
1:9928242:G:A	50	100	0.99	0.4014
1:9928366:T:C	50	100	1	0.01053
1:9928751:T:C	50	100	1	0.01816
1:9929023:G:A	50	100	1	0.03794
1:9929092:C:T	50	98	0.83	0.02959
1:9930054:A:G	50	100	0.99	0.1362
1:9930235:G:A	50	100	1	0.01779
1:9930927:C:T	50	100	1	0.01779
1:9931008:C:T	50	100	0.97	0.03177
1:9931079:T:C	50	100	0.98	0.01017
1:9931225:C:T	50	100	1	0.4192
1:9932115:G:C	49	98	1	0.01089
1:9932235:C:G	50	100	0.92	0.02832
1:9932244:A:C	50	100	1	0.2328
1:9932671:G:A	50	100	1	0.1429
1:9933301:T:C	41	82.9	0.98	0.1614
1:9933306:A:G	39	79.5	1	0.4459
1:9933326:G:A	46	100	1	0.01779
1:9933656:A:G	50	98	0.93	0.01235
1:9933686:G:T	50	100	1	0.01035
1:9934169:A:T	50	100	1	0.01017
1:9934185:G:A	50	100	1	0.03722
1:9934281:A:G	50	100	1	0.2322
1:9935061:C:G	50	100	1	0.01017
1:9935196:G:A	50	100	1	0.4443
1:9935342:C:G	50	100	1	0.01017
1:9935358:G:A	50	100	1	0.01017
1:9935858:C:T	50	100	1	0.01779
1:9936649:C:T	50	100	1	0.1432
1:9936740:G:A	50	100	0.97	0.01017
1:9936902:C:T	50	100	1	0.01017
1:9937021:T:C	50	98	1	0.4208
1:9937169:G:A	50	98	1	0.01416
1:9937501:C:T	50	100	1	0.1431
1:9937662:T:C	50	100	1	0.01017
1:9937839:C:A	49	100	1	0.03958
1:9938065:A:G	50	100	1	0.1432
1:9939122:G:T	49	100	1	0.06264
1:9939259:G:C	50	100	0.93	0.01471
1:9939369:T:C	50	98	1	0.1881
1:9939373:C:T	49	91.8	0.92	0.224
1:9939481:A:C	49	95.9	1	0.4208
1:9939932:G:A	50	100	1	0.01198
1:9940342:T:A	50	100	1	0.2322
1:9941311:C:T	50	100	1	0.01017
1:9941343:C:T	50	100	1	0.1425
1:9941905:A:T	50	100	1	0.01017
1:9941922:T:A	50	98	1	0.4214
1:9941923:A:T	50	100	0.97	0.08787
1:9941924:A:T	50	100	1	0.01761
1:9942863:T:G	50	100	0.99	0.01053
1:9943026:G:A	50	100	1	0.0581
1:9943171:G:A	50	100	0.99	0.1449
1:9943262:G:A	50	100	1	0.3967
1:9943399:G:C	50	100	1	0.1598
1:9943456:T:G	50	100	1	0.01761
1:9944289:C:T	50	98	0.8	0.04557
1:9944292:G:A	50	100	1	0.1431
1:9944550:G:A	50	100	1	0.1431
1:9944824:C:T	50	100	1	0.2095
1:9946114:G:A	50	100	1	0.0167
1:9947291:G:A	50	100	1	0.0581
1:9947955:G:T	50	100	1	0.01126
1:9948133:G:A	50	100	1	0.1431
1:9948163:G:A	50	100	1	0.3778
1:9948242:C:T	50	100	0.9	0.02324
1:9948307:G:T	50	100	1	0.01126
1:9948372:C:T	50	100	1	0.4181
1:9948468:T:C	50	100	1	0.01126
1:9948868:G:A	50	100	1	0.01943
1:9949056:C:T	50	100	1	0.3983
1:9949080:A:G	50	100	1	0.209
1:9949161:G:A	50	100	1	0.01761
1:9949867:T:C	50	100	0.99	0.1347
1:9950286:T:G	50	100	1	0.1632
1:9950827:A:G	50	100	1	0.03903
1:9951013:C:A	50	100	1	0.4009
1:9951054:A:G	50	100	1	0.1629
1:9951462:T:G	50	100	0.99	0.2013
1:9951465:G:T	50	100	1	0.03032
1:9951621:C:T	50	100	1	0.01761
1:9951713:G:T	50	100	1	0.01797
1:9952088:G:A	50	100	1	0.1432
1:9952253:G:A	50	100	1	0.01126
1:9952956:A:C	50	100	1	0.1737
1:9954115:C:G	50	100	1	0.01126
1:9954328:A:G	50	100	1	0.2086
1:9954489:A:G	50	100	1	0.01761
1:9954620:C:T	50	100	1	0.03776
1:9954802:G:A	50	100	1	0.01126
1:9955504:C:T	50	100	0.99	0.08097
1:9955640:C:T	50	100	1	0.1601
1:9955765:G:A	50	100	1	0.01779
1:9956104:A:G	50	100	1	0.01761
1:9956236:C:G	50	100	1	0.01761
1:9956277:C:A	50	98	0.88	0.1255
1:9956871:G:A	50	100	0.98	0.0394
1:9957028:C:T	50	100	1	0.01289
1:9957217:C:T	50	100	1	0.01761
1:9957933:C:T	50	100	0.96	0.01325
1:9958144:A:G	50	100	1	0.01761
1:9958448:T:G	50	96	0.8	0.09459
1:9958483:A:C	49	100	1	0.161
1:9958502:T:C	50	100	1	0.03885
1:9958685:A:G	50	100	1	0.01216
1:9960836:T:G	50	100	1	0.2064
1:9961570:A:G	50	100	1	0.0167
1:9962042:A:G	50	100	1	0.03776
1:9962238:T:C	50	100	0.92	0.01089
1:9962976:T:C	50	100	1	0.2042
1:9963137:G:C	50	100	1	0.1385
1:9963235:T:C	50	100	1	0.3637
1:9963333:C:G	50	98	1	0.2057
1:9963643:G:A	50	100	0.99	0.08025
1:9963694:A:C	50	100	0.92	0.01107
1:9964230:C:G	50	100	1	0.05737
1:9964724:G:A	50	100	1	0.02015
1:9964821:A:G	50	100	1	0.2079
1:9965024:T:C	50	100	1	0.1623
1:9965189:G:C	50	100	1	0.2082
1:9965206:G:A	50	100	0.99	0.2088
1:9965517:C:T	50	100	0.83	0.02142
1:9965730:C:T	50	100	1	0.0374
1:9965926:T:C	50	100	0.99	0.03704
1:9966339:G:A	50	98	0.76	0.05719
1:9966341:G:A	50	100	0.98	0.01198
1:9966365:C:T	50	100	1	0.01289
1:9967482:G:A	50	100	0.99	0.3996
1:9967588:A:G	50	100	0.99	0.2092
1:9967882:C:T	50	100	1	0.0167
1:9968021:A:G	50	100	0.97	0.01325
1:9968176:G:A	50	100	0.96	0.0394
1:9968293:C:T	50	100	1	0.01888
1:9968362:G:A	49	98	0.85	0.04357
1:9968431:A:G	50	100	1	0.1634
1:9968512:A:G	50	100	0.96	0.01053
1:9968514:G:C	50	100	1	0.03903
1:9968973:G:A	50	100	0.99	0.01107
1:9969496:G:A	50	100	0.99	0.01107
1:9969855:A:G	50	100	1	0.2095
1:9971248:G:A	50	100	1	0.03994
1:9971354:G:A	50	100	0.88	0.01797
1:9971378:G:A	50	100	1	0.2095
1:9972233:G:A	50	100	1	0.01126
1:9973868:C:T	50	100	1	0.01126
1:9975415:T:C	50	100	1	0.03903
1:9975951:G:A	50	100	1	0.1414
1:9976213:G:A	50	100	1	0.01434
1:9976484:T:C	50	100	0.91	0.01471
1:9976487:A:T	50	100	0.95	0.01471
1:9976488:T:C	50	100	0.94	0.01471
1:9977178:G:C	50	100	1	0.01888
1:9977410:A:T	50	100	1	0.4003
1:9977588:C:G	50	100	0.78	0.01997
1:9977589:G:A	50	100	0.84	0.02324
1:9978351:G:A	50	100	1	0.01144
1:9978360:A:G	50	100	0.99	0.08097
1:9978427:T:C	50	100	0.97	0.01561
1:9978659:C:T	50	100	0.97	0.01561
1:9979161:C:A	50	100	0.78	0.01888
1:9979304:C:A	50	100	1	0.03577
1:9979533:G:T	50	100	1	0.01126
1:9980152:G:A	50	100	1	0.01144
1:9980451:A:G	50	100	1	0.2146
1:9980683:G:C	50	100	1	0.01924
1:9981527:G:A	50	98	1	0.02288
1:9981908:G:T	50	98	1	0.01924
1:9981919:G:A	50	98	1	0.4127
1:9982075:C:T	50	100	1	0.1414
1:9982195:C:T	50	100	1	0.01434
1:9982717:A:G	50	100	0.97	0.01053
1:9983084:G:A	50	100	1	0.4052
1:9983358:G:A	50	100	1	0.2146
1:9983400:A:G	50	98	1	0.1414
1:9983570:C:G	50	100	0.98	0.01071
1:9983764:G:T	50	100	0.94	0.04375
1:9983782:G:T	50	100	1	0.01688
1:9985094:C:G	50	100	0.99	0.2146
1:9985702:A:G	50	100	0.97	0.03903
1:9986156:C:T	50	100	1	0.03903
1:9986402:A:G	50	100	0.89	0.1995
1:9986541:G:A	50	100	1	0.01924
1:9986645:A:G	50	100	1	0.01888
1:9986754:C:T	50	100	0.99	0.08134
1:9986945:C:G	50	100	1	0.01416
1:9987457:A:G	50	100	1	0.01979
1:9987461:G:A	50	100	0.96	0.03885
1:9987574:A:T	50	100	1	0.01888
1:9987635:G:A	50	100	0.98	0.01144
1:9987689:C:A	50	100	1	0.1407
1:9988061:G:A	50	100	1	0.01126
1:9988092:G:T	50	100	0.72	0.01271
1:9988093:G:T	50	100	0.72	0.01253
1:9988432:G:T	50	100	1	0.01126
1:9988817:C:T	50	100	0.99	0.1305
1:9989119:T:G	50	100	1	0.4198
1:9989294:C:T	50	100	1	0.06536
1:9989390:G:A	50	100	1	0.08533
1:9989640:C:T	50	100	1	0.03922
1:9991107:C:T	50	100	1	0.02306
1:9992060:G:A	50	100	0.99	0.03903
1:9992156:G:A	50	98	0.99	0.4056
1:9992190:G:A	50	100	1	0.0138
1:9992327:C:T	50	100	0.99	0.01598
1:9992638:G:A	50	100	0.99	0.4201
1:9992677:C:T	50	100	1	0.01416
1:9992939:C:T	50	100	1	0.01434
1:9993438:T:G	50	100	1	0.01053
1:9993922:G:A	50	100	0.99	0.02197
1:9994376:G:T	50	100	1	0.01888
1:9994494:G:A	49	100	0.99	0.04811
1:9994769:G:A	50	100	0.89	0.01816
1:9994848:G:A	50	100	0.99	0.04811
1:9995672:C:T	50	100	1	0.01126
1:9995803:C:T	49	100	1	0.01416
1:9995862:C:T	50	100	1	0.01725
1:9996642:A:C	50	100	0.97	0.07553
1:9996852:C:A	50	100	0.99	0.0187
1:9997145:G:T	50	100	0.96	0.07625
1:9997247:C:G	50	100	0.99	0.0187
1:9997364:G:C	50	100	0.99	0.02469
1:9997599:C:A	50	98	0.97	0.3537
1:9997612:G:A	50	96	0.98	0.4428
1:9997648:G:A	50	100	0.99	0.2073
1:9997764:G:C	50	100	0.99	0.02869
1:9998046:G:A	50	100	1	0.3237
1:9998413:T:C	50	100	1	0.01144
1:9998414:T:C	50	98	0.95	0.02415
1:9998481:C:T	50	100	1	0.03577
1:9998498:A:C	50	100	1	0.02469
1:9998812:A:G	50	100	1	0.05556
1:9999317:C:T	49	100	1	0.4094
1:9999424:C:T	50	100	1	0.03068
1:9999440:T:C	50	100	1	0.01688
1:9999660:A:C	50	100	0.9	0.02469
1:9999852:C:T	50	100	1	0.02487
1:9999878:C:T	50	100	0.99	0.2081
1:10000044:A:T	50	100	1	0.02469
1:10000113:C:T	50	100	1	0.03558
1:10000329:T:A	50	100	0.98	0.02469
1:10000449:G:A	50	100	1	0.01144
1:10000458:T:C	50	100	1	0.4096
1:10000518:C:A	50	100	1	0.02469
1:10000766:C:T	50	100	1	0.02469
1:10000980:C:T	50	100	1	0.02487
1:10001345:G:A	50	100	1	0.03105
1:10001613:T:C	50	100	1	0.04539
1:10002030:G:A	50	98	0.9	0.06009
1:10002079:C:T	50	100	0.99	0.01616
1:10002546:C:T	50	100	1	0.01144
1:10003040:A:G	50	100	1	0.4145
1:10003975:C:T	50	100	1	0.03595
1:10004014:C:T	50	100	1	0.0305
1:10004315:C:A	50	98	0.94	0.01961
1:10004424:G:A	50	100	0.99	0.2874
1:10005569:T:G	49	91.8	0.99	0.4025
1:10005604:C:T	50	100	1	0.0305
1:10006751:G:A	49	91.8	0.91	0.1393
1:10006762:T:G	50	96	0.85	0.03885
1:10006764:T:G	45	80	0.83	0.2504
1:10006766:G:T	46	87	0.82	0.2064
1:10006768:G:T	50	92	0.83	0.1118
1:10006770:G:T	50	88	0.85	0.06736
1:10007059:A:G	50	100	1	0.01162
1:10007171:C:A	50	100	1	0.01162
1:10007911:G:A	50	100	0.97	0.01452
1:10008117:G:A	50	94	0.88	0.04539
1:10008419:A:G	50	100	1	0.3531
1:10008521:A:G	50	100	0.98	0.0935
1:10008544:G:A	50	100	1	0.01598
1:10008685:C:T	49	100	1	0.01471
1:10009267:G:A	50	100	0.95	0.03577
1:10009656:C:T	50	98	1	0.0158
1:10009698:G:A	50	100	1	0.4121
1:10009978:T:G	50	100	1	0.01162
1:10010572:A:G	50	100	1	0.01162
1:10010764:A:G	50	100	1	0.01162
1:10011045:G:A	50	100	0.92	0.02778
1:10011243:T:C	50	100	1	0.4121
1:10011729:T:C	50	100	1	0.01561
1:10012539:T:C	50	100	1	0.4121
1:10012762:C:T	50	100	0.99	0.01707
1:10012767:C:T	50	98	0.98	0.01452
1:10013363:G:T	50	100	0.99	0.01688
1:10013766:C:T	50	100	1	0.02923
1:10013922:G:C	50	100	1	0.02651
1:10014446:C:T	50	100	0.99	0.3312
1:10016609:A:G	50	100	0.95	0.02959
1:10016976:C:T	50	96	0.76	0.03722
1:10017339:C:A	50	100	1	0.01144
1:10017435:C:T	50	100	0.97	0.03377
1:10017503:A:G	50	100	0.97	0.02633
1:10019318:G:C	50	100	1	0.01144
1:10019459:G:C	50	100	1	0.01144
1:10019499:G:T	50	100	0.99	0.0955
1:10020012:C:T	50	100	0.97	0.01362
1:10020041:T:C	50	100	1	0.02941
1:10021176:G:A	50	100	0.99	0.01725
1:10021724:T:C	50	100	0.96	0.09423
1:10022363:A:T	50	94	0.96	0.3455
1:10022456:G:A	50	100	1	0.01144
1:10022745:T:A	50	100	1	0.01797
1:10022810:C:G	50	100	0.97	0.0394
1:10023012:G:A	50	100	1	0.01144
1:10023651:C:T	50	96	0.91	0.05011
1:10023779:G:A	50	100	1	0.01797
1:10023873:C:T	50	100	0.92	0.02033
1:10023878:A:G	50	98	0.99	0.4194
1:10023983:G:A	50	100	0.93	0.01434
1:10024014:C:T	50	100	1	0.02959
1:10024278:T:G	49	100	1	0.01797
1:10024621:C:A	50	100	1	0.01888
1:10024921:T:G	50	100	1	0.01434
1:10026031:C:T	48	100	1	0.02923
1:10026217:A:C	45	97.8	0.76	0.0167
1:10026334:G:A	49	100	0.97	0.03813
1:10026395:G:C	50	100	0.96	0.1022
1:10026396:G:A	50	100	0.97	0.02923
1:10027904:G:A	49	100	1	0.05211
1:10028013:C:T	50	100	0.98	0.07807
1:10028597:G:A	50	100	1	0.02923
1:10029141:C:T	50	100	1	0.01144
1:10029978:C:G	50	100	1	0.01144
1:10030050:G:A	50	100	1	0.01434
1:10031232:G:C	50	100	1	0.01434
1:10032184:G:A	50	100	0.97	0.01598
1:10032433:G:A	50	100	1	0.01924
1:10032681:C:T	50	100	1	0.01452
1:10032712:T:A	50	100	1	0.3181
1:10033012:G:C	50	100	0.98	0.03831
1:10033313:C:T	50	100	1	0.01144
1:10033916:G:C	50	100	1	0.02905
1:10034255:G:A	50	100	0.98	0.09513
1:10034389:C:G	50	100	0.99	0.03758
1:10034487:A:C	50	100	0.97	0.05265
1:10035179:A:T	50	100	1	0.01888
1:10035428:G:T	47	100	1	0.07353
1:10035995:C:T	50	100	1	0.01489
1:10036027:A:C	50	100	1	0.07353
1:10037150:C:G	50	100	0.99	0.03776
1:10037546:G:A	50	100	1	0.01144
1:10037614:A:G	50	100	1	0.3221
1:10037905:G:A	50	100	1	0.01434
1:10037970:C:A	50	96	0.83	0.02741
1:10038792:C:T	50	100	1	0.01144
1:10038872:G:A	50	100	1	0.0285
1:10038929:A:G	50	100	0.99	0.08097
1:10038993:G:C	50	100	0.97	0.0158
1:10040411:C:T	50	100	1	0.01144
1:10040742:C:T	50	100	1	0.01434
1:10040786:T:G	50	100	1	0.01434
1:10040833:G:C	50	94	0.98	0.3439
1:10041215:A:G	50	100	1	0.01144
1:10041654:G:T	50	100	1	0.05919
1:10042151:A:G	50	100	1	0.01144
1:10042423:T:C	50	100	1	0.01144
1:10042633:T:C	50	98	0.96	0.05955
1:10043073:A:C	50	100	0.99	0.1995
1:10043340:C:G	50	100	1	0.01434
1:10043496:G:A	50	100	1	0.02869
1:10043519:T:C	49	100	1	0.05919
1:10043729:G:T	50	100	1	0.01906
1:10044684:C:A	50	100	0.99	0.01126
1:10044809:C:T	50	100	1	0.0167
1:10046118:A:G	50	100	1	0.01144
1:10046232:G:A	50	100	1	0.01271
1:10046626:G:A	50	100	0.8	0.02596
1:10046717:T:C	50	94	0.97	0.1233
1:10047547:T:C	50	100	0.95	0.06627
1:10048126:A:G	50	100	1	0.06609
1:10048893:T:G	50	100	1	0.01561
1:10049163:T:C	50	100	1	0.01144
1:10049594:T:A	50	100	0.86	0.01761
1:10049730:A:G	50	100	1	0.05828
1:10050887:C:T	50	100	0.93	0.02941
1:10051620:A:C	50	100	1	0.01906
1:10051648:C:G	50	100	1	0.01198
1:10053475:A:C	50	100	1	0.02869
1:10054072:T:A	50	100	0.98	0.08951
1:10054073:A:T	50	100	0.94	0.03359
1:10054227:T:C	50	100	0.97	0.02378
1:10054890:A:C	50	100	1	0.02869
1:10054894:T:C	49	100	1	0.0728
1:10055384:A:G	50	100	1	0.1062
1:10057243:G:A	50	100	1	0.04593
1:10057744:A:G	50	100	1	0.01162
1:10058720:C:T	50	100	1	0.05447
1:10059657:G:A	50	100	1	0.0285
1:10059665:C:T	50	100	1	0.01144
1:10061341:G:A	50	100	1	0.02832
1:10062020:C:G	50	100	1	0.01489
1:10062620:C:T	50	100	1	0.04593
1:10062721:G:C	50	100	1	0.2771
1:10062943:T:C	50	100	1	0.04593
1:10062958:A:G	49	98	0.91	0.05047
1:10063148:G:T	50	100	1	0.01816
1:10063677:G:T	50	100	1	0.01162
1:10063830:C:T	50	100	1	0.01416
1:10063980:T:C	50	100	1	0.1022
1:10064174:T:C	50	100	1	0.04085
1:10065349:A:G	50	100	1	0.278
1:10065497:A:G	50	100	0.93	0.01253
1:10065508:C:T	50	100	1	0.01924
1:10065578:G:A	50	100	1	0.03849
1:10065707:C:T	50	100	1	0.1202
1:10065830:G:A	50	100	1	0.01434
1:10065935:T:A	50	100	0.98	0.1238
1:10067158:A:G	50	100	1	0.02832
1:10067975:A:G	50	100	1	0.04648
1:10068046:T:A	50	100	0.98	0.03831
1:10068853:G:T	50	100	1	0.01162
1:10069322:G:T	50	100	1	0.01162
1:10069780:C:T	50	100	1	0.02832
1:10070222:C:T	50	100	1	0.01416
1:10071140:C:T	49	100	1	0.01416
1:10072893:G:T	50	100	1	0.01888
1:10073031:G:A	50	100	1	0.04575
1:10073047:T:C	50	100	0.98	0.03831
1:10073626:A:G	50	100	0.96	0.04484
1:10074168:C:T	50	100	1	0.04085
1:10074469:G:A	50	100	1	0.05628
1:10075275:T:A	50	100	1	0.01416
1:10075308:T:G	50	100	0.98	0.03831
1:10076803:A:G	50	100	1	0.02832
1:10077555:A:G	50	100	1	0.0167
1:10077820:A:G	50	100	0.89	0.02869
1:10078075:T:A	50	100	1	0.02814
1:10078095:C:T	50	100	1	0.02814
1:10078427:A:G	50	100	1	0.04085
1:10079207:C:T	50	100	1	0.01888
1:10079238:G:A	50	100	0.99	0.02905
1:10079307:C:T	50	100	1	0.01416
1:10079457:A:G	50	100	1	0.01416
1:10080195:A:G	50	100	1	0.102
1:10080669:C:G	50	100	1	0.02033
1:10081288:G:A	50	100	1	0.07371
1:10081581:T:C	50	100	1	0.02814
1:10081970:C:T	50	100	1	0.02814
1:10082630:G:A	50	100	1	0.0187
1:10083492:T:A	50	100	1	0.0187
1:10084843:A:G	50	100	0.93	0.01089
1:10086072:C:T	50	100	0.99	0.02778
1:10086128:C:T	50	100	0.99	0.2291
1:10086322:T:C	50	100	0.98	0.1819
1:10086463:A:G	50	100	1	0.01507
1:10086920:T:C	50	100	1	0.04593
1:10087004:A:T	50	100	1	0.0118
1:10087369:C:T	50	100	0.98	0.02651
1:10087586:G:C	50	100	1	0.04593
1:10087912:A:T	50	100	1	0.01652
1:10088389:A:T	50	100	1	0.02796
1:10088487:T:C	50	100	1	0.04049
1:10088740:C:T	50	100	0.96	0.04521
1:10089471:C:T	50	100	0.99	0.1449
1:10090213:G:C	50	100	1	0.02796
1:10091589:T:C	50	100	0.96	0.0118
1:10092659:C:G	50	100	1	0.01416
1:10092887:A:T	50	100	1	0.0118
1:10093095:A:G	50	100	1	0.07407
1:10093873:T:G	50	100	1	0.01743
1:10094516:C:T	50	100	1	0.1839
1:10094578:C:T	49	100	1	0.09314
1:10094755:C:T	50	100	1	0.01035
1:10094873:G:A	50	100	1	0.01761
1:10095225:A:G	50	100	1	0.1029
1:10096230:A:G	50	100	0.97	0.01634
1:10097049:A:T	50	98	0.64	0.03577
1:10097052:A:T	49	79.6	0.84	0.3012
1:10097055:T:A	50	96	0.96	0.05229
1:10097199:C:T	50	100	0.98	0.07807
1:10097873:G:A	50	100	1	0.09985
1:10098028:G:A	50	100	0.84	0.01652
1:10098787:A:C	49	100	0.99	0.0118
1:10098987:C:T	50	100	1	0.0728
1:10099057:G:A	50	100	1	0.01743
1:10099774:C:T	50	100	0.98	0.01616
1:10100068:C:T	50	100	1	0.01416
1:10100196:A:C	50	100	0.99	0.3263
1:10100577:G:A	50	100	0.97	0.01943
1:10101242:A:G	50	100	0.96	0.0118
1:10101955:A:G	50	100	0.95	0.0118
1:10102385:T:C	47	100	1	0.02796
1:10102699:C:G	50	100	1	0.01416
1:10102706:C:T	50	100	0.97	0.03776
1:10102707:G:A	50	100	1	0.01743
1:10102893:C:T	50	100	0.97	0.04357
1:10103407:A:C	48	100	0.81	0.03595
1:10103513:A:G	50	100	1	0.02052
1:10103632:G:T	44	100	0.97	0.03141
1:10103638:T:G	50	100	0.99	0.04975
1:10103915:C:T	50	100	0.81	0.02633
1:10104896:A:G	50	100	1	0.01416
1:10105243:T:G	50	100	0.99	0.1683
1:10105258:G:A	50	100	1	0.02796
1:10105306:T:C	50	100	1	0.01652
1:10107170:G:A	50	100	1	0.02796
1:10108808:C:T	50	100	0.93	0.02923
1:10109055:C:T	50	100	0.93	0.02923
1:10109206:G:C	50	100	0.72	0.01725
1:10109480:G:A	50	100	1	0.01743
1:10109912:G:A	50	100	0.97	0.05773
1:10110589:G:A	50	100	1	0.01743
1:10110936:C:T	50	100	1	0.01416
1:10111231:G:A	50	100	1	0.01416
1:10111260:T:C	50	100	0.98	0.1028
1:10111683:G:A	50	100	0.9	0.01235
1:10112592:A:G	50	100	0.98	0.1026
1:10113783:T:C	50	100	1	0.01743
1:10114131:G:A	50	100	0.99	0.3105
1:10114635:A:C	50	100	1	0.01416
1:10115326:T:G	50	100	1	0.01943
1:10115552:T:A	50	100	1	0.01253
1:10115924:A:G	50	100	0.84	0.01144
1:10115990:G:A	50	100	1	0.03649
1:10116163:G:C	50	100	1	0.01416
1:10116550:G:A	50	100	1	0.01216
1:10116577:C:G	50	100	1	0.01416
1:10116843:C:T	50	100	1	0.01525
1:10116936:G:A	50	100	0.93	0.03758
1:10117162:C:G	50	100	1	0.01779
1:10118288:G:A	50	100	0.99	0.04303
1:10118309:G:A	50	98	1	0.01434
1:10118786:G:A	50	100	1	0.02887
1:10118822:G:T	46	100	1	0.01216
1:10119266:C:T	50	100	1	0.01216
1:10119276:A:G	50	100	1	0.01216
1:10119277:A:T	50	100	1	0.01216
1:10119557:C:T	50	98	1	0.01743
1:10120411:C:T	50	100	0.98	0.03468
1:10120572:C:T	50	100	0.99	0.02233
1:10120591:C:T	50	100	1	0.01761
1:10120850:A:C	50	98	0.84	0.05901
1:10120980:C:T	50	100	0.82	0.05919
1:10121154:T:C	50	100	1	0.01943
1:10121694:A:G	50	100	1	0.01235
1:10122390:G:A	50	100	1	0.01779
1:10122607:G:A	50	100	0.93	0.01107
1:10123054:A:G	50	100	1	0.01289
1:10123671:G:C	50	100	0.95	0.02887
1:10123772:T:G	50	100	0.98	0.09023
1:10124226:G:A	50	100	1	0.02778
1:10124264:C:T	50	100	1	0.01416
1:10124265:G:A	50	100	1	0.02887
1:10124481:C:T	50	100	1	0.01834
1:10124909:T:G	50	100	1	0.0167
1:10126027:G:A	50	100	1	0.01198
1:10126028:C:T	50	100	1	0.01416
1:10126127:C:T	50	100	1	0.01507
1:10127092:C:G	50	100	1	0.02887
1:10127248:G:A	50	100	1	0.01198
1:10127826:C:T	50	100	1	0.01416
1:10128511:T:G	50	100	1	0.01198
1:10128669:C:T	50	100	1	0.01198
1:10129855:G:A	50	100	1	0.0187
1:10129900:G:A	50	100	1	0.01198
1:10130066:C:G	50	100	0.97	0.02977
1:10130517:G:C	50	100	0.98	0.02977
1:10130826:A:T	50	98	0.98	0.4789
1:10131377:C:T	50	100	0.97	0.01507
1:10131434:A:G	50	100	1	0.01216
1:10131769:G:A	50	100	1	0.01198
1:10131856:G:T	50	100	0.97	0.04375
1:10131895:C:G	50	100	0.99	0.01053
1:10132582:C:T	50	100	1	0.0167
1:10132968:C:T	50	100	1	0.1198
1:10133211:A:T	50	100	1	0.0167
1:10133212:T:G	50	100	1	0.0167
1:10133763:C:T	50	98	1	0.2349
1:10134108:A:G	50	100	1	0.0167
1:10134281:C:T	50	100	1	0.01452
1:10134309:G:A	50	100	1	0.01198
1:10134381:G:A	50	100	1	0.08588
1:10134449:T:C	50	100	1	0.05029
1:10134610:T:C	50	100	1	0.01634
1:10134747:C:A	50	100	1	0.01198
1:10135127:A:G	50	100	0.86	0.02832
1:10135225:C:T	50	100	1	0.01416
1:10135338:A:G	50	100	0.97	0.1055
1:10135420:G:A	50	100	1	0.01198
1:10135475:A:G	50	100	1	0.2351
1:10135490:G:T	50	100	1	0.01126
1:10135528:G:A	50	100	1	0.01198
1:10135548:T:C	50	100	1	0.2351
1:10135912:A:T	50	100	1	0.2349
1:10136251:G:T	50	100	1	0.01198
1:10136416:T:C	50	100	1	0.01216
1:10136495:A:G	50	100	0.99	0.05011
1:10136676:T:A	50	100	0.99	0.05029
1:10136785:A:G	50	100	1	0.01216
1:10137554:C:T	50	100	0.98	0.04938
1:10137874:T:C	50	100	0.98	0.01634
1:10137900:T:C	50	98	1	0.01216
1:10137932:T:C	50	100	0.9	0.01216
1:10138049:T:G	50	100	1	0.01216
1:10138082:G:A	50	100	1	0.01434
1:10138159:A:G	49	100	1	0.2344
1:10138709:C:A	50	100	1	0.01216
1:10138849:G:A	49	100	0.99	0.01634
1:10138874:T:C	50	100	1	0.01235
1:10139027:G:A	50	100	1	0.01598
1:10139291:T:C	50	100	1	0.01416
1:10139292:A:G	50	100	1	0.01216
1:10139355:T:C	50	100	1	0.01235
1:10139368:G:A	50	100	1	0.01507
1:10139570:A:T	50	100	1	0.01216
1:10139785:A:G	50	100	1	0.01216
1:10140516:C:T	50	100	1	0.2344
1:10140946:A:T	50	100	0.96	0.05065
1:10140999:A:G	50	100	0.79	0.01634
1:10141177:C:T	50	100	1	0.01235
1:10141464:G:A	50	100	0.93	0.05084
1:10141566:A:G	50	98	0.98	0.04085
1:10141707:A:T	50	100	0.99	0.01652
1:10141851:A:G	50	100	1	0.01216
1:10142123:G:T	50	100	1	0.01216
1:10142186:G:T	50	100	1	0.01344
1:10142584:T:C	50	100	0.99	0.0118
1:10142586:G:T	50	100	1	0.01253
1:10142997:A:G	50	100	0.95	0.04884
1:10143633:C:T	50	100	1	0.01216
1:10143930:T:C	50	100	1	0.3123
1:10144128:T:G	50	100	0.98	0.3437
1:10144297:C:T	50	100	1	0.01216
1:10144554:T:C	50	100	1	0.01216
1:10144809:T:C	50	100	1	0.01107
1:10145176:A:T	50	100	1	0.02487
1:10145473:G:A	50	100	1	0.0167
1:10146076:A:G	50	100	0.96	0.01162
1:10146302:A:T	50	100	1	0.02778
1:10146407:G:A	50	100	0.98	0.04884
1:10146562:T:C	50	100	1	0.01216
1:10146578:C:T	50	100	1	0.02887
1:10146599:G:A	50	100	1	0.01434
1:10147137:C:A	50	100	0.89	0.01216
1:10147228:C:T	50	100	1	0.01126
1:10147424:C:T	50	100	1	0.01216
1:10147533:T:A	50	100	1	0.08279
1:10148119:C:T	50	100	0.93	0.01779
1:10148132:C:T	50	98	0.99	0.07952
1:10148282:A:G	50	100	1	0.01216
1:10148504:C:T	50	100	1	0.01416
1:10148710:T:C	50	100	1	0.2709
1:10148911:G:A	50	100	1	0.01216
1:10148984:A:G	50	100	1	0.01216
1:10149361:C:A	50	100	1	0.08152
1:10149499:A:G	50	100	0.97	0.2879
1:10149602:A:T	50	100	1	0.02542
1:10149913:A:G	50	100	1	0.09967
1:10150515:A:T	50	100	1	0.04884
1:10150877:A:C	50	98	1	0.01906
1:10150977:T:C	50	100	1	0.02887
1:10151032:A:G	50	100	1	0.1156
1:10151056:G:A	50	100	1	0.01235
1:10151293:G:A	50	100	1	0.01216
1:10151679:G:A	50	100	1	0.01216
1:10151764:T:G	50	100	1	0.01216
1:10151943:G:A	50	100	1	0.01216
1:10151981:G:T	50	100	1	0.01216
1:10152531:C:T	50	100	1	0.01216
1:10152764:C:G	50	100	1	0.01216
1:10152863:C:T	50	100	1	0.01688
1:10153027:G:A	50	100	1	0.01216
1:10153109:T:G	50	100	1	0.01216
1:10153229:G:C	50	100	1	0.01216
1:10153454:C:T	43	100	1	0.01216
1:10153676:G:A	50	100	0.85	0.06028
1:10153812:A:G	50	100	1	0.01216
1:10154009:G:A	50	100	0.94	0.01761
1:10154031:A:G	50	100	1	0.1118
1:10154185:A:G	50	100	1	0.01216
1:10154367:G:A	50	100	1	0.01452
1:10154384:T:A	50	100	0.97	0.2887
1:10154385:A:T	50	94	0.85	0.01634
1:10154661:A:C	50	100	1	0.01416
1:10154747:C:T	50	100	0.98	0.02941
1:10154847:A:G	50	100	1	0.02542
1:10155084:A:T	50	98	0.99	0.01017
1:10155086:T:A	49	93.9	0.95	0.01598
1:10155125:T:G	50	100	1	0.01216
1:10155149:G:C	50	98	0.89	0.01924
1:10155969:G:T	50	98	0.84	0.01507
1:10156310:G:T	49	100	1	0.01416
1:10156332:C:G	49	100	1	0.08279
1:10156333:G:A	50	100	1	0.04884
1:10156487:A:G	50	100	1	0.01216
1:10156948:C:T	50	100	1	0.01416
1:10157028:A:T	50	100	1	0.02669
1:10157100:C:T	50	100	1	0.01416
1:10157210:G:A	50	100	1	0.01216
1:10157523:T:C	50	100	1	0.01416
1:10157639:G:C	50	100	0.94	0.01761
1:10157715:T:C	50	100	1	0.02542
1:10158319:A:G	50	100	1	0.3128
1:10158381:T:C	50	100	1	0.313
1:10158414:T:C	50	100	1	0.01216
1:10158935:G:A	50	100	1	0.01216
1:10159045:T:C	50	100	1	0.0167
1:10159144:C:T	50	100	1	0.1124
1:10159206:A:G	50	100	1	0.01216
1:10159253:C:A	50	100	1	0.01216
1:10159897:T:C	50	100	1	0.01707
1:10160091:T:G	50	100	1	0.01289
1:10160575:A:C	50	100	1	0.01416
1:10160876:G:A	50	100	1	0.01416
1:10161078:G:C	50	100	1	0.01216
1:10161343:G:A	50	100	0.98	0.01652
1:10161423:A:G	50	96	1	0.0256
1:10161789:C:T	50	100	1	0.3126
1:10161851:C:T	50	100	1	0.01416
1:10162048:G:A	50	100	1	0.0256
1:10162092:C:T	50	100	1	0.08297
1:10162126:A:G	50	100	0.98	0.07952
1:10162265:C:G	50	100	1	0.04902
1:10162408:T:C	50	100	1	0.01489
1:10162600:G:A	50	100	1	0.01652
1:10162947:A:C	50	100	1	0.02869
1:10163560:T:C	50	98	1	0.2415
1:10163583:G:T	50	100	1	0.04902
1:10163818:T:C	50	100	1	0.1126
1:10164544:T:C	50	100	1	0.0256
1:10164635:T:C	50	100	1	0.08878
1:10165530:A:G	50	100	1	0.01216
1:10165540:G:A	50	100	1	0.112
1:10166882:G:A	50	100	1	0.01107
1:10166972:A:C	47	89.4	0.82	0.3061
1:10166973:A:C	47	97.9	1	0.05174
1:10166974:A:C	48	95.8	0.92	0.1071
1:10166975:A:C	48	100	0.79	0.02578
1:10166976:A:C	48	100	0.94	0.03849
1:10166978:A:C	48	100	1	0.03413
1:10167197:C:T	50	100	1	0.01216
1:10167295:C:T	50	100	1	0.01416
1:10167444:T:A	49	100	0.99	0.01216
1:10167447:T:A	50	100	0.89	0.01162
1:10167474:T:C	50	100	1	0.01216
1:10167624:C:G	50	100	0.99	0.0285
1:10167830:T:G	50	100	0.97	0.01289
1:10168016:G:A	50	100	1	0.01216
1:10168100:C:A	50	100	1	0.01216
1:10168368:G:A	50	100	1	0.01416
1:10168392:A:G	50	100	1	0.02542
1:10168470:G:A	50	100	1	0.06227
1:10168910:A:G	50	100	0.96	0.0118
1:10169100:G:A	50	100	1	0.1694
1:10169876:G:A	50	100	1	0.0167
1:10170136:A:G	50	100	1	0.0167
1:10170448:T:G	50	100	1	0.1454
1:10170730:A:T	50	100	1	0.01162
1:10171398:G:A	50	100	1	0.02578
1:10171405:C:T	50	100	0.99	0.2219
1:10171754:G:C	50	100	1	0.1126
1:10171927:A:G	50	100	1	0.1129
1:10172066:G:C	50	100	1	0.1098
1:10172142:C:T	50	100	1	0.06554
1:10172376:A:G	50	100	1	0.06536
1:10172476:C:G	50	100	0.99	0.2106
1:10172526:C:T	50	100	1	0.06554
1:10173343:G:A	50	100	1	0.01707
1:10173398:C:T	50	100	0.98	0.1133
1:10173698:A:G	50	100	0.99	0.2293
1:10173885:G:C	50	100	1	0.1131
1:10173889:G:A	50	100	1	0.1131
1:10173977:T:C	50	98	0.98	0.2271
1:10174071:C:T	50	100	1	0.03794
1:10174224:T:C	50	100	1	0.03794
1:10174331:T:C	50	100	1	0.03794
1:10174471:C:T	50	100	0.98	0.2264
1:10174530:G:A	50	100	0.97	0.1879
1:10174574:C:T	50	100	0.78	0.02106
1:10174650:C:T	50	100	0.99	0.02996
1:10174697:C:T	50	98	0.99	0.01253
1:10175255:C:T	50	100	0.66	0.01834
1:10175380:A:G	50	98	0.83	0.04884
1:10175422:C:T	50	96	0.93	0.1905
1:10175434:A:G	50	98	0.91	0.1776
1:10175442:G:A	50	98	0.95	0.1514
1:10175447:C:T	49	100	0.81	0.01888
1:10175454:G:A	50	78	0.85	0.4132
1:10175461:C:T	49	95.9	0.94	0.01816
1:10175462:T:G	49	87.8	0.85	0.2731
1:10175469:G:A	49	91.8	0.87	0.02269
1:10175479:A:G	50	84	0.84	0.4548
1:10175508:A:G	48	87.5	0.88	0.4593
1:10175511:C:T	47	89.4	0.84	0.4875
1:10175613:T:A	50	100	0.97	0.01797
1:10175629:C:T	50	100	0.97	0.03631
1:10175638:G:A	50	100	0.85	0.01416
1:10175678:A:T	50	100	0.96	0.0728
1:10175888:T:C	50	96	0.96	0.3609
1:10175909:C:T	50	98	0.8	0.02687
1:10175981:G:A	50	94	0.96	0.4855
1:10176344:C:T	50	100	0.98	0.4426
1:10176931:G:A	50	98	0.83	0.02288
1:10177104:A:T	50	100	0.9	0.01216
1:10177129:T:C	50	100	1	0.01235
1:10177902:T:C	50	100	0.98	0.319
1:10177925:C:T	50	100	0.9	0.01162
1:10178712:A:G	50	100	1	0.06826
1:10179139:G:A	50	100	0.98	0.09532
1:10179154:G:A	50	100	0.98	0.03813
1:10179589:A:G	50	100	0.98	0.03595
1:10180036:C:T	50	100	0.98	0.1396
1:10181375:C:A	50	100	0.92	0.0118
1:10181529:C:T	50	100	0.98	0.1394
1:10181582:A:G	50	100	0.99	0.4326
1:10181778:C:T	50	100	0.98	0.1046
1:10181871:A:T	50	100	1	0.02651
1:10182173:T:C	50	100	0.99	0.4279
1:10182234:A:G	50	100	1	0.01253
1:10182341:T:C	50	100	1	0.01253
1:10182365:C:T	50	100	1	0.02179
1:10182412:C:T	50	100	0.99	0.05683
1:10182596:A:G	50	100	1	0.4702
1:10183559:G:A	50	100	1	0.01271
1:10183742:A:T	50	100	0.98	0.02324
1:10183925:A:G	50	100	0.96	0.02596
1:10184214:A:G	50	100	0.99	0.1186
1:10184501:C:T	50	100	1	0.01253
1:10184730:C:A	50	100	0.98	0.02741
1:10184734:C:T	50	100	0.98	0.1186
1:10184875:G:A	50	100	0.96	0.02741
1:10185077:C:A	44	100	0.9	0.03794
1:10185422:A:G	50	100	1	0.02869
1:10185854:C:T	50	100	1	0.02869
1:10185924:A:G	50	98	0.95	0.07589
1:10186071:G:C	50	100	1	0.4762
1:10186189:T:G	41	80.5	0.92	0.3963
1:10186192:G:T	48	95.8	0.96	0.09386
1:10186413:C:A	50	100	0.98	0.4766
1:10186633:C:T	50	100	1	0.02796
1:10186703:C:T	50	100	1	0.02832
1:10187085:C:A	50	100	0.99	0.2442
1:10187255:A:G	50	98	0.99	0.4668
1:10187584:A:T	21	90.5	0.98	0.4537
1:10188793:G:C	50	100	0.99	0.4673
1:10188959:A:T	49	91.8	0.83	0.06427
1:10189467:T:C	50	100	0.98	0.02796
1:10189638:C:T	50	100	0.93	0.05882
1:10189700:T:C	50	100	1	0.01289
1:10189735:C:T	50	100	1	0.01253
1:10189901:C:T	50	100	1	0.01253
1:10189905:T:C	50	100	0.97	0.0561
1:10191024:G:A	50	100	1	0.4346
1:10191310:C:T	49	100	0.96	0.1527
1:10191391:C:T	49	100	0.99	0.2502
1:10191789:G:A	50	98	0.96	0.07008
1:10192127:C:T	50	100	0.97	0.2073
1:10192162:T:C	50	100	0.9	0.01344
1:10192595:G:A	50	100	0.99	0.09877
1:10192609:C:T	50	100	0.99	0.3041
1:10192720:A:G	50	100	0.99	0.3043
1:10192787:C:T	50	100	0.99	0.3048
1:10192978:G:A	50	100	0.99	0.3041
1:10193343:A:G	50	98	1	0.0532
1:10193448:G:A	50	100	1	0.0256
1:10193466:T:A	50	100	1	0.1834
1:10193605:T:C	50	100	1	0.0256
1:10193752:C:G	50	100	1	0.0256
1:10193757:C:T	50	100	1	0.01253
1:10193889:C:T	50	100	1	0.01253
1:10194351:G:A	50	100	0.98	0.02596
1:10194374:T:C	50	100	1	0.0256
1:10194384:G:A	50	100	1	0.01271
1:10194449:A:T	49	98	0.99	0.2564
1:10194451:T:A	49	95.9	0.87	0.04466
1:10194475:A:T	48	91.7	0.89	0.02778
1:10194477:A:T	47	97.9	0.92	0.01198
1:10194700:T:C	50	100	1	0.01253
1:10194822:C:T	50	100	1	0.2734
1:10194867:T:C	50	100	1	0.02578
1:10195031:C:T	50	100	1	0.0305
1:10195578:C:T	50	100	1	0.05047
1:10195606:C:T	50	100	1	0.02487
1:10195766:C:T	50	100	0.88	0.01307
1:10195770:T:C	50	100	1	0.02723
1:10197109:A:G	50	100	1	0.1852
1:10197195:A:C	50	100	0.98	0.02124
1:10197323:A:G	50	100	0.97	0.01289
1:10197631:T:C	50	100	0.98	0.02124
1:10197694:T:G	49	98	1	0.09296
1:10197747:G:A	46	97.8	1	0.0305
1:10197838:G:A	50	100	1	0.01253
1:10198122:C:T	50	100	1	0.1854
1:10198285:C:A	50	100	1	0.3212
1:10198631:G:A	50	100	1	0.0561
1:10198716:G:T	50	100	1	0.1857
1:10199030:T:C	50	100	0.98	0.02179
1:10199480:G:A	50	100	1	0.02923
1:10199514:C:T	48	93.8	0.98	0.1147
1:10199806:C:T	50	100	1	0.1514
1:10199859:C:T	50	100	0.98	0.25
1:10199956:G:A	49	100	1	0.09296
1:10200099:G:A	50	100	0.99	0.05392
1:10200234:C:T	50	100	1	0.01253
1:10200534:A:G	50	100	1	0.3849
1:10200737:C:T	50	100	1	0.02088
1:10200777:G:A	50	100	1	0.01271
1:10200865:C:T	50	100	1	0.01253
1:10201403:G:C	50	100	1	0.01253
1:10201754:T:C	50	100	1	0.01797
1:10201880:A:C	50	100	1	0.01797
1:10201963:A:C	50	100	1	0.3108
1:10202421:C:T	49	100	1	0.4924
1:10202658:G:A	50	100	1	0.3166
1:10202788:A:G	50	98	1	0.2734
1:10202872:A:G	50	100	1	0.01253
1:10203371:G:A	50	100	0.99	0.1538
1:10203530:T:C	50	100	1	0.01253
1:10203543:C:T	50	100	0.94	0.01271
1:10203766:G:A	50	100	1	0.2939
1:10204161:A:C	50	100	1	0.01253
1:10204379:A:G	50	100	1	0.01253
1:10204452:A:G	50	100	1	0.154
1:10204698:C:T	50	100	1	0.01797
1:10204723:C:T	50	100	1	0.1538
1:10205231:A:C	50	100	1	0.01253
1:10205460:T:C	49	100	1	0.4817
1:10205548:G:A	50	100	1	0.3154
1:10205736:G:C	50	100	1	0.01253
1:10206023:C:G	50	100	1	0.1527
1:10206432:C:A	50	100	1	0.01543
1:10206613:A:T	50	100	1	0.3154
1:10206826:T:C	50	100	1	0.03504
1:10207053:G:A	50	100	1	0.01253
1:10207144:T:G	50	100	1	0.3629
1:10207283:C:T	50	96	0.99	0.4575
1:10207285:T:C	50	100	1	0.03504
1:10207332:T:A	50	100	1	0.4156
1:10207603:T:A	50	100	1	0.04503
1:10207865:C:T	50	100	1	0.0118
1:10208112:A:G	50	100	0.99	0.2892
1:10208636:C:T	50	100	0.99	0.09967
1:10208671:A:G	50	100	1	0.01253
1:10208794:T:A	50	100	0.99	0.3043
1:10208829:C:G	50	100	1	0.03141
1:10208909:C:T	50	98	1	0.04357
1:10208945:G:A	50	100	1	0.01253
1:10209191:C:T	50	100	0.96	0.01598
1:10209630:T:C	50	100	1	0.01271
1:10209685:G:A	50	100	1	0.01253
1:10209747:C:G	50	100	1	0.04176
1:10210106:T:G	50	100	1	0.01253
1:10210328:G:C	50	100	1	0.4702
1:10210333:A:C	50	100	1	0.01253
1:10210344:G:A	50	100	1	0.01253
1:10210369:C:T	50	100	1	0.01271
1:10210438:G:A	50	100	1	0.2908
1:10210468:C:T	50	100	1	0.1668
1:10210750:G:C	50	100	1	0.03595
1:10210812:C:T	50	100	1	0.01162
1:10210822:C:T	50	100	1	0.04938
1:10210879:G:T	50	98	0.97	0.03068
1:10211432:C:T	50	100	1	0.04339
1:10211482:C:G	50	100	1	0.2907
1:10211570:G:C	50	100	1	0.01253
1:10211630:C:G	50	100	1	0.1875
1:10211900:C:G	50	100	1	0.01253
1:10212117:T:C	50	100	1	0.01253
1:10212504:C:G	50	100	1	0.2996
1:10212610:T:C	50	100	1	0.01253
1:10212880:A:G	49	100	1	0.01253
1:10212892:A:G	45	86.7	0.96	0.1311
1:10212912:A:G	50	100	1	0.01271
1:10212914:A:G	50	98	0.96	0.0138
1:10212916:A:G	49	93.9	0.96	0.2825
1:10212921:T:C	47	100	0.7	0.02378
1:10212923:T:C	47	93.6	0.78	0.02614
1:10212931:T:C	47	93.6	0.9	0.09187
1:10213077:A:G	50	100	1	0.01253
1:10213121:C:T	50	100	1	0.09532
1:10213124:T:A	50	98	1	0.04521
1:10213557:A:T	50	100	1	0.01253
1:10213858:C:T	50	100	1	0.2905
1:10214329:A:G	50	100	1	0.4815
1:10214383:G:A	50	100	1	0.2765
1:10214443:C:T	50	100	1	0.03522
1:10214588:C:T	50	88	1	0.423
1:10214604:A:G	50	100	1	0.01253
1:10214637:T:C	50	100	1	0.4815
1:10214783:G:A	50	100	1	0.4815
1:10215177:T:A	46	97.8	0.67	0.01561
1:10215255:T:C	49	95.9	1	0.3488
1:10215360:A:G	50	100	1	0.4493
1:10215395:C:T	50	100	1	0.3484
1:10215534:C:T	50	100	1	0.4463
1:10215538:C:G	50	100	1	0.02614
1:10215646:A:G	50	100	1	0.01471
1:10215797:C:G	50	100	1	0.02251
1:10215983:T:C	50	100	1	0.01253
1:10216585:G:T	50	100	1	0.03522
1:10216660:C:T	50	100	1	0.2767
1:10216661:C:T	50	100	1	0.3012
1:10216662:T:G	50	100	1	0.03522
1:10216857:G:T	50	100	1	0.03577
1:10217217:G:A	49	100	1	0.0118
1:10217299:G:A	50	98	1	0.2767
1:10217401:A:G	49	100	1	0.01253
1:10217439:A:T	50	98	0.98	0.3453
1:10217840:G:T	50	100	1	0.2821
1:10218170:A:G	50	100	1	0.01652
1:10218700:C:G	50	100	1	0.03504
1:10218928:A:G	50	100	0.92	0.03885
1:10219043:A:G	50	100	0.98	0.02378
1:10219129:A:G	50	100	0.73	0.01144
1:10219250:T:C	50	100	1	0.3569
1:10219287:C:T	50	100	1	0.01652
1:10219290:A:G	50	100	1	0.3656
1:10219316:C:T	50	100	1	0.03014
1:10219368:G:A	50	100	1	0.01253
1:10219648:C:T	50	100	1	0.04158
1:10220012:G:T	50	100	1	0.01652
1:10220050:A:G	50	100	1	0.01253
1:10220163:C:T	50	100	1	0.01652
1:10220611:A:G	50	100	0.99	0.0423
1:10220636:C:T	50	100	0.97	0.01525
1:10220716:G:A	50	100	1	0.0955
1:10220798:G:A	50	100	1	0.0285
1:10220954:T:C	50	100	0.99	0.4521
1:10221142:G:A	50	100	1	0.01253
1:10221385:A:C	50	100	1	0.0285
1:10221387:T:C	50	100	1	0.3571
1:10221626:A:G	50	100	1	0.04158
1:10221685:A:G	50	100	1	0.01253
1:10221697:A:G	50	100	1	0.01253
1:10222046:A:G	50	100	1	0.0118
1:10222108:G:A	50	100	1	0.402
1:10222128:A:G	50	100	1	0.3529
1:10222206:C:T	50	100	1	0.01253
1:10222373:G:A	50	100	1	0.01253
1:10222411:A:T	50	100	0.64	0.01616
1:10223370:A:C	50	100	0.86	0.01253
1:10223531:T:G	50	100	1	0.3106
1:10223551:T:G	49	100	1	0.02941
1:10223553:T:G	50	82	0.95	0.2763
1:10223554:T:G	49	91.8	1	0.3066
1:10223903:A:G	50	100	1	0.4468
1:10224209:C:T	50	100	1	0.104
1:10224380:T:C	50	100	0.99	0.01888
1:10224601:T:C	50	100	1	0.2816
1:10224675:T:C	50	100	1	0.3569
1:10224951:T:C	50	100	0.99	0.04775
1:10225389:A:G	50	100	1	0.4221
1:10225392:A:T	50	100	1	0.01271
1:10225651:A:G	50	100	1	0.4452
1:10226118:G:A	50	100	1	0.07371
1:10226300:T:C	50	100	1	0.4221
1:10227037:T:C	48	100	1	0.04775
1:10227254:T:C	50	100	1	0.4221
1:10227255:G:T	50	100	0.96	0.01888
1:10227593:A:G	50	100	1	0.03849
1:10227766:C:T	50	100	1	0.02578
1:10227898:C:T	50	100	1	0.01271
1:10228046:G:A	49	100	1	0.03504
1:10228365:A:T	50	100	1	0.3825
1:10228405:C:T	50	100	1	0.4223
1:10228583:C:G	50	100	1	0.03504
1:10229918:C:T	48	100	1	0.03105
1:10230032:G:A	50	100	1	0.02578
1:10230064:G:A	50	100	1	0.01271
1:10230068:T:C	50	100	1	0.3569
1:10230210:T:C	50	100	0.97	0.1964
1:10230363:T:C	50	100	1	0.309
1:10230581:G:A	50	100	1	0.02288
1:10230582:T:C	50	100	1	0.3604
1:10230636:G:A	50	100	1	0.01271
1:10230946:A:G	50	100	1	0.07335
1:10231108:G:A	50	100	1	0.3092
1:10231522:G:A	50	100	1	0.01271
1:10231816:C:G	50	100	1	0.2818
1:10232630:C:G	50	100	1	0.03014
1:10232637:A:G	50	100	1	0.01271
1:10232830:G:C	50	100	1	0.3094
1:10233101:C:A	50	100	1	0.02578
1:10233304:C:A	50	100	1	0.01271
1:10233507:G:A	50	100	1	0.4434
1:10233648:A:G	50	100	1	0.01162
1:10234485:G:A	50	100	1	0.01253
1:10234716:G:A	50	100	1	0.01271
1:10235021:C:G	50	100	1	0.02578
1:10235179:C:T	50	100	1	0.06046
1:10235971:C:G	50	100	1	0.01271
1:10236054:C:T	50	100	1	0.06209
1:10236394:C:T	50	100	1	0.3095
1:10236460:A:C	50	100	1	0.06209
1:10236634:C:A	50	100	0.99	0.02614
1:10236864:A:T	50	100	1	0.3831
1:10237172:T:C	50	100	1	0.3831
1:10238476:C:T	50	100	1	0.02578
1:10238543:A:G	50	98	1	0.3228
1:10238659:T:C	50	100	1	0.01888
1:10238817:T:C	50	100	0.94	0.03686
1:10238973:G:A	50	100	1	0.03014
1:10239040:C:T	50	100	1	0.05011
1:10239438:T:G	50	100	1	0.01289
1:10239732:A:T	50	100	1	0.01271
1:10239890:C:T	50	100	0.91	0.01888
1:10239974:G:C	50	100	1	0.2825
1:10240008:A:G	50	100	1	0.01271
1:10240012:T:C	50	100	1	0.3831
1:10240046:A:G	49	100	1	0.01325
1:10240061:T:C	50	100	1	0.3834
1:10240118:G:A	50	100	1	0.06046
1:10240232:G:A	50	100	1	0.01271
1:10240755:G:C	50	100	1	0.01652
1:10240923:A:G	50	100	1	0.0345
1:10242215:T:C	50	100	1	0.01271
1:10242311:G:A	50	100	1	0.01271
1:10242316:G:A	50	100	1	0.02596
1:10242448:G:A	50	100	1	0.01271
1:10242538:A:G	50	100	1	0.3706
1:10242718:T:C	50	100	1	0.3706
1:10242807:G:A	50	100	0.99	0.02142
1:10242867:G:A	50	100	1	0.01271
1:10243611:T:C	50	100	1	0.0118
1:10243616:G:T	50	100	1	0.0118
1:10243674:C:T	50	100	1	0.02596
1:10243884:A:T	50	100	1	0.3706
1:10244197:A:G	50	100	1	0.01271
1:10244752:A:G	47	100	1	0.01289
1:10244858:C:T	50	100	1	0.02596
1:10244973:C:A	50	100	1	0.03014
1:10245653:T:C	50	100	1	0.3186
1:10245883:A:G	50	98	1	0.03468
1:10245934:C:A	50	100	1	0.3922
1:10245980:A:G	50	100	0.99	0.3206
1:10245995:A:T	50	100	1	0.01271
1:10246296:A:G	50	100	1	0.01289
1:10246362:T:C	50	100	1	0.01271
1:10247237:A:G	50	100	1	0.3923
1:10247395:T:C	50	100	1	0.3793
1:10247574:T:A	50	100	1	0.01253
1:10247737:G:A	50	100	1	0.01253
1:10247836:C:T	50	100	1	0.01253
1:10247915:C:T	50	100	1	0.01253
1:10248222:G:A	50	100	1	0.0118
1:10248487:T:C	50	100	1	0.392
1:10248539:T:C	50	100	0.99	0.453
1:10248573:C:G	50	100	1	0.4523
1:10248900:C:T	50	100	0.95	0.0532
1:10248968:G:A	50	100	0.92	0.05556
1:10249221:G:C	50	100	1	0.3831
1:10249254:T:G	50	100	0.89	0.02869
1:10249522:G:C	50	100	1	0.3831
1:10249844:G:A	50	100	1	0.0354
1:10249998:A:T	50	100	1	0.0354
1:10250156:A:T	50	100	1	0.3706
1:10250200:G:C	50	100	1	0.3922
1:10250488:A:G	50	100	0.87	0.01271
1:10250643:G:A	50	100	1	0.03032
1:10250826:G:T	50	100	1	0.01271
1:10250866:C:T	50	100	1	0.01271
1:10251058:G:C	50	100	1	0.3776
1:10251185:A:G	50	100	1	0.01271
1:10251479:A:G	50	100	1	0.01489
1:10251819:G:A	50	100	1	0.0728
1:10251925:A:C	50	100	1	0.3186
1:10252066:G:A	50	100	1	0.392
1:10252165:A:G	50	100	1	0.3186
1:10252246:G:T	50	100	0.98	0.0236
1:10252411:T:C	50	100	1	0.01271
1:10252970:C:T	50	100	1	0.01307
1:10253025:A:G	50	100	1	0.01652
1:10253338:G:A	50	100	1	0.04139
1:10253589:A:G	50	100	1	0.01652
1:10253645:G:A	50	100	1	0.07317
1:10253753:T:C	50	100	1	0.3833
1:10253781:T:C	50	100	1	0.2774
1:10253814:C:A	50	100	1	0.04158
1:10253897:C:T	50	100	1	0.0187
1:10253999:C:G	50	100	1	0.01271
1:10254292:G:T	50	100	1	0.03431
1:10254349:G:A	50	100	1	0.01271
1:10254569:G:A	50	100	1	0.03431
1:10254599:A:C	50	100	1	0.2774
1:10254648:G:A	50	100	1	0.06028
1:10254703:C:T	50	100	1	0.01107
1:10254904:G:T	49	95.9	1	0.4219
1:10255044:G:A	50	100	1	0.3101
1:10255235:C:G	50	100	1	0.03431
1:10255239:G:A	50	100	0.99	0.1037
1:10255355:G:A	50	100	1	0.07317
1:10255391:A:C	50	100	1	0.01271
1:10255435:A:C	50	100	1	0.01271
1:10255437:A:C	50	100	1	0.01271
1:10255463:G:A	50	100	0.88	0.01344
1:10255789:T:C	50	100	1	0.01652
1:10255953:C:T	50	100	1	0.0187
1:10256569:C:G	50	100	1	0.0345
1:10256671:A:G	50	100	0.99	0.0532
1:10256700:A:T	50	98	1	0.02596
1:10256703:A:T	50	94	0.92	0.063
1:10256857:G:A	50	98	1	0.06028
1:10257008:G:C	50	100	1	0.01271
1:10257387:C:T	50	100	1	0.4437
1:10257507:A:G	50	100	1	0.01652
1:10257550:A:G	50	100	1	0.01398
1:10257821:A:G	50	100	1	0.4221
1:10257986:C:A	50	100	0.88	0.01271
1:10258594:C:G	50	100	1	0.2772
1:10258678:A:C	50	100	1	0.01924
1:10258895:T:A	50	100	1	0.01271
1:10258991:G:A	50	100	1	0.4468
1:10259189:G:A	50	100	1	0.3833
1:10259221:C:A	50	100	1	0.01289
1:10259401:T:A	50	100	1	0.4023
1:10259447:T:C	50	100	1	0.01271
1:10259504:A:T	50	94	0.97	0.244
1:10259505:A:T	48	97.9	0.96	0.2593
1:10259564:G:A	50	98	1	0.2827
1:10259711:C:G	50	100	1	0.01271
1:10259744:C:T	50	100	1	0.02596
1:10259834:A:G	50	100	1	0.03903
1:10259908:A:G	50	100	1	0.01271
1:10259934:C:T	50	100	1	0.01271
1:10260591:A:G	50	100	1	0.03504
1:10260633:G:A	50	100	1	0.04176
1:10260698:C:A	50	100	1	0.02996
1:10260755:T:C	50	100	1	0.0236
1:10261269:A:G	50	100	1	0.02596
1:10261434:G:C	50	100	1	0.01271
1:10261842:C:T	50	100	1	0.02288
1:10261996:G:A	50	100	1	0.4025
1:10262095:A:G	50	100	1	0.2772
1:10262203:G:A	50	100	1	0.01271
1:10262300:C:G	50	100	1	0.2772
1:10262350:A:G	50	100	1	0.01271
1:10262715:C:T	50	100	1	0.01271
1:10262740:G:A	50	100	1	0.02596
1:10263281:T:A	50	94	0.95	0.3121
1:10263284:T:A	50	98	0.98	0.2878
1:10263287:T:A	50	98	0.79	0.03558
1:10263480:T:C	50	100	1	0.02233
1:10263498:T:C	50	100	1	0.01271
1:10263863:T:C	50	100	1	0.3836
1:10263915:C:G	49	100	1	0.384
1:10264150:A:G	50	100	1	0.0118
1:10264303:G:T	50	100	1	0.01271
1:10264316:C:T	50	100	0.98	0.01271
1:10264489:C:T	50	100	1	0.03486
1:10264739:T:G	49	100	1	0.1062
1:10265042:C:T	50	100	1	0.01289
1:10265552:A:G	50	100	1	0.1088
1:10265556:A:G	50	100	1	0.01924
1:10265626:C:T	50	98	1	0.04176
1:10266126:C:G	50	100	1	0.06227
1:10266632:A:G	50	100	1	0.0345
1:10266905:C:T	50	100	1	0.374
1:10267075:G:T	50	100	1	0.01271
1:10267308:G:C	50	100	1	0.02996
1:10267349:A:T	50	100	1	0.4143
1:10267809:A:G	50	100	1	0.3713
1:10268280:C:T	50	100	1	0.2988
1:10268477:G:T	50	100	1	0.01289
1:10268922:A:G	50	100	1	0.01271
1:10269168:A:G	50	100	1	0.07317
1:10269375:C:T	50	100	1	0.01543
1:10269376:G:A	50	100	1	0.03014
1:10269530:C:A	50	100	0.91	0.02977
1:10269677:C:T	50	100	1	0.06009
1:10269680:T:G	50	100	1	0.01271
1:10269814:G:A	50	100	1	0.3097
1:10270232:C:G	50	100	1	0.02578
1:10270440:T:C	50	100	1	0.01924
1:10270446:G:A	50	100	1	0.01271
1:10270753:T:C	50	100	1	0.01271
1:10270848:C:T	50	98	0.9	0.02269
1:10270952:T:G	50	100	0.99	0.3825
1:10271281:T:C	50	100	1	0.01289
1:10271392:T:G	50	100	1	0.03413
1:10271893:T:C	50	100	1	0.01271
1:10272023:A:G	50	100	1	0.01652
1:10272044:C:T	50	100	1	0.3824
1:10273351:T:C	50	100	1	0.01271
1:10273425:G:A	50	100	1	0.01652
1:10273735:A:C	49	98	0.97	0.1313
1:10273858:A:G	50	100	1	0.01271
1:10273901:G:T	50	98	1	0.4232
1:10273968:T:A	50	100	1	0.01271
1:10274039:C:T	50	100	1	0.01416
1:10274049:G:A	50	100	1	0.02578
1:10274486:C:T	50	100	1	0.01271
1:10274564:A:G	50	100	1	0.01271
1:10274824:G:A	50	100	1	0.02288
1:10274866:C:T	50	100	1	0.4488
1:10275251:T:C	50	100	1	0.01924
1:10275392:C:T	50	100	1	0.0187
1:10276942:G:A	50	100	1	0.06009
1:10277075:A:G	49	100	1	0.4483
1:10277095:T:G	49	100	1	0.3824
1:10277105:A:C	50	100	1	0.01271
1:10277139:A:C	50	100	1	0.04176
1:10277607:G:A	50	100	1	0.02578
1:10278146:C:T	50	100	0.99	0.01289
1:10278540:A:G	50	100	1	0.0276
1:10278599:C:T	50	100	1	0.06009
1:10278623:C:T	50	100	0.91	0.02778
1:10278644:G:A	50	100	0.99	0.0187
1:10278976:G:A	50	100	0.99	0.05338
1:10279071:G:A	50	100	1	0.05991
1:10279448:C:A	50	100	1	0.02578
1:10279764:G:A	50	98	1	0.3824
1:10279905:G:T	50	100	1	0.01888
1:10280441:A:G	50	100	1	0.4479
1:10280456:A:G	50	100	1	0.01271
1:10280570:G:A	50	100	1	0.0354
1:10281458:C:T	50	96	0.94	0.1173
1:10281850:C:T	50	100	1	0.02578
1:10281937:G:A	50	100	1	0.03413
1:10282111:T:C	50	100	1	0.01652
1:10282294:C:T	50	100	1	0.4248
1:10282464:G:A	50	100	1	0.03431
1:10282571:G:A	50	98	0.99	0.2315
1:10282905:G:A	50	100	0.93	0.0118
1:10282917:G:A	50	100	1	0.3822
1:10283202:G:A	50	100	1	0.06155
1:10284064:A:C	50	100	1	0.01289
1:10284354:C:T	50	100	1	0.01271
1:10284362:C:T	50	100	1	0.01271
1:10284653:C:G	50	100	1	0.01271
1:10284665:G:C	50	100	1	0.01271
1:10285009:A:G	50	100	1	0.01271
1:10285178:A:G	50	100	0.99	0.01652
1:10285267:T:A	50	100	1	0.382
1:10285404:A:G	50	100	1	0.07335
1:10285714:T:C	50	100	1	0.3809
1:10286007:C:T	50	100	1	0.01271
1:10286073:T:C	50	100	1	0.01271
1:10286091:G:A	50	100	1	0.02578
1:10286145:C:T	50	100	1	0.3809
1:10286153:C:A	50	100	1	0.2765
1:10286236:C:T	50	100	1	0.02578
1:10286369:G:A	50	100	0.98	0.03014
1:10286696:A:G	50	100	1	0.01543
1:10286752:A:G	50	100	1	0.368
1:10286907:C:T	50	100	1	0.01271
1:10287469:C:T	50	100	1	0.01271
1:10287984:C:T	50	100	1	0.443
1:10288654:A:C	50	100	1	0.423
1:10289655:G:A	50	100	1	0.01162
1:10290120:C:G	50	100	0.99	0.2315
1:10290380:G:C	50	100	1	0.3818
1:10290523:T:C	50	100	1	0.3818
1:10290791:T:A	50	100	1	0.3818
1:10291209:T:C	50	100	1	0.0118
1:10291393:A:G	50	100	1	0.02324
1:10291492:C:T	50	100	0.98	0.01271
1:10291831:T:G	50	100	1	0.0256
1:10292170:T:C	50	100	1	0.01271
1:10292371:T:C	50	100	0.98	0.03014
1:10292700:T:G	50	100	1	0.01289
1:10292742:T:G	50	98	1	0.3818
1:10293054:T:C	50	100	1	0.3691
1:10293165:A:G	50	100	1	0.03413
1:10293415:G:A	50	98	0.99	0.3691
1:10293417:G:A	50	98	1	0.3691
1:10293481:C:T	50	100	0.99	0.01652
1:10293489:G:A	50	100	1	0.01289
1:10294213:G:T	50	100	1	0.2983
1:10294543:A:G	50	100	1	0.3822
1:10294912:A:G	50	100	1	0.01271
1:10294921:G:T	50	100	1	0.01271
1:10295776:C:T	50	100	1	0.3094
1:10295913:T:C	50	100	1	0.0256
1:10296232:C:T	50	100	1	0.01271
1:10296504:C:A	50	100	1	0.2765
1:10296790:A:G	50	100	1	0.3691
1:10297348:A:G	50	100	1	0.3691
1:10297810:G:A	50	100	1	0.01271
1:10297971:G:A	50	100	1	0.01271
1:10298064:A:G	50	100	1	0.03413
1:10298286:G:A	50	100	1	0.01271
1:10298775:A:G	50	100	1	0.02977
1:10298927:A:G	50	100	1	0.01525
1:10299886:T:G	50	100	1	0.3095
1:10300034:C:T	50	100	1	0.3691
1:10300773:G:A	50	100	0.99	0.01652
1:10300944:A:G	50	100	1	0.01271
1:10301126:C:T	50	100	0.99	0.01652
1:10301236:T:C	50	100	1	0.01271
1:10301495:A:G	50	100	1	0.0256
1:10301527:G:C	50	100	1	0.01126
1:10301621:G:A	50	100	1	0.2818
1:10301625:A:G	50	100	1	0.01271
1:10301710:T:C	50	100	1	0.01525
1:10302013:A:G	50	100	0.94	0.01852
1:10302225:A:G	50	100	1	0.02578
1:10302839:G:T	50	100	0.99	0.03014
1:10303453:G:A	50	100	0.96	0.03014
1:10303606:G:T	50	100	1	0.01271
1:10303999:A:G	50	100	1	0.01271
1:10305350:T:C	50	100	1	0.01852
1:10305688:A:G	50	100	1	0.01107
1:10306228:A:C	50	100	1	0.01271
1:10306342:A:T	50	100	1	0.01525
1:10306429:T:G	50	100	1	0.4508
1:10306634:C:G	50	100	1	0.3865
1:10306707:A:G	49	100	1	0.01271
1:10307000:G:A	50	100	1	0.01271
1:10307366:G:A	49	100	1	0.2772
1:10307512:G:A	50	100	1	0.01271
1:10307533:T:C	50	100	1	0.3865
1:10308041:A:G	50	100	1	0.06155
1:10308224:G:C	50	100	1	0.01271
1:10309562:C:G	50	100	1	0.01325
1:10309852:A:G	50	100	0.89	0.0236
1:10310153:C:T	50	100	0.92	0.01416
1:10310254:T:C	50	98	0.96	0.3671
1:10310319:A:G	50	100	1	0.01271
1:10311466:G:C	50	100	0.89	0.04012
1:10311587:A:C	50	100	0.97	0.03014
1:10311796:A:G	50	98	0.96	0.3479
1:10311929:C:T	50	98	0.96	0.3115
1:10312052:T:C	50	98	0.96	0.3604
1:10312419:G:A	50	100	1	0.01271
1:10312527:G:A	50	100	1	0.01271
1:10312775:T:C	50	98	0.95	0.04285
1:10313223:G:A	50	100	1	0.01271
1:10313445:A:G	50	100	1	0.03504
1:10313711:C:T	50	98	0.76	0.0118
1:10313771:T:C	50	98	0.65	0.05919
1:10313777:C:T	50	100	0.99	0.04321
1:10313792:T:C	50	100	0.98	0.04357
1:10314040:G:T	50	100	1	0.01271
1:10314440:G:A	50	100	1	0.01271
1:10315121:G:A	49	98	0.96	0.3673
1:10315276:G:A	50	100	1	0.03486
1:10316017:C:T	50	100	0.79	0.01598
1:10316379:G:C	50	100	1	0.01271
1:10316745:G:A	50	100	0.98	0.2861
1:10316912:T:G	50	100	1	0.01271
1:10317802:A:G	50	100	0.83	0.01525
1:10318054:C:G	50	100	1	0.01271
1:10318212:G:A	50	100	0.97	0.01707
1:10318358:G:T	50	98	0.92	0.1233
1:10318370:A:G	50	98	0.96	0.368
1:10318393:C:G	50	98	0.92	0.1233
1:10318486:C:T	50	100	1	0.01271
1:10318501:C:T	50	100	1	0.01289
1:10318574:T:C	50	100	1	0.01271
1:10318819:C:T	50	100	1	0.04176
1:10318856:T:C	49	98	1	0.2854
1:10319190:C:A	50	100	1	0.01271
1:10321084:A:G	50	100	1	0.0305
1:10321448:A:T	50	98	0.85	0.07298
1:10323053:G:T	50	98	0.9	0.02269
1:10323108:C:T	50	100	1	0.01906
1:10323152:G:A	50	100	1	0.01271
1:10323169:T:C	50	100	1	0.01271
1:10323387:G:A	50	100	1	0.1029
1:10323394:G:A	50	100	1	0.03014
1:10324381:A:G	50	100	1	0.2771
1:10324989:A:G	50	100	1	0.03014
1:10325413:A:G	50	100	1	0.2769
1:10325606:G:A	50	100	1	0.3894
1:10326448:T:C	50	100	1	0.1031
1:10326492:A:G	50	100	1	0.03431
1:10326584:T:C	50	100	1	0.04158
1:10326765:A:G	50	100	1	0.02905
1:10326824:G:A	50	100	1	0.01471
1:10327428:A:G	50	100	1	0.4056
1:10327646:A:T	50	100	1	0.4054
1:10327730:A:G	50	100	1	0.4054
1:10327779:A:T	50	100	1	0.01416
1:10327996:G:A	50	100	1	0.01271
1:10328070:G:T	50	100	1	0.02233
1:10328541:G:C	50	100	1	0.01888
1:10328562:T:C	50	100	1	0.3764
1:10329512:A:T	50	100	1	0.02887
1:10330083:C:T	50	100	1	0.02578
1:10330513:G:A	50	100	1	0.01634
1:10330638:T:C	50	100	1	0.4054
1:10330769:G:C	50	100	1	0.03141
1:10331172:C:T	50	100	1	0.03032
1:10331430:T:C	50	100	1	0.06245
1:10331478:T:G	50	100	1	0.2863
1:10331828:A:G	50	100	1	0.2769
1:10331882:G:A	50	100	1	0.02905
1:10332121:A:G	50	100	1	0.01325
1:10332520:T:C	50	98	1	0.0118
1:10332522:T:A	50	100	1	0.01561
1:10332959:A:G	50	100	1	0.01271
1:10332977:G:A	50	100	1	0.01289
1:10333417:C:T	50	100	1	0.01289
1:10333556:G:A	50	100	1	0.376
1:10333568:G:T	50	100	1	0.4432
1:10333672:A:G	50	100	1	0.376
1:10333862:G:A	50	100	0.92	0.05156
1:10334227:G:A	50	100	1	0.01271
1:10334258:C:T	50	100	0.96	0.01289
1:10334478:C:G	50	100	1	0.376
1:10334671:A:G	50	100	1	0.01416
1:10334706:C:T	50	100	0.76	0.01561
1:10335076:A:G	50	100	1	0.376
1:10335442:G:C	50	100	1	0.02596
1:10335472:G:C	50	100	1	0.3891
1:10335625:G:T	50	100	1	0.4573
1:10335633:G:T	50	100	1	0.01162
1:10336610:C:G	50	100	1	0.01416
1:10336991:A:G	50	100	1	0.01271
1:10337509:A:G	50	100	1	0.03032
1:10337750:A:G	50	100	1	0.01271
1:10337841:C:T	50	100	1	0.03123
1:10337905:C:T	50	100	1	0.01307
1:10338724:C:T	50	100	1	0.03431
1:10338927:T:C	50	100	1	0.3893
1:10338950:G:A	50	100	1	0.1104
1:10339086:G:A	50	100	1	0.02578
1:10339114:C:A	50	100	1	0.01271
1:10339120:A:G	50	100	1	0.3762
1:10339301:G:A	50	100	1	0.01271
1:10339886:A:C	50	100	0.96	0.01289
1:10340073:G:A	50	100	0.92	0.01598
1:10340544:A:C	50	100	1	0.3764
1:10340584:T:C	50	100	1	0.01271
1:10340660:A:G	50	100	0.98	0.1066
1:10340932:C:A	50	100	1	0.3854
1:10341005:A:G	50	100	1	0.02869
1:10341175:A:G	50	100	1	0.01289
1:10341279:G:C	50	100	1	0.02215
1:10341760:T:C	50	100	1	0.01271
1:10341967:A:G	50	100	1	0.01434
1:10342458:A:T	50	100	1	0.01906
1:10342465:G:T	50	100	1	0.01271
1:10342727:A:G	50	100	1	0.3891
1:10342732:A:T	50	98	1	0.01162
1:10342737:T:A	50	98	1	0.01144
1:10342783:C:T	50	100	1	0.1049
1:10342784:A:G	50	100	1	0.4201
1:10343424:G:A	50	100	1	0.3893
1:10343566:A:T	50	100	1	0.01271
1:10343688:G:A	50	100	0.98	0.09967
1:10344072:A:G	50	100	0.99	0.02596
1:10344125:G:T	50	100	0.97	0.05755
1:10344173:G:A	50	100	1	0.03958
1:10344284:C:G	50	100	1	0.03014
1:10345112:T:C	49	100	1	0.01271
1:10346149:C:G	50	100	1	0.03141
1:10346358:G:T	50	98	1	0.03086
1:10346407:C:T	50	100	0.95	0.0236
1:10346585:G:A	50	100	1	0.3005
1:10347111:T:G	50	100	1	0.4227
1:10347302:T:C	50	100	1	0.03431
1:10347891:G:A	50	100	1	0.01289
1:10347895:T:C	50	100	1	0.02905
1:10348063:T:C	50	100	1	0.01289
1:10348072:A:G	50	98	0.99	0.01471
1:10348119:T:C	50	100	1	0.01616
1:10348235:G:A	50	100	1	0.01271
1:10348250:G:A	50	100	1	0.01289
1:10348843:A:G	50	100	1	0.02905
1:10349969:C:A	50	100	1	0.01271
1:10350184:A:G	49	100	1	0.02905
1:10350221:A:G	50	100	1	0.04339
1:10350308:C:G	50	100	1	0.01634
1:10350445:A:G	50	100	1	0.01634
1:10350858:A:G	50	100	1	0.3415
1:10351052:C:A	50	100	1	0.01307
1:10351153:A:G	50	100	1	0.3758
1:10351465:T:C	50	100	1	0.02905
1:10352325:C:T	50	100	1	0.01452
1:10352392:T:C	50	100	1	0.01634
1:10352578:A:T	50	100	1	0.1048
1:10352590:C:T	50	100	1	0.02905
1:10352742:A:G	50	100	0.97	0.01253
1:10353065:G:A	50	100	1	0.4417
1:10353389:C:T	50	100	1	0.06264
1:10353621:G:A	50	100	1	0.01634
1:10354288:A:G	50	100	1	0.02905
1:10354374:A:G	50	100	1	0.2769
1:10354412:T:C	50	100	1	0.4417
1:10354587:A:G	50	100	1	0.3758
1:10354639:A:G	50	100	1	0.02905
1:10355591:T:C	50	100	1	0.02905
1:10355597:C:A	50	100	1	0.03032
1:10355652:A:C	50	100	1	0.01634
1:10355854:T:C	50	100	1	0.3758
1:10356084:C:T	50	100	1	0.01906
1:10356090:G:A	50	100	1	0.02269
1:10356544:G:A	50	100	1	0.06336
1:10356935:G:A	50	100	1	0.4052
1:10357041:C:A	50	96	0.81	0.0354
1:10357475:C:T	50	100	1	0.01271
1:10357579:A:T	50	100	1	0.01271
1:10357779:C:T	50	100	1	0.01452
1:10357795:G:A	50	100	1	0.1049
1:10357996:T:C	50	100	1	0.405
1:10358037:T:A	50	100	0.94	0.02033
1:10358448:G:A	50	100	1	0.01634
1:10358463:G:C	50	100	1	0.03014
1:10358603:A:G	50	100	1	0.01162
1:10358697:A:C	50	100	1	0.03014
1:10358757:G:A	50	100	1	0.4052
1:10358768:G:A	50	100	1	0.4897
1:10358915:T:C	50	100	1	0.02905
1:10358925:G:C	50	100	1	0.02905
1:10359195:A:G	50	100	1	0.02578
1:10359399:G:C	50	100	1	0.01271
1:10359605:C:T	50	100	1	0.4052
1:10359989:C:T	50	100	1	0.2858
1:10360027:C:T	50	100	1	0.1046
1:10360056:T:A	50	100	0.95	0.01634
1:10360610:G:C	50	100	1	0.02905
1:10360636:G:C	50	100	1	0.01634
1:10360860:G:A	50	100	1	0.3415
1:10360879:C:T	50	100	1	0.3758
1:10360959:T:C	50	100	1	0.01634
1:10361548:A:G	50	100	1	0.02905
1:10361820:A:G	50	100	1	0.05301
1:10362167:A:G	50	100	1	0.02905
1:10362413:T:C	50	100	1	0.01271
1:10362892:G:A	50	98	1	0.01652
1:10362900:A:G	50	100	1	0.2769
1:10363157:A:G	50	100	1	0.01452
1:10363261:T:C	50	100	1	0.03431
1:10363930:A:G	50	100	1	0.2883
1:10364024:T:C	50	100	1	0.01289
1:10364194:C:T	48	100	1	0.1048
1:10364425:G:A	50	100	1	0.03141
1:10364743:A:T	50	100	1	0.376
1:10364745:G:A	50	100	1	0.01707
1:10364778:A:G	50	100	1	0.408
1:10365808:C:T	50	98	0.96	0.1206
1:10365895:A:G	50	100	0.96	0.02959
1:10365992:G:A	50	100	1	0.02996
1:10366100:G:A	50	100	1	0.04375
1:10366359:G:A	50	100	1	0.4417
1:10366416:G:A	50	100	1	0.3762
1:10366481:T:C	49	100	1	0.02614
1:10366927:C:T	50	100	0.99	0.0354
1:10367112:T:A	50	100	1	0.01634
1:10367315:T:C	50	100	1	0.01271
1:10367401:T:G	50	100	1	0.4054
1:10367438:A:G	50	100	1	0.4054
1:10367601:C:T	50	98	1	0.376
1:10367719:T:G	50	100	0.94	0.01271
1:10368107:C:G	50	100	1	0.03522
1:10368329:A:G	50	100	0.99	0.01307
1:10368394:G:A	50	100	1	0.376
1:10368894:G:A	50	100	1	0.376
1:10369045:G:A	50	100	1	0.01634
1:10369165:A:C	50	98	0.88	0.02288
1:10369201:T:C	50	100	1	0.02596
1:10369371:G:A	50	100	1	0.0305
1:10369722:C:T	50	100	1	0.01634
1:10369789:G:C	50	100	1	0.01906
1:10369855:C:T	50	100	1	0.04158
1:10369913:C:G	50	100	1	0.2771
1:10369915:A:G	50	100	1	0.01634
1:10369985:G:A	50	100	1	0.02596
1:10370089:G:A	50	100	1	0.4054
1:10370389:C:A	50	100	1	0.01652
1:10370421:G:A	50	100	1	0.2771
1:10370590:T:G	50	78	0.76	0.2266
1:10370593:T:G	50	84	0.77	0.2662
1:10370624:G:C	50	100	1	0.01489
1:10371074:C:T	50	100	1	0.1049
1:10371100:T:C	50	100	1	0.3003
1:10371271:C:T	50	100	1	0.03431
1:10371794:G:A	50	100	1	0.0345
1:10371933:C:A	50	100	1	0.01452
1:10371958:A:G	50	100	1	0.02596
1:10372098:G:A	50	100	1	0.01452
1:10372614:G:C	49	100	0.91	0.03558
1:10372711:G:C	50	100	0.92	0.07952
1:10372716:G:A	50	100	1	0.01271
1:10372730:C:T	49	100	1	0.1046
1:10372821:A:G	50	100	1	0.376
1:10372880:C:T	50	100	1	0.01271
1:10373061:C:T	50	100	0.99	0.02179
1:10373184:C:T	50	100	1	0.01126
1:10373392:G:A	50	100	1	0.1049
1:10373847:T:G	50	100	1	0.02596
1:10373853:A:T	50	100	1	0.01271
1:10374224:T:C	50	100	1	0.03032
1:10374245:A:G	50	100	1	0.02596
1:10374631:A:C	50	100	1	0.0118
1:10375112:T:C	50	100	1	0.3883
1:10375266:C:A	50	100	1	0.2767
1:10375758:G:A	50	100	1	0.3753
1:10375796:T:G	50	100	0.94	0.01216
1:10375945:C:T	50	100	1	0.03649
1:10376137:A:C	50	100	1	0.0345
1:10376376:C:T	50	100	1	0.02996
1:10376459:G:T	50	100	1	0.03032
1:10376568:C:T	50	100	1	0.01452
1:10377299:G:A	50	100	1	0.01634
1:10377705:G:A	49	100	1	0.02996
1:10377720:C:T	50	100	1	0.06155
1:10377746:G:A	50	100	1	0.06155
1:10377948:A:T	50	98	0.85	0.0285
1:10378629:C:T	50	100	1	0.4221
1:10378834:G:A	50	100	1	0.3753
1:10379248:A:T	50	100	1	0.04158
1:10379285:G:A	50	100	1	0.02596
1:10379456:C:T	50	98	0.97	0.04557
1:10379741:A:G	50	100	1	0.02905
1:10380498:A:G	50	100	1	0.4049
1:10380854:A:G	50	100	1	0.01652
1:10380979:A:G	50	100	1	0.03486
1:10381606:T:C	50	100	1	0.4423
1:10381902:C:T	50	100	1	0.02578
1:10381920:T:C	50	100	1	0.1048
1:10382334:C:G	50	100	1	0.2761
1:10382410:A:G	50	100	1	0.02723
1:10382432:T:C	50	100	1	0.02723
1:10382475:A:G	50	100	1	0.02723
1:10382658:G:A	50	100	1	0.03413
1:10382695:G:A	50	100	0.93	0.01053
1:10382798:C:T	50	100	0.99	0.4408
1:10382809:T:C	50	96	0.96	0.1814
1:10382845:A:G	50	100	1	0.2772
1:10382852:A:G	50	100	1	0.01561
1:10382868:G:C	50	100	1	0.3074
1:10383033:C:T	50	100	1	0.03722
1:10383502:G:A	50	100	1	0.1024
1:10383719:A:G	50	100	1	0.03014
1:10383809:G:A	50	100	0.98	0.3785
1:10383859:T:A	50	100	1	0.01325
1:10383931:T:C	50	100	1	0.01452
1:10384135:C:T	50	100	1	0.01271
1:10384144:A:G	50	100	1	0.4907
1:10384204:G:A	50	100	1	0.03014
1:10384959:C:T	50	100	1	0.01271
1:10385246:C:T	50	100	1	0.02741
1:10385268:T:C	50	100	1	0.01271
1:10385398:G:A	50	100	1	0.01271
1:10386538:G:T	50	100	1	0.352
1:10386937:T:C	50	100	1	0.02215
1:10387158:G:A	46	100	1	0.03922
1:10387524:C:G	50	100	1	0.03141
1:10387565:G:A	50	100	1	0.378
1:10387735:T:A	50	100	1	0.4228
1:10388039:A:C	50	100	1	0.01452
1:10388203:T:G	50	100	1	0.443
1:10388797:A:G	50	100	1	0.01071
1:10388942:T:C	50	100	1	0.3849
1:10389068:G:A	50	100	1	0.01253
1:10389168:C:T	50	100	0.99	0.03014
1:10389180:C:T	50	100	1	0.02233
1:10389511:C:G	50	100	1	0.01089
1:10389603:C:G	50	100	1	0.03522
1:10390454:A:G	50	100	1	0.0187
1:10390748:C:T	49	100	1	0.1033
1:10391021:A:G	50	100	0.95	0.01126
1:10391133:T:G	50	100	0.99	0.0374
1:10391525:C:G	50	100	1	0.2772
1:10391742:C:T	50	100	1	0.1038
1:10391983:G:T	49	100	1	0.4911
1:10392447:G:T	50	100	1	0.03123
1:10392500:A:G	50	100	1	0.0187
1:10392893:C:G	50	100	1	0.01089
1:10393173:T:A	50	100	1	0.3911
1:10393235:C:A	50	100	1	0.06009
1:10393317:A:G	50	100	1	0.3406
1:10393466:G:A	50	100	1	0.01089
1:10393625:G:A	50	100	1	0.02578
1:10393713:T:A	50	100	1	0.01452
1:10393978:T:C	50	100	1	0.01162
1:10394070:G:A	50	100	1	0.0345
1:10394142:A:G	50	100	1	0.03014
1:10394445:A:T	50	100	1	0.1035
1:10394657:G:A	50	100	1	0.378
1:10394716:T:C	50	100	1	0.443
1:10394843:C:T	50	100	0.99	0.0187
1:10394891:G:A	50	100	1	0.102
1:10395091:G:A	50	100	0.97	0.02905
1:10395105:A:G	50	100	1	0.03014
1:10395238:T:C	48	100	1	0.04321
1:10395464:C:T	50	100	0.99	0.0374
1:10397394:T:C	50	100	1	0.03522
1:10397439:T:G	50	100	1	0.01253
1:10397472:T:G	50	100	1	0.03522
1:10397483:T:C	50	98	1	0.3776
1:10398321:A:T	50	100	0.99	0.3081
1:10398376:C:T	50	100	1	0.0305
1:10398382:C:T	50	100	0.99	0.1064
1:10398423:A:G	50	100	1	0.443
1:10398537:T:C	50	100	1	0.04321
1:10398547:C:T	50	100	1	0.0187
1:10398647:A:G	50	100	1	0.03014
1:10398709:A:C	50	100	0.95	0.01235
1:10398905:C:G	50	100	1	0.01452
1:10399242:C:A	50	100	1	0.0354
1:10399345:G:A	50	100	1	0.01253
1:10399416:G:A	50	100	1	0.0345
1:10399722:G:A	50	100	1	0.378
1:10399740:C:T	50	100	1	0.01452
1:10399754:C:T	50	100	1	0.01089
1:10399882:C:A	50	100	1	0.01452
1:10399901:T:C	50	100	1	0.01471
1:10399983:C:T	50	100	1	0.02578
1:10400028:T:C	50	100	1	0.01089
1:10400428:T:C	50	100	1	0.2776
1:10400811:G:C	50	100	1	0.03014
1:10401050:T:C	50	100	1	0.378
1:10401074:T:G	50	100	1	0.02996
1:10401120:A:G	50	100	1	0.4439
1:10401876:G:A	50	100	0.96	0.03413
1:10402031:T:A	50	90	0.9	0.4611
1:10402035:T:A	50	98	0.92	0.1676
1:10402195:C:T	50	100	1	0.01906
1:10402499:C:T	50	98	0.99	0.04285
1:10402500:G:A	50	100	1	0.01434
1:10402504:T:G	50	100	1	0.01452
1:10402556:T:C	50	100	1	0.01452
1:10402818:T:C	50	100	1	0.3617
1:10403297:C:T	50	100	1	0.1022
1:10403410:C:T	50	100	0.99	0.03722
1:10403515:T:C	50	98	1	0.4924
1:10403531:C:T	50	100	1	0.03413
1:10403534:T:G	50	100	1	0.06227
1:10403831:C:A	50	100	1	0.4239
1:10405234:A:G	50	100	1	0.01906
1:10405242:G:A	50	100	1	0.378
1:10405427:T:C	50	100	0.83	0.01216
1:10405581:T:C	50	100	1	0.01452
1:10405598:G:A	50	100	1	0.01071
1:10405983:G:A	50	100	1	0.3909
1:10405989:A:G	50	100	1	0.378
1:10406054:C:T	50	100	1	0.3778
1:10406376:C:G	50	100	1	0.01452
1:10407017:G:A	50	100	1	0.4446
1:10407399:G:A	50	100	0.95	0.01107
1:10408889:G:A	50	100	1	0.3406
1:10409584:A:G	50	100	1	0.3836
1:10409604:A:G	50	100	1	0.03014
1:10409802:T:C	50	100	1	0.01253
1:10410118:C:T	50	100	1	0.03413
1:10410789:G:T	50	100	1	0.3962
1:10410923:T:G	50	100	0.99	0.0374
1:10411336:T:C	50	100	1	0.01471
1:10411703:C:T	50	100	0.94	0.02378
1:10411732:A:T	50	100	1	0.378
1:10411778:C:T	50	100	1	0.01906
1:10411969:C:A	50	100	1	0.486
1:10412133:C:T	50	100	0.88	0.01416
1:10412791:C:G	50	100	1	0.4254
1:10413139:C:T	50	100	1	0.3782
1:10413143:G:A	50	100	1	0.03413
1:10413775:C:T	50	100	0.97	0.03813
1:10414295:A:T	50	100	1	0.03032
1:10414373:A:T	50	100	1	0.3907
1:10414400:T:A	50	100	1	0.4243
1:10414421:C:A	50	100	0.98	0.01253
1:10414920:A:G	50	100	1	0.01198
1:10414954:A:G	50	100	1	0.3617
1:10415063:G:C	50	100	1	0.3778
1:10415870:A:C	50	100	0.99	0.01362
1:10417855:G:A	50	100	0.95	0.01797
1:10418106:C:T	50	100	0.99	0.01362
1:10418529:C:T	49	100	0.99	0.4011
1:10418670:G:A	50	100	0.99	0.3778
1:10419296:C:T	50	100	1	0.03431
1:10419578:C:G	50	100	1	0.4457
1:10419621:G:A	50	100	1	0.2994
1:10419734:G:A	50	100	1	0.03431
1:10420139:G:C	50	100	0.99	0.01253
1:10420809:C:T	50	100	0.98	0.3446
1:10420926:T:C	50	98	0.95	0.4014
1:10421153:C:T	50	100	0.97	0.2814
1:10421260:G:T	50	100	0.83	0.01652
1:10421382:C:T	50	100	0.9	0.01162
1:10421418:T:G	50	100	0.95	0.4374
1:10421421:T:C	50	98	0.91	0.05211
1:10421498:A:G	50	98	0.96	0.03468
1:10422300:C:A	50	100	0.86	0.01053
1:10423926:A:C	50	96	0.87	0.06046
1:10424113:C:T	50	84	0.77	0.2086
1:10424359:T:G	50	82	0.84	0.3482
1:10424437:T:A	50	100	0.89	0.02433
1:10424606:T:C	50	100	0.96	0.01198
1:10424823:G:A	50	98	0.97	0.07044
1:10424962:G:A	49	98	0.98	0.4473
1:10424981:G:A	50	100	0.98	0.01543
1:10425120:C:T	50	98	0.98	0.3905
1:10425178:G:A	50	98	0.97	0.1244
1:10425256:C:T	49	98	0.99	0.3909
1:10425285:G:A	50	100	0.99	0.1745
1:10425388:G:T	50	100	0.99	0.3894
1:10425396:G:C	50	100	0.89	0.01126
1:10425466:G:C	50	100	0.9	0.01126
1:10425552:T:C	50	100	1	0.2872
1:10425612:G:A	50	100	1	0.1583
1:10425801:C:G	50	100	0.99	0.3568
1:10426066:C:T	50	98	0.85	0.0541
1:10426109:C:T	50	100	0.99	0.4265
1:10426138:T:C	50	100	0.99	0.3887
1:10426225:G:A	50	100	0.99	0.3885
1:10426366:C:T	50	100	0.99	0.3887
1:10426540:T:C	50	100	0.98	0.2598
1:10426600:T:C	50	100	0.99	0.3889
1:10426624:T:C	50	100	0.99	0.2598
1:10427068:G:A	50	100	0.92	0.01362
1:10427351:G:A	50	98	0.99	0.3896
1:10428257:A:G	50	100	0.99	0.3885
1:10428429:C:T	50	100	1	0.02378
1:10428498:A:G	50	100	1	0.3573
1:10428731:T:C	50	100	1	0.3747
1:10428846:T:C	50	100	0.92	0.01362
1:10428880:C:G	50	100	0.99	0.03304
1:10429085:A:G	50	100	1	0.3575
1:10429892:G:A	50	100	0.85	0.01797
1:10429947:T:C	50	100	0.98	0.08969
1:10430054:T:C	50	100	0.99	0.3885
1:10430228:T:C	50	100	1	0.3678
1:10430328:G:A	50	100	0.9	0.01362
1:10430465:C:T	50	100	1	0.0207
1:10430482:G:C	50	100	1	0.1883
1:10430493:G:C	50	100	1	0.1883
1:10430680:G:C	50	100	0.99	0.07771
1:10430711:C:T	50	100	0.87	0.02796
1:10430732:G:C	50	100	1	0.2854
1:10430742:G:A	50	100	1	0.0207
1:10430824:G:A	50	100	0.99	0.3898
1:10430958:C:T	50	100	1	0.01307
1:10431104:A:G	50	100	0.98	0.06354
1:10431152:G:A	50	100	0.99	0.1741
1:10432111:T:G	50	100	1	0.3571
1:10432348:A:G	50	100	1	0.3571
1:10432627:C:T	50	100	1	0.4613
1:10432658:A:G	50	100	1	0.3571
1:10432841:G:A	50	100	1	0.01398
1:10432883:C:G	50	100	1	0.4613
1:10433238:T:C	50	98	1	0.4613
1:10433358:C:T	50	100	0.99	0.4769
1:10433685:A:T	50	100	0.86	0.0118
1:10435025:G:A	50	100	1	0.01416
1:10435053:C:T	50	100	0.97	0.1934
1:10435198:C:T	50	100	0.95	0.0167
1:10435288:G:A	50	100	1	0.01307
1:10435395:C:T	50	100	0.99	0.08297
1:10435451:C:T	50	100	0.98	0.4523
1:10435623:C:T	50	100	0.99	0.09441
1:10435708:T:C	49	87.8	0.97	0.4906
1:10435710:T:C	49	89.8	0.98	0.4915
1:10435712:T:C	49	93.9	0.97	0.4582
1:10435714:T:C	48	93.8	0.97	0.4577
1:10435716:T:C	49	95.9	0.98	0.4533
1:10435738:T:C	49	98	0.98	0.4601
1:10435740:T:C	49	95.9	1	0.4662
1:10436427:C:T	50	100	1	0.01416
1:10436439:C:T	50	100	0.98	0.01452
1:10436566:C:T	50	98	1	0.465
1:10436660:C:G	50	98	1	0.2814
1:10436722:G:A	50	82	0.97	0.2484
1:10436797:G:A	50	100	0.98	0.4642
1:10436886:T:A	50	100	1	0.4648
1:10436887:C:A	50	100	1	0.4646
1:10437107:A:G	50	100	1	0.01416
1:10437396:A:T	50	98	0.99	0.4651
1:10437841:C:T	49	100	1	0.01307
1:10437854:G:A	50	100	1	0.4577
1:10437858:A:G	50	98	1	0.4577
1:10438213:C:T	50	100	1	0.09622
1:10438396:C:T	50	100	0.99	0.2268
1:10439007:T:C	50	94	0.87	0.1144
1:10439179:A:G	50	100	1	0.2037
1:10439601:G:A	50	100	1	0.03322
1:10439720:G:A	50	98	0.8	0.02905
1:10439860:T:C	50	100	0.82	0.01489
1:10440065:C:T	50	100	1	0.08315
1:10440279:T:A	50	100	0.99	0.08987
1:10440280:T:A	50	100	0.99	0.08987
1:10441455:C:T	50	100	0.79	0.02905
1:10441490:G:A	50	100	1	0.03322
1:10442016:G:T	50	100	0.92	0.01961
1:10442073:A:T	50	100	1	0.03322
1:10442092:A:G	50	100	0.96	0.01616
1:10442653:A:G	50	100	0.99	0.2102
1:10442943:A:G	48	93.8	1	0.2104
1:10442996:C:T	49	100	0.89	0.01616
1:10443432:A:G	44	95.5	1	0.2863
1:10443584:G:A	50	100	1	0.2104
1:10446461:C:T	37	86.5	1	0.2104
1:10446610:G:A	50	100	1	0.3578
1:10446924:C:G	50	100	0.95	0.1124
1:10446990:A:T	50	100	0.98	0.06373
1:10447179:A:G	50	100	1	0.2104
1:10448079:C:G	50	100	1	0.2863
1:10448622:T:C	50	98	0.99	0.2093
1:10448642:C:T	50	100	0.99	0.2732
1:10449352:C:T	50	100	0.99	0.218
1:10449546:C:A	50	100	0.77	0.01489
1:10449646:C:T	50	100	0.99	0.2126
1:10450625:A:G	50	100	0.99	0.2077
1:10450635:G:A	50	100	1	0.02923
1:10450936:A:G	50	100	1	0.02923
1:10451487:C:T	50	98	0.98	0.2574
1:10451532:T:C	50	100	0.98	0.1572
1:10451999:T:C	50	100	1	0.1596
1:10452333:A:C	50	98	0.99	0.4355
1:10452452:T:C	50	100	1	0.1972
1:10452653:C:T	50	100	1	0.02288
1:10453793:C:T	50	100	0.99	0.03431
1:10454273:G:A	50	98	1	0.2814
1:10454916:G:C	50	100	0.98	0.01362
1:10455317:C:T	50	100	1	0.01616
1:10455357:T:C	50	100	1	0.197
1:10455389:A:G	50	100	0.97	0.04938
1:10455585:T:A	50	98	1	0.01434
1:10456233:A:G	50	98	1	0.2814
1:10456336:C:G	50	100	1	0.1607
1:10457216:T:C	50	98	1	0.283
1:10457365:T:G	50	98	0.99	0.443
1:10457398:G:A	50	100	0.98	0.0541
1:10458539:C:T	49	95.9	1	0.1819
1:10459033:C:T	49	100	1	0.1977
1:10459730:A:T	48	87.5	0.98	0.3911
1:10459731:A:T	44	86.4	0.98	0.04248
1:10460140:G:A	50	100	1	0.01434
1:10460272:T:C	50	100	0.97	0.01289
1:10461054:G:T	50	100	0.9	0.01289
1:10461101:A:G	50	98	0.97	0.01943
1:10461592:C:T	50	98	0.94	0.03322
1:10462065:C:A	50	100	0.93	0.05138
1:10462093:T:C	50	98	0.82	0.02578
1:10462101:G:A	50	98	0.82	0.02469
1:10462105:A:G	50	98	0.8	0.02524
1:10462109:T:C	50	98	0.81	0.02596
1:10462133:C:T	50	98	0.94	0.356
1:10462219:C:T	50	100	0.99	0.1828
1:10462232:C:T	50	100	0.98	0.2266
1:10462349:C:T	50	100	0.99	0.04357
1:10462812:T:C	50	100	0.98	0.01434
1:10463076:T:A	50	100	0.97	0.02033
1:10463873:C:T	50	100	1	0.1676
1:10464375:A:T	50	100	1	0.167
1:10464387:C:T	50	100	0.99	0.3408
1:10464410:T:C	50	100	1	0.2239
1:10464582:G:A	50	100	0.8	0.01271
1:10465019:G:A	50	100	0.97	0.04521
1:10465553:C:T	50	100	0.97	0.01997
1:10465784:T:C	50	100	0.97	0.1828
1:10465803:T:C	50	100	0.99	0.154
1:10465857:A:T	50	100	1	0.4602
1:10466087:G:A	50	100	0.99	0.3431
1:10466253:G:A	50	98	0.97	0.0167
1:10466844:C:T	50	100	1	0.03613
1:10467404:A:G	50	100	1	0.04412
1:10468457:T:G	50	100	1	0.03867
1:10469137:T:C	50	100	0.99	0.342
1:10469376:C:T	50	100	0.98	0.0167
1:10469766:G:A	50	100	1	0.03867
1:10469893:A:G	50	100	1	0.01652
1:10469970:C:T	50	100	1	0.04466
1:10470254:G:A	50	100	1	0.0561
1:10470770:A:G	50	100	0.89	0.02705
1:10471306:C:T	50	100	1	0.01561
1:10471371:C:G	50	100	1	0.04466
1:10472054:T:C	50	100	1	0.01961
1:10472924:A:G	50	100	0.97	0.05011
1:10472973:G:A	50	100	1	0.02306
1:10473133:C:A	50	100	0.99	0.061
1:10473368:C:T	50	100	1	0.05628
1:10473382:G:A	49	100	1	0.01198
1:10474510:G:A	50	100	1	0.05846
1:10474698:C:A	50	100	1	0.07553
1:10474780:C:G	50	100	1	0.02324
1:10475416:C:T	50	100	0.99	0.01525
1:10475753:G:A	50	100	0.9	0.0817
1:10475767:G:A	50	100	1	0.01743
1:10475798:C:T	50	100	1	0.01362
1:10475946:A:G	50	100	1	0.01943
1:10476578:G:A	50	100	1	0.3399
1:10476590:C:G	50	100	1	0.0138
1:10476737:C:T	50	100	1	0.06336
1:10476787:G:A	50	100	1	0.06318
1:10477019:G:A	50	100	1	0.06318
1:10477033:C:A	50	100	0.99	0.4286
1:10477144:C:G	50	100	1	0.04575
1:10477363:C:A	50	100	1	0.1102
1:10477380:C:G	50	100	1	0.4512
1:10477551:C:T	50	100	0.94	0.01434
1:10477782:C:T	50	100	1	0.01961
1:10477849:C:G	50	100	1	0.05846
1:10477980:C:T	50	100	1	0.04303
1:10478090:A:G	50	100	0.99	0.09622
1:10478168:C:T	50	100	1	0.04575
1:10478449:T:A	50	100	1	0.06845
1:10478894:T:C	50	100	1	0.3199
1:10479446:C:A	50	100	1	0.06336
1:10479486:C:T	50	100	1	0.3199
1:10479776:A:G	50	100	1	0.05846
1:10479836:A:G	50	100	1	0.0167
1:10479861:G:A	50	100	0.97	0.01961
1:10480079:G:A	50	100	1	0.01126
1:10480183:G:T	50	100	1	0.04575
1:10480201:T:A	50	100	1	0.05846
1:10480620:G:T	50	100	1	0.01362
1:10480861:A:C	49	93.9	0.96	0.2876
1:10480863:A:C	50	98	0.89	0.1019
1:10480869:A:T	50	92	1	0.3397
1:10480871:T:A	50	100	0.74	0.03159
1:10480872:T:A	50	96	1	0.01507
1:10480873:T:A	50	96	0.79	0.02142
1:10480874:T:A	50	100	1	0.03704
1:10481236:C:T	50	100	1	0.4508
1:10481341:T:C	50	100	0.79	0.01325
1:10481767:G:C	50	100	1	0.3406
1:10481928:C:T	50	100	1	0.05846
1:10482527:G:A	50	100	0.99	0.165
1:10482552:G:A	50	100	0.99	0.09568
1:10482654:G:A	50	98	1	0.07335
1:10482657:G:A	50	100	1	0.3134
1:10482722:G:A	50	100	1	0.01416
1:10482863:G:T	50	100	1	0.3404
1:10482883:T:A	50	100	1	0.1104
1:10483420:G:A	50	100	1	0.04557
1:10483516:T:C	49	98	0.97	0.01362
1:10483529:A:C	50	96	0.95	0.01162
1:10483607:G:A	50	100	0.95	0.04739
1:10483779:A:G	50	98	0.97	0.1543
1:10483994:T:C	50	98	0.82	0.01979
1:10484001:T:C	50	98	0.94	0.06046
1:10484149:C:T	50	100	0.92	0.01688
1:10484294:T:C	50	98	1	0.01688
1:10484331:T:C	50	98	1	0.2996
1:10484490:G:A	50	98	1	0.3137
1:10484668:A:G	50	100	0.98	0.4163
1:10484931:C:A	50	96	0.99	0.3379
1:10485384:A:C	50	100	0.98	0.02741
1:10485533:G:A	50	98	1	0.3137
1:10485881:T:A	50	98	1	0.01779
1:10485882:A:G	50	98	1	0.01761
1:10485988:C:T	50	100	1	0.06845
1:10486184:G:A	50	100	1	0.05864
1:10486751:G:C	50	100	1	0.04557
1:10487206:C:T	50	100	1	0.3263
1:10487427:G:C	50	100	0.99	0.106
1:10487630:G:A	50	100	1	0.4539
1:10488936:T:C	50	100	1	0.01434
1:10489043:C:T	50	98	0.97	0.01362
1:10489228:G:A	50	100	1	0.09386
1:10489323:A:G	50	100	1	0.3373
1:10489571:C:A	50	100	1	0.3304
1:10489770:C:T	50	100	1	0.0463
1:10489791:G:C	50	100	1	0.3028
1:10490295:C:T	50	100	1	0.3126
1:10490450:C:T	50	100	1	0.0167
1:10490523:C:T	50	100	1	0.01416
1:10490654:C:G	50	100	0.98	0.0276
1:10490820:A:G	50	100	1	0.3027
1:10491146:C:T	50	100	1	0.04557
1:10491706:A:G	48	97.9	1	0.3164
1:10492114:A:G	50	100	0.98	0.02778
1:10492500:A:G	50	100	0.99	0.08715
1:10492661:C:T	50	100	1	0.11
1:10493091:C:T	50	100	1	0.06772
1:10493257:C:T	50	100	1	0.01198
1:10494068:C:T	50	100	1	0.0187
1:10494305:G:A	50	100	1	0.0463
1:10494448:A:G	50	100	1	0.3172
1:10494652:G:T	50	100	1	0.441
1:10494737:T:C	50	100	1	0.4041
1:10495200:C:T	50	100	1	0.441
1:10495605:C:T	50	100	0.95	0.01344
1:10496040:G:A	50	100	0.99	0.4648
1:10496121:G:A	50	98	0.98	0.08624
1:10496132:A:C	50	100	0.87	0.01071
1:10496390:G:T	50	100	0.99	0.3511
1:10496428:T:C	50	100	0.99	0.4119
1:10496477:C:T	50	98	0.87	0.01344
1:10496902:T:G	50	100	1	0.01126
1:10497194:T:C	50	100	0.99	0.4101
1:10497266:C:T	50	100	0.99	0.08624
1:10497395:G:A	50	100	0.94	0.01126
1:10497487:A:G	50	100	0.99	0.4218
1:10498153:G:A	50	100	0.97	0.1462
1:10498580:G:A	50	100	1	0.01325
1:10498663:G:A	50	100	0.94	0.01126
1:10498825:C:T	50	100	0.99	0.0167
1:10499078:T:C	50	100	0.99	0.0187
1:10499541:C:T	50	100	0.99	0.3653
1:10499616:T:G	50	100	0.98	0.05574
1:10500091:G:A	50	100	0.98	0.01943
1:10500931:A:G	50	100	1	0.1106
1:10501225:A:G	50	100	0.99	0.3181
1:10501406:T:C	50	100	0.96	0.1505
1:10501451:G:A	50	100	0.96	0.01144
1:10501502:C:T	50	100	1	0.09622
1:10501547:C:T	50	100	0.99	0.4252
1:10501866:C:T	50	100	1	0.3546
1:10501897:T:C	50	100	1	0.3546
1:10502013:A:G	50	100	1	0.01961
1:10502106:C:T	50	100	1	0.1107
1:10502115:C:G	50	100	0.98	0.01961
1:10503435:A:G	50	100	0.99	0.3548
1:10503552:A:G	50	100	0.97	0.4893
1:10503568:G:T	50	100	1	0.01325
1:10503614:G:C	50	100	0.97	0.4145
1:10503624:C:T	50	100	0.98	0.2593
1:10503660:G:A	50	100	0.98	0.2362
1:10503667:G:A	50	100	1	0.04248
1:10503878:C:T	50	100	0.98	0.358
1:10504618:G:A	50	100	0.98	0.4029
1:10504772:C:T	49	100	0.99	0.03649
1:10504852:T:C	50	98	0.97	0.4034
1:10504905:T:G	50	100	0.97	0.04176
1:10505286:C:T	50	100	0.97	0.0935
1:10505308:A:G	50	100	0.95	0.01198
1:10505315:G:A	50	100	0.96	0.2571
1:10505431:C:T	50	96	0.93	0.3707
1:10505577:C:T	50	100	0.97	0.04139
1:10505667:C:T	50	96	0.91	0.01707
1:10505857:T:C	50	100	0.9	0.01688
1:10505890:A:C	50	100	0.99	0.333
1:10506038:C:A	50	98	0.95	0.325
1:10506091:T:C	50	100	0.98	0.4001
1:10506158:A:G	50	94	0.97	0.3435
1:10506215:C:T	50	98	1	0.3851
1:10506465:C:T	50	100	0.99	0.3451
1:10506520:G:A	50	100	0.93	0.01035
1:10506611:A:G	49	100	1	0.1538
1:10506613:T:C	50	100	1	0.01906
1:10506771:C:T	50	100	0.99	0.04339
1:10507001:C:T	50	100	0.99	0.4675
1:10507011:C:G	50	100	0.89	0.02233
1:10507065:G:A	50	100	0.99	0.472
1:10507151:C:A	50	100	1	0.3088
1:10507326:G:A	50	100	1	0.01362
1:10507456:G:A	50	100	1	0.02179
1:10507601:C:T	50	100	1	0.1543
1:10507654:C:T	50	98	1	0.3095
1:10507763:A:T	50	100	0.93	0.01017
1:10508220:T:G	50	100	0.99	0.3497
1:10508261:C:T	50	100	1	0.02179
1:10508405:C:T	50	100	0.95	0.03704
1:10508579:C:G	50	100	0.98	0.03849
1:10509055:G:A	50	100	0.96	0.02324
1:10509201:G:A	50	100	0.98	0.3406
1:10509873:C:T	50	100	0.99	0.08696
1:10510433:C:T	50	100	1	0.01362
1:10510664:G:A	50	100	0.96	0.1233
1:10511784:C:A	50	100	0.95	0.09731
1:10512026:C:G	50	100	0.8	0.01543
1:10512910:G:T	50	100	0.98	0.1703
1:10512924:C:T	50	100	1	0.01362
1:10512929:C:G	50	100	1	0.01362
1:10513159:A:G	50	100	1	0.02142
1:10513629:T:C	50	100	1	0.01525
1:10513810:G:A	50	98	1	0.3361
1:10513812:G:C	50	100	1	0.01362
1:10514100:G:C	50	100	1	0.01362
1:10514160:G:C	50	98	0.98	0.01852
1:10514162:G:C	49	98	0.98	0.01725
1:10514164:G:C	50	96	0.95	0.08025
1:10514166:G:C	50	98	0.8	0.01616
1:10514286:G:A	50	100	0.98	0.0216
1:10514620:C:T	50	100	1	0.05991
1:10515853:A:G	50	100	0.78	0.01452
1:10516827:A:G	50	100	0.86	0.02251
1:10517219:G:C	50	98	1	0.3562
1:10517683:A:G	50	100	0.98	0.3482
1:10517706:A:G	50	100	1	0.02687
1:10517791:C:T	50	100	1	0.01362
1:10518549:G:A	49	100	0.99	0.4724
1:10518734:T:C	50	100	1	0.3381
1:10519488:G:T	50	100	1	0.303
1:10519562:A:G	50	100	1	0.01362
1:10519586:G:A	50	100	0.99	0.02288
1:10519593:G:C	50	100	0.99	0.1694
1:10519751:T:C	50	100	0.98	0.126
1:10520151:T:C	46	95.7	1	0.02687
1:10520218:C:G	50	98	0.99	0.4729
1:10520834:C:T	50	100	0.99	0.2934
1:10520994:A:T	50	98	1	0.3023
1:10521143:T:C	50	100	0.98	0.08805
1:10521457:A:G	50	100	1	0.05755
1:10521601:G:A	50	100	1	0.303
1:10521990:T:C	50	100	1	0.1698
1:10522070:C:T	50	100	0.99	0.1398
1:10523474:A:G	50	100	1	0.1698
1:10523679:G:T	50	100	1	0.04375
1:10524289:T:C	50	100	0.98	0.126
1:10524615:G:A	50	100	1	0.1698
1:10524681:A:T	50	100	0.99	0.3125
1:10524989:C:T	50	100	0.99	0.3101
1:10525082:A:T	50	100	0.98	0.09005
1:10525258:A:G	50	100	0.98	0.09005
1:10525470:C:A	50	100	0.99	0.1253
1:10525903:C:T	50	100	1	0.03014
1:10526376:A:G	50	100	0.99	0.03159
1:10526458:A:G	50	100	1	0.01325
1:10526744:T:A	50	100	1	0.1737
1:10527107:A:G	50	100	1	0.0443
1:10527362:C:T	50	100	1	0.09041
1:10527737:G:A	50	100	1	0.3239
1:10527784:A:G	50	98	1	0.3241
1:10529240:T:C	50	100	1	0.01816
1:10529248:C:T	50	100	1	0.01707
1:10529779:A:G	50	100	1	0.3542
1:10530663:C:T	50	100	0.95	0.08715
1:10531010:C:T	50	100	1	0.0906
1:10531047:T:C	50	100	1	0.09078
1:10531875:C:T	50	100	1	0.01979
1:10531935:T:C	50	100	1	0.01325
1:10532174:C:G	50	100	0.92	0.065
1:10533239:G:T	50	100	0.95	0.1216
1:10533484:T:A	50	100	1	0.3099
1:10533490:C:A	50	100	1	0.03341
1:10534455:A:G	50	100	1	0.0443
1:10534733:A:G	50	100	1	0.3045
1:10535154:T:C	50	100	0.99	0.1601
1:10535238:G:A	50	100	1	0.01325
1:10535965:C:T	50	100	0.99	0.2997
1:10536284:C:T	50	100	0.99	0.3027
1:10536331:A:G	50	100	1	0.04956
1:10536365:C:T	50	100	1	0.02251
1:10536473:A:G	50	100	1	0.06282
1:10536565:G:A	50	98	1	0.1373
1:10536567:C:T	50	98	1	0.1373
1:10536967:A:G	50	100	0.99	0.3569
1:10536996:T:G	50	100	1	0.04956
1:10537011:T:C	50	100	1	0.1071
1:10537146:C:T	50	100	1	0.01325
1:10537160:A:C	50	100	1	0.1353
1:10537312:C:T	45	100	0.91	0.0138
1:10537494:C:T	50	98	0.99	0.3037
1:10538116:G:A	50	100	1	0.0906
1:10538159:G:A	50	100	0.99	0.3056
1:10539156:T:G	50	100	1	0.02959
1:10539785:G:A	50	100	1	0.03903
1:10540227:G:A	50	100	1	0.01325
1:10541704:G:A	50	100	0.98	0.1247
1:10542090:T:A	50	98	0.76	0.01634
1:10542519:C:T	50	100	1	0.0305
1:10542701:C:T	50	100	1	0.3125
1:10543293:C:T	50	100	1	0.09423
1:10543659:T:C	50	100	0.99	0.3471
1:10543835:A:G	50	100	1	0.3063
1:10543867:T:C	50	100	1	0.1109
1:10544009:C:T	50	100	1	0.04412
1:10544292:A:G	50	100	1	0.01325
1:10544482:G:A	50	100	1	0.3061
1:10545134:C:T	50	100	1	0.01362
1:10545739:C:A	50	100	0.98	0.3086
1:10545946:G:A	50	100	1	0.03068
1:10546133:A:G	50	100	1	0.01362
1:10546550:C:T	49	89.8	0.97	0.1478
1:10546730:G:A	49	98	0.97	0.2861
1:10546939:G:T	50	98	0.99	0.2858
1:10547171:C:T	50	100	1	0.04412
1:10547337:C:T	50	100	1	0.3707
1:10547394:T:C	50	100	1	0.1805
1:10547405:A:G	50	100	1	0.01362
1:10547838:C:T	50	100	1	0.0906
1:10547954:G:A	50	100	1	0.03486
1:10548151:A:G	50	100	1	0.01344
1:10548200:G:C	50	100	1	0.063
1:10548341:A:G	50	100	1	0.09078
1:10548526:T:C	50	100	0.98	0.25
1:10548539:T:C	50	100	1	0.2567
1:10549033:C:T	50	100	1	0.2567
1:10549338:C:T	50	100	1	0.2124
1:10549403:C:T	50	100	1	0.2567
1:10549448:G:A	50	100	0.98	0.2498
1:10549775:G:A	50	100	1	0.02088
1:10549820:G:T	50	100	1	0.0906
1:10549916:G:T	50	100	0.99	0.3125
1:10550072:G:A	50	100	1	0.1296
1:10550623:C:T	50	100	1	0.0906
1:10550819:G:A	50	100	1	0.2567
1:10551346:T:C	50	100	1	0.2781
1:10551360:G:A	50	98	0.99	0.28
1:10551537:A:T	50	100	1	0.2567
1:10552018:G:A	50	100	1	0.2567
1:10552101:A:T	50	100	1	0.09041
1:10552303:A:G	50	100	0.92	0.0443
1:10552357:G:A	50	100	0.95	0.0207
1:10552579:A:C	50	100	1	0.2567
1:10552753:T:C	50	100	1	0.2567
1:10552763:G:C	50	100	0.99	0.295
1:10553110:G:A	50	100	0.99	0.279
1:10553287:T:G	50	100	1	0.2124
1:10553294:T:C	50	100	0.96	0.1698
1:10553344:G:A	50	100	1	0.01779
1:10553440:T:C	50	100	1	0.1761
1:10553503:A:G	49	100	1	0.2567
1:10553554:G:A	50	98	0.89	0.03068
1:10553603:C:T	50	100	0.99	0.278
1:10554056:G:A	50	100	1	0.03322
1:10554176:C:T	50	100	1	0.2124
1:10554415:G:C	50	100	1	0.02959
1:10554747:A:G	50	100	1	0.2954
1:10554757:A:G	50	100	1	0.01362
1:10555132:C:A	50	100	1	0.2567
1:10555422:A:T	50	100	1	0.01344
1:10555718:T:C	50	100	1	0.2567
1:10555782:G:A	50	100	1	0.01362
1:10555925:G:A	50	100	0.94	0.02941
1:10556104:G:A	50	100	0.98	0.03504
1:10556171:G:A	50	100	1	0.264
1:10556374:A:T	50	100	1	0.01634
1:10556427:C:T	50	100	0.99	0.2553
1:10556448:C:A	50	98	1	0.2967
1:10556977:G:A	50	100	1	0.3003
1:10557134:A:G	50	100	1	0.03613
1:10557215:A:T	50	100	1	0.2565
1:10557294:C:G	50	100	1	0.04285
1:10557302:T:C	50	100	1	0.2985
1:10557534:T:C	50	100	1	0.2565
1:10557849:T:A	50	100	0.99	0.2565
1:10557867:T:C	50	98	0.98	0.1696
1:10557998:T:C	50	100	1	0.02959
1:10558052:A:G	50	100	0.99	0.2956
1:10558309:G:T	50	100	1	0.0305
1:10558747:A:G	50	100	1	0.1298
1:10558934:A:T	50	100	1	0.2571
1:10558937:C:A	50	100	1	0.2571
1:10559908:G:C	50	100	1	0.2573
1:10559937:G:T	50	100	1	0.09677
1:10560051:T:C	50	100	1	0.02959
1:10560066:T:C	50	100	1	0.2573
1:10560150:C:T	50	100	1	0.0138
1:10560182:C:T	50	100	1	0.213
1:10560213:A:G	50	100	0.99	0.2573
1:10560644:C:T	50	100	1	0.01235
1:10560662:T:C	50	100	1	0.3544
1:10560716:A:C	50	84	1	0.3575
1:10560993:A:G	50	100	0.99	0.1225
1:10561004:A:G	50	100	1	0.3279
1:10561093:G:A	50	100	1	0.04448
1:10561306:G:A	50	100	1	0.3542
1:10561909:A:C	50	100	1	0.04593
1:10561950:C:T	50	100	0.9	0.02723
1:10562016:A:G	50	100	1	0.01779
1:10562133:C:T	50	100	1	0.01779
1:10562248:C:T	50	100	1	0.03686
1:10562317:A:G	50	100	1	0.1135
1:10562324:A:C	50	100	1	0.01362
1:10562341:T:G	50	100	0.98	0.0118
1:10562617:G:A	50	100	1	0.03105
1:10562746:C:T	50	100	1	0.03105
1:10562858:T:C	50	100	1	0.3542
1:10562919:C:T	50	98	1	0.3542
1:10563119:T:C	50	100	1	0.2124
1:10563182:T:C	49	100	1	0.3542
1:10563651:G:A	50	100	0.99	0.0906
1:10563729:G:A	50	100	1	0.04611
1:10563784:T:C	50	100	1	0.1414
1:10563861:A:G	50	100	1	0.03032
1:10564258:A:G	50	100	1	0.3542
1:10564411:A:G	50	100	1	0.354
1:10565124:G:A	50	100	1	0.01362
1:10565348:G:A	50	100	1	0.02233
1:10565438:A:T	50	100	1	0.2124
1:10565597:C:T	50	100	1	0.09041
1:10566230:G:T	50	100	1	0.3544
1:10566536:T:C	50	100	1	0.01362
1:10566580:T:C	50	100	0.96	0.03105
1:10566865:G:C	50	98	0.98	0.3546
1:10567361:A:G	50	100	0.86	0.01434
1:10567485:G:T	50	98	1	0.1298
1:10567562:C:T	50	98	1	0.3333
1:10567644:A:G	50	98	1	0.1298
1:10567848:C:T	50	100	1	0.04212
1:10568190:C:G	50	100	1	0.02433
1:10568293:G:A	50	94	1	0.3544
1:10568328:C:T	45	77.8	0.96	0.3477
1:10568338:C:A	50	100	1	0.01761
1:10568406:A:G	50	100	0.9	0.0187
1:10568825:C:T	50	100	1	0.3546
1:10568970:C:T	50	100	0.93	0.03214
1:10569076:C:A	50	100	1	0.3546
1:10569378:C:T	50	100	1	0.03686
1:10569505:G:A	50	100	1	0.3546
1:10569715:G:T	50	100	0.94	0.02905
1:10569790:T:C	50	100	0.99	0.03105
1:10569875:C:T	50	100	1	0.04593
1:10570073:C:G	50	100	1	0.03667
1:10570243:A:G	50	100	0.98	0.03105
1:10570481:C:T	50	100	1	0.09041
1:10570609:G:A	50	100	1	0.03667
1:10570909:G:A	49	100	1	0.3546
1:10571180:C:T	50	100	0.98	0.2496
1:10571393:G:A	50	100	1	0.01997
1:10571398:C:G	50	100	0.98	0.03014
1:10571682:G:A	50	100	0.99	0.3544
1:10571707:G:T	50	100	0.99	0.0423
1:10571754:A:C	50	100	0.99	0.3544
1:10571758:G:A	50	100	0.99	0.3544
1:10572178:C:T	50	100	0.98	0.3074
1:10572303:G:A	50	100	0.98	0.01235
1:10572464:G:A	50	100	1	0.03667
1:10572558:A:G	50	100	1	0.1294
1:10572590:G:A	50	100	0.99	0.3542
1:10572599:A:G	50	100	1	0.03722
1:10572689:A:C	48	100	1	0.09023
1:10572794:C:T	50	100	1	0.02215
1:10572815:C:T	50	100	0.8	0.0207
1:10572828:G:T	50	100	1	0.05701
1:10572898:C:T	50	100	1	0.01997
1:10572933:C:T	50	100	0.99	0.01797
1:10573188:G:A	50	100	0.98	0.4325
1:10573216:G:A	50	100	0.99	0.3542
1:10573364:A:C	50	100	0.98	0.2992
1:10573396:G:A	50	100	0.99	0.354
1:10573432:A:G	50	100	0.97	0.0955
1:10573486:C:A	50	100	0.99	0.354
1:10573594:G:A	50	100	1	0.1135
1:10573829:G:A	50	100	1	0.09005
1:10574114:T:C	50	100	0.99	0.3079
1:10574138:A:T	50	100	0.98	0.1204
1:10574509:T:G	50	100	1	0.03649
1:10575064:G:A	50	100	0.98	0.1178
1:10575271:C:T	50	100	0.98	0.2905
1:10575305:C:T	49	100	1	0.1294
1:10576386:G:A	50	100	0.99	0.3542
1:10576402:G:A	50	100	0.99	0.354
1:10576796:C:T	50	100	0.99	0.1293
1:10576817:C:T	50	100	1	0.09023
1:10576898:A:T	50	100	0.99	0.354
1:10577460:T:C	50	100	1	0.09005
1:10577652:C:T	42	95.2	0.97	0.3529
1:10578145:G:A	50	100	1	0.1028
1:10578547:C:T	50	100	0.99	0.4673
1:10578684:A:T	50	100	0.97	0.03014
1:10579593:C:T	50	100	0.99	0.0463
1:10580276:A:G	50	100	0.98	0.08987
1:10580381:C:T	50	96	0.96	0.4194
1:10580876:C:G	50	98	0.96	0.4265
1:10582449:A:G	50	98	0.97	0.1685
1:10582736:G:T	50	98	0.95	0.09677
1:10582826:C:T	50	100	0.91	0.03068
1:10583140:G:A	50	94	0.85	0.1474
1:10583402:T:A	49	98	0.92	0.01089
1:10583403:A:T	49	98	0.76	0.03831
1:10583404:A:T	50	98	0.66	0.01779
1:10583617:C:T	50	98	0.91	0.03903
1:10583620:T:G	50	96	0.75	0.01489
1:10583772:C:T	50	94	0.86	0.4813
1:10584092:G:A	50	98	0.91	0.1302
1:10584294:G:A	50	92	0.93	0.2814
1:10584341:C:T	50	100	0.95	0.06336
1:10584437:T:C	50	100	0.96	0.06227
1:10584881:G:A	50	100	0.96	0.0118
1:10585565:C:T	50	100	0.94	0.03159
1:10585599:G:C	50	94	0.94	0.3237
1:10585677:C:T	49	98	0.97	0.1549
1:10585764:T:C	50	98	0.91	0.0394
1:10585891:G:A	50	98	0.96	0.05846
1:10586234:G:A	50	100	0.97	0.05846
1:10586519:C:T	50	100	0.98	0.03431
1:10586933:G:A	50	98	0.92	0.01216
1:10587223:G:A	50	98	0.94	0.1554
1:10587867:C:T	49	95.9	0.96	0.1576
1:10588748:G:A	50	98	0.94	0.03922
1:10588758:G:A	50	100	0.94	0.06354
1:10588804:C:T	50	96	0.81	0.01307
1:10589166:G:A	50	98	0.93	0.1589
1:10589310:G:A	50	100	0.98	0.03468
1:10589450:T:C	50	98	0.96	0.1574
1:10589875:C:G	50	98	0.75	0.01634
1:10589908:C:A	50	96	0.95	0.1569
1:10589919:A:G	50	96	0.96	0.1569
1:10590011:C:T	50	96	0.96	0.1567
1:10590068:G:A	49	95.9	0.95	0.1569
1:10590144:G:A	50	100	0.92	0.06373
1:10590287:C:T	50	98	0.85	0.209
1:10590291:G:A	50	100	1	0.01362
1:10590325:T:C	50	98	0.9	0.01525
1:10590452:T:C	50	100	0.95	0.03177
1:10590645:A:G	50	100	0.97	0.01416
1:10590917:C:T	50	98	0.9	0.08987
1:10591320:A:T	50	100	0.82	0.01543
1:10591403:C:T	50	96	0.91	0.2217
1:10591532:T:C	50	100	0.98	0.03177
1:10591546:T:C	50	96	0.91	0.195
1:10592488:G:A	50	96	0.92	0.1449
1:10592548:G:A	50	94	0.91	0.2729
1:10592920:T:C	50	98	0.91	0.1247
1:10593352:C:T	50	100	0.94	0.03177
1:10593565:T:C	50	100	0.87	0.02832
1:10593571:G:T	50	98	0.92	0.2255
1:10594312:A:G	50	100	0.96	0.1558
1:10594495:C:T	50	100	0.97	0.1077
1:10594631:T:C	50	98	0.86	0.1015
1:10594780:G:A	50	100	0.87	0.03813
1:10595652:G:A	50	100	0.95	0.05828
1:10595879:C:A	50	100	0.97	0.05683
1:10596267:C:T	50	100	0.98	0.1138
1:10596278:C:T	50	100	0.82	0.05719
1:10596294:C:A	50	100	0.99	0.2382
1:10596470:G:A	50	100	1	0.01707
1:10596770:T:C	50	100	1	0.01707
1:10597327:A:G	50	100	0.96	0.03613
1:10597410:A:G	49	100	0.98	0.1118
1:10597547:C:T	50	100	0.96	0.04303
1:10597855:T:C	49	100	0.96	0.04303
1:10598145:G:A	50	100	0.99	0.05773
1:10598164:T:C	50	100	0.99	0.2391
1:10600423:A:G	50	100	1	0.01725
1:10601183:A:C	50	100	1	0.01725
1:10602407:G:C	50	96	0.91	0.09858
1:10602821:G:A	50	100	0.97	0.01471
1:10603516:C:T	50	100	0.98	0.2235
1:10604122:G:A	50	100	0.99	0.01344
1:10604484:G:A	50	100	0.97	0.01398
1:10604495:C:T	50	100	0.92	0.02941
1:10604509:G:A	50	100	0.98	0.09586
1:10604522:G:T	50	100	0.98	0.01035
1:10604651:G:A	50	98	0.81	0.01707
1:10605850:C:T	50	100	0.97	0.02741
1:10606172:C:A	50	100	0.82	0.02052
1:10606460:T:G	50	100	0.99	0.1313
1:10606589:C:T	50	100	0.99	0.1988
1:10606678:A:G	50	100	0.99	0.3317
1:10608322:A:T	50	100	0.99	0.3364
1:10608742:A:T	50	84	0.86	0.09368
1:10609041:C:G	50	100	0.98	0.3346
1:10609453:A:G	50	100	0.99	0.02832
1:10609460:T:A	50	100	0.98	0.1786
1:10609600:A:G	50	100	0.99	0.02814
1:10610149:A:C	50	98	0.94	0.02469
1:10610370:T:C	50	76	0.7	0.08479
1:10610372:T:C	50	78	0.93	0.3141
1:10610855:C:T	50	100	1	0.01743
1:10611266:A:G	50	100	0.99	0.05719
1:10611370:C:T	50	96	0.9	0.09477
1:10611378:G:A	50	100	1	0.01743
1:10611397:A:G	50	100	1	0.01743
1:10611508:G:A	50	100	0.96	0.03286
1:10612017:C:T	50	100	0.91	0.01216
1:10612372:C:G	50	100	0.98	0.2073
1:10612560:C:A	50	100	0.99	0.04448
1:10612732:C:G	50	100	0.99	0.01362
1:10612878:A:G	50	100	0.98	0.2046
1:10612924:G:A	50	100	0.89	0.01561
1:10613037:C:T	50	100	0.98	0.339
1:10613120:G:A	50	100	0.98	0.04466
1:10613137:G:A	50	100	0.98	0.1278
1:10613339:A:G	49	95.9	0.71	0.04139
1:10614625:T:C	50	100	0.89	0.03758
1:10615040:G:C	50	100	0.6	0.01035
1:10615219:C:T	50	100	0.94	0.01816
1:10616743:G:T	50	98	0.95	0.02959
1:10617480:C:T	50	100	0.91	0.03504
1:10618431:A:T	50	98	0.98	0.2032
1:10618511:G:T	50	100	0.99	0.01271
1:10618553:G:A	50	98	0.98	0.2013
1:10618674:C:T	50	98	0.86	0.02251
1:10618786:C:T	50	96	0.99	0.2199
1:10618982:A:G	50	100	0.98	0.01362
1:10619557:C:T	50	98	0.96	0.02669
1:10619657:C:T	50	96	0.91	0.0906
1:10619980:C:T	50	98	0.98	0.2397
1:10620761:T:C	50	100	0.98	0.04394
1:10621007:G:C	50	100	0.9	0.01198
1:10621082:C:T	50	100	0.94	0.01362
1:10621496:G:A	50	100	0.94	0.06118
1:10622187:C:T	50	100	0.82	0.02959
1:10622800:C:T	50	100	0.94	0.0492
1:10623109:G:A	50	100	0.95	0.02778
1:10623185:C:T	50	100	0.96	0.04557
1:10623626:G:T	50	98	0.98	0.2046
1:10623754:A:G	50	100	0.92	0.02015
1:10623980:C:A	50	100	0.92	0.02033
1:10624041:C:A	50	100	0.96	0.04557
1:10625044:C:T	50	100	0.96	0.04557
1:10625185:G:A	50	100	0.98	0.01107
1:10625873:C:T	50	98	0.98	0.193
1:10627669:G:C	50	96	0.98	0.2041
1:10629812:G:A	50	100	0.99	0.01089
1:10629867:C:T	50	100	0.95	0.04448
1:10629885:G:T	50	96	0.87	0.0984
1:10630810:G:A	50	100	0.91	0.03794
1:10630825:C:G	50	100	0.97	0.02832
1:10630826:C:T	50	98	0.98	0.2213
1:10630891:C:T	50	100	0.97	0.07534
1:10631384:T:G	50	100	0.97	0.02524
1:10631497:C:G	50	98	0.97	0.02832
1:10631673:A:G	50	98	0.96	0.06826
1:10631690:C:T	50	100	0.99	0.01089
1:10632240:T:C	50	100	0.97	0.07298
1:10632325:T:A	50	100	0.97	0.07262
1:10632326:C:A	50	100	0.97	0.07262
1:10633237:A:G	50	100	0.97	0.0728
1:10633803:C:T	50	100	0.99	0.02542
1:10633983:A:G	50	100	0.97	0.02814
1:10634068:G:A	50	96	0.96	0.187
1:10634217:C:G	50	100	0.96	0.0728
1:10634850:C:T	50	98	0.95	0.06046
1:10635884:A:C	50	100	0.99	0.03341
1:10637335:C:T	50	94	0.79	0.03849
1:10637406:C:A	50	98	0.93	0.04394
1:10639009:G:C	49	95.9	0.93	0.07081
1:10640301:C:T	50	98	0.95	0.09368
1:10640391:T:C	50	100	0.92	0.2516
1:10640748:T:C	50	98	0.95	0.1167
1:10641381:C:A	50	98	0.96	0.2378
1:10641567:C:G	50	96	0.96	0.2565
1:10641752:G:T	50	100	0.92	0.0463
1:10641762:C:G	50	100	0.96	0.01398
1:10641809:G:A	50	100	0.97	0.327
1:10642193:G:T	50	100	0.95	0.02306
1:10642561:C:A	50	98	0.96	0.2674
1:10642655:C:T	50	100	0.95	0.1088
1:10642757:G:A	50	98	0.95	0.1525
1:10642884:G:A	50	98	0.98	0.0167
1:10643026:G:C	50	100	0.92	0.0512
1:10643346:G:A	50	100	0.96	0.01507
1:10643571:C:T	50	96	0.95	0.1371
1:10644013:T:C	50	100	0.98	0.02487
1:10644490:A:T	50	100	0.97	0.04176
1:10644509:G:A	50	100	1	0.01271
1:10644572:C:T	50	98	0.95	0.02088
1:10644631:C:T	50	100	0.95	0.1216
1:10644831:G:C	50	100	0.97	0.065
1:10645053:G:A	50	100	0.96	0.06427
1:10645253:G:A	50	100	0.94	0.01271
1:10645256:C:T	50	100	0.98	0.0187
1:10645429:T:C	50	100	1	0.3224
1:10645516:C:T	50	100	0.96	0.03068
1:10645546:G:T	50	100	0.96	0.01198
1:10645803:G:A	50	100	0.98	0.03903
1:10645823:A:G	50	100	1	0.3223
1:10646034:G:C	50	100	0.98	0.1837
1:10646110:G:A	50	100	0.72	0.01362
1:10646604:C:T	50	100	0.98	0.03903
1:10646866:G:A	50	100	0.99	0.01235
1:10647202:C:T	50	100	1	0.01688
1:10647209:G:T	50	100	1	0.01688
1:10647755:G:A	50	100	0.92	0.01743
1:10647872:C:T	50	100	1	0.0158
1:10647971:G:A	50	100	0.96	0.01888
1:10648085:A:G	50	100	1	0.3197
1:10648558:G:C	50	100	1	0.01961
1:10649210:C:T	50	100	0.97	0.1038
1:10649252:C:G	50	100	0.99	0.2484
1:10649384:C:T	50	100	0.99	0.2489
1:10649456:G:A	50	100	1	0.01961
1:10649659:G:A	50	98	0.87	0.01561
1:10649945:C:T	49	100	0.99	0.03849
1:10650043:A:G	50	100	1	0.01924
1:10650198:G:A	50	100	0.99	0.2487
1:10651221:C:T	50	98	0.99	0.2422
1:10651650:G:A	50	100	0.99	0.02578
1:10651973:G:T	50	100	0.69	0.01162
1:10651974:C:A	50	100	0.74	0.01162
1:10652032:A:G	50	100	0.99	0.2959
1:10652040:A:G	50	100	0.99	0.2959
1:10652380:G:C	50	100	1	0.01616
1:10652408:C:T	50	98	0.99	0.09677
1:10653248:G:T	50	100	1	0.01906
1:10653708:T:C	50	96	0.95	0.4446
1:10654237:G:C	50	98	0.97	0.1176
1:10654345:C:T	50	98	0.97	0.1138
1:10654379:C:T	50	96	0.94	0.1481
1:10654854:T:C	50	100	0.99	0.2228
1:10656383:C:T	50	98	0.99	0.07135
1:10657302:G:A	50	100	0.93	0.04702
1:10657363:C:T	50	100	0.92	0.01489
1:10657398:C:T	50	100	0.92	0.04031
1:10657998:T:C	49	98	0.84	0.05392
1:10657999:T:C	50	100	0.83	0.01253
1:10658341:C:T	50	100	0.98	0.04793
1:10658863:G:A	50	100	0.85	0.01216
1:10658878:G:A	50	98	0.93	0.01416
1:10659414:G:T	50	100	1	0.0158
1:10659492:G:A	50	100	0.98	0.1632
1:10659509:T:C	50	100	0.99	0.2658
1:10659588:A:G	50	100	0.96	0.4615
1:10659592:G:C	50	98	0.95	0.03341
1:10659637:G:A	50	100	1	0.01707
1:10660544:G:A	50	100	0.95	0.04666
1:10660873:G:A	50	100	1	0.01707
1:10661136:G:A	50	100	0.95	0.1058
1:10661345:G:A	50	100	0.82	0.04194
1:10661350:G:C	50	100	1	0.01216
1:10661917:T:C	50	100	0.99	0.01652
1:10661980:T:A	50	100	0.99	0.0167
1:10662009:C:T	50	100	1	0.05828
1:10662242:T:C	50	98	0.96	0.2026
1:10662397:T:C	50	98	0.94	0.02088
1:10662447:C:T	50	100	1	0.05192
1:10662874:G:A	50	100	0.96	0.01235
1:10663050:C:T	50	100	0.97	0.01797
1:10663179:G:A	50	100	0.96	0.01961
1:10663799:C:T	50	100	0.87	0.01561
1:10663848:C:T	50	100	0.95	0.01162
1:10664179:G:A	50	96	0.96	0.4804
1:10664364:C:T	50	100	0.95	0.04394
1:10664672:C:T	50	100	0.91	0.02524
1:10665136:G:A	50	100	0.93	0.01543
1:10665330:T:C	50	100	0.97	0.1066
1:10665441:G:A	50	98	0.97	0.1997
1:10665756:G:C	50	100	0.96	0.02124
1:10666563:C:T	50	100	0.82	0.02832
1:10666632:G:A	50	100	0.98	0.1122
1:10666963:T:C	50	100	0.98	0.3164
1:10667307:C:T	50	100	1	0.06009
1:10667434:C:T	50	100	1	0.05901
1:10667560:G:A	50	100	1	0.05773
1:10667570:C:T	50	100	0.82	0.01126
1:10667603:C:A	50	100	0.98	0.02124
1:10667660:G:T	50	100	0.96	0.02106
1:10667716:A:G	50	100	0.98	0.1035
1:10667800:C:T	50	100	0.82	0.01126
1:10667804:G:A	50	98	0.96	0.1986
1:10667991:C:T	50	96	0.94	0.1609
1:10668004:G:A	50	100	1	0.01906
1:10668084:C:T	50	100	0.98	0.181
1:10668148:G:A	50	100	1	0.05755
1:10668176:T:C	50	100	0.98	0.02124
1:10668490:C:T	50	100	1	0.05773
1:10668701:G:A	50	100	0.87	0.01307
1:10669038:C:G	50	100	1	0.05646
1:10669270:G:A	50	96	1	0.01253
1:10669324:C:T	50	100	1	0.03849
1:10669543:G:A	50	100	1	0.05156
1:10669945:A:G	50	100	0.98	0.06427
1:10670078:A:T	50	100	0.98	0.09241
1:10670086:G:T	50	100	0.96	0.01707
1:10670204:C:T	50	100	1	0.03849
1:10670853:C:T	50	100	0.96	0.03304
1:10671327:C:T	50	100	1	0.01543
1:10671378:T:C	50	100	0.98	0.03014
1:10671422:C:G	50	100	1	0.01543
1:10671568:A:G	50	98	0.98	0.4688
1:10671777:C:T	50	100	0.99	0.01543
1:10671872:G:A	50	100	0.99	0.06173
1:10672074:C:T	50	100	1	0.05174
1:10672209:C:G	49	98	0.72	0.01888
1:10672212:C:T	48	83.3	0.97	0.4996
1:10672217:G:C	48	83.3	0.97	0.4728
1:10672321:C:T	50	100	0.99	0.0837
1:10672481:C:T	50	100	0.98	0.01561
1:10672859:G:A	50	98	0.84	0.01652
1:10673022:G:A	50	98	0.92	0.01943
1:10673024:T:C	50	96	0.96	0.3546
1:10673182:T:C	50	98	0.89	0.04103
1:10674278:G:A	50	100	0.96	0.1106
1:10674510:G:C	50	100	0.91	0.02469
1:10674727:C:T	50	100	0.9	0.01688
1:10674743:A:G	50	100	0.97	0.4989
1:10674761:T:C	50	100	0.94	0.02542
1:10674905:G:T	50	96	1	0.01289
1:10675022:G:C	50	96	0.93	0.3219
1:10675421:G:C	50	100	0.98	0.01216
1:10675505:C:T	50	100	0.76	0.01961
1:10675677:T:C	50	98	0.98	0.1374
1:10676159:G:A	50	100	0.99	0.3673
1:10676377:A:G	50	100	0.98	0.4713
1:10676936:C:T	50	98	0.96	0.0305
1:10676988:T:C	50	98	0.99	0.4419
1:10677169:C:T	50	98	0.99	0.3286
1:10677385:C:A	50	98	0.99	0.3232
1:10677505:C:T	50	98	0.99	0.3324
1:10677616:C:T	50	98	0.99	0.3322
1:10677875:C:T	50	98	0.99	0.2841
1:10678194:G:A	50	100	1	0.05174
1:10678474:G:A	50	98	0.98	0.2987
1:10679198:T:C	50	96	1	0.3301
1:10679315:A:C	49	95.9	0.99	0.3259
1:10679466:C:T	50	98	0.99	0.1133
1:10679483:T:C	50	98	0.98	0.1305
1:10679806:C:A	50	100	1	0.05192
1:10680243:G:C	50	98	0.98	0.2836
1:10680246:G:C	50	100	0.98	0.4552
1:10680278:C:G	50	98	0.96	0.3351
1:10680284:A:G	50	98	0.97	0.3348
1:10680285:T:C	50	98	0.97	0.3346
1:10680302:G:C	50	98	0.99	0.04739
1:10680303:T:C	50	98	0.99	0.04739
1:10680348:C:T	50	100	0.99	0.4909
1:10680387:T:A	50	98	0.99	0.3221
1:10680569:G:T	50	100	1	0.0581
1:10680584:G:A	50	100	0.95	0.03486
1:10680643:G:A	50	100	0.98	0.01979
1:10680756:C:T	50	100	0.99	0.03468
1:10680863:A:C	50	100	0.96	0.02451
1:10681326:G:C	50	100	0.97	0.05102
1:10681369:T:C	50	98	0.98	0.3622
1:10681612:A:C	50	100	0.98	0.4679
1:10682063:G:A	50	100	0.93	0.06155
1:10682135:C:G	50	98	0.99	0.2861
1:10682294:C:T	50	100	0.84	0.01198
1:10682330:T:C	50	98	0.98	0.1314
1:10682384:T:G	50	100	0.98	0.06336
1:10682815:A:G	50	100	0.97	0.04448
1:10682859:G:A	50	98	0.99	0.2861
1:10682922:C:T	50	98	0.98	0.01852
1:10682985:T:C	50	100	0.99	0.4548
1:10683026:A:T	50	100	0.97	0.04448
1:10683120:C:T	50	100	0.98	0.0158
1:10683306:T:C	50	100	0.99	0.4548
1:10683692:G:A	50	100	1	0.03522
1:10683890:G:A	50	96	0.99	0.2475
1:10683925:G:A	50	98	0.97	0.04811
1:10684025:T:C	49	100	1	0.01253
1:10684259:G:T	50	100	1	0.03468
1:10684825:T:C	50	98	0.97	0.04975
1:10685066:A:T	50	96	0.99	0.2734
1:10685095:T:G	50	100	0.97	0.04739
1:10686398:G:C	50	96	0.97	0.2531
1:10686425:G:A	50	100	1	0.04666
1:10686477:G:A	50	100	1	0.02215
1:10686991:C:G	50	96	0.98	0.1155
1:10687094:C:T	50	100	1	0.05138
1:10687205:T:C	50	100	0.96	0.06209
1:10688335:T:C	50	100	0.99	0.05283
1:10688571:G:A	50	100	0.96	0.01398
1:10688666:A:C	50	100	1	0.05211
1:10689140:T:C	49	98	0.95	0.3375
1:10689569:C:A	50	100	0.96	0.0817
1:10689768:C:G	50	100	1	0.01834
1:10690088:G:A	50	100	1	0.01834
1:10690138:G:A	50	98	0.97	0.4223
1:10690337:T:A	50	100	0.98	0.07771
1:10690375:A:G	50	96	0.98	0.4463
1:10690677:A:T	50	98	0.98	0.4239
1:10690734:G:A	50	100	0.96	0.0138
1:10690862:C:A	50	98	0.97	0.4412
1:10691096:C:T	50	98	0.97	0.2122
1:10691522:C:T	50	98	0.93	0.1681
1:10691664:T:C	50	98	0.96	0.1256
1:10691957:G:A	50	100	0.81	0.0374
1:10692299:T:C	50	98	0.95	0.3985
1:10692381:T:C	49	98	0.97	0.05919
1:10692472:A:G	50	98	0.97	0.1225
1:10692522:T:G	50	98	0.97	0.1225
1:10692660:A:C	50	100	0.96	0.07208
1:10692933:A:G	50	100	0.96	0.0719
1:10693037:T:A	50	100	0.96	0.05301
1:10693436:C:T	49	95.9	0.69	0.06736
1:10693742:G:C	50	100	0.95	0.01362
1:10693999:T:C	47	97.9	0.97	0.118
1:10694978:G:T	47	93.6	0.93	0.06609
1:10696997:T:G	50	96	0.88	0.108
1:10697105:G:A	50	98	0.94	0.1055
1:10697142:G:T	50	96	0.89	0.1048
1:10697845:C:T	50	100	0.92	0.03286
1:10698000:T:C	50	98	0.88	0.09168
1:10698001:G:A	50	100	0.86	0.01289
1:10698006:C:T	50	96	0.91	0.4533
1:10698556:G:A	47	95.7	0.92	0.4385
1:10698955:T:G	50	96	0.92	0.437
1:10699171:C:T	50	100	0.93	0.1574
1:10699540:T:C	50	98	0.94	0.02524
1:10699684:C:T	50	98	0.95	0.1064
1:10699920:A:C	50	100	0.92	0.1084
1:10700005:A:T	50	98	0.64	0.01961
1:10700080:G:C	45	95.6	0.93	0.04866
1:10700118:G:C	45	95.6	0.93	0.1939
1:10700398:G:T	50	100	0.9	0.05211
1:10700415:G:A	50	100	0.86	0.01997
1:10700453:T:C	50	98	0.92	0.3399
1:10701232:T:C	50	100	0.96	0.02124
1:10701484:C:T	50	98	0.78	0.04357
1:10701702:G:A	50	100	0.92	0.167
1:10702147:T:C	50	96	0.9	0.4644
1:10702278:A:C	50	100	0.93	0.09386
1:10702284:T:C	50	100	0.93	0.09386
1:10702292:C:T	50	98	0.87	0.09931
1:10702375:C:T	50	94	0.89	0.2856
1:10703184:C:T	50	90	0.84	0.4252
1:10703189:C:G	50	94	0.84	0.4196
1:10703452:A:G	50	98	0.89	0.04938
1:10703758:C:T	50	94	0.65	0.03577
1:10704310:G:A	50	100	0.94	0.08696
1:10704408:T:C	50	94	0.88	0.3609
1:10704689:C:T	50	100	0.87	0.0138
1:10704702:G:A	50	100	0.94	0.03776
1:10704986:C:T	50	98	0.65	0.02542
1:10705326:C:T	50	94	0.83	0.1173
1:10705344:G:T	50	100	0.94	0.03377
1:10705604:C:T	50	100	0.94	0.03286
1:10706332:T:C	50	98	0.91	0.05574
1:10706409:A:G	50	96	0.87	0.1202
1:10706639:T:C	50	100	0.97	0.01543
1:10706740:G:A	50	98	0.9	0.03831
1:10707322:G:A	50	94	0.9	0.2404
1:10707554:C:T	50	98	0.7	0.01053
1:10707628:C:T	50	96	0.89	0.3618
1:10707728:T:C	50	98	0.86	0.1158
1:10707845:C:T	50	94	0.85	0.4328
1:10707873:G:A	50	96	0.83	0.02941
1:10707945:T:C	50	94	0.89	0.3996
1:10708250:C:T	50	100	0.96	0.01525
1:10708931:C:T	48	100	0.84	0.01107
1:10708995:G:C	50	96	0.9	0.2059
1:10709113:G:A	50	96	0.87	0.09368
1:10709289:G:A	50	100	0.82	0.01017
1:10709431:C:T	50	94	0.75	0.01888
1:10709721:G:A	50	100	0.97	0.01471
1:10710431:G:A	50	100	0.93	0.01543
1:10711003:C:T	50	98	0.91	0.1434
1:10711110:G:A	50	100	0.69	0.01235
1:10711431:C:T	50	90	0.92	0.1783
1:10711716:T:C	50	96	0.88	0.224
1:10711726:C:T	50	90	0.92	0.1785
1:10712152:T:G	49	100	0.87	0.03994
1:10712163:T:C	49	100	0.95	0.03286
1:10712618:T:G	50	100	0.91	0.03794
1:10712622:G:A	50	100	0.91	0.03794
1:10712639:G:A	50	100	0.88	0.02977
1:10713803:G:C	50	100	0.92	0.02832
1:10714799:A:G	50	94	0.94	0.3312
1:10715051:G:C	50	96	0.7	0.02905
1:10715436:C:T	50	100	0.93	0.01452
1:10715658:G:A	44	84.1	0.87	0.2113
1:10715865:C:T	50	98	0.88	0.01325
1:10716089:C:T	49	100	0.85	0.01235
1:10716797:C:T	50	100	0.94	0.01471
1:10716882:C:T	50	100	0.9	0.03232
1:10716999:G:C	50	96	0.88	0.2248
1:10717203:G:A	50	94	0.94	0.3159
1:10717421:A:T	50	96	0.87	0.0374
1:10717725:G:A	50	94	0.88	0.1901
1:10718458:C:T	50	100	0.9	0.01071
1:10718982:T:G	50	94	0.9	0.1538
1:10719835:G:A	50	98	0.93	0.03667
1:10720670:A:G	50	100	0.93	0.2669
1:10721126:G:A	50	100	0.91	0.02433
1:10721302:C:A	50	100	0.84	0.0394
1:10721638:C:T	50	98	0.65	0.02869
1:10722096:T:C	50	100	0.99	0.02233
1:10722151:C:T	50	100	0.93	0.1619
1:10722614:C:G	50	100	0.89	0.05047
1:10725048:G:A	50	100	0.91	0.02614
1:10725902:C:G	50	100	0.84	0.04466
1:10726257:A:G	50	96	0.92	0.3237
1:10726749:G:A	50	98	0.88	0.177
1:10727481:C:T	50	90	0.84	0.3542
1:10727995:C:T	50	100	0.96	0.04139
1:10729419:C:T	50	100	0.89	0.01543
1:10729432:C:T	50	100	0.91	0.04321
1:10729577:C:T	50	94	0.95	0.4159
1:10729640:T:C	50	94	0.95	0.4178
1:10729829:T:A	50	100	0.91	0.04375
1:10730479:A:G	50	98	0.94	0.4771
1:10730740:C:A	50	98	0.94	0.4223
1:10730996:C:G	50	100	0.87	0.02814
1:10731662:A:G	50	100	0.95	0.01398
1:10732243:T:C	50	98	0.96	0.0581
1:10732249:C:T	50	100	0.94	0.01126
1:10732653:G:T	50	98	0.95	0.01906
1:10733173:C:T	50	98	0.95	0.07062
1:10733354:C:T	50	100	0.94	0.05664
1:10733725:A:G	50	96	0.95	0.1097
1:10733916:G:A	50	96	0.95	0.07117
1:10734682:G:A	50	100	0.94	0.01398
1:10734856:C:T	50	98	0.88	0.01852
1:10735497:G:A	50	100	0.94	0.05556
1:10735962:G:A	50	100	0.71	0.02124
1:10736275:G:C	50	100	0.93	0.01398
1:10736490:G:A	50	98	0.94	0.4078
1:10736809:T:C	50	98	0.94	0.4094
1:10737719:C:T	50	100	0.82	0.02832
1:10738100:G:C	50	100	0.97	0.01834
1:10738432:C:G	50	98	0.94	0.4254
1:10738495:T:C	50	100	0.91	0.3321
1:10739499:G:A	50	98	0.9	0.01253
1:10739520:T:C	50	98	0.92	0.4484
1:10739807:C:G	50	96	0.92	0.04267
1:10740541:G:A	50	94	0.85	0.3586
1:10740680:C:T	50	96	0.88	0.272
1:10740689:C:T	50	96	0.89	0.2357
1:10740739:A:G	50	98	0.95	0.03468
1:10740793:A:G	50	100	0.99	0.0118
1:10740795:A:T	50	96	0.88	0.04975
1:10741144:C:G	50	98	0.78	0.01416
1:10741408:A:T	50	100	0.77	0.01071
1:10741528:G:A	50	90	0.86	0.222
1:10741932:G:A	50	96	0.87	0.4617
1:10742186:C:T	50	100	0.64	0.01216
1:10742195:G:C	50	96	0.75	0.07135
1:10742411:T:C	50	84	0.82	0.3613
1:10742711:T:C	50	100	0.73	0.01035
1:10742792:C:T	50	92	0.8	0.4904
1:10742920:G:A	49	91.8	0.76	0.2398
1:10743300:A:G	50	82	0.73	0.2233
1:10743393:A:C	50	82	0.7	0.3419
1:10743756:A:C	50	96	0.75	0.03468
1:10744162:G:A	50	92	0.66	0.09568
1:10744386:T:C	49	100	0.61	0.02124
1:10744966:G:A	50	98	0.81	0.07662
1:10745193:T:C	50	100	0.99	0.0167
1:10745206:T:C	50	96	0.73	0.04775
1:10745357:T:C	50	90	0.8	0.3535
1:10745408:A:G	50	92	0.79	0.3326
1:10745411:T:C	50	92	0.81	0.3809
1:10745481:G:C	50	100	0.92	0.01707
1:10745667:G:A	50	100	0.99	0.01688
1:10745687:C:A	50	100	0.9	0.02705
1:10745728:A:G	50	100	0.92	0.01761
1:10745984:T:C	50	100	1	0.01652
1:10746021:G:C	50	100	1	0.01652
1:10746480:G:C	50	100	0.87	0.02651
1:10746712:T:C	50	100	0.99	0.01652
1:10746736:A:G	50	100	0.99	0.01652
1:10746743:G:A	50	100	0.99	0.01652
1:10747045:G:A	50	100	0.88	0.03577
1:10747257:C:T	50	100	0.99	0.0167
1:10747291:T:A	50	100	0.99	0.0167
1:10747312:G:A	50	94	0.91	0.4633
1:10747442:C:A	50	100	0.99	0.0167
1:10747633:C:A	50	100	0.99	0.0167
1:10747748:C:T	50	100	0.85	0.04666
1:10747773:A:C	50	96	0.89	0.3519
1:10747879:T:C	50	96	0.92	0.4748
1:10747965:C:T	50	100	0.9	0.02941
1:10748168:G:A	50	100	0.92	0.02342
1:10748358:G:A	50	100	0.98	0.0167
1:10748366:C:T	50	98	0.94	0.01725
1:10748442:C:T	50	100	0.74	0.0167
1:10748445:T:C	50	100	0.99	0.0167
1:10748465:G:A	50	100	0.93	0.0118
1:10748480:C:T	50	100	0.93	0.04139
1:10748530:A:G	50	98	0.91	0.3469
1:10748539:G:A	50	100	0.79	0.02106
1:10748701:C:G	50	100	0.92	0.0216
1:10748766:G:A	50	94	0.92	0.3602
1:10748864:G:A	50	100	0.96	0.04176
1:10749494:A:G	50	96	0.94	0.4762
1:10749498:C:T	50	100	0.99	0.04194
1:10749499:G:A	50	94	0.71	0.03413
1:10749539:G:A	50	100	0.93	0.02342
1:10749604:T:C	50	98	0.99	0.06028
1:10749669:T:C	50	98	0.98	0.06082
1:10749958:G:T	50	100	0.69	0.02487
1:10750214:C:T	50	100	0.98	0.04158
1:10750260:C:T	50	100	0.84	0.06808
1:10750354:T:C	50	98	0.98	0.05973
1:10750376:A:G	50	98	0.92	0.3849
1:10750653:A:G	50	94	0.91	0.4691
1:10751615:T:C	50	92	0.92	0.449
1:10751707:C:T	50	100	0.88	0.01634
1:10751710:C:A	50	100	0.91	0.02269
1:10751902:A:C	50	100	0.94	0.03086
1:10752040:C:T	50	98	0.94	0.03667
1:10752360:T:C	50	90	0.91	0.4728
1:10752517:G:A	50	98	0.95	0.03813
1:10752739:A:G	50	100	0.94	0.04012
1:10752802:A:G	50	92	0.88	0.4254
1:10753223:G:C	50	100	0.89	0.01743
1:10753224:C:A	50	100	0.88	0.01616
1:10753618:T:G	50	94	0.87	0.4802
1:10754017:G:A	50	100	0.89	0.03395
1:10754134:A:G	50	88	0.78	0.3048
1:10754383:A:G	50	100	0.77	0.06118
1:10754881:C:T	50	94	0.72	0.1189
1:10755364:T:C	50	96	0.74	0.1138
1:10755615:G:T	50	96	0.69	0.09568
1:10755616:T:G	50	86	0.84	0.3702
1:10755645:G:T	50	84	0.82	0.303
1:10755936:C:T	50	100	0.78	0.01507
1:10755966:G:A	50	100	0.94	0.02269
1:10756136:C:T	50	100	0.95	0.02179
1:10756320:G:A	50	100	0.64	0.01107
1:10757854:T:C	50	98	0.9	0.0354
1:10758063:A:G	50	98	0.93	0.03522
1:10758331:T:C	49	75.5	0.85	0.4995
1:10759972:A:G	50	100	0.98	0.01071
1:10760158:G:A	50	98	0.93	0.3725
1:10760431:C:T	50	100	0.99	0.02197
1:10761425:G:T	50	98	0.96	0.01943
1:10762114:T:A	50	100	0.96	0.3771
1:10762300:G:A	50	100	0.98	0.07062
1:10762751:T:C	50	100	0.96	0.4056
1:10763331:C:G	50	100	0.99	0.07081
1:10763463:A:G	50	100	0.99	0.01071
1:10763577:A:G	50	100	0.99	0.03359
1:10763717:G:A	50	100	0.99	0.06391
1:10763729:T:A	50	100	0.96	0.4161
1:10763798:G:T	50	100	0.99	0.06391
1:10763816:T:C	50	100	0.96	0.4971
1:10764272:T:C	50	100	0.97	0.4759
1:10764778:T:C	50	100	0.96	0.4891
1:10764817:C:T	50	100	0.98	0.02542
1:10765102:C:G	50	100	0.98	0.06227
1:10765265:G:A	50	100	0.92	0.01307
1:10765277:A:C	50	100	0.96	0.4897
1:10765520:C:T	50	100	0.96	0.3698
1:10765600:G:A	50	100	0.94	0.02578
1:10765629:T:C	50	100	0.89	0.03831
1:10765642:C:T	50	100	0.99	0.0719
1:10765805:G:T	50	100	1	0.01071
1:10766066:T:C	50	100	1	0.01071
1:10766206:A:G	50	98	0.93	0.03141
1:10766397:G:A	50	100	0.94	0.01543
1:10766419:C:T	50	98	0.79	0.04121
1:10766562:G:A	50	96	0.92	0.1013
1:10766963:A:C	50	100	0.75	0.01398
1:10767078:T:C	50	100	0.96	0.3658
1:10768122:G:A	50	98	0.96	0.4136
1:10768505:A:T	50	100	1	0.01035
1:10768611:G:A	50	100	0.98	0.02596
1:10769914:G:A	50	100	0.97	0.07153
1:10770371:T:C	50	100	0.93	0.1402
1:10770486:T:C	50	100	0.94	0.05029
1:10771351:C:T	50	100	0.95	0.4346
1:10771359:G:C	50	100	1	0.01017
1:10771913:C:T	50	100	0.99	0.01434
1:10772265:G:A	50	98	0.97	0.4506
1:10772561:T:A	50	98	0.88	0.02633
1:10772694:C:T	50	100	0.97	0.05483
1:10772804:C:T	50	98	0.98	0.4504
1:10773048:G:A	50	98	0.97	0.116
1:10773175:C:G	50	98	0.98	0.4539
1:10773554:G:A	50	98	0.98	0.01888
1:10773660:G:A	50	94	0.97	0.3894
1:10773763:C:T	50	96	0.98	0.3894
1:10773897:C:T	50	100	0.96	0.03794
1:10774219:G:C	50	98	1	0.09459
1:10774522:T:C	50	96	0.98	0.4192
1:10774693:C:T	50	100	0.99	0.01107
1:10774784:C:T	50	98	0.98	0.05519
1:10774834:G:T	50	98	0.99	0.08624
1:10775040:G:A	50	100	0.99	0.02306
1:10775807:A:T	50	100	0.95	0.04648
1:10776336:C:A	50	98	0.64	0.06209
1:10776497:C:A	50	100	0.64	0.01779
1:10777321:C:T	50	100	0.94	0.05192
1:10777575:C:T	50	98	0.95	0.04103
1:10778288:C:T	49	98	0.95	0.04085
1:10778499:C:A	50	98	0.93	0.05156
1:10778741:C:T	50	100	0.93	0.02596
1:10779028:C:T	50	98	0.96	0.3593
1:10779918:T:C	50	98	0.94	0.04575
1:10779997:C:T	50	96	0.95	0.1129
1:10780336:G:C	50	98	0.99	0.01107
1:10780848:A:G	50	100	0.93	0.1389
1:10781276:T:C	50	92	0.94	0.2549
1:10781964:A:G	50	92	0.7	0.1284
1:10782329:G:C	50	98	0.89	0.1765
1:10782509:G:A	50	96	0.92	0.3268
1:10782712:G:A	50	98	0.86	0.02052
1:10782737:C:T	50	100	0.88	0.02524
1:10783745:G:A	50	100	0.94	0.08769
1:10783749:G:A	50	94	0.9	0.0581
1:10783866:C:T	50	100	1	0.01053
1:10784159:G:T	50	100	0.97	0.0236
1:10784387:A:G	50	98	0.96	0.2665
1:10784501:T:C	50	98	0.96	0.2671
1:10784587:C:T	50	96	0.98	0.04503
1:10784650:G:A	50	100	0.85	0.01035
1:10784961:G:A	50	100	0.88	0.01035
1:10785050:T:G	50	98	1	0.01598
1:10785057:G:T	49	83.7	0.97	0.3851
1:10785171:T:C	46	97.8	0.96	0.144
1:10785481:T:A	50	96	0.97	0.3773
1:10785728:A:G	50	100	0.97	0.3321
1:10785764:A:C	50	100	0.97	0.317
1:10785783:G:A	50	98	0.96	0.3159
1:10786087:C:T	50	100	0.94	0.09477
1:10786381:G:T	50	100	0.93	0.04757
1:10786483:A:G	50	98	0.96	0.3099
1:10786953:T:C	50	98	0.81	0.02052
1:10787101:C:A	50	100	0.97	0.4336
1:10787283:T:C	50	100	0.97	0.4582
1:10787350:G:A	50	100	0.98	0.01634
1:10787727:T:C	50	100	0.96	0.36870000000000003
1:10787955:T:A	50	100	1	0.01071
1:10788003:A:T	50	100	0.94	0.2513
1:10788507:G:A	50	100	0.89	0.05519
1:10788599:A:C	50	100	0.95	0.1634
1:10788642:A:G	50	100	0.95	0.1529
1:10788892:C:T	50	100	0.96	0.01307
1:10788893:G:A	50	98	0.81	0.0167
1:10789290:C:G	50	98	0.81	0.01652
1:10789368:G:C	49	95.9	0.96	0.3987
1:10789588:A:G	50	98	0.94	0.155
1:10789988:T:G	50	100	0.97	0.4355
1:10790230:G:C	50	100	0.95	0.2705
1:10790314:G:A	50	98	0.95	0.2491
1:10790741:G:A	50	100	0.97	0.4426
1:10790787:C:A	50	100	0.94	0.1594
1:10790903:G:C	50	100	0.95	0.2685
1:10790975:T:A	49	98	0.94	0.3019
1:10790978:A:G	50	96	0.95	0.2676
1:10791503:C:G	50	98	0.81	0.02033
1:10791632:C:T	50	100	0.99	0.01289
1:10792048:G:A	49	100	0.91	0.01362
1:10792446:A:G	50	100	0.99	0.01834
1:10792545:T:G	50	100	0.84	0.03958
1:10792918:T:C	50	100	1	0.01598
1:10793351:C:G	50	100	1	0.0158
1:10793734:G:C	50	100	1	0.02524
1:10793912:G:C	50	100	1	0.02524
1:10793989:T:C	50	100	1	0.02524
1:10794016:C:A	50	98	0.89	0.01416
1:10794057:G:C	50	98	1	0.02524
1:10794163:T:G	50	100	0.98	0.02869
1:10794200:C:T	47	97.9	0.98	0.03032
1:10794416:A:G	50	100	0.92	0.1596
1:10794518:T:C	50	100	0.92	0.1594
1:10794729:C:T	50	100	1	0.01053
1:10794878:G:A	50	100	0.93	0.01126
1:10795258:C:T	50	96	0.91	0.1494
1:10795453:G:T	50	100	1	0.02106
1:10795493:C:A	50	98	0.78	0.0167
1:10795581:C:G	50	96	0.93	0.2068
1:10795721:G:A	49	100	0.95	0.02342
1:10795996:G:T	50	96	0.92	0.4601
1:10796258:C:A	50	100	0.94	0.04775
1:10796405:C:G	46	100	0.92	0.05628
1:10796460:G:A	46	95.7	0.93	0.4597
1:10796604:G:T	50	98	0.91	0.01416
1:10796635:C:T	50	94	0.88	0.289
1:10796775:G:A	50	100	0.9	0.05628
1:10797255:G:A	50	100	0.78	0.01471
1:10797384:G:A	50	98	0.86	0.03468
1:10797398:T:C	50	98	0.91	0.4541
1:10797510:A:C	50	98	0.9	0.3716
1:10797537:G:T	50	100	1	0.01089
1:10797781:A:G	50	100	1	0.01071
1:10797818:C:G	50	100	0.85	0.05229
1:10798027:C:A	50	100	0.92	0.1075
1:10798342:C:T	50	100	0.94	0.01089
1:10798485:C:G	50	98	0.84	0.01017
1:10798689:C:A	49	93.9	0.82	0.2358
1:10799421:G:A	50	92	0.88	0.2017
1:10799456:A:G	50	98	0.83	0.3981
1:10799689:C:T	50	100	0.86	0.01452
1:10800322:G:A	50	94	0.88	0.1725
1:10800547:A:G	50	90	0.87	0.1423
1:10800699:A:G	50	100	0.86	0.02015
1:10801125:A:C	50	98	0.95	0.01707
1:10802249:A:G	50	98	0.94	0.01634
1:10802266:G:C	50	100	0.92	0.1812
1:10802305:C:T	50	100	0.9	0.02977
1:10802336:G:T	50	100	0.86	0.04139
1:10802378:T:G	50	100	0.94	0.07335
1:10802476:T:G	50	100	0.77	0.02397
1:10802921:A:G	50	100	0.91	0.01017
1:10802942:C:A	50	98	0.91	0.1037
1:10803155:C:G	50	100	0.94	0.1868
1:10803322:G:A	50	100	0.9	0.05447
1:10803485:G:C	50	100	0.92	0.06881
1:10803671:T:A	50	100	0.92	0.03522
1:10803742:C:A	50	100	0.73	0.04357
1:10803870:G:C	50	98	0.93	0.1765
1:10804139:G:A	49	100	0.91	0.06445
1:10804360:C:T	50	98	0.93	0.0679
1:10804542:G:A	50	98	0.93	0.05773
1:10804631:T:G	50	98	0.9	0.02251
1:10804859:C:T	50	94	0.94	0.05574
1:10805488:C:T	50	100	0.94	0.03086
1:10805520:C:T	50	98	0.87	0.132
1:10805809:G:A	50	100	0.93	0.03341
1:10805966:C:T	50	92	0.86	0.1558
1:10805973:A:T	50	90	0.86	0.2645
1:10806423:G:T	50	98	0.94	0.04993
1:10806569:G:A	50	100	0.99	0.01053
1:10806967:A:G	50	96	0.72	0.01398
1:10806975:A:G	50	100	0.99	0.02923
1:10807017:C:T	50	100	0.97	0.03159
1:10807318:C:T	50	98	0.84	0.02941
1:10807447:A:T	50	100	0.99	0.05265
1:10807568:A:G	50	100	0.9	0.02905
1:10807721:T:G	50	100	0.99	0.06627
1:10807764:G:A	50	100	1	0.05229
1:10808105:G:A	50	100	1	0.0276
1:10808107:C:T	50	100	0.97	0.03214
1:10808442:T:C	50	100	0.99	0.06627
1:10808892:G:A	50	100	1	0.02415
1:10808933:T:A	50	100	0.99	0.06645
1:10808995:A:C	50	88	0.92	0.3045
1:10809096:C:A	50	100	0.95	0.02778
1:10809122:T:C	50	100	0.98	0.06627
1:10809755:A:G	50	88	0.9	0.2674
1:10809839:C:A	50	98	0.66	0.0167
1:10810078:C:T	50	98	0.86	0.03341
1:10810381:C:T	50	100	0.99	0.01071
1:10810451:G:A	50	100	0.96	0.03286
1:10810634:A:G	50	100	0.8	0.06409
1:10810806:A:G	50	88	0.88	0.4314
1:10810822:G:C	50	100	0.83	0.0719
1:10810992:A:C	50	90	0.9	0.1596
1:10811150:C:T	50	100	0.84	0.0276
1:10811190:A:G	50	98	0.87	0.08007
1:10811283:G:A	50	98	0.87	0.07898
1:10811621:A:G	50	100	0.88	0.05301
1:10811798:C:T	50	100	0.95	0.04811
1:10811872:C:T	50	100	0.8	0.03468
1:10811975:G:A	50	98	0.93	0.03195
1:10812171:G:A	50	88	0.89	0.4047
1:10812936:T:A	50	98	0.91	0.09296
1:10813048:C:T	50	98	0.89	0.03522
1:10813325:G:A	50	80	0.8	0.2872
1:10813904:C:T	50	100	0.87	0.01307
1:10813999:C:A	50	98	0.84	0.03522
1:10814004:T:C	50	98	0.83	0.03667
1:10814028:T:C	50	98	0.88	0.06845
1:10814029:G:A	50	98	0.9	0.04121
1:10814095:T:G	50	98	0.84	0.03704
1:10814365:T:C	50	92	0.87	0.2077
1:10814395:G:C	50	100	0.97	0.02052
1:10814465:T:C	50	88	0.9	0.3827
1:10814738:G:T	50	98	0.98	0.01997
1:10814820:A:C	50	92	0.92	0.3649
1:10814825:G:A	50	100	0.92	0.04103
1:10814833:T:C	50	92	0.9	0.3932
1:10814881:C:T	50	100	0.98	0.02015
1:10815013:C:T	50	98	0.96	0.1757
1:10815145:A:G	50	100	0.98	0.02015
1:10815748:G:A	50	98	0.94	0.1741
1:10816403:C:T	50	98	0.92	0.02832
1:10816543:C:T	50	98	0.95	0.218
1:10816647:T:C	50	100	0.94	0.01017
1:10817066:C:T	50	98	0.91	0.02451
1:10817334:C:T	50	100	0.85	0.03195
1:10817372:C:A	50	100	0.96	0.01489
1:10817447:G:A	50	98	0.91	0.1396
1:10817683:C:A	50	92	0.91	0.2259
1:10817699:A:G	50	100	0.89	0.09641
1:10818088:T:A	50	100	0.97	0.01035
1:10818168:T:C	50	98	0.93	0.193
1:10818252:A:G	50	98	0.93	0.1649
1:10818537:C:A	50	100	0.98	0.01725
1:10818627:C:T	50	100	0.98	0.02778
1:10818909:G:T	50	98	0.88	0.148
1:10819107:T:C	50	98	0.82	0.04757
1:10819487:A:G	50	100	0.98	0.02941
1:10819511:T:C	50	98	0.92	0.2293
1:10819668:G:A	50	98	0.94	0.1888
1:10819767:G:C	50	100	0.93	0.04194
1:10819818:C:T	50	100	0.99	0.01906
1:10819991:G:A	50	100	0.93	0.2264
1:10820066:G:A	50	100	0.99	0.01924
1:10820175:A:T	50	98	0.95	0.2776
1:10820186:G:A	50	98	0.95	0.124
1:10820206:C:T	50	98	0.95	0.2778
1:10820595:G:A	50	100	0.97	0.01543
1:10820850:G:A	50	100	1	0.01924
1:10820974:G:A	50	100	1	0.01924
1:10821266:G:A	50	100	0.84	0.02179
1:10821329:G:A	50	100	0.98	0.02179
1:10821444:C:T	50	100	0.97	0.01471
1:10821840:T:C	50	100	0.98	0.02905
1:10821859:G:C	50	100	0.98	0.02923
1:10821891:G:A	50	100	1	0.01924
1:10822016:G:A	50	100	0.93	0.08315
1:10822097:A:G	50	100	0.89	0.08043
1:10822100:G:C	50	100	0.94	0.1117
1:10822115:A:G	50	100	0.89	0.08043
1:10822152:T:C	50	100	0.9	0.08043
1:10822337:C:A	50	100	0.98	0.03595
1:10822395:G:A	50	98	0.98	0.01471
1:10822709:G:A	50	100	1	0.01943
1:10822795:A:T	50	100	0.96	0.03141
1:10822929:C:T	50	100	0.99	0.01943
1:10823086:G:A	50	98	0.95	0.2347
1:10823257:G:A	50	100	0.95	0.1434
1:10823284:G:A	50	100	0.95	0.01688
1:10823426:G:A	50	100	0.96	0.01652
1:10823523:C:T	50	98	0.94	0.2787
1:10823543:A:G	50	100	0.95	0.2355
1:10823578:C:T	50	98	0.87	0.0236
1:10823623:G:A	50	100	0.95	0.3794
1:10823651:G:A	50	100	0.95	0.2338
1:10823854:C:T	50	100	0.94	0.1115
1:10823918:G:A	50	100	0.94	0.01616
1:10824199:G:A	50	100	0.96	0.1403
1:10824402:A:G	50	98	0.97	0.282
1:10824486:C:T	50	100	0.96	0.01652
1:10824593:C:T	45	97.8	0.93	0.01071
1:10824854:C:T	50	100	0.89	0.08043
1:10824907:A:C	50	100	0.94	0.1754
1:10824926:C:G	50	100	0.96	0.0423
1:10824979:G:A	50	100	0.89	0.08043
1:10825014:C:T	50	100	0.96	0.08588
1:10825146:C:T	50	100	0.96	0.01017
1:10825367:C:T	50	98	0.76	0.01761
1:10825458:T:C	50	100	0.84	0.02233
1:10825596:C:T	50	100	0.97	0.03758
1:10825744:G:A	50	100	0.97	0.0374
1:10826017:C:T	50	100	0.98	0.01289
1:10826403:G:A	50	100	0.97	0.0374
1:10826440:T:C	50	94	0.95	0.358
1:10826441:G:A	50	98	0.97	0.03704
1:10826487:C:T	50	100	0.93	0.01507
1:10826516:T:A	50	98	0.91	0.2068
1:10827148:C:T	50	100	0.92	0.09985
1:10827866:C:T	50	98	0.91	0.04993
1:10827986:G:C	50	100	0.86	0.04012
1:10828100:G:C	50	100	0.83	0.02977
1:10828554:C:T	50	100	0.92	0.01017
1:10828704:A:T	50	100	0.99	0.01289
1:10828734:T:C	50	100	0.93	0.2758
1:10828958:G:T	50	100	0.97	0.1814
1:10829079:A:G	50	100	0.94	0.1514
1:10829223:G:T	50	100	0.92	0.04557
1:10829394:C:G	50	100	0.98	0.1734
1:10829407:A:C	50	100	0.97	0.4116
1:10829416:T:C	50	100	0.98	0.1471
1:10829428:G:A	50	100	0.99	0.0256
1:10829449:C:T	50	100	0.95	0.4659
1:10829750:T:G	50	100	0.97	0.1436
1:10829769:G:A	50	100	0.97	0.1467
1:10829828:T:C	50	100	0.98	0.4815
1:10829830:C:T	50	96	0.99	0.03722
1:10829835:T:C	50	100	0.96	0.1467
1:10829895:C:A	50	100	0.97	0.1467
1:10829969:G:A	50	98	0.97	0.1467
1:10830036:G:C	50	100	0.96	0.01761
1:10830098:T:G	50	100	0.98	0.366
1:10830179:C:T	50	100	0.97	0.04285
1:10830288:C:A	50	100	0.98	0.3711
1:10830298:C:T	50	100	0.98	0.1757
1:10830362:C:T	50	98	0.98	0.2133
1:10830647:C:T	50	98	0.98	0.4325
1:10830714:G:A	50	98	0.99	0.461
1:10830836:T:A	50	100	0.99	0.4993
1:10830875:A:G	50	100	0.96	0.1438
1:10830915:G:A	50	94	0.87	0.04448
1:10831120:A:T	50	100	1	0.01652
1:10831266:C:T	50	98	0.97	0.1863
1:10831282:G:A	50	98	0.97	0.2382
1:10831443:C:T	50	100	0.99	0.2947
1:10831630:G:A	50	100	0.99	0.2017
1:10831661:G:A	50	100	0.97	0.1327
1:10831720:G:A	50	100	0.97	0.06917
1:10831800:T:C	50	98	0.99	0.0394
1:10832148:T:C	49	98	0.98	0.4286
1:10832149:G:A	50	100	0.97	0.06917
1:10832362:G:A	50	98	0.95	0.126
1:10832363:C:T	50	98	0.99	0.0394
1:10832364:G:A	50	100	0.99	0.2017
1:10832441:C:T	50	100	0.88	0.0158
1:10832549:C:G	50	100	0.98	0.1855
1:10832750:C:T	50	100	0.99	0.3718
1:10832798:T:C	50	100	0.94	0.08987
1:10832876:G:A	50	100	0.99	0.3718
1:10833024:A:G	50	100	0.99	0.1783
1:10833163:G:A	50	100	0.94	0.04484
1:10833387:G:A	50	100	0.94	0.04484
1:10833447:G:T	50	100	0.99	0.3718
1:10833512:C:T	50	100	0.99	0.3718
1:10833703:A:G	50	100	0.96	0.02451
1:10833754:T:C	50	100	0.99	0.3718
1:10834015:C:T	50	100	0.99	0.3716
1:10834169:T:C	50	100	0.95	0.142
1:10834211:T:C	50	98	0.98	0.3731
1:10834242:C:T	50	84	0.85	0.1293
1:10834249:T:C	50	84	0.91	0.1256
1:10834262:T:C	50	84	0.9	0.122
1:10834269:T:A	48	83.3	0.96	0.4947
1:10834274:C:T	50	86	0.91	0.1215
1:10834285:C:A	50	84	0.82	0.1133
1:10834401:C:G	50	100	0.99	0.3722
1:10834667:C:T	50	100	0.98	0.372
1:10834860:G:A	50	100	0.98	0.1792
1:10834924:T:G	50	94	0.98	0.3402
1:10834938:C:T	50	94	0.97	0.3402
1:10834967:G:A	50	94	0.96	0.2587
1:10835367:G:A	50	100	0.94	0.01688
1:10835535:G:A	50	100	0.97	0.01253
1:10835735:G:A	50	98	0.98	0.02433
1:10835737:T:C	50	96	0.96	0.08224
1:10835881:G:T	50	98	0.75	0.01725
1:10836885:C:T	50	100	0.94	0.01616
1:10837079:G:A	50	100	0.98	0.02542
1:10837285:G:A	50	100	0.99	0.01398
1:10837432:C:A	50	100	0.98	0.01743
1:10837633:T:C	50	98	0.97	0.3145
1:10837708:T:G	50	100	0.97	0.1728
1:10837757:G:T	50	100	0.99	0.04012
1:10837779:C:T	50	100	0.97	0.1901
1:10837952:G:A	50	100	0.99	0.02542
1:10838352:A:G	50	96	0.96	0.2099
1:10838440:T:G	50	100	0.97	0.1727
1:10838482:G:T	50	100	0.97	0.1727
1:10838694:C:T	50	100	0.96	0.04139
1:10839373:G:A	50	100	0.99	0.02542
1:10839633:G:C	50	100	0.94	0.06554
1:10839783:C:T	50	100	0.94	0.06536
1:10840180:G:T	50	98	0.96	0.4363
1:10840291:C:T	50	100	0.96	0.2469
1:10840330:G:A	50	100	0.99	0.04049
1:10840624:T:C	50	100	0.96	0.01561
1:10840692:T:C	50	96	0.96	0.1358
1:10841036:C:T	50	100	0.98	0.02197
1:10841167:G:A	50	100	0.99	0.01743
1:10841850:C:T	50	100	0.86	0.04139
1:10841937:C:T	50	98	0.98	0.169
1:10842156:T:C	50	98	0.76	0.03649
1:10842174:C:T	50	100	0.96	0.01616
1:10842396:C:G	50	98	0.98	0.2139
1:10842457:G:C	50	100	1	0.03922
1:10842616:G:T	50	98	0.94	0.03304
1:10842748:A:G	50	100	0.96	0.02633
1:10842904:G:T	50	100	0.95	0.04067
1:10843014:G:A	50	100	0.99	0.0256
1:10843756:G:T	50	100	0.98	0.04121
1:10843839:T:C	50	100	0.98	0.04121
1:10843919:C:A	50	98	1	0.0394
1:10843931:G:C	50	98	1	0.0394
1:10844097:G:A	50	100	0.99	0.04139
1:10844273:T:C	50	100	0.99	0.04121
1:10844343:T:A	50	100	0.88	0.01126
1:10844354:C:T	50	100	0.69	0.01598
1:10844537:C:T	50	96	0.99	0.04012
1:10844677:C:G	50	100	0.93	0.03577
1:10844724:G:A	50	100	0.99	0.04121
1:10845000:T:C	50	98	0.98	0.1708
1:10845033:A:T	50	100	0.97	0.4038
1:10845116:G:A	50	98	1	0.04012
1:10845308:C:T	50	98	0.98	0.1701
1:10845487:T:C	50	100	0.99	0.04139
1:10845600:G:A	50	100	1	0.0158
1:10845806:G:T	50	100	1	0.01525
1:10845954:C:G	50	98	0.99	0.02342
1:10845999:G:C	50	100	0.99	0.04158
1:10846577:A:G	50	100	0.91	0.03958
1:10846587:G:A	50	98	0.99	0.05919
1:10846616:C:T	50	100	0.99	0.0158
1:10846778:G:A	50	100	0.99	0.04139
1:10846832:T:C	50	96	0.99	0.02378
1:10847151:T:C	50	98	0.98	0.1743
1:10847319:C:T	50	100	0.84	0.01598
1:10847325:G:A	49	98	0.94	0.2077
1:10847672:T:A	50	100	0.97	0.352
1:10847785:C:A	50	98	0.98	0.1895
1:10847883:C:T	50	100	1	0.0158
1:10848179:C:T	50	98	0.99	0.04049
1:10848355:T:C	50	100	0.96	0.4047
1:10848560:A:G	50	100	0.98	0.04466
1:10848686:T:C	50	100	0.95	0.02342
1:10848750:T:C	50	98	0.98	0.04085
1:10848762:G:A	50	100	0.95	0.01561
1:10848783:C:T	50	100	0.96	0.2603
1:10849242:T:C	50	100	0.95	0.02778
1:10849334:G:A	50	100	1	0.01126
1:10849351:A:C	50	98	0.88	0.02342
1:10849536:C:T	50	100	0.98	0.1863
1:10849852:G:A	50	100	0.99	0.2529
1:10850012:G:A	50	100	0.96	0.4655
1:10850209:G:C	50	100	0.99	0.157
1:10850384:G:A	50	100	0.98	0.02941
1:10850519:C:G	50	100	0.96	0.3201
1:10850711:C:T	50	100	0.97	0.3081
1:10850776:C:T	50	100	0.98	0.02941
1:10850973:T:C	50	96	0.8	0.03595
1:10851052:C:T	50	100	0.92	0.04593
1:10851195:G:A	50	100	0.98	0.03177
1:10851272:C:A	50	98	0.98	0.1589
1:10851291:A:G	50	98	0.9	0.01816
1:10851296:C:T	50	100	0.97	0.0374
1:10851390:C:G	50	96	0.95	0.3771
1:10851493:C:T	50	100	0.92	0.01507
1:10851535:C:T	50	100	0.9	0.01561
1:10851768:T:A	50	100	0.96	0.2899
1:10851932:C:T	50	100	0.96	0.2573
1:10851933:G:A	50	100	0.95	0.03776
1:10852022:G:C	50	100	0.9	0.0187
1:10852106:A:G	50	100	0.96	0.2578
1:10852191:G:A	50	100	0.95	0.02814
1:10852373:A:T	50	98	0.98	0.124
1:10852494:C:T	50	98	0.97	0.1363
1:10852567:A:G	50	98	0.98	0.1238
1:10852604:G:A	50	96	0.86	0.03232
1:10853074:C:T	49	100	0.91	0.3428
1:10853090:A:G	50	96	0.94	0.3172
1:10853400:G:A	50	96	0.91	0.2974
1:10853858:C:A	50	100	0.92	0.03504
1:10854480:C:T	50	100	0.93	0.05102
1:10854750:A:G	50	94	0.93	0.2362
1:10855450:C:T	50	94	0.95	0.3602
1:10855969:A:G	50	100	0.96	0.04194
1:10856087:G:A	50	98	0.61	0.01416
1:10857383:G:A	49	91.8	0.94	0.4188
1:10857561:C:T	50	98	0.77	0.02633
1:10857860:G:A	50	98	0.97	0.0236
1:10857905:G:C	50	94	0.95	0.1668
1:10858496:T:G	50	100	0.81	0.01271
1:10858610:C:A	50	98	0.93	0.05664
1:10858701:T:C	50	100	0.96	0.128
1:10859037:T:C	50	100	0.96	0.1278
1:10859178:T:G	50	100	0.96	0.1282
1:10859265:A:C	50	100	0.94	0.1127
1:10859419:A:G	50	98	0.91	0.02397
1:10859991:T:C	50	100	0.7	0.01979
1:10860029:C:T	50	100	0.98	0.02887
1:10860035:G:A	50	100	0.95	0.06917
1:10860415:C:G	50	100	0.94	0.1066
1:10860519:C:T	50	100	0.95	0.1458
1:10860638:A:G	50	100	0.93	0.01216
1:10860681:T:C	50	98	0.95	0.1476
1:10860688:C:A	50	100	0.96	0.1478
1:10861127:A:G	50	100	0.98	0.01126
1:10861171:T:C	50	98	0.95	0.2651
1:10861685:G:A	50	100	0.86	0.01725
1:10861726:G:A	50	100	0.93	0.1153
1:10861846:G:T	50	96	0.96	0.3689
1:10861991:C:T	50	100	0.94	0.03032
1:10862233:A:G	50	92	0.95	0.2727
1:10862410:C:T	50	88	0.94	0.3564
1:10862519:G:C	50	98	0.97	0.2781
1:10863334:T:C	50	86	0.93	0.4702
1:10863986:G:A	50	100	0.94	0.06046
1:10864216:G:A	50	100	0.94	0.1868
1:10864278:G:A	50	98	1	0.01452
1:10864504:G:A	50	98	0.87	0.02651
1:10864653:G:A	50	94	0.96	0.4904
1:10864825:G:A	50	100	0.92	0.07825
1:10864901:G:A	50	96	0.96	0.3983
1:10864931:T:A	50	100	0.93	0.07825
1:10865127:G:A	50	100	0.94	0.01416
1:10866070:A:G	50	94	0.95	0.4809
1:10866503:T:C	50	92	0.94	0.346
1:10867991:G:T	50	98	0.94	0.06373
1:10868149:T:A	50	90	0.82	0.2602
1:10868162:C:T	50	100	0.86	0.2277
1:10869241:A:G	50	88	0.91	0.3907
1:10869525:A:G	50	98	0.9	0.2391
1:10869532:A:T	50	98	0.91	0.1454
1:10869871:T:C	50	90	0.91	0.4426
1:10870434:T:G	50	100	0.96	0.0797
1:10870562:G:T	50	100	0.92	0.09477
1:10870753:G:A	50	100	0.89	0.03322
1:10871429:A:G	50	100	0.92	0.2331
1:10871565:T:C	50	98	0.82	0.01888
1:10871566:T:C	50	82	0.88	0.3063
1:10871871:C:T	50	100	0.91	0.0984
1:10872302:G:A	50	100	0.91	0.02941
1:10872375:A:C	50	100	0.92	0.1427
1:10872488:A:G	50	88	0.88	0.1915
1:10872572:G:A	50	100	0.92	0.1285
1:10872953:C:G	50	88	0.88	0.3738
1:10872994:G:A	50	100	0.91	0.02887
1:10873304:G:T	50	100	0.95	0.08224
1:10873391:C:T	50	100	0.91	0.02887
1:10873509:C:G	50	100	0.92	0.1278
1:10873563:A:G	50	100	0.91	0.1278
1:10873760:A:G	50	100	0.91	0.09985
1:10874242:T:G	50	98	0.93	0.07861
1:10874817:G:A	50	98	0.9	0.4067
1:10874838:A:G	50	98	0.91	0.4381
1:10874922:A:T	49	100	0.9	0.4566
1:10875175:C:T	50	88	0.81	0.4967
1:10875208:G:A	50	96	0.92	0.3361
1:10875366:G:A	50	94	0.78	0.3597
1:10875380:C:T	50	98	0.92	0.3399
1:10875462:G:A	50	86	0.73	0.1894
1:10875470:T:C	50	88	0.74	0.2128
1:10875538:G:A	50	98	0.83	0.04503
1:10875547:C:T	50	100	0.87	0.02905
1:10875573:G:C	50	96	0.92	0.3411
1:10875842:G:C	50	100	0.94	0.08025
1:10876487:A:G	50	100	0.96	0.2916
1:10877863:A:G	50	98	0.98	0.3163
1:10878040:C:G	50	98	0.7	0.05374
1:10878065:C:T	50	100	0.91	0.01325
1:10878172:T:C	50	100	0.69	0.01362
1:10878840:C:T	50	100	0.98	0.1467
1:10879023:G:T	50	100	0.98	0.1467
1:10879194:A:C	50	98	0.98	0.08987
1:10879906:G:A	50	100	0.99	0.134
1:10879946:G:A	50	96	0.98	0.08279
1:10880230:G:A	50	100	0.98	0.0797
1:10880445:A:C	50	100	0.99	0.2805
1:10880473:T:C	50	100	1	0.1231
1:10880704:G:C	50	100	0.98	0.2836
1:10880838:C:A	50	100	0.99	0.2803
1:10880906:T:G	50	100	0.99	0.1505
1:10881104:C:T	50	94	0.76	0.03903
1:10881106:G:T	50	100	0.99	0.07625
1:10881224:C:T	50	100	1	0.01888
1:10881349:G:A	50	100	0.99	0.2778
1:10881418:C:T	50	100	0.99	0.1532
1:10881498:G:A	50	100	0.99	0.2796
1:10881613:A:C	50	100	0.99	0.2805
1:10881842:T:C	50	100	1	0.1467
1:10881914:C:T	50	100	1	0.1467
1:10882022:G:A	50	100	1	0.1452
1:10882171:C:T	50	100	0.97	0.06681
1:10882265:C:T	50	100	1	0.01888
1:10882327:A:C	50	100	1	0.1434
1:10882499:T:A	50	100	1	0.1438
1:10882556:G:A	50	100	1	0.1472
1:10882561:C:T	50	100	0.99	0.1334
1:10882689:C:T	50	100	1	0.01216
1:10882735:G:A	50	100	1	0.01888
1:10883006:T:C	50	100	1	0.01216
1:10883055:C:A	50	100	1	0.1472
1:10883169:C:T	50	98	1	0.1472
1:10883345:G:A	50	100	1	0.1471
1:10883495:T:C	50	98	1	0.1469
1:10883611:C:T	50	100	1	0.1469
1:10884010:A:G	50	100	1	0.1476
1:10884101:C:T	50	100	1	0.01307
1:10884388:C:G	50	100	0.99	0.1476
1:10884509:G:A	50	100	1	0.1476
1:10884673:A:G	50	100	1	0.1476
1:10884681:T:G	50	100	1	0.1476
1:10884766:C:T	50	100	1	0.01688
1:10885111:G:A	50	100	1	0.148
1:10885199:T:C	50	100	1	0.1481
1:10885408:C:A	50	100	1	0.1481
1:10885623:T:C	50	100	0.98	0.01979
1:10885817:A:G	50	100	1	0.1481
1:10885959:G:A	46	95.7	1	0.1193
1:10885997:C:T	50	98	1	0.1481
1:10885998:A:G	50	98	1	0.1481
1:10886147:T:C	50	100	1	0.1481
1:10886299:A:G	50	100	1	0.1481
1:10886302:A:G	50	100	1	0.1481
1:10886467:C:T	50	100	1	0.01235
1:10887041:G:A	50	100	1	0.1481
1:10887374:G:C	50	100	1	0.148
1:10887496:C:T	50	100	1	0.148
1:10887523:G:A	50	92	0.95	0.2426
1:10887538:C:T	50	100	1	0.1465
1:10887725:G:A	50	100	0.91	0.01816
1:10888167:A:T	50	98	1	0.1481
1:10888395:A:C	50	100	1	0.1481
1:10888711:G:C	50	100	1	0.1322
1:10889031:G:A	50	100	1	0.1153
1:10889110:C:G	50	100	1	0.02106
1:10889190:C:A	50	100	1	0.1153
1:10890004:C:G	50	100	0.99	0.2792
1:10890383:T:C	50	100	1	0.1432
1:10890669:C:G	50	100	1	0.1449
1:10890791:C:G	50	100	1	0.1447
1:10890822:G:A	50	100	0.98	0.06481
1:10891118:A:G	50	100	0.99	0.2785
1:10891140:A:C	50	100	1	0.1447
1:10891373:G:C	50	100	1	0.1443
1:10891420:T:C	50	100	1	0.1427
1:10891519:C:T	50	100	1	0.14
1:10891520:A:G	50	100	1	0.14
1:10891632:C:T	50	100	1	0.14
1:10891786:C:A	50	100	0.99	0.14
1:10891871:C:T	50	98	1	0.1398
1:10891963:A:G	48	87.5	0.95	0.1394
1:10891983:A:T	49	93.9	0.76	0.1146
1:10891985:A:T	49	91.8	0.88	0.1481
1:10892291:T:C	50	100	0.99	0.2787
1:10892330:T:C	50	100	0.99	0.2429
1:10892565:A:G	50	100	1	0.03413
1:10892897:T:C	49	98	0.82	0.0207
1:10892901:C:T	42	95.2	0.77	0.01924
1:10892904:C:T	43	97.7	0.88	0.02088
1:10892957:C:T	50	100	0.87	0.06282
1:10893050:G:A	50	98	0.78	0.0138
1:10893675:C:T	50	100	0.99	0.01307
1:10893777:C:A	50	94	0.97	0.4167
1:10894423:G:A	50	100	0.99	0.02179
1:10895026:G:A	50	96	0.81	0.03867
1:10895293:T:G	50	100	0.99	0.09405
1:10895640:A:C	50	100	0.99	0.09223
1:10895677:C:T	49	98	1	0.02088
1:10895730:T:C	49	87.8	0.98	0.4818
1:10896119:C:T	50	98	0.98	0.07843
1:10896180:G:A	50	100	1	0.07716
1:10896194:G:T	50	98	0.99	0.169
1:10896588:A:G	50	94	0.98	0.494
1:10897094:C:T	50	100	0.75	0.01761
1:10897219:G:A	50	100	1	0.02052
1:10897662:A:C	50	94	0.97	0.4811
1:10897927:C:T	50	96	0.97	0.2416
1:10897997:C:T	50	100	0.79	0.01053
1:10898034:G:A	50	96	0.97	0.2413
1:10898134:G:T	50	94	0.94	0.4757
1:10898541:G:A	50	94	0.95	0.2366
1:10898754:G:A	50	98	1	0.01126
1:10898878:G:A	50	100	0.99	0.08842
1:10899012:C:T	50	100	0.98	0.02233
1:10899233:A:G	50	98	0.97	0.0138
1:10899529:G:A	50	94	0.97	0.3833
1:10900169:G:C	50	98	0.99	0.1186
1:10900427:A:G	50	100	0.98	0.07081
1:10900449:G:C	50	98	0.86	0.0207
1:10900689:T:C	50	100	0.94	0.03395
1:10901359:T:A	50	100	0.98	0.05065
1:10901566:C:T	50	100	0.93	0.01834
1:10901807:T:C	50	100	0.97	0.06699
1:10901819:A:G	50	90	0.97	0.4633
1:10902315:A:T	50	100	0.97	0.2415
1:10902634:C:T	50	92	0.81	0.05374
1:10902936:C:T	50	98	0.83	0.0138
1:10903291:T:C	50	100	0.82	0.01852
1:10903322:A:G	50	98	1	0.0138
1:10903468:G:A	50	100	0.95	0.0118
1:10903491:C:T	50	100	0.94	0.05519
1:10903561:T:C	50	100	0.93	0.05592
1:10903690:G:A	50	90	0.95	0.1405
1:10903699:C:G	50	94	0.94	0.08007
1:10903885:G:A	50	100	0.61	0.01289
1:10904015:G:A	50	100	0.93	0.0158
1:10904113:A:G	50	92	0.89	0.4679
1:10904117:G:A	50	98	0.88	0.0345
1:10904184:C:T	50	100	0.94	0.0118
1:10904207:G:A	50	100	0.88	0.05338
1:10904487:G:T	50	98	0.9	0.04339
1:10904565:T:C	50	92	0.89	0.1476
1:10905382:G:A	50	96	0.72	0.03068
1:10905414:G:T	50	98	0.84	0.01017
1:10906057:C:A	49	91.8	0.81	0.3952
1:10906092:C:T	50	100	0.84	0.02306
1:10906135:C:T	50	100	0.75	0.01289
1:10906452:C:G	50	98	0.76	0.01071
1:10906615:T:G	49	100	0.86	0.04267
1:10907148:C:T	50	96	0.83	0.03595
1:10907860:G:A	50	100	0.89	0.02433
1:10908203:C:A	50	100	0.91	0.03141
1:10908274:G:A	50	98	0.8	0.02088
1:10908422:C:T	50	94	0.91	0.4651
1:10908576:T:G	50	100	0.85	0.01507
1:10908644:C:T	50	98	0.7	0.03849
1:10908673:T:G	50	92	0.92	0.4221
1:10908909:C:T	50	100	0.92	0.06609
1:10909020:C:T	50	100	0.99	0.01144
1:10909021:G:A	50	100	0.98	0.01307
1:10909066:G:A	50	100	0.92	0.06609
1:10909212:G:A	50	96	0.96	0.3422
1:10909272:T:C	50	100	0.93	0.09949
1:10909893:G:A	50	100	0.97	0.3339
1:10910112:C:T	50	100	0.98	0.01307
1:10910127:G:T	50	100	0.97	0.3428
1:10910322:G:A	50	100	0.96	0.03395
1:10910663:C:T	50	100	0.85	0.01307
1:10910865:T:C	50	100	0.95	0.1265
1:10911031:G:A	50	100	0.98	0.3361
1:10911149:C:T	50	100	1	0.01162
1:10911621:G:T	50	100	1	0.01144
1:10912128:G:A	50	100	0.98	0.3471
1:10912216:C:T	50	100	0.87	0.01198
1:10912409:T:G	50	100	0.99	0.02215
1:10912464:C:T	50	100	0.99	0.3473
1:10912596:A:G	50	100	0.96	0.06554
1:10912605:T:C	50	100	0.99	0.02524
1:10912773:G:A	50	100	0.99	0.02215
1:10913305:G:C	50	100	0.98	0.01344
1:10913445:T:C	50	100	1	0.01144
1:10913771:A:G	50	100	0.99	0.02524
1:10914056:C:A	50	100	0.98	0.02524
1:10914203:A:G	50	100	0.97	0.02687
1:10914272:G:T	50	98	0.96	0.1215
1:10914632:G:A	50	100	0.95	0.04611
1:10914770:T:C	50	98	0.97	0.1213
1:10914847:A:G	50	100	0.97	0.02687
1:10914911:T:C	50	98	0.98	0.3495
1:10915254:G:A	50	100	0.93	0.03504
1:10915325:T:G	50	100	0.99	0.3493
1:10915525:C:T	50	100	0.95	0.04902
1:10915859:C:T	50	100	0.93	0.01325
1:10916638:T:C	50	98	0.97	0.1091
1:10916658:G:C	50	100	0.93	0.03504
1:10917045:G:T	50	100	0.99	0.3506
1:10917183:G:A	50	100	0.99	0.3506
1:10917400:G:A	50	100	0.93	0.03504
1:10917470:T:C	50	98	0.97	0.4742
1:10917472:G:C	50	98	0.97	0.4742
1:10917512:C:T	50	100	0.98	0.1231
1:10917513:A:G	50	98	0.96	0.1093
1:10917588:C:T	50	98	0.99	0.1204
1:10917589:G:A	50	94	0.78	0.02179
1:10917743:A:G	50	98	0.98	0.122
1:10917746:G:A	50	98	0.98	0.122
1:10917751:G:A	50	98	0.98	0.122
1:10917767:A:G	48	95.8	0.96	0.3925
1:10918005:A:G	50	98	0.97	0.3656
1:10918259:G:A	50	98	0.98	0.3662
1:10918268:C:A	50	100	0.98	0.348
1:10918401:C:T	50	100	0.91	0.01325
1:10918753:A:G	50	98	0.98	0.4528
1:10918842:T:C	50	96	0.98	0.1363
1:10918885:C:G	50	96	0.97	0.24
1:10918889:C:T	50	96	0.98	0.1363
1:10918917:G:C	49	98	0.97	0.3016
1:10918930:G:C	50	96	0.98	0.1365
1:10919012:A:G	50	100	0.96	0.1743
1:10919091:C:T	50	100	0.91	0.01362
1:10919131:C:G	50	98	1	0.0118
1:10919134:A:G	50	98	1	0.01162
1:10919145:A:G	50	98	0.76	0.02578
1:10919150:A:G	50	96	0.88	0.1407
1:10919159:G:A	50	100	0.85	0.01289
1:10919185:C:T	50	96	0.93	0.2832
1:10919204:A:G	50	100	0.91	0.01344
1:10919234:C:T	50	98	0.89	0.08079
1:10919516:G:A	50	96	0.97	0.3275
1:10919616:G:A	50	100	0.9	0.01325
1:10919627:C:A	50	98	0.96	0.3273
1:10919960:T:C	50	100	0.98	0.1396
1:10920018:C:T	50	100	0.99	0.1224
1:10920022:G:A	50	100	0.98	0.1398
1:10920026:C:T	50	100	0.97	0.3335
1:10920185:A:G	50	100	0.98	0.1394
1:10920244:G:A	50	98	0.82	0.06845
1:10920337:C:T	50	100	0.91	0.01362
1:10920384:C:G	50	98	0.97	0.1402
1:10920487:G:A	50	100	0.98	0.3655
1:10920539:A:T	50	98	0.74	0.02142
1:10920941:C:T	50	100	0.97	0.4606
1:10921001:A:G	50	100	0.98	0.3021
1:10921381:G:A	50	100	0.98	0.3152
1:10921459:C:T	50	100	0.97	0.461
1:10921553:G:T	50	100	0.99	0.03068
1:10922141:G:A	49	100	0.98	0.1231
1:10922207:A:T	50	100	0.98	0.03086
1:10922759:A:G	50	100	0.96	0.03468
1:10923785:A:G	50	100	0.89	0.05247
1:10923894:G:A	50	96	0.94	0.2507
1:10924202:T:C	50	100	0.94	0.1374
1:10924331:C:T	50	100	0.99	0.02324
1:10924349:T:A	50	98	0.94	0.1367
1:10924445:T:C	50	100	0.74	0.01834
1:10924505:T:C	50	98	0.96	0.1538
1:10925011:A:G	50	94	0.96	0.4288
1:10925286:T:C	50	100	0.98	0.1589
1:10925397:T:C	50	98	0.95	0.1358
1:10925641:A:G	50	98	0.85	0.01979
1:10925703:C:T	50	100	0.91	0.01779
1:10926003:G:C	50	100	0.96	0.35
1:10926005:T:C	50	96	0.98	0.1436
1:10926251:C:A	50	98	0.96	0.2028
1:10926527:C:A	50	100	0.97	0.1225
1:10926531:T:A	50	96	0.95	0.4492
1:10926730:T:G	50	100	0.83	0.01471
1:10927053:A:T	50	100	0.97	0.3887
1:10927562:T:A	50	92	0.68	0.04103
1:10927599:A:C	50	98	0.97	0.3751
1:10927777:G:A	50	100	0.98	0.4069
1:10927914:A:G	50	96	0.98	0.144
1:10928436:T:G	50	100	0.98	0.4072
1:10928584:C:T	50	98	1	0.01144
1:10928760:T:A	50	100	0.91	0.01816
1:10928959:C:T	50	100	0.86	0.03322
1:10929071:T:C	50	96	0.98	0.1438
1:10929441:G:A	50	96	0.97	0.3867
1:10929655:G:A	49	98	0.95	0.1356
1:10929918:C:T	37	100	0.89	0.01816
1:10929964:G:A	47	97.9	0.91	0.01834
1:10930205:G:T	50	98	0.98	0.406
1:10930282:G:A	50	98	0.97	0.3867
1:10930304:T:C	50	100	0.91	0.01816
1:10930455:T:G	50	98	0.98	0.4069
1:10930650:G:A	50	98	0.76	0.02088
1:10930750:G:A	50	98	0.75	0.02433
1:10930764:G:A	50	98	0.96	0.1843
1:10931217:T:C	50	100	0.83	0.02015
1:10931393:C:G	50	100	0.97	0.2142
1:10931597:T:C	50	100	0.97	0.2128
1:10931835:G:A	50	98	0.92	0.1681
1:10931918:G:T	50	98	0.93	0.378
1:10932047:G:A	50	98	0.92	0.3646
1:10932197:G:A	50	96	0.91	0.1576
1:10932549:C:A	45	88.9	0.88	0.2244
1:10932638:A:T	50	78	0.75	0.4484
1:10932720:G:A	50	94	0.86	0.2122
1:10932779:A:G	50	96	0.86	0.1984
1:10932879:C:T	50	96	0.79	0.3473
1:10932915:G:A	50	100	0.64	0.02106
1:10933117:T:C	50	92	0.7	0.0679
1:10933222:A:G	50	96	0.62	0.01598
1:10933468:G:A	50	100	0.72	0.01198
1:10933670:C:A	50	88	0.62	0.2645
1:10933884:T:C	50	98	0.68	0.01489
1:10934590:G:T	50	100	0.77	0.03686
1:10935111:C:A	50	98	0.87	0.2887
1:10935263:A:G	50	98	0.91	0.1538
1:10935314:T:G	50	94	0.88	0.4237
1:10935343:T:A	50	100	0.89	0.01652
1:10935422:A:G	50	98	0.92	0.1202
1:10935548:C:T	50	98	0.67	0.01017
1:10936011:C:A	50	90	0.82	0.1432
1:10936325:G:A	50	94	0.91	0.4221
1:10936559:C:T	50	96	0.94	0.3085
1:10937134:G:A	50	100	0.97	0.03377
1:10937541:A:G	50	98	0.94	0.1207
1:10937921:T:C	50	100	0.9	0.1216
1:10938452:G:A	50	100	0.93	0.08606
1:10939102:C:T	50	100	0.82	0.01743
1:10939210:G:A	50	96	0.96	0.1819
1:10939543:T:C	50	98	0.96	0.2048
1:10940219:G:A	50	96	0.92	0.4212
1:10940387:G:T	50	100	0.91	0.02796
1:10940664:T:A	50	96	0.94	0.404
1:10941345:C:G	50	96	0.96	0.2042
1:10941367:G:A	50	96	0.96	0.2041
1:10941397:A:G	50	100	0.9	0.04121
1:10942132:C:T	50	100	0.97	0.04158
1:10942175:C:A	50	100	0.94	0.05683
1:10942350:G:A	50	100	0.98	0.09804
1:10942431:C:T	50	98	0.96	0.2373
1:10942522:A:C	50	100	0.97	0.03341
1:10942553:G:C	50	100	0.99	0.09858
1:10942574:A:G	50	98	0.92	0.1383
1:10942801:C:A	50	100	0.97	0.03341
1:10943096:G:A	50	98	0.91	0.122
1:10943216:C:T	50	100	1	0.06463
1:10943416:T:A	50	98	0.96	0.3551
1:10943692:G:C	50	100	0.99	0.0984
1:10943766:A:G	49	100	0.97	0.03359
1:10944188:C:T	50	98	0.97	0.1821
1:10944390:C:A	50	100	0.99	0.09858
1:10944680:G:C	50	98	0.98	0.3729
1:10944857:C:G	50	96	0.98	0.3725
1:10945049:G:A	50	98	0.94	0.1031
1:10945234:C:T	50	96	0.96	0.2208
1:10945360:C:T	50	94	0.95	0.405
1:10945438:C:T	50	94	0.95	0.405
1:10945863:G:A	50	94	0.91	0.3676
1:10945902:C:T	50	98	0.97	0.1821
1:10945960:C:T	50	92	0.94	0.2248
1:10946143:T:G	50	100	0.98	0.03304
1:10946512:G:A	50	90	0.92	0.2447
1:10946567:G:A	50	100	0.95	0.08406
1:10946611:G:T	50	94	0.92	0.1418
1:10946793:G:A	50	96	0.74	0.06972
1:10946836:T:C	50	94	0.92	0.4114
1:10947015:T:G	50	100	0.96	0.08824
1:10947102:G:A	50	92	0.94	0.4054
1:10947330:C:T	50	100	0.99	0.08787
1:10947667:C:T	50	98	0.98	0.03994
1:10948045:G:A	50	100	0.97	0.06536
1:10948284:G:A	50	94	0.99	0.1779
1:10948440:G:C	50	96	0.98	0.2861
1:10948537:A:T	50	98	1	0.0768
1:10948628:T:C	50	100	0.98	0.02887
1:10948638:T:C	50	98	0.98	0.1801
1:10948665:G:A	50	100	0.98	0.02887
1:10948721:T:A	50	100	0.98	0.02887
1:10948742:G:C	50	100	0.98	0.02887
1:10948895:A:G	50	100	0.98	0.02887
1:10948903:C:T	50	100	0.98	0.02887
1:10948904:G:A	50	100	0.98	0.02887
1:10948938:C:G	50	98	0.87	0.04176
1:10949028:T:C	50	98	0.99	0.1057
1:10949081:A:G	50	100	0.98	0.02887
1:10949149:G:A	50	100	0.98	0.02887
1:10949327:G:C	50	100	0.98	0.02887
1:10949339:T:C	50	100	0.98	0.02887
1:10949486:G:A	50	98	1	0.07662
1:10949622:G:A	49	98	1	0.07643
1:10949646:C:T	50	98	1	0.07643
1:10950120:G:A	49	98	0.97	0.1801
1:10950151:A:G	49	100	0.98	0.4751
1:10950494:C:T	50	96	0.98	0.1785
1:10950515:A:C	50	98	1	0.07625
1:10950796:G:A	50	98	1	0.07607
1:10950945:C:T	50	98	0.98	0.2912
1:10950975:G:A	50	98	1	0.07589
1:10951156:G:A	50	98	0.98	0.07171
1:10951567:G:A	50	94	0.98	0.07534
1:10951730:T:A	47	85.1	0.86	0.1066
1:10951743:A:T	47	100	0.72	0.01652
1:10951946:A:G	50	100	0.98	0.1865
1:10952670:C:T	50	100	0.96	0.01525
1:10953229:A:G	50	98	0.98	0.4916
1:10953527:C:T	50	96	0.99	0.03431
1:10954061:C:T	50	100	0.98	0.1903
1:10954347:G:A	50	98	0.96	0.08515
1:10954468:G:A	50	90	0.67	0.04521
1:10954473:G:A	50	94	0.94	0.08932
1:10954630:A:G	50	98	0.99	0.08515
1:10955108:A:G	50	100	0.98	0.1952
1:10955268:C:T	50	100	0.98	0.1901
1:10955580:T:C	50	100	0.98	0.4911
1:10955645:C:T	50	100	0.97	0.07062
1:10955726:C:G	50	100	0.98	0.08551
1:10956321:A:C	50	100	0.98	0.4913
1:10956698:T:C	50	100	0.97	0.4916
1:10956715:A:G	50	100	0.97	0.4953
1:10956756:C:T	50	100	0.98	0.1899
1:10956885:C:T	50	96	0.97	0.2798
1:10956929:A:G	50	98	0.98	0.08896
1:10956969:C:A	50	98	0.98	0.08842
1:10957494:A:G	50	98	0.98	0.09096
1:10957552:T:C	50	96	0.96	0.3963
1:10957560:G:C	50	96	0.96	0.2714
1:10957577:C:T	50	96	0.96	0.2702
1:10958008:C:T	50	98	0.98	0.07734
1:10958055:T:A	50	98	0.98	0.08424
1:10958516:G:A	50	98	0.97	0.2077
1:10958666:A:G	50	88	0.94	0.2369
1:10958708:G:A	50	98	0.97	0.09078
1:10959188:T:G	50	96	0.94	0.486
1:10959215:A:G	50	98	0.89	0.01852
1:10959367:T:C	50	98	0.96	0.2961
1:10959816:T:A	50	100	0.95	0.3081
1:10959889:C:T	50	98	0.88	0.08751
1:10960143:T:C	50	100	0.9	0.05792
1:10960403:C:A	50	98	0.93	0.03086
1:10960404:T:A	50	98	0.93	0.03068
1:10961007:C:T	50	94	0.96	0.2985
1:10961939:T:C	50	98	0.93	0.03014
1:10961963:C:T	50	98	0.94	0.4512
1:10962235:C:A	50	100	0.85	0.04357
1:10962239:A:C	50	100	0.96	0.3043
1:10962284:A:C	50	98	0.9	0.01253
1:10962434:G:A	50	100	0.94	0.03577
1:10962777:T:C	50	100	0.79	0.02088
1:10962868:C:G	50	98	0.94	0.03577
1:10963105:C:T	50	100	0.84	0.01198
1:10963343:T:C	50	100	0.95	0.04194
1:10963639:G:A	50	98	0.95	0.4831
1:10964214:G:T	50	98	0.9	0.06354
1:10964296:A:G	50	96	0.93	0.4361
1:10964324:A:G	50	100	0.96	0.4615
1:10964338:T:C	50	98	0.92	0.3912
1:10964580:T:C	50	100	0.95	0.4608
1:10964910:C:T	50	98	0.87	0.06137
1:10965436:A:G	50	98	0.9	0.2344
1:10965500:G:T	50	100	0.86	0.03341
1:10967086:C:T	50	94	0.77	0.04739
1:10967321:G:C	50	96	0.81	0.1454
1:10967358:G:C	50	100	0.73	0.02288
1:10968091:A:G	50	82	0.72	0.4969
1:10968535:G:A	50	96	0.77	0.02033
1:10968566:C:T	50	94	0.81	0.1264
1:10968574:G:T	50	94	0.82	0.1262
1:10968785:G:T	50	100	0.97	0.01216
1:10969421:G:T	50	84	0.78	0.4862
1:10969495:C:T	50	94	0.82	0.08061
1:10969599:A:G	50	100	0.98	0.01235
1:10969885:G:A	50	90	0.8	0.08442
1:10969957:G:A	50	90	0.81	0.1296
1:10970239:T:C	50	100	0.76	0.03667
1:10970804:C:T	50	92	0.82	0.1414
1:10971251:C:A	50	100	0.83	0.02306
1:10971370:A:C	50	100	0.88	0.02415
1:10971550:T:C	50	90	0.77	0.1825
1:10971553:A:G	50	96	0.86	0.065
1:10972113:C:T	50	100	0.89	0.01725
1:10972155:A:G	50	100	0.87	0.03322
1:10972158:T:C	50	100	0.91	0.2255
1:10972422:C:A	49	98	0.82	0.0167
1:10972424:C:A	49	75.5	0.84	0.221
1:10972467:T:A	50	100	0.91	0.01126
1:10972624:G:A	50	100	0.92	0.04829
1:10972770:C:A	50	100	0.98	0.2938
1:10972945:A:C	50	100	0.92	0.01507
1:10972994:T:A	50	100	0.99	0.3546
1:10973025:A:G	50	100	0.96	0.3484
1:10973097:G:A	49	100	0.97	0.06409
1:10973099:G:A	50	100	0.94	0.06009
1:10973100:C:T	50	100	0.95	0.05501
1:10973265:C:G	50	100	0.99	0.3582
1:10973400:T:A	50	100	0.99	0.3582
1:10973740:T:C	50	100	0.99	0.3905
1:10973795:A:G	50	100	0.91	0.02433
1:10973823:G:A	50	100	1	0.01707
1:10974032:A:G	50	100	0.98	0.06009
1:10974088:T:C	50	100	1	0.358
1:10974108:T:G	50	100	1	0.3905
1:10974138:T:C	50	100	1	0.3578
1:10974182:T:C	50	100	1	0.3578
1:10974290:C:G	50	100	0.98	0.2237
1:10974317:C:G	50	100	1	0.358
1:10974325:C:T	50	100	1	0.358
1:10974385:G:A	50	98	1	0.3575
1:10974403:A:G	50	98	1	0.3577
1:10974575:G:A	50	98	0.85	0.01344
1:10974585:A:G	50	100	0.97	0.05955
1:10974760:A:G	50	100	1	0.3749
1:10975028:T:G	50	100	0.98	0.07262
1:10975069:C:G	50	100	0.99	0.2845
1:10975134:G:A	50	100	0.97	0.06028
1:10975207:G:A	50	98	0.98	0.3902
1:10975418:A:C	50	100	0.98	0.0728
1:10975424:A:C	49	98	0.95	0.2371
1:10975468:A:G	50	100	0.98	0.0728
1:10975701:G:A	50	100	0.99	0.2204
1:10975993:T:C	50	100	0.99	0.2202
1:10976639:C:T	50	100	0.97	0.06681
1:10976655:G:A	50	100	0.74	0.01507
1:10976878:G:A	50	100	0.99	0.419
1:10976948:A:T	50	98	0.8	0.01053
1:10976949:G:A	50	100	0.97	0.05556
1:10976994:T:C	50	100	0.99	0.4192
1:10977079:G:A	50	98	0.99	0.4188
1:10977377:G:A	50	100	0.99	0.3604
1:10977390:A:G	50	98	0.98	0.3954
1:10977402:G:C	50	100	0.98	0.05737
1:10977679:C:T	50	100	0.99	0.2197
1:10977908:G:A	50	100	0.98	0.05755
1:10978101:G:A	50	100	0.92	0.01507
1:10978344:G:A	50	100	0.98	0.05392
1:10978390:A:T	50	100	1	0.01688
1:10978419:C:T	50	100	0.99	0.4187
1:10978547:A:G	50	100	0.99	0.06155
1:10979296:A:G	50	100	0.92	0.01525
1:10979510:T:C	50	100	0.99	0.4504
1:10980012:G:A	50	100	1	0.4183
1:10980060:G:A	50	96	0.76	0.01779
1:10980136:G:A	50	100	1	0.4183
1:10980166:G:A	50	100	1	0.4183
1:10980180:G:C	50	100	1	0.01688
1:10980328:G:A	50	100	0.99	0.4183
1:10980454:C:T	50	100	0.99	0.06046
1:10980480:A:C	50	100	1	0.01688
1:10980612:C:T	50	100	0.98	0.05501
1:10980657:G:C	50	100	0.99	0.06881
1:10980689:A:G	50	100	0.97	0.06118
1:10980847:G:A	50	100	0.99	0.06881
1:10980922:A:G	50	100	0.98	0.4185
1:10980950:C:T	50	100	0.92	0.01525
1:10981201:T:C	50	98	0.96	0.06227
1:10981824:G:T	50	98	0.95	0.0443
1:10982185:C:T	50	100	0.92	0.06572
1:10982325:G:A	50	100	1	0.01688
1:10982502:T:C	50	100	0.97	0.2411
1:10982619:A:G	50	100	0.93	0.1251
1:10982760:A:G	48	93.8	0.98	0.2322
1:10982778:C:G	50	96	0.97	0.4395
1:10982813:G:A	50	100	0.9	0.08333
1:10983042:G:A	35	85.7	0.98	0.2286
1:10983075:A:C	45	100	0.99	0.01743
1:10983137:C:A	50	100	0.96	0.02088
1:10983349:C:T	50	98	0.8	0.02651
1:10983407:C:T	50	100	0.97	0.07698
1:10983428:C:T	50	100	0.99	0.06681
1:10983723:C:T	50	100	0.98	0.228
1:10983804:G:C	50	94	0.88	0.2462
1:10983883:A:G	50	100	0.96	0.4014
1:10984124:A:C	50	100	0.98	0.2282
1:10984536:G:C	50	100	0.98	0.2284
1:10984558:T:C	50	98	0.94	0.1452
1:10984772:T:A	50	100	0.98	0.2277
1:10984839:T:C	50	100	0.98	0.2279
1:10984854:G:T	50	100	0.98	0.06881
1:10985137:C:T	50	100	0.98	0.06899
1:10985245:C:T	50	100	0.97	0.07716
1:10985247:A:G	49	100	0.98	0.2282
1:10985482:T:C	50	100	0.98	0.2288
1:10985576:A:T	50	100	0.97	0.07716
1:10986098:A:G	49	98	0.96	0.02215
1:10986125:G:A	47	100	0.96	0.2302
1:10986127:G:A	47	97.9	0.96	0.2302
1:10986129:G:A	43	95.3	0.96	0.2308
1:10986158:G:A	50	100	0.83	0.03631
1:10986315:A:G	50	100	0.96	0.2308
1:10986360:A:G	50	100	0.97	0.2306
1:10986390:G:A	50	100	0.97	0.2306
1:10986481:T:C	50	100	0.97	0.2304
1:10986503:A:G	50	100	0.98	0.2235
1:10986508:T:C	50	100	0.98	0.2235
1:10986540:G:A	50	98	0.97	0.2237
1:10986541:T:C	50	98	0.98	0.1725
1:10986598:T:A	50	100	0.97	0.2237
1:10986662:C:T	50	100	0.94	0.01634
1:10986798:G:T	50	100	0.99	0.224
1:10986811:C:G	50	100	0.99	0.2239
1:10986852:A:T	50	100	0.99	0.1728
1:10987091:G:A	50	98	0.99	0.224
1:10987096:T:C	50	100	0.93	0.02015
1:10987244:T:A	47	100	0.99	0.2231
1:10987249:C:T	50	98	0.86	0.01797
1:10987577:G:C	33	97	0.98	0.2213
1:10987734:C:T	49	95.9	0.94	0.1414
1:10988097:A:G	43	88.4	0.72	0.08097
1:10988131:A:G	48	97.9	0.99	0.2242
1:10988322:C:T	50	100	0.96	0.02179
1:10988623:G:A	50	100	0.89	0.04248
1:10988711:T:C	49	100	0.98	0.1776
1:10988916:T:G	50	98	0.96	0.4223
1:10989251:C:T	50	100	0.96	0.01816
1:10989773:A:C	50	100	0.94	0.0541
1:10990152:A:G	50	100	0.93	0.2032
1:10990402:A:C	50	98	0.97	0.2318
1:10990584:A:G	50	100	1	0.01634
1:10990905:G:C	50	100	0.74	0.01979
1:10990908:G:A	50	100	0.92	0.0118
1:10990967:T:G	50	98	0.97	0.2315
1:10991108:G:T	48	91.7	0.93	0.2026
1:10991109:T:G	46	95.7	0.92	0.1378
1:10991389:A:G	50	98	0.97	0.2295
1:10991469:A:G	50	98	0.97	0.2317
1:10991529:G:C	50	100	0.86	0.01688
1:10991575:T:C	50	100	0.9	0.01652
1:10991585:G:A	50	94	0.9	0.06227
1:10991704:G:A	50	100	0.95	0.02433
1:10991713:C:T	50	98	0.97	0.2293
1:10992046:T:C	48	97.9	0.97	0.2849
1:10992102:A:G	46	97.8	0.96	0.2923
1:10992200:A:C	48	93.8	0.89	0.06845
1:10992205:C:A	49	100	0.98	0.03322
1:10992826:G:A	50	100	0.99	0.01616
1:10992852:G:A	50	100	0.99	0.01634
1:10993044:A:G	50	98	0.96	0.3493
1:10993734:C:T	50	100	0.93	0.07117
1:10993862:C:G	50	98	0.93	0.4034
1:10994429:C:A	50	88	0.77	0.3769
1:10994601:A:G	50	94	0.85	0.09078
1:10994640:A:G	50	88	0.8	0.1432
1:10994646:G:A	49	91.8	0.79	0.05065
1:10994652:C:A	50	90	0.72	0.05065
1:10994655:G:A	50	92	0.75	0.04793
1:10994662:T:A	49	91.8	0.84	0.05882
1:10994727:G:C	50	84	0.75	0.1019
1:10995556:A:C	50	98	0.97	0.05029
1:10995610:A:G	50	98	0.98	0.04866
1:10995641:G:T	50	96	0.7	0.03504
1:10995873:C:T	50	100	0.98	0.1318
1:10996007:T:C	50	100	0.88	0.02996
1:10996111:G:A	50	100	0.96	0.04902
1:10996570:T:G	50	100	0.98	0.01198
1:10996637:A:T	50	100	0.98	0.05138
1:10996748:G:C	50	100	0.94	0.4105
1:10996779:C:A	50	100	0.92	0.2326
1:10997720:G:A	50	100	0.94	0.05174
1:10997973:T:C	50	100	0.99	0.08878
1:10998068:T:C	50	100	0.98	0.05374
1:10998531:G:A	50	100	0.95	0.429
1:10998626:C:A	50	100	0.84	0.02959
1:10998917:G:A	50	98	0.99	0.01598
1:10999467:A:G	50	100	0.98	0.05174
1:11000018:G:T	50	100	0.96	0.4904
1:11000333:G:A	50	100	0.85	0.06028
1:11000742:A:T	50	82	0.81	0.2996
1:11000831:A:C	50	98	0.86	0.09513
1:11001502:A:G	50	98	0.87	0.1403
1:11001656:T:C	50	100	0.95	0.04484
1:11001855:A:T	50	100	0.94	0.04866
1:11002220:T:C	50	100	0.91	0.09786
1:11002684:G:A	50	98	0.98	0.2262
1:11002779:A:T	50	100	0.98	0.05138
1:11002986:T:C	50	100	0.97	0.4141
1:11003430:G:A	50	100	0.98	0.1416
1:11003494:C:T	50	100	0.92	0.1692
1:11003633:T:C	50	100	0.95	0.05537
1:11003657:G:A	50	100	0.96	0.09078
1:11003693:G:A	50	100	0.98	0.2487
1:11003915:G:A	50	100	0.96	0.1549
1:11005331:C:T	50	100	0.95	0.1874
1:11005332:G:A	50	100	0.76	0.01144
1:11005823:C:T	50	100	0.94	0.1783
1:11006532:T:C	50	100	0.99	0.04484
1:11007089:T:C	50	100	0.96	0.05011
1:11007593:G:T	50	100	0.97	0.4855
1:11007735:T:A	50	100	0.98	0.06481
1:11007925:C:G	50	100	0.93	0.1396
1:11008221:G:A	50	100	0.96	0.05029
1:11008411:G:C	50	100	0.77	0.01162
1:11008489:G:A	50	100	0.94	0.1396
1:11008693:C:T	50	100	0.98	0.4982
1:11008929:A:G	50	98	0.97	0.06046
1:11008937:G:A	49	98	0.97	0.4857
1:11008961:A:C	50	100	0.96	0.01761
1:11009115:G:A	50	100	0.98	0.4982
1:11009459:T:C	50	100	0.98	0.254
1:11009595:G:A	50	100	0.98	0.04466
1:11009647:G:A	50	100	0.91	0.0955
1:11009909:C:G	50	100	0.97	0.4862
1:11010253:C:T	50	100	0.98	0.09604
1:11010323:T:C	50	100	0.96	0.1601
1:11010486:T:C	50	100	0.96	0.04829
1:11010595:C:T	50	100	0.97	0.4838
1:11010674:T:C	50	100	0.96	0.4871
1:11010862:T:G	50	100	0.97	0.3395
1:11010891:C:T	50	98	0.97	0.1006
1:11011563:A:G	50	100	0.96	0.04194
1:11011987:T:C	50	100	0.98	0.04975
1:11012060:C:T	50	100	0.98	0.167
1:11012522:T:C	50	100	0.99	0.02524
1:11012634:G:A	50	100	1	0.1661
1:11012817:C:A	50	100	1	0.1661
1:11012828:C:T	50	100	0.99	0.3811
1:11012838:C:T	50	100	1	0.1661
1:11012860:C:T	50	100	0.98	0.04993
1:11013266:A:C	50	100	0.9	0.08824
1:11014193:A:G	50	100	1	0.1619
1:11014363:G:A	50	100	1	0.1685
1:11014525:A:G	50	100	0.99	0.03522
1:11014968:G:A	50	100	1	0.1661
1:11015078:A:G	50	100	1	0.03522
1:11015314:T:C	50	100	1	0.3341
1:11015356:C:T	50	100	1	0.1661
1:11015454:T:C	50	100	0.99	0.1721
1:11017117:C:T	50	98	0.62	0.02269
1:11017198:C:T	50	98	1	0.01307
1:11017496:C:T	50	100	0.97	0.02723
1:11018168:T:C	50	100	1	0.1621
1:11018255:G:C	50	100	0.93	0.1694
1:11018340:C:T	50	100	1	0.3818
1:11018668:A:G	50	100	0.97	0.04194
1:11019020:A:G	50	100	1	0.3813
1:11019329:G:T	50	94	0.73	0.02469
1:11019356:T:A	50	100	1	0.1672
1:11019522:A:C	50	100	1	0.04503
1:11019716:A:G	50	100	1	0.1672
1:11019732:A:G	50	100	0.99	0.05465
1:11019901:A:G	48	100	1	0.1672
1:11020273:A:G	50	100	0.81	0.01053
1:11021153:T:A	50	100	1	0.3433
1:11021212:C:T	50	98	1	0.01235
1:11021526:C:T	50	100	0.99	0.04103
1:11021823:G:T	50	100	1	0.3813
1:11024985:A:G	50	100	1	0.02923
1:11026275:A:G	50	100	0.99	0.3809
1:11026382:C:T	50	100	1	0.1708
1:11026660:A:G	50	100	1	0.3281
1:11027329:A:G	50	100	0.9	0.01107
1:11027467:G:A	50	100	1	0.3437
1:11027778:T:C	50	100	1	0.1687
1:11028159:T:G	50	100	0.99	0.05138
1:11028709:T:G	49	98	0.9	0.04139
1:11028712:T:G	50	80	0.95	0.2672
1:11028713:T:G	50	88	0.82	0.08479
1:11028716:T:G	50	84	0.96	0.4099
1:11028717:T:G	50	88	0.97	0.2298
1:11028720:T:G	50	84	0.92	0.4285
1:11028721:T:G	50	90	0.91	0.07044
1:11028722:T:G	50	98	0.99	0.1469
1:11029045:T:G	50	100	0.98	0.0512
1:11029191:G:A	50	96	0.72	0.04285
1:11029406:T:A	50	100	0.98	0.1692
1:11029957:A:G	50	100	1	0.02905
1:11030840:A:G	50	100	1	0.05374
1:11030859:C:A	50	100	0.99	0.3838
1:11030974:G:A	50	100	0.99	0.03522
1:11031148:G:A	50	100	0.99	0.1596
1:11031245:C:T	50	100	0.99	0.01743
1:11031249:C:T	50	92	0.79	0.04194
1:11031367:C:A	50	100	1	0.0423
1:11031472:A:T	48	100	0.98	0.1472
1:11031492:T:G	49	98	0.99	0.1676
1:11031726:C:A	50	100	0.99	0.04194
1:11032215:G:A	50	98	1	0.01525
1:11032496:G:A	50	100	1	0.04012
1:11032589:T:C	50	100	0.99	0.2765
1:11033277:A:G	50	100	0.97	0.1612
1:11033462:C:T	50	100	1	0.04285
1:11033529:C:T	50	98	1	0.09187
1:11033572:C:G	50	100	0.98	0.1627
1:11033644:C:G	50	100	1	0.01253
1:11033684:A:G	49	100	0.98	0.1474
1:11033837:G:A	50	100	0.99	0.3918
1:11033965:A:T	50	100	0.96	0.01452
1:11033967:T:A	47	95.7	0.92	0.06609
1:11033969:T:A	45	95.6	0.8	0.01507
1:11034099:G:A	50	100	0.99	0.02723
1:11034147:G:A	50	100	0.99	0.3834
1:11034305:A:G	50	100	1	0.1
1:11034409:A:C	50	98	0.77	0.03468
1:11034608:G:A	50	100	0.98	0.3711
1:11034715:G:A	50	100	0.85	0.01253
1:11034968:C:A	50	100	1	0.01271
1:11034982:C:T	50	100	0.99	0.1636
1:11035274:G:A	50	100	0.98	0.08315
1:11035367:A:T	50	100	0.97	0.3261
1:11035664:G:A	50	100	0.98	0.12
1:11035826:G:A	50	100	0.98	0.12
1:11036036:G:A	50	100	0.83	0.04267
1:11036232:C:T	50	100	1	0.01543
1:11036267:G:C	50	98	0.91	0.01053
1:11036365:G:A	45	93.3	0.97	0.4185
1:11036396:C:G	48	100	1	0.1189
1:11036526:A:C	49	98	0.86	0.06155
1:11036631:T:C	44	95.5	0.93	0.01943
1:11036632:T:C	45	95.6	0.91	0.03304
1:11036786:G:A	50	100	1	0.01507
1:11037177:C:T	50	100	1	0.05084
1:11037490:C:A	50	100	0.98	0.1218
1:11037491:G:A	50	100	0.98	0.122
1:11037493:G:A	50	100	0.98	0.122
1:11037810:C:T	50	100	0.97	0.122
1:11038209:C:T	50	100	0.98	0.06373
1:11038213:A:G	50	100	0.98	0.114
1:11038275:C:T	50	100	1	0.01035
1:11038686:C:T	50	100	0.69	0.01271
1:11039190:G:A	50	100	0.98	0.05084
1:11039274:G:A	49	100	0.91	0.04158
1:11039731:G:A	50	98	0.94	0.4375
1:11039902:A:G	50	98	0.92	0.3479
1:11039906:G:A	50	96	0.79	0.04757
1:11039993:G:A	50	98	1	0.01489
1:11040008:G:A	50	100	0.94	0.02705
1:11040325:T:C	50	100	0.96	0.04248
1:11040807:T:C	49	100	0.93	0.02669
1:11040841:A:G	50	100	0.94	0.07771
1:11040934:G:A	49	100	0.91	0.04412
1:11040981:A:G	50	98	0.99	0.0305
1:11040998:G:A	50	96	1	0.01271
1:11041356:G:A	50	100	0.95	0.1926
1:11041378:G:A	50	96	0.94	0.4394
1:11041403:A:G	50	100	0.89	0.01943
1:11041404:G:A	50	100	0.82	0.01598
1:11041407:G:C	50	100	0.95	0.04938
1:11042099:G:C	50	100	1	0.01017
1:11042157:A:T	50	82	0.76	0.06354
1:11042170:G:A	50	82	0.73	0.05773
1:11042218:A:G	50	98	0.9	0.1638
1:11042300:A:G	50	100	0.98	0.05029
1:11042557:G:A	50	100	0.85	0.02651
1:11042882:C:T	50	100	0.82	0.01816
1:11043291:G:C	50	100	0.97	0.01598
1:11043351:G:A	50	100	0.98	0.1008
1:11043525:G:A	50	100	0.98	0.0325
1:11043727:G:A	50	98	0.98	0.1175
1:11043910:G:A	50	100	0.96	0.2816
1:11043919:G:T	50	100	0.99	0.03794
1:11044025:C:T	50	100	1	0.02977
1:11044313:C:T	50	100	0.96	0.2814
1:11044619:G:A	50	100	0.97	0.4355
1:11044655:G:A	50	100	0.97	0.3095
1:11044686:T:G	50	100	0.93	0.02741
1:11044751:C:T	50	100	1	0.01017
1:11044788:T:C	50	100	0.98	0.1616
1:11044794:C:T	50	100	1	0.05574
1:11045009:G:A	50	100	0.93	0.02741
1:11045049:C:T	50	100	0.97	0.4355
1:11045065:C:T	50	100	0.94	0.1641
1:11045328:C:G	50	100	0.97	0.01834
1:11046170:G:A	50	100	0.97	0.1521
1:11046260:G:A	50	100	0.99	0.06445
1:11046302:T:C	50	98	0.96	0.1614
1:11046591:G:A	50	100	1	0.04031
1:11046672:C:T	50	98	0.99	0.03086
1:11047382:G:T	50	98	0.98	0.4415
1:11047552:C:T	50	100	0.99	0.0187
1:11047751:C:T	50	100	0.96	0.05301
1:11047771:C:T	50	100	0.98	0.01525
1:11048127:G:A	50	100	0.99	0.09749
1:11048402:G:A	50	100	0.85	0.02397
1:11048460:C:T	50	100	0.96	0.01162
1:11048470:C:T	50	100	1	0.01035
1:11048840:G:A	49	100	1	0.03105
1:11049228:G:A	50	100	1	0.01089
1:11050001:C:T	50	100	0.87	0.01434
1:11050145:G:A	50	100	1	0.01089
1:11050544:T:C	50	98	0.98	0.199
1:11050907:C:A	50	100	1	0.1924
1:11051104:G:A	50	100	0.76	0.01525
1:11051572:C:T	50	98	1	0.1719
1:11051980:C:T	50	100	0.98	0.08079
1:11052110:G:A	50	100	1	0.1934
1:11052124:C:T	50	100	1	0.05374
1:11052395:G:A	50	100	1	0.01089
1:11052743:C:T	50	100	1	0.01434
1:11052779:T:C	50	100	0.99	0.207
1:11052990:C:G	50	100	1	0.1721
1:11053174:T:C	50	100	1	0.1721
1:11053190:C:A	50	100	1	0.01434
1:11053793:T:A	50	100	1	0.1723
1:11054028:A:G	50	100	1	0.01289
1:11054149:T:C	50	100	1	0.05192
1:11054403:G:A	50	100	1	0.01071
1:11054814:G:A	50	100	0.88	0.01071
1:11054883:G:T	50	100	1	0.1723
1:11055004:G:A	50	100	1	0.05192
1:11055153:C:G	50	100	1	0.01071
1:11055466:A:G	50	100	0.86	0.02633
1:11055469:T:C	50	100	0.86	0.02633
1:11057439:G:A	49	100	1	0.1723
1:11057477:T:G	49	91.8	1	0.1743
1:11057479:A:T	47	76.6	0.99	0.4036
1:11057594:C:T	50	100	1	0.08134
1:11058100:G:C	50	100	0.99	0.08007
1:11058333:G:A	50	100	1	0.4581
1:11059078:G:A	50	100	0.99	0.4853
1:11059120:C:T	50	100	0.98	0.1859
1:11059536:G:T	50	100	1	0.063
1:11060199:C:T	50	100	1	0.09205
1:11060622:C:A	50	100	1	0.1817
1:11062010:T:C	50	100	1	0.09205
1:11062582:C:T	50	100	1	0.063
1:11063581:C:A	50	100	1	0.08569
1:11063663:A:C	50	100	1	0.08569
1:11063676:C:T	50	100	1	0.08569
1:11063761:G:A	50	100	1	0.08569
1:11063772:G:A	50	100	1	0.08588
1:11063904:G:C	50	100	1	0.191
1:11063935:G:A	50	100	0.97	0.08606
1:11064019:T:C	50	98	1	0.08606
1:11064058:G:A	50	100	1	0.08588
1:11064124:T:C	50	100	1	0.08588
1:11064178:G:A	50	100	1	0.08842
1:11064277:C:G	50	100	1	0.08588
1:11064429:C:T	50	100	1	0.08588
1:11064487:T:C	50	100	1	0.08588
1:11064495:T:C	49	100	1	0.08588
1:11064575:C:T	50	100	1	0.08588
1:11064632:T:C	50	100	1	0.08969
1:11064696:A:G	50	100	1	0.08588
1:11064715:C:T	50	100	1	0.08588
1:11064828:T:C	50	98	1	0.404
1:11064855:C:T	50	98	1	0.4047
1:11064886:G:A	50	98	1	0.4041
1:11064922:A:G	50	98	1	0.4038
1:11064993:T:C	50	98	1	0.4038
1:11065489:T:C	50	100	1	0.01107
1:11065809:G:A	50	98	1	0.4036
1:11066342:C:T	50	98	1	0.4036
1:11066375:C:G	50	98	1	0.4036
1:11066433:A:G	50	98	1	0.4038
1:11066460:C:T	50	98	1	0.4036
1:11066512:C:A	50	98	1	0.4036
1:11066791:T:C	50	100	1	0.08987
1:11066884:C:T	50	98	1	0.4036
1:11067222:G:A	50	100	1	0.03613
1:11067247:T:C	50	100	0.84	0.09477
1:11067258:C:T	50	100	1	0.4034
1:11067293:A:G	50	98	1	0.4036
1:11067365:C:G	50	100	1	0.4036
1:11067388:T:C	50	100	1	0.4036
1:11067454:A:C	48	100	1	0.4032
1:11067533:G:A	50	100	1	0.05211
1:11067603:A:G	50	100	1	0.05211
1:11067707:C:A	50	100	1	0.4032
1:11067814:A:G	50	100	1	0.4032
1:11067944:A:G	50	100	1	0.4032
1:11068527:G:C	50	100	1	0.01053
1:11068597:G:A	50	100	0.97	0.4112
1:11069157:G:A	50	100	1	0.08061
1:11069202:T:G	50	100	1	0.4862
1:11069377:T:C	50	100	1	0.4041
1:11069380:T:C	50	100	1	0.4034
1:11070059:C:A	50	100	1	0.4034
1:11070361:A:G	50	100	1	0.4034
1:11070586:A:G	50	100	1	0.4036
1:11071235:C:T	50	100	0.92	0.02977
1:11071376:T:C	50	100	1	0.4034
1:11071877:G:A	50	100	1	0.06481
1:11072005:G:A	50	100	1	0.01071
1:11072160:G:A	50	100	1	0.4036
1:11072484:G:C	50	100	1	0.4036
1:11072504:A:G	50	100	1	0.4036
1:11072581:G:T	50	100	1	0.4034
1:11072744:G:A	50	100	1	0.4036
1:11072908:G:C	50	100	1	0.4842
1:11073185:C:T	50	100	1	0.4036
1:11073236:G:A	50	100	1	0.08043
1:11073630:C:T	50	100	1	0.063
1:11073986:C:T	50	100	1	0.05211
1:11074108:G:A	50	100	0.86	0.01071
1:11074139:A:T	50	100	1	0.063
1:11074437:G:C	50	100	1	0.1053
1:11074537:T:C	49	100	0.99	0.1055
1:11074613:A:G	50	100	1	0.1053
1:11074649:G:A	50	100	1	0.1053
1:11074692:T:C	50	100	1	0.09405
1:11074781:T:C	50	100	1	0.1053
1:11074885:T:C	50	100	1	0.1053
1:11075193:C:T	50	100	1	0.1053
1:11075617:A:G	50	100	0.99	0.1053
1:11076037:C:T	50	100	1	0.09913
1:11076149:G:C	50	100	1	0.1053
1:11076209:A:G	50	100	1	0.1857
1:11076455:A:G	50	100	1	0.1053
1:11076511:C:T	50	100	1	0.1053
1:11076758:T:C	50	100	1	0.1053
1:11076781:A:G	50	100	1	0.1053
1:11077136:T:C	50	100	1	0.1053
1:11077237:C:T	50	100	1	0.1053
1:11077572:T:C	50	100	1	0.08206
1:11077604:A:G	50	100	1	0.1053
1:11077721:C:T	50	100	1	0.4898
1:11078019:T:C	50	100	1	0.03086
1:11078144:G:A	50	100	1	0.1053
1:11078289:G:A	48	93.8	1	0.1055
1:11078347:T:A	50	100	1	0.01053
1:11078412:T:G	49	100	1	0.4829
1:11078418:T:C	49	100	1	0.1053
1:11078504:G:A	50	100	1	0.0305
1:11078556:T:C	50	100	0.99	0.1053
1:11078584:C:A	50	100	1	0.1053
1:11079538:C:T	50	100	1	0.1053
1:11079674:G:A	50	100	1	0.09332
1:11080074:T:C	50	100	1	0.1055
1:11080386:G:A	50	100	0.98	0.01398
1:11080563:A:C	49	87.8	0.83	0.08751
1:11080973:G:C	50	100	1	0.1053
1:11081045:A:G	50	100	1	0.1053
1:11081349:T:C	50	100	1	0.1053
1:11081697:G:A	50	100	1	0.1053
1:11081943:G:A	50	100	1	0.01053
1:11083399:T:C	50	98	0.79	0.04212
1:11083422:T:C	50	100	1	0.1057
1:11083630:T:A	50	100	0.99	0.01543
1:11084059:A:G	50	100	1	0.1053
1:11084105:T:C	50	100	1	0.05211
1:11084263:A:G	50	100	0.73	0.02524
1:11084648:T:G	50	100	1	0.09913
1:11085265:G:C	50	100	1	0.01289
1:11085344:G:A	50	100	1	0.07716
1:11085459:A:T	50	100	1	0.1053
1:11085499:A:G	50	100	0.97	0.04085
1:11085791:T:C	50	100	1	0.06536
1:11086102:C:A	49	100	0.99	0.01344
1:11086421:A:T	50	100	1	0.063
1:11086595:A:G	50	100	1	0.09913
1:11086855:T:C	50	100	1	0.1055
1:11087038:T:G	50	100	1	0.01089
1:11087184:C:T	50	100	1	0.1821
1:11087995:A:T	50	100	1	0.01089
1:11088702:G:A	50	100	1	0.191
1:11089140:G:C	50	100	1	0.09913
1:11089608:C:T	50	100	1	0.04739
1:11089969:C:T	50	100	1	0.1823
1:11090055:T:C	50	100	1	0.04793
1:11090253:C:T	50	100	1	0.05211
1:11090625:C:T	50	100	1	0.09913
1:11091257:T:C	50	100	1	0.1053
1:11091423:T:C	50	100	1	0.08969
1:11091722:A:G	50	100	0.99	0.2057
1:11091970:G:A	49	100	1	0.01053
1:11092308:G:A	50	100	1	0.08969
1:11092345:A:G	50	100	1	0.1051
1:11092466:A:G	50	100	1	0.1051
1:11093184:T:C	50	100	1	0.1051
1:11093274:A:G	50	100	1	0.09913
1:11093682:A:G	50	100	1	0.1051
1:11093770:G:A	50	100	1	0.05211
1:11094538:G:A	50	100	1	0.03994
1:11094704:G:A	50	100	1	0.05211
1:11094749:T:C	50	100	1	0.1051
1:11095207:G:A	50	100	0.94	0.01743
1:11095606:T:C	50	100	1	0.1051
1:11095708:C:T	50	100	1	0.0768
1:11096184:A:G	50	100	0.88	0.01489
1:11096236:C:T	50	100	1	0.01053
1:11096471:C:T	50	96	0.99	0.1017
1:11096611:T:C	50	100	1	0.1049
1:11097018:C:T	50	100	1	0.01071
1:11097215:C:A	50	100	1	0.01089
1:11097256:T:C	49	100	1	0.09804
1:11097466:C:T	50	100	1	0.05192
1:11097650:T:C	50	100	1	0.1051
1:11097822:A:G	50	100	1	0.08279
1:11097968:C:G	50	100	1	0.01071
1:11098048:C:T	50	100	1	0.05447
1:11098559:G:A	50	100	1	0.01071
1:11099061:C:A	50	98	1	0.0768
1:11099514:G:A	50	100	1	0.1757
1:11099766:T:C	50	100	1	0.09895
1:11099896:C:A	50	100	1	0.01089
1:11099911:G:A	50	100	1	0.09913
1:11099932:T:C	50	100	1	0.1757
1:11100310:T:A	50	100	1	0.1757
1:11100617:C:T	50	100	1	0.126
1:11100942:C:A	50	100	1	0.09895
1:11102169:G:A	50	100	0.87	0.04158
1:11102670:C:T	50	100	1	0.09804
1:11102715:G:A	50	100	1	0.03141
1:11103003:C:T	50	96	1	0.1754
1:11103121:C:T	50	100	1	0.09804
1:11103253:C:A	50	100	1	0.1752
1:11103740:C:G	50	100	1	0.0886
1:11104588:C:T	50	100	1	0.03105
1:11104601:G:A	50	98	1	0.07734
1:11104880:C:T	50	100	1	0.4922
1:11105028:T:C	50	100	0.99	0.1088
1:11105225:A:G	50	100	1	0.09768
1:11105279:T:C	50	100	1	0.09768
1:11105289:C:T	50	100	1	0.07462
1:11105339:A:G	50	100	1	0.08824
1:11105383:T:C	50	100	1	0.09768
1:11105396:C:T	50	100	1	0.1721
1:11105456:C:T	50	100	0.99	0.08842
1:11105952:G:A	50	100	1	0.09804
1:11106006:A:G	50	100	1	0.05229
1:11106016:G:A	50	98	0.84	0.09168
1:11106190:C:T	50	100	1	0.05229
1:11106245:C:T	50	100	1	0.4926
1:11106656:T:C	50	100	1	0.09822
1:11107089:G:A	50	100	1	0.0886
1:11107703:C:T	50	100	1	0.0886
1:11107721:T:G	50	100	1	0.01089
1:11107772:C:T	50	100	1	0.09822
1:11107853:C:T	50	100	1	0.09822
1:11107991:T:A	50	100	1	0.03123
1:11108041:A:G	50	100	1	0.01107
1:11108472:A:G	50	100	1	0.1783
1:11108726:A:G	50	96	0.82	0.01688
1:11109619:C:T	50	100	1	0.1783
1:11110010:A:T	50	100	1	0.07444
1:11110011:T:A	50	96	0.83	0.02142
1:11110074:A:C	50	100	1	0.4847
1:11110403:A:G	50	100	1	0.07462
1:11110686:G:A	50	100	1	0.4926
1:11111169:C:T	50	100	1	0.1781
1:11111276:C:T	50	100	1	0.0167
1:11111565:C:T	50	100	0.99	0.0886
1:11111850:A:G	50	100	0.89	0.02215
1:11111949:A:G	50	100	1	0.4733
1:11112364:G:A	50	100	1	0.07462
1:11112550:G:A	50	100	1	0.05229
1:11113112:A:G	50	100	1	0.03123
1:11114010:A:T	50	100	0.99	0.2511
1:11114274:T:C	50	100	1	0.1035
1:11114677:T:C	50	100	0.98	0.05138
1:11114793:C:T	50	100	1	0.01089
1:11114794:G:A	50	100	1	0.07462
1:11114802:T:C	50	100	1	0.01107
1:11115213:G:T	50	100	1	0.09804
1:11115636:C:T	50	100	1	0.01652
1:11115863:A:T	50	100	1	0.05229
1:11116151:C:A	50	98	1	0.09713
1:11116402:C:G	50	100	1	0.02233
1:11118019:A:C	50	100	1	0.09804
1:11118240:T:G	50	98	1	0.08805
1:11118720:T:C	50	100	1	0.09804
1:11118827:C:G	50	100	1	0.09804
1:11119113:G:A	50	100	1	0.09804
1:11119348:T:C	50	100	1	0.09804
1:11119427:C:T	50	100	1	0.2698
1:11119527:C:T	49	100	1	0.09822
1:11119556:C:G	38	94.7	1	0.1783
1:11119565:C:T	42	100	1	0.01961
1:11119758:C:A	48	97.9	1	0.07462
1:11119905:C:A	50	98	1	0.09786
1:11119951:C:T	50	100	1	0.1783
1:11120094:T:C	50	100	1	0.2505
1:11120225:G:A	50	100	1	0.09804
1:11120453:G:A	50	100	1	0.08842
1:11120455:T:C	50	100	1	0.01652
1:11120520:G:A	49	100	0.99	0.1015
1:11121033:T:C	50	100	1	0.01053
1:11121270:C:T	50	100	1	0.2511
1:11121400:G:T	50	100	1	0.09804
1:11121573:G:A	50	100	1	0.09804
1:11121790:C:T	50	100	1	0.01961
1:11121928:G:A	50	100	1	0.01107
1:11122204:G:A	50	100	1	0.177
1:11122574:T:C	50	100	1	0.09804
1:11122576:T:C	50	100	1	0.09804
1:11122841:A:C	50	100	0.86	0.02233
1:11123945:G:A	50	100	0.94	0.07371
1:11124155:C:A	50	100	1	0.04121
1:11124290:A:G	50	100	0.97	0.01271
1:11124432:C:T	50	100	1	0.1768
1:11124981:G:A	50	100	1	0.07371
1:11125342:G:A	50	100	1	0.05229
1:11125682:G:A	50	98	0.88	0.04085
1:11125897:T:C	50	100	1	0.09786
1:11125901:T:C	50	100	1	0.1806
1:11126840:A:G	50	100	1	0.1874
1:11127329:A:G	50	100	1	0.03903
1:11128825:C:A	50	100	1	0.05229
1:11129020:T:C	50	100	1	0.07625
1:11129134:G:A	50	100	1	0.09858
1:11129994:A:T	50	100	1	0.05229
1:11130124:G:A	50	100	1	0.0846
1:11130589:G:A	50	100	1	0.2522
1:11130673:G:A	50	100	1	0.07625
1:11131175:G:A	50	100	0.95	0.02487
1:11131329:G:A	50	100	1	0.02124
1:11131865:T:C	50	100	1	0.2095
1:11132282:C:T	50	100	1	0.05229
1:11132851:A:G	50	100	1	0.01053
1:11132899:A:G	50	100	1	0.08842
1:11133344:A:C	50	100	1	0.09786
1:11133349:C:T	50	100	1	0.09804
1:11133351:C:T	50	100	1	0.09804
1:11133473:C:T	50	100	1	0.01289
1:11134210:T:C	50	100	0.9	0.04158
1:11134342:G:A	50	100	0.98	0.0512
1:11134343:G:C	50	100	0.98	0.0512
1:11134534:G:A	50	100	1	0.09804
1:11134769:G:A	50	100	1	0.07462
1:11134779:A:G	50	100	1	0.09804
1:11134817:G:A	50	98	0.99	0.09695
1:11135057:T:C	50	100	1	0.1781
1:11135192:G:A	50	100	1	0.09804
1:11135226:C:G	50	100	1	0.1781
1:11135227:G:A	50	100	1	0.01071
1:11136090:C:T	50	100	1	0.01652
1:11136170:G:A	50	100	1	0.01107
1:11136614:C:T	50	100	1	0.09804
1:11136623:C:G	50	100	1	0.07462
1:11136755:G:A	50	100	1	0.0167
1:11136803:T:C	50	98	1	0.09695
1:11136890:G:A	50	100	0.88	0.01561
1:11137048:T:C	50	100	1	0.1783
1:11137410:A:G	50	100	1	0.2093
1:11137790:C:T	50	100	1	0.05247
1:11138445:A:G	50	100	1	0.2747
1:11138550:C:T	50	100	1	0.07462
1:11138938:C:T	50	98	0.9	0.04194
1:11139092:T:C	50	100	1	0.09822
1:11139461:T:C	50	100	1	0.07462
1:11139484:G:A	50	100	1	0.07462
1:11139824:G:T	50	100	1	0.1783
1:11139880:C:T	49	100	0.85	0.03359
1:11140293:C:A	48	100	0.99	0.2509
1:11140359:C:A	50	100	1	0.0984
1:11140999:A:G	50	100	0.98	0.05102
1:11141472:G:A	50	100	1	0.0984
1:11141648:C:A	50	100	1	0.09822
1:11141791:C:T	50	100	1	0.07462
1:11141844:A:T	50	100	1	0.07462
1:11141874:G:T	50	100	1	0.05301
1:11142354:T:C	50	100	0.99	0.2092
1:11145001:C:T	50	100	1	0.4913
1:11145755:C:T	50	100	1	0.01071
1:11145794:G:A	50	100	0.91	0.02596
1:11145834:G:A	50	100	1	0.07462
1:11146422:C:G	50	100	1	0.03123
1:11146566:G:A	50	100	1	0.04176
1:11146633:A:T	50	100	1	0.0984
1:11147212:C:T	50	100	1	0.3056
1:11149046:G:T	50	100	1	0.01289
1:11149421:G:C	50	100	1	0.07462
1:11149503:C:T	50	100	1	0.1785
1:11149704:C:T	50	100	1	0.1786
1:11149842:T:C	50	100	1	0.0984
1:11150047:C:T	50	100	1	0.07462
1:11150393:G:T	50	100	0.68	0.01126
1:11150924:C:T	50	100	1	0.05229
1:11151073:C:G	50	100	1	0.07462
1:11151293:A:G	50	100	1	0.02233
1:11151338:G:A	50	100	1	0.08878
1:11151406:C:A	50	100	0.97	0.05229
1:11151478:T:A	50	100	1	0.0984
1:11151580:G:A	50	100	1	0.0984
1:11151676:A:G	50	100	1	0.0984
1:11152383:G:A	50	100	1	0.03123
1:11152401:A:G	50	100	1	0.1293
1:11152640:G:C	50	98	0.88	0.03776
1:11153119:T:C	50	100	1	0.07462
1:11153231:G:T	50	100	1	0.07462
1:11154232:T:G	50	100	1	0.01089
1:11154503:G:T	50	100	1	0.1785
1:11154523:C:A	50	92	0.9	0.4375
1:11154525:A:C	50	100	0.96	0.2867
1:11154527:A:C	50	100	0.99	0.3381
1:11155730:C:T	50	100	1	0.1728
1:11155939:T:C	50	100	1	0.09822
1:11155946:C:T	50	100	1	0.07462
1:11156083:C:T	50	100	0.92	0.01035
1:11156515:C:T	50	100	0.99	0.09877
1:11156608:C:T	50	100	1	0.1788
1:11156652:G:A	50	100	1	0.01652
1:11156846:T:C	50	100	1	0.07462
1:11157608:C:T	50	100	1	0.1783
1:11158402:G:A	50	100	1	0.0886
1:11159140:G:A	50	100	1	0.01652
1:11159408:G:A	50	100	1	0.02233
1:11159877:T:C	50	100	1	0.0167
1:11159925:G:A	50	100	1	0.09822
1:11160123:A:G	50	100	1	0.4085
1:11160130:C:T	50	98	0.99	0.2883
1:11160389:T:C	50	98	1	0.1505
1:11160392:G:T	50	100	0.85	0.04902
1:11160752:C:T	50	100	1	0.01089
1:11160762:G:A	50	100	0.91	0.01471
1:11161158:G:T	50	100	1	0.02705
1:11161434:T:C	50	100	1	0.09822
1:11161916:G:C	50	100	1	0.05828
1:11162069:T:C	50	100	1	0.01126
1:11162070:G:A	50	100	1	0.09822
1:11162299:G:A	50	100	0.97	0.07462
1:11162305:C:A	50	100	1	0.07462
1:11162336:T:C	50	100	1	0.2947
1:11162408:C:T	50	100	1	0.09822
1:11162434:A:T	50	100	1	0.1783
1:11162497:G:T	50	100	1	0.179
1:11162820:C:G	50	100	0.91	0.04757
1:11163254:C:T	50	100	1	0.0984
1:11163766:T:C	50	100	1	0.09822
1:11164266:C:T	50	100	0.99	0.1198
1:11164860:G:A	50	100	1	0.09822
1:11165049:G:A	50	100	0.92	0.01162
1:11165198:T:G	50	100	1	0.09822
1:11165347:G:A	50	100	1	0.07462
1:11165447:A:G	49	100	1	0.01071
1:11165529:A:C	50	100	1	0.01053
1:11165583:C:T	50	100	0.99	0.0984
1:11166198:C:T	50	100	1	0.01089
1:11166664:A:G	50	100	1	0.09822
1:11166811:C:T	50	100	1	0.07462
1:11167167:C:T	50	100	1	0.09822
1:11167281:C:T	50	100	1	0.07462
1:11167303:G:T	50	100	1	0.09822
1:11167308:C:T	50	100	1	0.1728
1:11167781:G:C	50	100	1	0.09822
1:11167807:C:T	50	100	1	0.4866
1:11168064:T:C	50	100	1	0.07462
1:11168267:C:T	50	100	1	0.07462
1:11169376:G:C	50	100	1	0.09822
1:11169458:G:A	50	100	1	0.209
1:11169537:C:A	50	100	1	0.05229
1:11169693:T:G	50	100	1	0.05229
1:11169749:G:T	50	100	1	0.05229
1:11169810:C:T	50	100	1	0.09822
1:11170011:C:T	50	100	1	0.07462
1:11170088:A:G	50	100	1	0.09822
1:11170339:A:C	50	100	1	0.02233
1:11170533:C:T	50	100	1	0.1728
1:11170572:A:T	50	100	0.93	0.01089
1:11170911:C:T	50	100	1	0.09822
1:11170962:C:T	50	100	1	0.07462
1:11171762:C:T	50	100	1	0.09822
1:11171927:G:C	50	100	1	0.1748
1:11172620:C:T	50	98	1	0.07462
1:11172646:G:A	50	100	1	0.01107
1:11172761:C:T	50	100	0.98	0.05229
1:11173000:T:C	50	100	1	0.01652
1:11173159:C:A	50	100	1	0.09822
1:11173502:C:T	50	100	1	0.4842
1:11173599:T:C	50	100	1	0.07462
1:11173708:C:G	50	100	1	0.05174
1:11173757:G:A	50	100	1	0.1294
1:11173806:C:G	50	100	1	0.09822
1:11174219:G:A	50	100	0.91	0.01071
1:11174255:C:G	50	100	1	0.01053
1:11174452:C:T	50	100	1	0.07444
1:11174477:T:A	50	100	1	0.07462
1:11174753:G:A	50	100	1	0.1111
1:11175186:T:C	50	100	1	0.07462
1:11175419:A:G	50	100	1	0.09695
1:11175663:A:G	50	100	1	0.0886
1:11175863:T:C	49	100	1	0.1783
1:11175962:G:A	50	100	1	0.09822
1:11176203:C:A	50	100	1	0.09822
1:11176353:C:A	50	100	1	0.329
1:11176467:G:A	50	100	1	0.4844
1:11176500:A:G	50	100	1	0.1832
1:11176757:T:C	50	100	1	0.04176
1:11177683:G:A	50	100	1	0.1728
1:11178006:T:C	50	100	1	0.2092
1:11178359:G:A	50	100	1	0.0886
1:11179082:C:A	50	100	1	0.07462
1:11179178:C:A	50	100	1	0.09822
1:11179216:T:C	50	100	1	0.01107
1:11179281:G:A	50	100	1	0.07462
1:11179458:T:C	50	100	1	0.4844
1:11179956:C:T	50	100	1	0.09822
1:11180054:A:G	50	100	1	0.1834
1:11180835:G:A	50	100	1	0.01053
1:11181314:T:C	50	100	1	0.01053
1:11181672:G:C	50	100	1	0.07462
1:11181886:C:T	50	100	1	0.09822
1:11182182:G:A	50	100	1	0.1841
1:11182738:A:T	50	100	1	0.09822
1:11182881:G:A	50	100	1	0.01053
1:11182918:C:T	50	100	1	0.04176
1:11183081:T:C	50	100	0.92	0.03704
1:11183413:A:G	50	100	1	0.4844
1:11183776:A:G	50	100	1	0.04176
1:11183862:T:G	50	100	1	0.03341
1:11183964:C:T	50	100	1	0.09822
1:11184131:A:G	50	100	1	0.01053
1:11184149:T:C	50	100	1	0.07516
1:11184432:C:T	50	100	1	0.09822
1:11185484:C:T	50	100	1	0.04121
1:11185852:C:T	50	100	1	0.0984
1:11185865:A:G	50	100	1	0.05229
1:11185998:G:A	50	100	1	0.05229
1:11186077:C:T	50	100	1	0.01089
1:11187781:T:C	50	100	1	0.01089
1:11187963:C:T	50	100	0.99	0.1748
1:11188003:A:G	50	100	1	0.04176
1:11188156:C:T	50	100	1	0.09822
1:11188159:A:G	50	100	0.98	0.07643
1:11188180:C:T	50	100	1	0.09822
1:11188757:A:T	50	100	1	0.01416
1:11189075:G:C	50	100	1	0.2927
1:11189732:G:C	50	100	1	0.07516
1:11190102:G:C	49	100	1	0.05229
1:11191417:C:G	50	100	0.92	0.04611
1:11192495:C:T	50	100	1	0.09695
1:11192632:C:A	50	100	1	0.09822
1:11192659:T:C	50	100	1	0.2102
1:11192890:A:C	50	100	1	0.1734
1:11193211:A:G	50	100	1	0.1734
1:11193410:C:A	50	100	0.76	0.01362
1:11193787:C:T	50	98	1	0.09822
1:11194185:A:G	50	100	1	0.1008
1:11194786:T:C	50	100	1	0.09822
1:11194951:T:C	50	100	1	0.09822
1:11195181:A:G	50	100	0.92	0.04049
1:11195374:C:T	50	100	1	0.09822
1:11195452:C:T	50	100	1	0.07462
1:11195645:G:A	50	100	1	0.09695
1:11195942:C:T	50	100	1	0.01289
1:11195977:T:C	50	100	1	0.1734
1:11196101:C:T	50	100	1	0.08007
1:11196113:G:T	50	100	1	0.01089
1:11196592:C:T	50	100	0.97	0.04103
1:11197153:C:G	50	100	1	0.01053
1:11197219:G:A	50	100	0.9	0.0472
1:11197690:C:T	50	100	1	0.02233
1:11198100:G:A	50	100	1	0.05247
1:11198270:C:T	50	100	1	0.01071
1:11199773:A:C	50	100	1	0.09822
1:11199893:T:G	50	100	1	0.07534
1:11200400:A:G	50	100	1	0.1734
1:11200831:T:C	50	100	1	0.01253
1:11200843:G:A	50	100	1	0.01071
1:11200871:C:T	50	100	1	0.01071
1:11200904:T:A	50	100	1	0.09913
1:11201872:T:C	50	100	1	0.4196
1:11201963:A:G	50	100	1	0.4955
1:11201965:G:A	50	100	1	0.09822
1:11202079:T:C	50	100	0.89	0.0463
1:11202253:T:C	50	100	1	0.1832
1:11202280:T:C	50	100	1	0.09822
1:11202352:T:C	50	100	1	0.01053
1:11202644:G:C	50	100	1	0.0886
1:11202867:C:T	50	100	1	0.05229
1:11202951:G:A	50	100	1	0.0984
1:11203368:C:T	50	100	1	0.0984
1:11203904:T:G	50	100	1	0.02887
1:11204771:A:C	50	98	1	0.09713
1:11204848:G:T	50	100	1	0.01017
1:11205271:G:A	50	100	1	0.07462
1:11205274:G:A	50	100	1	0.07462
1:11205443:T:A	50	100	1	0.02705
1:11205728:A:G	50	98	1	0.1912
1:11205943:T:A	50	100	0.7	0.0138
1:11205987:C:T	50	98	0.99	0.4982
1:11206335:G:C	50	100	1	0.4969
1:11206407:T:C	50	100	1	0.4855
1:11206442:C:T	50	100	1	0.05229
1:11206654:C:T	50	100	1	0.4973
1:11206778:G:A	50	100	1	0.01071
1:11206946:T:C	50	100	1	0.09931
1:11206976:T:G	50	98	1	0.0167
1:11207022:G:A	50	100	1	0.09913
1:11207226:C:T	50	100	1	0.4973
1:11208617:C:T	50	100	1	0.01107
1:11209739:T:C	50	100	1	0.3212
1:11209794:A:C	50	100	1	0.07516
1:11209860:G:T	50	100	1	0.3175
1:11210114:C:T	50	100	1	0.4975
1:11210208:G:A	50	100	1	0.01289
1:11210989:A:C	50	100	0.98	0.01053
1:11211519:T:C	50	100	0.99	0.3177
1:11211524:C:T	50	100	1	0.01071
1:11212204:C:T	50	100	0.96	0.04176
1:11212411:C:G	50	100	1	0.05229
1:11212560:C:T	50	96	0.74	0.02251
1:11213361:T:G	50	100	0.99	0.1095
1:11213965:G:A	50	100	1	0.4976
1:11214207:G:C	50	100	0.99	0.1095
1:11214490:T:C	50	98	1	0.4975
1:11214922:G:A	50	100	0.91	0.04539
1:11215019:C:T	50	100	0.99	0.09822
1:11215039:G:A	50	100	0.99	0.09822
1:11215531:A:G	50	100	0.99	0.3126
1:11216284:C:T	50	100	1	0.07534
1:11216296:C:A	50	100	1	0.07462
1:11216740:G:A	50	100	1	0.07516
1:11217493:C:T	50	100	0.98	0.04267
1:11217633:G:A	50	100	1	0.01107
1:11217701:A:G	50	100	0.99	0.1069
1:11218036:C:T	50	100	1	0.05229
1:11218068:T:C	50	100	0.99	0.3237
1:11218073:A:T	50	100	0.99	0.01089
1:11218168:A:T	50	100	0.99	0.09822
1:11218232:T:C	50	100	1	0.1405
1:11218374:G:C	50	100	0.99	0.01943
1:11218756:G:C	50	100	1	0.4975
1:11218863:A:G	50	100	1	0.02887
1:11219048:G:A	50	100	0.97	0.09822
1:11219103:T:C	50	100	0.99	0.09659
1:11219518:A:G	50	100	0.99	0.09822
1:11219831:C:T	50	98	0.91	0.01053
1:11219862:G:A	50	100	0.99	0.09822
1:11219982:G:A	50	100	0.99	0.09822
1:11220046:G:A	49	79.6	0.97	0.3983
1:11220109:T:C	50	100	1	0.01071
1:11220459:G:A	50	100	0.97	0.01017
1:11220551:G:A	50	100	0.99	0.07371
1:11220556:A:G	50	100	0.99	0.09713
1:11220937:T:C	50	100	1	0.1734
1:11221087:C:T	50	100	1	0.04176
1:11221139:C:T	50	100	1	0.01071
1:11221738:T:C	50	100	0.99	0.08914
1:11221895:C:T	50	98	0.89	0.07426
1:11222056:G:A	50	100	1	0.01071
1:11222192:T:A	50	100	1	0.03123
1:11222193:A:T	50	96	1	0.08914
1:11222201:T:A	48	97.9	1	0.07516
1:11222661:C:T	50	100	0.99	0.09931
1:11223907:C:G	50	98	1	0.4975
1:11224034:G:A	48	97.9	1	0.4975
1:11224268:A:G	50	100	1	0.05229
1:11224279:A:G	50	100	1	0.3223
1:11224397:T:G	50	100	1	0.09949
1:11224486:T:C	50	100	1	0.09949
1:11224987:T:C	50	100	1	0.01089
1:11225517:A:G	50	100	1	0.3223
1:11225623:T:C	50	100	1	0.3978
1:11226121:T:C	50	100	1	0.4975
1:11226161:C:T	50	100	1	0.09949
1:11226565:C:T	50	100	1	0.07462
1:11226688:T:C	50	100	1	0.3228
1:11226815:G:T	50	98	1	0.3164
1:11227479:A:G	50	100	1	0.09949
1:11227594:G:C	50	100	1	0.07462
1:11227596:A:G	50	100	1	0.07462
1:11227696:C:T	50	100	1	0.03123
1:11228190:T:C	50	100	1	0.3186
1:11228291:G:C	50	100	1	0.3978
1:11228313:C:T	50	100	0.98	0.02996
1:11228561:G:A	50	100	0.99	0.398
1:11228576:G:C	50	100	1	0.398
1:11228701:G:A	50	100	1	0.3175
1:11229104:G:A	50	100	1	0.496
1:11229409:T:C	50	100	0.88	0.1013
1:11230284:C:G	50	100	1	0.3978
1:11230458:C:T	50	100	1	0.01071
1:11230583:T:C	50	100	1	0.07516
1:11230743:A:T	50	100	1	0.01071
1:11231111:A:G	50	100	1	0.01071
1:11232575:A:G	50	100	1	0.02233
1:11232609:T:A	50	100	1	0.4976
1:11232696:A:G	50	100	1	0.3224
1:11232824:A:G	50	100	1	0.2633
1:11232895:T:A	50	100	1	0.276
1:11233090:C:T	50	100	1	0.3228
1:11233143:C:T	50	100	1	0.3228
1:11233159:A:G	50	100	1	0.08951
1:11233160:G:T	50	100	1	0.07534
1:11233735:A:C	50	100	1	0.398
1:11233902:C:T	50	100	1	0.3175
1:11234325:T:C	50	98	0.89	0.03086
1:11234331:A:G	50	98	0.91	0.01053
1:11234417:T:A	50	100	1	0.3224
1:11234726:G:A	50	100	1	0.01089
1:11234821:A:C	50	100	1	0.01053
1:11234885:T:A	50	100	1	0.3175
1:11235798:A:G	50	100	1	0.07516
1:11235811:A:G	50	100	1	0.1097
1:11235851:G:A	50	100	1	0.09949
1:11235959:C:T	50	100	0.99	0.01071
1:11236140:T:A	49	98	0.95	0.0158
1:11236877:T:G	50	100	1	0.05229
1:11237705:T:C	50	100	1	0.3175
1:11238682:T:C	50	100	1	0.08951
1:11238733:T:C	50	100	1	0.3175
1:11239343:T:C	50	100	1	0.05229
1:11239408:G:T	50	100	1	0.09949
1:11239454:C:T	50	100	1	0.4975
1:11239998:C:T	50	100	1	0.01089
1:11240075:C:T	50	100	1	0.04031
1:11240281:A:G	50	100	1	0.05229
1:11240894:T:C	50	98	0.83	0.01107
1:11241006:T:C	50	100	1	0.398
1:11241049:G:A	50	98	0.77	0.01434
1:11241139:C:G	50	100	1	0.3177
1:11241657:A:G	50	100	1	0.3981
1:11241784:C:A	50	100	1	0.08951
1:11241900:T:C	50	100	0.86	0.01816
1:11242008:G:A	50	100	1	0.3983
1:11242458:C:T	50	100	1	0.01126
1:11242552:A:G	50	100	1	0.07516
1:11243030:C:T	50	100	0.98	0.07534
1:11243096:C:A	50	100	1	0.09967
1:11243421:G:A	50	100	1	0.065
1:11243553:T:C	50	100	1	0.09949
1:11243643:G:A	50	100	1	0.09786
1:11243990:G:A	50	100	0.98	0.07534
1:11244185:A:G	50	100	1	0.3226
1:11244249:G:A	50	100	0.99	0.3987
1:11244524:G:A	50	100	1	0.09949
1:11244526:A:G	50	100	1	0.3226
1:11244663:C:T	50	100	1	0.498
1:11244816:A:G	50	100	1	0.3226
1:11245259:G:A	50	100	1	0.396
1:11245328:G:T	50	100	1	0.102
1:11245606:C:T	50	98	1	0.2206
1:11245743:A:G	50	100	0.99	0.09187
1:11246168:G:A	50	100	1	0.1026
1:11246222:G:C	50	100	1	0.498
1:11246825:A:G	50	100	1	0.3177
1:11246932:G:A	50	100	1	0.01053
1:11247196:G:C	50	100	1	0.3226
1:11248402:G:A	50	100	1	0.04158
1:11248452:G:A	50	100	1	0.1019
1:11248612:G:A	50	100	1	0.01089
1:11248705:T:C	50	100	1	0.3226
1:11249021:C:T	50	100	1	0.07262
1:11249059:A:C	50	100	1	0.05229
1:11249238:G:A	50	100	1	0.07244
1:11249389:G:T	50	98	0.91	0.01053
1:11249625:T:C	34	94.1	1	0.3166
1:11249833:C:T	48	95.8	0.97	0.0699
1:11249928:A:G	50	96	0.99	0.3233
1:11250185:G:A	25	88	0.93	0.4454
1:11250276:C:T	46	100	1	0.05247
1:11250399:C:T	50	100	0.93	0.03994
1:11252089:G:A	50	100	1	0.102
1:11252149:T:C	50	100	1	0.1022
1:11252225:C:T	50	100	1	0.01053
1:11252497:C:T	50	100	1	0.04012
1:11253187:T:C	50	100	1	0.3223
1:11253671:G:A	50	100	1	0.07534
1:11254279:A:C	50	100	1	0.05229
1:11255216:C:T	50	100	1	0.05229
1:11255649:G:A	50	100	1	0.498
1:11256284:C:A	50	96	1	0.0167
1:11256790:G:A	50	100	0.99	0.01053
1:11257253:C:T	50	100	1	0.0906
1:11257263:C:T	50	100	1	0.498
1:11257306:C:T	50	100	1	0.01289
1:11257345:G:A	50	100	0.99	0.05556
1:11257596:G:A	49	98	1	0.07534
1:11257604:A:T	48	97.9	1	0.3978
1:11257863:A:G	50	100	1	0.1
1:11257875:T:C	50	100	1	0.3217
1:11257920:G:C	50	100	1	0.4978
1:11258002:C:A	50	98	1	0.01362
1:11258179:C:T	50	100	1	0.3978
1:11258706:C:G	50	100	1	0.4978
1:11258750:G:C	50	100	1	0.08442
1:11258926:T:C	50	100	1	0.09985
1:11259530:A:G	50	100	1	0.4978
1:11260265:G:A	50	100	1	0.07553
1:11260272:G:C	50	100	1	0.4976
1:11260293:G:A	50	100	1	0.4907
1:11260901:T:C	50	100	1	0.01071
1:11260936:T:C	50	100	1	0.01071
1:11260946:C:T	50	100	0.99	0.07534
1:11261608:C:T	50	100	1	0.08987
1:11261969:G:A	50	100	1	0.07498
1:11262099:A:G	50	100	1	0.3257
1:11262387:G:A	50	100	0.98	0.05102
1:11262508:C:G	50	100	1	0.4949
1:11262571:G:T	50	100	1	0.4949
1:11262852:G:T	50	100	1	0.07498
1:11263494:T:C	47	93.6	0.91	0.06427
1:11263844:C:G	50	98	1	0.4958
1:11264072:C:T	49	100	0.99	0.06754
1:11264136:A:G	50	98	1	0.3259
1:11264462:A:G	50	100	0.96	0.0216
1:11265267:T:A	50	100	1	0.05192
1:11265269:A:T	50	98	1	0.07426
1:11265273:T:A	50	96	1	0.496
1:11265464:G:C	50	98	0.99	0.3627
1:11265810:T:G	50	100	1	0.09913
1:11265853:G:A	50	98	0.99	0.3626
1:11266066:G:A	50	100	0.98	0.01053
1:11266165:C:T	50	100	1	0.08969
1:11266343:A:G	50	100	1	0.09913
1:11266645:G:C	50	100	0.87	0.01107
1:11266731:C:T	50	100	0.97	0.1854
1:11266775:G:A	50	100	0.97	0.02215
1:11266865:T:C	50	98	0.96	0.2696
1:11267280:G:T	50	98	0.98	0.1752
1:11267297:T:G	50	100	0.99	0.01053
1:11267386:A:G	50	98	0.97	0.1592
1:11267537:C:T	50	100	1	0.01162
1:11267871:G:C	50	98	0.96	0.1452
1:11268662:T:A	50	100	0.92	0.01688
1:11268898:C:G	50	100	0.98	0.1242
1:11268922:T:C	50	100	0.98	0.1316
1:11269364:A:G	50	100	0.94	0.04012
1:11269513:T:C	50	100	0.91	0.01398
1:11270328:C:T	50	100	0.98	0.04866
1:11270347:G:T	50	100	1	0.0679
1:11270439:C:T	50	100	0.99	0.03468
1:11270682:G:A	50	100	0.96	0.05483
1:11270727:G:A	50	100	1	0.01198
1:11270846:C:T	50	96	0.76	0.02669
1:11271133:T:C	50	100	0.99	0.1999
1:11271429:G:A	50	100	1	0.0256
1:11272127:T:G	49	100	0.98	0.1244
1:11272305:C:T	50	100	1	0.06826
1:11272940:C:A	49	100	1	0.0256
1:11273337:G:A	50	100	0.89	0.01307
1:11273485:T:G	50	100	1	0.06863
1:11274593:T:C	50	100	1	0.1993
1:11274750:C:T	50	100	0.96	0.0138
1:11274829:T:C	50	100	1	0.1995
1:11274892:G:A	50	100	0.96	0.01325
1:11274893:C:T	50	96	0.64	0.01344
1:11275844:C:T	50	100	0.98	0.0374
1:11276338:T:C	50	100	1	0.01797
1:11276354:T:A	50	100	1	0.02524
1:11276530:G:A	50	100	0.96	0.01362
1:11276911:A:T	50	100	0.96	0.01362
1:11277151:C:T	50	100	0.99	0.1311
1:11277197:T:C	50	100	1	0.1992
1:11277398:A:G	50	100	1	0.1997
1:11277502:C:T	50	98	0.97	0.4579
1:11277762:C:T	50	98	0.88	0.03214
1:11278245:A:G	50	100	0.78	0.03994
1:11278258:C:T	50	100	0.88	0.01725
1:11280285:G:A	50	100	1	0.0443
1:11280415:G:T	50	100	0.99	0.1596
1:11281509:C:T	50	100	1	0.0915
1:11281556:T:A	50	100	1	0.1598
1:11281746:A:G	50	100	1	0.0443
1:11281757:A:G	50	100	0.89	0.05338
1:11283042:A:G	50	100	1	0.02524
1:11284202:A:G	50	100	1	0.07662
1:11284710:C:T	50	100	1	0.0728
1:11284958:G:A	50	100	1	0.02524
1:11285282:T:C	50	100	1	0.07861
1:11286950:G:A	50	100	0.74	0.0167
1:11287035:T:C	50	100	0.98	0.2013
1:11287191:G:A	50	100	1	0.02542
1:11287435:C:T	50	100	0.99	0.08388
1:11287663:C:T	50	98	0.96	0.0837
1:11288534:C:G	50	100	1	0.01452
1:11288752:A:T	50	100	0.83	0.04993
1:11288773:G:C	50	100	1	0.04394
1:11289310:G:C	50	100	1	0.02542
1:11290685:T:A	50	100	0.99	0.08442
1:11291562:G:A	49	100	0.98	0.08551
1:11291689:G:A	50	100	0.98	0.01398
1:11291711:C:T	50	100	0.93	0.02015
1:11291907:C:T	50	100	0.97	0.06772
1:11292676:C:T	49	100	0.9	0.01053
1:11293187:G:A	50	100	0.97	0.0532
1:11293505:C:T	50	100	0.99	0.06663
1:11294054:T:C	50	100	0.94	0.03086
1:11294071:G:A	50	98	0.94	0.02959
1:11294309:A:G	50	100	0.94	0.03086
1:11295392:T:C	50	100	0.98	0.1558
1:11295475:C:T	50	100	1	0.02977
1:11295476:G:C	50	100	0.97	0.05519
1:11296522:C:T	50	100	0.97	0.05047
1:11296679:C:T	50	100	0.97	0.05556
1:11298285:G:T	50	100	0.99	0.0167
1:11299512:C:T	50	100	1	0.03794
1:11299519:G:A	50	100	1	0.03014
1:11299575:C:G	50	98	0.91	0.01452
1:11299694:G:A	50	100	1	0.1505
1:11299828:C:G	50	100	1	0.01053
1:11299988:G:T	50	100	0.89	0.01398
1:11300136:A:G	49	100	0.99	0.1107
1:11300920:G:C	50	100	0.99	0.1345
1:11300959:G:A	50	100	1	0.02923
1:11301008:A:G	50	100	0.99	0.04285
1:11301272:G:T	50	100	1	0.02397
1:11301370:G:A	50	100	0.99	0.1503
1:11301445:G:C	50	100	0.99	0.1501
1:11301715:T:C	50	100	0.99	0.1106
1:11302029:G:A	50	100	0.98	0.1345
1:11302491:G:T	50	100	0.99	0.02397
1:11302548:A:G	50	100	0.9	0.03722
1:11302561:G:A	50	100	0.95	0.01561
1:11303117:C:T	50	100	1	0.0472
1:11303174:A:G	50	100	0.98	0.1716
1:11303244:C:T	50	100	1	0.04938
1:11303775:C:A	50	100	0.98	0.01598
1:11303953:C:T	50	100	1	0.04938
1:11304078:T:C	50	100	1	0.04775
1:11304579:A:G	50	100	0.98	0.1313
1:11304863:T:C	50	100	0.98	0.1554
1:11305080:T:C	44	97.7	0.9	0.04339
1:11305116:G:A	50	100	0.75	0.02887
1:11305221:C:T	50	100	1	0.04775
1:11305319:T:C	50	100	0.86	0.03431
1:11305409:C:G	50	100	1	0.09677
1:11305674:G:C	50	100	0.85	0.01725
1:11305676:C:T	50	100	1	0.0138
1:11305710:C:T	50	100	1	0.04757
1:11305761:C:T	50	100	0.94	0.01525
1:11305830:T:C	50	98	0.71	0.02905
1:11305835:G:A	50	92	0.77	0.04303
1:11305836:C:G	49	98	0.86	0.0285
1:11306002:G:A	47	100	0.86	0.03468
1:11306287:A:G	50	100	1	0.04212
1:11306362:C:T	50	100	1	0.0138
1:11306363:G:A	50	100	1	0.01398
1:11306397:C:T	50	100	0.99	0.04739
1:11306436:C:T	50	100	0.98	0.04339
1:11307106:T:C	50	100	0.99	0.04212
1:11307841:C:T	50	100	0.93	0.01017
1:11308216:C:T	50	100	0.94	0.02052
1:11308981:G:A	50	100	0.99	0.04212
1:11309958:A:C	50	100	0.78	0.01416
1:11310010:C:A	50	100	0.95	0.04321
1:11310534:T:C	48	100	0.91	0.04648
1:11311406:C:T	50	98	0.95	0.203
1:11312139:C:T	50	100	0.94	0.01652
1:11312180:A:G	50	100	0.84	0.01561
1:11312484:G:A	50	100	0.82	0.04902
1:11312569:C:A	50	100	0.93	0.03322
1:11312581:A:G	50	98	0.94	0.1837
1:11312856:T:C	50	100	0.93	0.1062
1:11312860:G:A	50	100	0.94	0.03123
1:11313327:G:A	50	100	1	0.0167
1:11313349:T:C	50	100	1	0.01924
1:11313382:T:C	50	100	0.89	0.04484
1:11313447:T:C	50	100	0.94	0.1373
1:11314339:C:A	50	100	0.84	0.01235
1:11314450:G:A	50	100	0.94	0.03232
1:11314967:C:T	50	100	0.84	0.01216
1:11315002:C:T	50	100	0.99	0.03032
1:11315295:C:G	50	94	0.82	0.03903
1:11315328:G:A	50	100	0.68	0.01725
1:11315607:G:A	50	100	0.9	0.02614
1:11315671:C:G	47	100	0.99	0.03123
1:11316416:T:C	50	100	0.89	0.02596
1:11316435:G:A	50	100	0.84	0.01198
1:11316952:T:C	50	100	0.95	0.03159
1:11317057:G:A	50	100	0.95	0.1313
1:11317125:T:C	50	100	0.98	0.01725
1:11318345:G:T	50	98	0.86	0.03595
1:11318520:C:G	50	98	0.82	0.0325
1:11318847:A:G	50	100	0.94	0.07534
1:11319108:A:G	50	100	0.94	0.01688
1:11319377:T:C	50	98	0.72	0.01779
1:11320301:C:T	50	100	0.93	0.1008
1:11320581:G:A	50	100	0.94	0.03232
1:11322869:G:A	50	98	0.94	0.0679
1:11322918:C:T	50	98	0.93	0.05537
1:11323162:A:G	50	100	0.83	0.02342
1:11323257:C:T	50	98	0.82	0.08243
1:11323332:T:C	50	100	0.98	0.01725
1:11323782:A:T	50	98	0.87	0.1071
1:11324255:C:T	50	100	0.86	0.01416
1:11324724:C:T	50	100	0.94	0.01707
1:11324733:C:T	50	98	0.84	0.03558
1:11324942:A:T	50	98	1	0.01307
1:11325572:G:A	50	100	0.9	0.02651
1:11325591:T:A	50	100	0.92	0.3313
1:11326566:C:T	50	100	0.91	0.2907
1:11326582:C:T	50	100	0.97	0.04194
1:11326612:C:G	50	100	0.97	0.04176
1:11326928:C:T	49	100	0.97	0.04448
1:11327102:C:T	50	100	0.96	0.04375
1:11327135:G:C	50	98	0.91	0.3319
1:11327346:T:C	50	100	0.94	0.03849
1:11327528:C:T	50	100	0.92	0.06609
1:11327565:T:C	50	98	0.94	0.07752
1:11327810:C:T	50	100	0.9	0.03558
1:11328222:C:T	50	100	0.96	0.07861
1:11328310:C:T	50	100	0.98	0.05955
1:11328494:C:T	50	100	0.98	0.06391
1:11328574:C:T	50	100	0.97	0.01398
1:11328576:T:C	50	100	0.96	0.08297
1:11328676:A:T	50	100	0.95	0.08025
1:11328887:G:A	50	100	0.95	0.08515
1:11329176:C:T	50	100	0.95	0.1494
1:11329234:C:T	50	100	0.95	0.1496
1:11329449:A:G	50	100	1	0.02451
1:11329734:C:G	50	100	0.8	0.01652
1:11329838:T:G	50	100	0.91	0.08061
1:11330015:T:A	50	98	0.93	0.07426
1:11330039:C:T	50	94	0.9	0.2197
1:11330110:A:G	50	100	0.92	0.03903
1:11330111:T:C	50	100	0.9	0.03885
1:11330279:T:C	50	94	0.94	0.3489
1:11330824:G:A	50	100	0.96	0.02415
1:11331058:G:A	50	100	0.94	0.07589
1:11331560:C:T	50	100	0.97	0.01452
1:11331981:C:G	50	100	1	0.01289
1:11332151:C:T	50	100	1	0.02669
1:11332497:A:C	50	100	1	0.02651
1:11332950:G:A	50	100	0.96	0.3778
1:11333088:C:T	50	100	1	0.02651
1:11333349:G:C	50	100	0.98	0.02378
1:11333678:G:C	50	100	1	0.01344
1:11333867:C:T	50	98	1	0.02723
1:11334423:G:A	50	100	0.96	0.05138
1:11334725:C:T	50	100	0.98	0.2961
1:11334917:G:C	50	92	0.79	0.1371
1:11335014:G:T	50	100	0.98	0.3241
1:11335185:T:G	50	100	0.99	0.3241
1:11335202:G:C	50	98	1	0.02723
1:11335204:C:T	50	98	1	0.02723
1:11335226:A:C	50	100	0.99	0.3239
1:11335250:T:G	50	100	0.99	0.3241
1:11335426:T:C	50	100	0.99	0.3319
1:11335524:G:A	50	98	1	0.02723
1:11335714:T:C	50	100	0.99	0.3243
1:11336459:C:T	50	98	1	0.02705
1:11336737:G:A	50	96	1	0.02705
1:11336777:C:T	50	100	0.99	0.2956
1:11337004:A:G	50	98	0.99	0.323
1:11337006:G:A	50	98	0.99	0.3226
1:11337306:C:T	50	98	0.96	0.02578
1:11337795:G:A	50	98	0.9	0.05592
1:11337902:C:T	50	100	0.96	0.01924
1:11338243:T:G	49	100	0.94	0.0423
1:11338308:T:C	50	100	0.98	0.4949
1:11338406:G:A	49	98	0.91	0.06064
1:11338683:T:C	50	100	0.89	0.0394
1:11338802:C:A	50	100	1	0.0158
1:11338982:G:A	50	100	0.97	0.268
1:11339099:C:A	50	100	0.97	0.3016
1:11339516:C:T	50	100	0.97	0.2972
1:11339793:G:A	50	96	0.97	0.3738
1:11339898:G:A	50	100	0.97	0.03558
1:11340006:C:G	50	96	0.95	0.04575
1:11340166:T:C	50	100	0.98	0.4234
1:11340352:A:C	50	100	0.97	0.4234
1:11340510:C:G	50	100	0.69	0.02651
1:11340850:T:C	50	100	0.99	0.4234
1:11340961:C:T	50	100	1	0.04031
1:11341573:C:T	50	100	1	0.01144
1:11341688:G:A	50	100	0.99	0.2987
1:11341788:G:A	50	100	1	0.05047
1:11341822:C:T	50	100	0.98	0.354
1:11342008:C:G	50	100	0.99	0.04031
1:11342605:G:A	50	100	1	0.02233
1:11342692:T:C	50	100	0.99	0.3339
1:11342710:C:T	50	100	1	0.01997
1:11343183:T:C	50	100	1	0.3845
1:11343189:A:G	50	100	0.99	0.06046
1:11343591:G:A	50	100	1	0.4553
1:11343637:G:A	50	100	1	0.2988
1:11343829:A:G	45	100	1	0.02269
1:11343894:C:T	50	98	1	0.3845
1:11344001:C:T	50	100	1	0.3844
1:11344027:C:G	50	100	1	0.3844
1:11344072:C:G	50	100	0.99	0.06572
1:11344222:T:C	50	100	1	0.2988
1:11344265:G:T	50	100	1	0.03431
1:11344322:A:G	50	100	1	0.3842
1:11344437:C:T	50	100	1	0.3842
1:11344438:A:G	50	100	1	0.3842
1:11344501:A:G	50	100	1	0.3842
1:11344541:T:C	50	100	1	0.3802
1:11344575:A:G	50	100	1	0.3842
1:11345057:G:A	50	100	0.99	0.3793
1:11345352:C:G	50	100	0.99	0.3502
1:11345601:T:G	50	100	0.99	0.3838
1:11345701:T:C	50	100	0.99	0.3838
1:11345876:A:G	50	100	1	0.09768
1:11345914:G:C	50	100	0.99	0.25
1:11346287:C:T	50	100	1	0.01543
1:11346329:A:G	50	100	0.99	0.3822
1:11346391:G:C	50	100	1	0.03686
1:11346502:T:G	50	100	1	0.02015
1:11346573:C:T	50	100	0.99	0.398
1:11346759:C:A	50	100	0.99	0.3825
1:11346771:A:C	50	98	0.98	0.0305
1:11346776:T:C	50	98	0.98	0.0305
1:11346957:T:G	50	98	1	0.02197
1:11347114:T:A	50	100	0.99	0.3818
1:11347162:T:C	50	100	0.99	0.3816
1:11347253:A:G	50	100	0.98	0.3814
1:11347276:C:A	50	100	0.99	0.3816
1:11347532:T:C	49	98	0.99	0.3903
1:11347684:C:A	46	100	0.96	0.0138
1:11347804:C:T	50	100	1	0.02015
1:11347829:C:T	50	100	0.97	0.3894
1:11347846:C:T	50	100	1	0.08297
1:11347905:A:G	50	100	0.99	0.3894
1:11348001:T:C	50	100	0.99	0.3894
1:11348130:G:A	50	100	1	0.08297
1:11348425:T:C	50	100	1	0.06282
1:11348472:G:A	50	100	1	0.02669
1:11348560:T:C	50	100	1	0.06282
1:11348600:A:T	50	100	1	0.06282
1:11348609:A:G	50	100	1	0.063
1:11348611:A:G	50	100	1	0.06282
1:11348730:T:C	50	100	1	0.02651
1:11349119:T:C	50	100	1	0.4043
1:11350096:G:A	50	100	1	0.01017
1:11350105:C:T	50	100	0.97	0.01035
1:11350407:A:G	50	100	1	0.06046
1:11350426:T:G	50	100	0.99	0.258
1:11350427:G:C	50	100	0.99	0.258
1:11350600:G:A	50	98	0.79	0.0187
1:11351014:G:T	50	100	0.99	0.2574
1:11351375:G:A	50	100	0.99	0.2576
1:11351790:A:T	50	100	1	0.0216
1:11351923:G:C	50	100	1	0.02633
1:11352509:C:T	50	100	0.95	0.0236
1:11352874:G:A	50	100	1	0.01017
1:11352902:G:A	50	100	0.9	0.01071
1:11352912:G:A	50	100	1	0.4158
1:11353285:C:T	50	100	1	0.04012
1:11353850:T:C	50	100	1	0.1071
1:11354412:G:A	49	100	0.82	0.01598
1:11355515:T:A	50	100	1	0.01017
1:11356105:C:G	50	100	1	0.1004
1:11356195:A:C	50	100	1	0.321
1:11356237:G:A	50	100	1	0.4619
1:11356571:C:T	50	94	0.72	0.03486
1:11356680:A:G	50	100	1	0.02106
1:11356791:G:C	50	100	1	0.3522
1:11357322:A:G	50	100	1	0.05864
1:11357705:G:A	50	100	1	0.1069
1:11357925:G:A	50	100	1	0.1071
1:11358268:C:T	50	100	1	0.1069
1:11358300:T:C	50	100	0.99	0.04103
1:11358383:G:A	50	100	1	0.3626
1:11358513:G:A	49	100	1	0.3575
1:11358592:G:A	50	100	1	0.02669
1:11358717:C:T	50	100	1	0.3627
1:11358811:G:C	50	100	1	0.04012
1:11359346:C:T	50	100	0.99	0.3624
1:11359556:C:T	50	100	1	0.3626
1:11359754:G:A	50	100	1	0.1334
1:11359811:C:T	50	100	1	0.3613
1:11360043:A:G	50	100	1	0.3609
1:11360177:G:T	50	100	1	0.3626
1:11360572:C:G	50	100	0.94	0.01398
1:11361483:A:G	50	100	1	0.1051
1:11361758:C:T	50	100	1	0.4031
1:11361944:G:A	50	100	1	0.03268
1:11362424:T:G	50	100	0.78	0.01216
1:11362680:C:T	50	100	1	0.3869
1:11363835:G:A	50	98	1	0.3922
1:11364038:G:A	50	100	1	0.3922
1:11364052:G:A	50	100	1	0.3954
1:11364624:C:T	50	98	0.88	0.03395
1:11364754:C:T	50	100	0.99	0.4007
1:11364842:A:G	50	100	1	0.05755
1:11364974:T:C	50	100	1	0.354
1:11365338:G:A	50	98	0.99	0.3951
1:11365421:C:T	50	98	1	0.09314
1:11366078:G:A	50	98	0.99	0.09296
1:11366470:G:A	50	98	0.97	0.419
1:11367600:T:C	50	100	0.98	0.4922
1:11367664:T:C	50	100	0.86	0.01525
1:11367834:A:G	50	100	1	0.04085
1:11367909:G:A	50	100	0.99	0.02215
1:11368134:A:C	50	100	0.98	0.05519
1:11368445:T:A	50	100	1	0.05011
1:11368599:A:G	50	100	1	0.06954
1:11368797:T:C	50	100	0.94	0.01924
1:11368965:G:A	50	98	1	0.03431
1:11368969:G:A	50	100	0.99	0.01126
1:11369100:G:A	50	100	0.91	0.02197
1:11369118:C:T	50	98	1	0.04702
1:11369255:A:C	50	100	0.97	0.0158
1:11369632:G:C	50	100	1	0.08315
1:11369856:T:G	50	100	0.99	0.01126
1:11370495:A:G	50	100	0.98	0.03486
1:11370567:A:T	50	98	0.64	0.01906
1:11370604:C:T	50	100	0.99	0.01561
1:11370889:C:T	50	98	0.99	0.01652
1:11371427:C:G	50	98	0.98	0.03649
1:11371636:T:C	50	100	0.97	0.03686
1:11371852:C:T	50	100	1	0.01216
1:11371872:G:A	50	100	0.96	0.03903
1:11372096:C:T	50	100	0.97	0.01489
1:11372125:T:C	50	100	1	0.01216
1:11372126:T:A	50	100	0.93	0.0187
1:11372674:C:T	50	98	0.99	0.01652
1:11373121:A:C	50	100	0.92	0.04866
1:11373341:T:G	50	100	1	0.01198
1:11374066:G:T	50	100	1	0.01235
1:11374213:G:T	41	92.7	0.96	0.3814
1:11374472:A:C	50	100	0.94	0.0423
1:11374618:C:G	50	100	0.96	0.03794
1:11374676:A:C	50	100	0.97	0.01344
1:11375639:A:G	50	100	0.91	0.02215
1:11375652:T:A	50	100	0.94	0.04593
1:11375810:C:T	50	100	0.86	0.01489
1:11376252:T:G	50	100	0.97	0.04412
1:11376283:A:G	50	100	0.96	0.05901
1:11376589:C:T	50	98	0.97	0.02106
1:11376889:C:T	50	100	0.99	0.05773
1:11376925:G:A	50	100	0.99	0.05773
1:11376941:G:A	50	100	0.99	0.04285
1:11376947:C:G	50	100	0.99	0.01471
1:11376981:C:T	50	100	0.99	0.04285
1:11377092:T:C	50	100	0.99	0.05792
1:11377301:T:C	50	100	0.99	0.0581
1:11377380:C:T	50	100	0.98	0.04285
1:11377409:T:C	50	100	0.99	0.05792
1:11377591:T:G	50	100	0.99	0.0138
1:11377763:C:T	50	98	0.95	0.3962
1:11377804:G:A	50	100	0.95	0.3246
1:11377969:T:C	50	100	0.96	0.4909
1:11378287:T:A	50	98	0.96	0.4619
1:11378550:C:T	50	100	0.84	0.03014
1:11378617:C:T	50	100	1	0.01471
1:11378694:C:G	50	96	0.96	0.4611
1:11378702:T:G	50	96	0.96	0.4611
1:11378729:C:T	50	96	0.93	0.03468
1:11378730:G:A	50	96	0.96	0.4757
1:11378739:C:T	50	96	0.93	0.03468
1:11378749:C:G	50	96	0.93	0.03468
1:11378853:T:C	50	100	0.84	0.02923
1:11379531:A:G	50	98	0.98	0.4613
1:11379552:G:A	50	98	0.98	0.476
1:11379825:T:A	50	100	1	0.01471
1:11380131:G:A	50	98	0.98	0.4608
1:11380632:G:T	50	98	0.98	0.4759
1:11380739:A:G	50	98	0.68	0.01561
1:11380900:A:G	50	98	0.99	0.4188
1:11381098:A:T	50	100	1	0.01489
1:11381528:G:A	50	100	0.96	0.04285
1:11381587:C:T	50	100	1	0.01362
1:11382007:G:A	50	100	0.73	0.01216
1:11382102:A:G	50	100	1	0.01471
1:11382268:C:G	50	98	0.99	0.476
1:11382337:G:A	50	100	0.78	0.02324
1:11382740:C:T	50	96	0.98	0.4532
1:11382741:G:A	50	100	0.91	0.02215
1:11382869:T:G	50	98	0.98	0.4762
1:11382953:G:A	50	100	0.96	0.07208
1:11383156:C:T	50	98	0.98	0.4759
1:11383505:C:A	50	98	0.98	0.4499
1:11384127:G:A	50	98	0.98	0.4759
1:11384161:T:C	50	100	0.96	0.07371
1:11384526:G:A	50	100	0.99	0.03631
1:11384814:A:C	50	100	0.94	0.03903
1:11384918:C:T	50	100	0.97	0.4751
1:11385166:C:T	50	100	0.91	0.03776
1:11385667:G:A	50	100	0.99	0.03722
1:11385720:C:T	50	100	1	0.03704
1:11386296:C:G	50	100	0.98	0.3455
1:11386742:C:G	50	100	1	0.03994
1:11386853:A:T	50	100	1	0.04012
1:11386866:A:T	50	100	1	0.01416
1:11387748:G:A	50	100	0.98	0.2386
1:11387793:C:T	50	100	1	0.04031
1:11388190:G:A	50	100	0.94	0.06282
1:11388224:G:C	50	100	1	0.03831
1:11388343:G:A	50	100	0.97	0.06899
1:11388349:C:T	49	100	0.92	0.04139
1:11388534:A:G	50	98	0.96	0.1048
1:11388812:T:C	50	100	1	0.04012
1:11388874:G:C	50	100	1	0.03994
1:11389124:C:T	50	98	1	0.04012
1:11389137:C:A	49	100	0.97	0.07044
1:11389231:C:T	50	100	0.96	0.06808
1:11389346:G:T	50	100	0.86	0.03395
1:11389374:C:T	50	98	0.98	0.435
1:11389478:A:G	50	100	1	0.03994
1:11389925:G:C	50	98	0.97	0.1019
1:11390183:G:A	50	100	0.96	0.08206
1:11390270:A:C	50	100	1	0.01888
1:11391882:G:A	50	100	0.98	0.4929
1:11391919:C:T	50	100	1	0.03831
1:11392234:G:A	50	100	1	0.01452
1:11392507:G:A	50	98	0.99	0.1156
1:11392570:G:A	50	100	1	0.01834
1:11392576:T:C	50	100	1	0.01834
1:11392884:T:G	50	100	0.99	0.06391
1:11392929:G:A	50	100	0.98	0.2262
1:11393101:G:A	50	100	0.99	0.3693
1:11393140:C:T	50	100	0.96	0.063
1:11393214:C:G	50	98	0.99	0.4513
1:11393520:T:G	50	98	0.99	0.49
1:11393577:G:A	50	100	1	0.03849
1:11394575:C:T	50	100	0.95	0.1213
1:11395415:G:A	50	100	0.79	0.01071
1:11395773:C:T	50	100	1	0.05683
1:11395794:G:A	50	100	1	0.05683
1:11395950:T:C	50	100	1	0.122
1:11395970:G:A	50	100	1	0.122
1:11396035:A:T	50	98	0.98	0.3631
1:11396041:T:C	50	100	1	0.05973
1:11396051:G:A	50	100	0.99	0.06227
1:11396409:G:A	50	100	1	0.06518
1:11396479:A:G	50	100	0.97	0.05846
1:11396534:C:A	50	98	0.7	0.02106
1:11396535:C:T	50	98	0.93	0.02869
1:11396548:T:C	50	100	0.98	0.345
1:11396599:G:A	50	100	0.9	0.02524
1:11396674:T:G	50	100	1	0.05664
1:11396824:C:A	50	100	1	0.4232
1:11396903:G:A	50	100	1	0.05192
1:11397126:C:T	50	100	1	0.05683
1:11397224:C:G	50	100	0.96	0.03613
1:11397338:C:G	50	100	1	0.4512
1:11397614:G:A	50	100	0.9	0.01126
1:11397628:C:A	50	100	1	0.06209
1:11397849:A:G	49	100	1	0.05828
1:11397891:C:T	50	100	1	0.06191
1:11398140:T:C	50	100	0.98	0.05755
1:11398236:T:C	50	100	0.96	0.02723
1:11398776:T:C	50	100	0.99	0.1236
1:11398819:T:G	50	100	1	0.02723
1:11398960:A:C	50	98	0.98	0.3028
1:11399071:A:C	50	98	0.69	0.03322
1:11399112:T:C	50	100	0.9	0.03232
1:11399175:A:G	50	96	0.69	0.03268
1:11399213:T:C	50	98	1	0.3976
1:11399518:G:A	50	100	0.94	0.02923
1:11399797:C:A	50	100	1	0.02578
1:11400068:T:C	50	100	1	0.05265
1:11400569:T:C	50	100	1	0.04775
1:11400616:G:A	50	100	1	0.4257
1:11401325:T:C	50	100	1	0.05628
1:11401366:C:G	50	100	0.95	0.03322
1:11401544:G:A	50	100	0.99	0.4303
1:11401948:C:T	50	100	0.99	0.4259
1:11402162:G:A	50	100	0.99	0.01344
1:11402206:C:T	50	100	1	0.04793
1:11402340:A:G	50	100	1	0.01797
1:11402689:A:G	50	100	0.99	0.05574
1:11402739:G:T	50	100	0.86	0.0118
1:11403271:G:A	50	100	0.97	0.03849
1:11404332:C:T	50	100	0.97	0.03686
1:11404469:G:C	50	100	0.99	0.01634
1:11404771:C:T	49	98	0.97	0.03177
1:11405233:A:G	50	100	0.99	0.061
1:11405526:C:G	50	96	0.98	0.1467
1:11405531:C:T	50	100	0.99	0.3909
1:11405582:G:T	50	98	0.99	0.2467
1:11406087:C:T	50	100	1	0.061
1:11406115:A:G	50	100	0.99	0.4922
1:11406794:T:A	50	100	0.98	0.03849
1:11407297:G:T	50	100	0.99	0.4771
1:11407857:C:T	50	98	0.99	0.2362
1:11408153:G:A	50	100	0.99	0.03831
1:11408260:C:T	50	100	0.79	0.02996
1:11408385:T:C	50	98	0.99	0.4915
1:11408557:G:A	50	100	0.99	0.02869
1:11408760:G:A	50	100	0.97	0.03177
1:11408872:C:G	50	98	0.97	0.08134
1:11409729:T:A	50	100	0.99	0.061
1:11409803:T:C	50	100	0.98	0.03849
1:11410873:C:A	50	100	0.98	0.05047
1:11411251:T:C	50	100	0.97	0.03123
1:11411666:C:T	50	100	0.99	0.02869
1:11411677:C:T	50	100	1	0.02033
1:11412277:A:G	50	100	0.99	0.05973
1:11412727:A:G	50	100	0.97	0.01035
1:11412729:A:G	50	100	0.96	0.1022
1:11413018:G:A	50	100	0.96	0.05465
1:11413104:C:T	50	100	0.98	0.02887
1:11413204:A:G	50	100	1	0.09386
1:11413266:T:C	50	100	0.81	0.03468
1:11413523:C:T	50	100	0.98	0.4178
1:11414001:T:C	49	100	0.98	0.4181
1:11414004:G:A	50	98	0.99	0.0581
1:11414301:G:A	50	100	0.99	0.0581
1:11414303:A:T	50	100	1	0.03468
1:11414378:C:G	50	98	0.98	0.419
1:11414632:C:T	50	98	0.98	0.09677
1:11415057:G:A	50	100	0.89	0.01924
1:11415123:G:A	50	100	1	0.03522
1:11415806:A:T	50	98	0.93	0.1189
1:11416079:C:G	50	100	0.98	0.1563
1:11416085:C:A	50	100	0.99	0.4697
1:11416146:G:A	50	100	0.99	0.469
1:11416484:T:C	50	98	0.98	0.4374
1:11416517:G:C	50	98	0.99	0.4702
1:11416667:A:G	50	100	1	0.03286
1:11417135:C:T	50	100	1	0.3322
1:11417237:C:T	50	100	1	0.3322
1:11417284:C:A	50	100	0.99	0.1599
1:11417667:A:G	50	100	0.99	0.04285
1:11418520:C:T	50	100	1	0.4199
1:11419445:C:T	50	98	0.93	0.1186
1:11419595:A:G	50	100	0.99	0.3782
1:11420752:A:C	50	100	1	0.3261
1:11420763:C:T	50	100	1	0.218
1:11420913:G:A	50	100	1	0.3261
1:11421129:C:T	50	100	0.99	0.3248
1:11421238:G:A	50	98	0.99	0.3893
1:11421551:A:G	50	100	0.99	0.3183
1:11421556:G:C	50	100	0.99	0.3226
1:11421901:A:G	50	100	1	0.06808
1:11421953:C:T	50	100	1	0.3578
1:11422124:C:G	50	100	1	0.03431
1:11422202:C:T	50	100	0.98	0.1363
1:11422203:G:A	50	100	0.99	0.3805
1:11422681:G:T	49	100	1	0.04267
1:11422776:T:C	50	100	1	0.07317
1:11422860:G:A	50	100	1	0.07353
1:11423231:G:A	50	100	1	0.04267
1:11423353:A:T	50	100	0.97	0.03667
1:11423752:G:A	50	98	1	0.04267
1:11423793:T:A	50	100	1	0.3388
1:11424151:G:A	50	100	0.94	0.02832
1:11424346:C:G	50	100	0.93	0.02633
1:11424379:G:A	50	100	1	0.07335
1:11424925:A:G	50	100	1	0.07262
1:11425237:G:T	50	98	0.99	0.4259
1:11425241:G:T	50	98	0.99	0.4926
1:11425245:T:G	50	92	0.99	0.2718
1:11425398:A:G	50	100	1	0.3357
1:11425445:A:T	50	100	0.99	0.02288
1:11425609:T:C	50	98	1	0.3362
1:11425636:C:T	50	98	1	0.3359
1:11425683:C:T	50	98	1	0.3362
1:11426153:C:A	50	98	1	0.3166
1:11426154:A:G	50	96	0.98	0.1861
1:11426464:T:G	50	100	0.98	0.4611
1:11426486:G:A	50	98	1	0.04248
1:11426523:T:A	50	100	0.97	0.02796
1:11426570:C:T	50	98	0.97	0.09677
1:11426758:C:G	50	100	0.98	0.4966
1:11427059:C:T	50	98	0.99	0.3161
1:11427165:T:A	49	87.8	0.72	0.09187
1:11427171:T:A	47	95.7	0.67	0.01017
1:11427321:C:T	50	100	0.98	0.4223
1:11427653:C:A	50	98	0.98	0.3112
1:11428146:G:T	50	100	0.98	0.4967
1:11428164:A:G	50	98	0.98	0.3157
1:11428340:T:C	50	98	0.98	0.3154
1:11428437:C:G	50	96	0.97	0.09296
1:11428476:G:A	50	100	0.93	0.01616
1:11428710:T:G	50	100	0.97	0.04012
1:11428766:G:A	50	100	0.97	0.01725
1:11429118:G:A	50	98	0.98	0.3152
1:11429198:C:T	50	96	0.97	0.4575
1:11429319:G:A	50	100	0.96	0.02288
1:11429334:C:T	50	98	0.97	0.4973
1:11429621:A:G	50	96	0.97	0.3146
1:11429741:C:T	50	98	0.94	0.04611
1:11429941:G:A	50	94	0.94	0.4793
1:11430256:T:C	50	100	0.98	0.0187
1:11430380:C:A	50	98	0.71	0.01271
1:11430407:G:C	50	100	0.77	0.01761
1:11430580:C:T	50	96	0.71	0.01144
1:11430687:T:G	50	90	0.86	0.4628
1:11430857:T:G	50	84	0.85	0.1414
1:11431139:C:T	50	98	0.8	0.02778
1:11431157:T:A	50	98	0.8	0.02796
1:11431162:A:G	50	98	0.8	0.02814
1:11431280:C:T	50	100	0.99	0.02451
1:11431363:T:C	50	98	0.81	0.1142
1:11431519:G:A	50	96	0.92	0.3391
1:11431574:C:T	49	98	0.93	0.3413
1:11432137:G:A	50	100	0.96	0.02542
1:11432259:T:C	50	100	0.99	0.01943
1:11432260:G:A	50	96	0.83	0.08279
1:11433086:C:T	50	100	0.82	0.02415
1:11433757:G:A	50	98	0.94	0.4931
1:11433775:T:C	49	98	0.96	0.4383
1:11433811:G:A	50	100	0.97	0.3141
1:11433898:T:A	50	98	0.96	0.4386
1:11434146:G:A	50	100	0.95	0.02505
1:11434455:C:T	50	100	0.97	0.3219
1:11434516:A:G	50	100	0.98	0.3393
1:11434714:C:T	50	100	0.97	0.05792
1:11434715:G:A	50	98	0.96	0.3379
1:11434794:A:G	50	98	0.98	0.3391
1:11434950:T:A	50	98	0.98	0.4296
1:11434962:C:G	50	98	0.98	0.4477
1:11435100:C:A	50	100	0.98	0.1625
1:11435400:C:T	50	98	0.99	0.4303
1:11436276:G:A	50	98	0.98	0.3212
1:11436658:C:T	50	100	0.98	0.07916
1:11437039:T:G	50	100	0.96	0.08969
1:11437173:A:T	50	100	0.98	0.08533
1:11437322:T:C	50	100	0.99	0.1585
1:11437694:G:A	50	98	0.99	0.02469
1:11437945:C:T	50	98	0.97	0.05683
1:11438001:A:G	50	100	0.99	0.01816
1:11438242:T:C	50	100	0.99	0.1589
1:11438257:T:C	50	100	1	0.01743
1:11438441:C:T	50	100	0.99	0.1587
1:11438446:A:G	50	98	0.96	0.06518
1:11438584:T:C	50	100	0.97	0.07026
1:11438767:G:A	50	100	0.99	0.1589
1:11439158:C:T	50	100	0.99	0.02378
1:11439331:A:G	50	100	0.99	0.01834
1:11440190:A:T	50	96	0.96	0.3555
1:11440240:G:A	50	98	0.97	0.3201
1:11440355:T:C	50	98	0.96	0.3802
1:11440356:C:T	50	98	0.96	0.3802
1:11440802:C:G	50	100	0.88	0.0374
1:11441123:G:A	50	98	0.89	0.01797
1:11441374:T:C	50	98	0.84	0.07389
1:11441545:C:G	50	100	0.95	0.2696
1:11441748:G:C	49	93.9	0.91	0.4795
1:11442388:A:G	50	100	0.86	0.01561
1:11442663:G:A	50	100	0.89	0.01198
1:11442772:T:G	50	96	0.98	0.4083
1:11442794:C:T	50	98	0.96	0.1082
1:11442846:A:C	50	100	0.94	0.01089
1:11442875:G:A	50	96	0.98	0.4089
1:11443322:C:T	50	100	0.97	0.02614
1:11443603:G:T	50	96	0.98	0.4726
1:11443813:G:A	50	92	0.74	0.05265
1:11443951:A:G	50	100	0.99	0.02524
1:11444026:A:T	50	98	0.98	0.3704
1:11444128:A:G	50	100	0.99	0.02578
1:11444351:C:T	50	100	0.97	0.01489
1:11444360:G:A	50	100	0.97	0.4857
1:11444395:G:A	50	98	0.99	0.37
1:11444457:C:T	50	98	0.99	0.3702
1:11444497:G:C	50	100	0.91	0.01053
1:11444989:A:G	50	98	0.99	0.3695
1:11445055:T:A	50	98	0.98	0.3696
1:11445429:A:G	50	96	0.98	0.3627
1:11445441:G:T	50	98	0.84	0.04139
1:11445585:C:T	50	100	0.95	0.03704
1:11445652:G:A	50	98	0.98	0.4067
1:11445953:G:A	50	98	0.92	0.1302
1:11445978:C:T	50	100	0.99	0.02505
1:11446205:C:T	49	100	0.93	0.01289
1:11446470:A:G	50	98	0.99	0.3684
1:11446807:C:T	50	100	0.97	0.0256
1:11446808:G:A	50	100	0.93	0.01089
1:11447137:T:A	50	98	0.96	0.4993
1:11447150:A:G	50	100	0.98	0.02524
1:11447246:G:A	50	100	0.87	0.01525
1:11447507:G:A	50	98	0.96	0.4996
1:11447518:C:T	50	90	0.85	0.1425
1:11447576:G:A	50	100	0.84	0.01616
1:11447583:A:G	50	96	0.89	0.1057
1:11447604:C:T	50	96	0.9	0.1051
1:11447916:A:G	50	96	0.89	0.04884
1:11447951:T:C	50	100	0.88	0.03141
1:11447959:G:A	50	92	0.96	0.4557
1:11448305:T:G	50	98	0.83	0.02796
1:11448481:G:A	50	100	0.87	0.04394
1:11449498:C:G	50	100	0.97	0.1354
1:11449872:T:G	50	96	0.65	0.01362
1:11449957:C:T	50	98	0.92	0.1022
1:11450177:A:G	50	100	0.93	0.0158
1:11451485:G:A	50	100	0.97	0.1981
1:11451509:G:A	50	98	0.94	0.04648
1:11451698:G:A	50	100	0.97	0.1963
1:11452234:C:G	50	100	0.88	0.06972
1:11452641:T:A	50	100	0.98	0.01307
1:11453582:T:C	50	100	1	0.09187
1:11453913:C:T	50	100	1	0.01688
1:11453961:C:T	50	100	1	0.01688
1:11453995:T:C	50	100	1	0.02197
1:11454627:C:G	50	100	1	0.09332
1:11454795:C:T	50	100	0.99	0.02033
1:11454854:A:G	50	100	1	0.01688
1:11455075:T:C	50	100	1	0.0158
1:11455156:C:T	50	100	1	0.01688
1:11455270:C:A	50	100	1	0.01688
1:11455279:G:A	50	100	0.99	0.1302
1:11455378:T:C	50	100	0.98	0.1968
1:11455410:T:C	50	100	1	0.01688
1:11455449:T:C	50	100	1	0.01688
1:11455552:G:A	50	100	0.98	0.1089
1:11455580:C:T	50	100	1	0.01688
1:11455616:G:A	50	100	1	0.01707
1:11455680:G:T	50	100	1	0.01816
1:11455838:G:A	50	100	1	0.01707
1:11456017:A:T	50	100	1	0.01688
1:11456021:T:C	50	100	1	0.01688
1:11456135:T:C	50	100	1	0.01743
1:11456187:C:G	50	100	1	0.02651
1:11456222:G:A	50	100	1	0.01761
1:11456226:A:G	50	100	0.99	0.09078
1:11456356:C:T	50	100	0.91	0.01071
1:11456410:C:T	50	100	1	0.01216
1:11456464:C:T	50	100	1	0.4599
1:11456878:A:G	50	100	0.97	0.06845
1:11457078:G:A	50	100	1	0.06536
1:11457335:T:C	50	100	0.95	0.03304
1:11457373:G:A	50	100	1	0.4642
1:11457645:T:C	50	100	1	0.0394
1:11457646:G:A	50	100	0.96	0.1447
1:11458140:T:C	50	100	0.98	0.1885
1:11458254:C:T	50	100	1	0.4597
1:11458340:C:T	50	100	1	0.4597
1:11458353:A:G	50	100	1	0.02197
1:11458375:G:A	50	100	1	0.4297
1:11458441:C:T	50	100	1	0.4597
1:11458610:G:T	50	100	0.99	0.1903
1:11458668:C:A	50	100	1	0.4641
1:11459038:T:C	50	100	0.99	0.01271
1:11459096:C:G	50	100	1	0.06609
1:11459159:C:T	50	98	1	0.1754
1:11459160:G:A	50	100	0.97	0.04484
1:11459216:A:G	50	100	1	0.1307
1:11459275:A:G	50	100	1	0.01053
1:11459333:C:T	50	100	0.99	0.1905
1:11459400:A:T	50	100	1	0.06427
1:11459518:G:A	50	100	0.93	0.01888
1:11459723:T:A	50	100	1	0.1708
1:11459730:G:A	50	100	0.99	0.1886
1:11460059:C:T	50	100	1	0.4597
1:11460073:T:A	50	100	0.96	0.01126
1:11460144:G:A	50	100	0.99	0.1903
1:11460152:A:T	50	98	1	0.2607
1:11460334:T:C	50	100	1	0.2625
1:11460419:C:T	50	100	0.99	0.1436
1:11460456:G:C	50	100	1	0.2493
1:11460462:C:T	50	100	0.97	0.07008
1:11460527:A:G	50	98	1	0.4406
1:11460576:C:T	50	100	0.92	0.03813
1:11460596:T:G	50	100	1	0.2493
1:11460785:T:C	50	100	1	0.02179
1:11460895:C:G	50	100	0.99	0.2478
1:11460920:T:G	50	100	0.99	0.496
1:11460970:C:A	50	100	1	0.1905
1:11461931:G:T	50	100	1	0.09786
1:11461967:A:C	50	100	0.99	0.09641
1:11462004:C:T	50	100	1	0.1387
1:11462097:C:T	50	100	1	0.1906
1:11462255:A:C	50	100	1	0.09187
1:11462523:C:A	50	100	0.97	0.06137
1:11462653:T:C	50	100	0.97	0.0512
1:11462944:C:G	50	100	1	0.01253
1:11463042:C:T	50	100	0.95	0.01489
1:11463295:G:A	50	100	1	0.09041
1:11463366:G:T	50	100	1	0.09041
1:11463846:G:A	50	100	1	0.09023
1:11464093:C:T	50	100	1	0.1905
1:11464175:T:C	50	100	0.87	0.03958
1:11464580:G:A	50	100	0.99	0.01997
1:11464725:T:C	50	100	1	0.01525
1:11465010:C:A	50	100	1	0.1894
1:11465254:A:C	40	82.5	0.95	0.4811
1:11465476:A:G	50	100	1	0.1903
1:11465859:C:T	50	100	1	0.09677
1:11466219:G:A	50	100	0.98	0.08134
1:11466278:T:C	50	100	0.98	0.08115
1:11466457:G:A	50	100	0.9	0.01906
1:11466711:G:A	50	100	0.99	0.1903
1:11467009:G:A	50	100	1	0.4655
1:11467061:A:C	50	100	0.99	0.2859
1:11467247:T:C	50	98	0.92	0.1038
1:11468602:G:A	50	100	0.95	0.03631
1:11469194:C:G	50	98	0.96	0.3085
1:11470035:A:G	50	100	1	0.01997
1:11470415:C:T	50	100	1	0.02651
1:11470559:T:G	50	100	0.98	0.1129
1:11470774:A:G	50	100	1	0.02614
1:11470879:G:A	50	100	1	0.01271
1:11471002:G:A	50	94	0.9	0.2217
1:11471019:G:A	50	100	0.98	0.4886
1:11471246:A:T	50	100	0.99	0.03849
1:11471725:G:A	50	100	0.96	0.09423
1:11471861:C:T	50	100	0.97	0.1754
1:11472229:C:T	50	100	1	0.01325
1:11472448:G:A	50	100	1	0.03831
1:11472468:C:G	50	100	0.99	0.3388
1:11472809:G:A	50	100	0.97	0.01452
1:11473429:A:G	50	100	1	0.02033
1:11473512:C:T	50	100	0.97	0.0138
1:11473633:C:T	50	100	0.95	0.01307
1:11473996:A:C	50	100	0.99	0.4779
1:11474047:C:G	50	100	0.99	0.01924
1:11474315:T:C	50	100	1	0.01307
1:11474485:G:A	50	100	0.99	0.3321
1:11475022:A:G	50	100	1	0.06481
1:11475280:T:C	50	100	0.95	0.01507
1:11475939:A:G	50	100	0.99	0.0138
1:11475953:C:A	50	100	0.99	0.1632
1:11476585:G:A	50	100	0.99	0.0138
1:11476750:C:G	50	100	0.99	0.4971
1:11476808:G:C	50	100	1	0.02633
1:11477302:G:A	50	100	0.99	0.407
1:11477334:G:A	50	100	0.99	0.02596
1:11477384:C:T	50	100	1	0.09641
1:11477566:C:T	50	100	0.98	0.02633
1:11477796:T:G	50	100	1	0.01235
1:11477920:C:T	50	100	0.99	0.4653
1:11478363:G:A	50	100	0.99	0.3994
1:11478476:T:C	49	83.7	0.98	0.4548
1:11478945:C:T	50	100	1	0.01325
1:11478999:T:C	50	100	0.99	0.4913
1:11479039:T:C	50	100	1	0.01325
1:11479166:T:C	50	100	0.96	0.04412
1:11479169:G:T	50	98	0.96	0.02596
1:11479198:G:T	50	98	0.96	0.02633
1:11479565:C:T	50	100	0.96	0.02633
1:11479581:C:T	50	100	0.96	0.02633
1:11479731:C:T	50	100	1	0.1389
1:11479835:T:C	50	100	1	0.01906
1:11480260:G:A	50	100	1	0.01235
1:11480602:T:C	50	100	0.99	0.492
1:11480897:C:T	50	100	1	0.01307
1:11481063:T:A	50	92	0.88	0.159
1:11481624:T:A	50	100	1	0.0138
1:11481988:T:C	50	100	1	0.01307
1:11482842:C:T	50	98	0.99	0.3106
1:11482900:A:C	50	100	0.98	0.1325
1:11483088:G:A	50	100	0.96	0.02651
1:11483612:G:A	50	100	0.96	0.02614
1:11483967:G:C	50	100	0.98	0.05792
1:11484131:A:G	50	100	0.73	0.01834
1:11484512:C:T	50	100	1	0.01235
1:11484923:A:G	50	100	1	0.0138
1:11485668:T:C	50	100	0.97	0.02778
1:11485789:G:T	50	100	0.98	0.4058
1:11485805:C:T	50	100	0.98	0.4537
1:11485823:A:C	50	100	0.96	0.04139
1:11486281:T:G	50	100	0.99	0.02687
1:11486412:G:A	50	100	0.95	0.02687
1:11486535:T:G	50	100	1	0.03958
1:11487221:A:G	50	100	0.98	0.4931
1:11487350:G:A	50	100	1	0.03976
1:11487393:G:T	50	100	1	0.01398
1:11487407:G:A	50	100	0.96	0.0886
1:11487526:A:G	50	100	0.94	0.01507
1:11487979:G:A	50	100	1	0.01398
1:11488037:C:T	49	98	0.98	0.01344
1:11488414:C:T	50	100	1	0.03976
1:11488444:C:A	50	100	1	0.01398
1:11489876:A:G	50	100	0.94	0.05991
1:11490136:T:C	50	98	0.99	0.4789
1:11490575:G:C	50	100	0.99	0.01779
1:11490590:T:G	50	100	0.99	0.1525
1:11490824:G:A	50	100	0.99	0.1476
1:11491250:G:A	50	100	1	0.01779
1:11491516:G:A	50	100	0.99	0.1156
1:11491588:G:T	50	100	0.98	0.0305
1:11491602:T:C	50	100	1	0.01779
1:11491759:G:A	50	100	0.99	0.4795
1:11491839:T:A	50	100	0.98	0.0846
1:11491840:T:C	50	100	0.99	0.4795
1:11491979:G:A	49	100	0.95	0.0216
1:11493250:C:T	50	98	0.95	0.01525
1:11493255:A:G	50	100	1	0.01634
1:11493325:A:G	50	100	0.99	0.4793
1:11493332:T:C	50	100	0.99	0.4793
1:11493399:A:C	50	100	0.99	0.4793
1:11493490:G:T	50	100	0.99	0.4793
1:11493703:A:G	50	100	0.99	0.4793
1:11493772:C:T	50	100	0.99	0.1924
1:11494507:G:A	50	100	1	0.1701
1:11494538:G:A	50	100	1	0.1699
1:11494630:T:C	50	100	0.99	0.4793
1:11494820:T:A	50	100	1	0.03794
1:11494905:C:A	50	100	0.99	0.4793
1:11495347:C:T	50	100	0.98	0.4751
1:11495805:C:T	50	100	0.99	0.1474
1:11496111:G:T	50	100	0.98	0.4789
1:11496187:T:C	50	100	1	0.1694
1:11496225:T:A	50	100	1	0.03794
1:11496291:A:G	50	98	0.96	0.4791
1:11496510:C:T	50	100	0.99	0.4395
1:11496540:A:G	50	100	0.99	0.4777
1:11497113:C:G	50	98	0.98	0.08896
1:11497508:C:T	50	100	1	0.1521
1:11497913:A:G	50	100	1	0.1556
1:11498144:G:C	50	100	0.99	0.1478
1:11498233:G:A	50	100	0.89	0.02288
1:11499034:T:C	50	100	1	0.02887
1:11499306:A:G	50	100	0.96	0.01471
1:11500897:A:C	50	100	0.99	0.03849
1:11501107:G:A	50	100	1	0.155
1:11501880:C:T	50	100	1	0.1534
1:11502180:C:T	50	100	1	0.04012
1:11502219:C:T	50	100	0.98	0.1066
1:11502355:G:A	50	100	0.93	0.02451
1:11502433:G:A	50	100	0.99	0.1943
1:11502856:C:T	50	100	1	0.1255
1:11503115:G:A	50	100	1	0.1532
1:11503633:T:C	50	100	1	0.02269
1:11503840:C:T	50	100	1	0.02887
1:11504450:G:A	50	100	0.99	0.1396
1:11504687:C:T	50	100	0.92	0.01943
1:11505378:G:A	50	98	0.94	0.0158
1:11506127:T:C	50	100	0.99	0.1603
1:11506532:G:T	50	100	0.99	0.1407
1:11507111:C:A	50	100	0.98	0.04575
1:11508405:A:G	50	100	0.99	0.08878
1:11508575:T:G	50	100	0.97	0.2484
1:11508579:G:C	50	100	1	0.1405
1:11508666:G:A	50	100	1	0.02887
1:11508948:C:T	50	100	1	0.1409
1:11509028:A:G	50	100	1	0.1411
1:11509063:C:G	50	100	1	0.15310000000000001
1:11510021:C:T	50	100	0.98	0.1068
1:11510601:A:T	50	100	1	0.15310000000000001
1:11510880:T:A	50	100	1	0.1409
1:11511635:A:G	50	100	0.99	0.08896
1:11512899:G:A	50	100	1	0.1411
1:11513068:G:A	50	100	0.99	0.1601
1:11513108:C:T	50	100	0.87	0.02378
1:11513706:T:C	50	100	1	0.01779
1:11513952:T:G	50	98	0.98	0.1066
1:11514309:C:G	50	100	0.98	0.161
1:11515203:G:T	50	100	0.98	0.1086
1:11515274:A:G	50	100	0.98	0.1088
1:11515300:G:A	50	100	1	0.0532
1:11515341:G:A	50	100	0.99	0.1193
1:11515696:G:C	50	100	1	0.05192
1:11515877:A:T	50	100	1	0.03849
1:11516149:C:T	50	100	0.89	0.02433
1:11517036:C:A	50	100	0.98	0.0748
1:11517068:C:T	50	100	0.98	0.09277
1:11517130:T:C	50	100	0.98	0.07516
1:11517156:G:A	50	100	1	0.02487
1:11517282:C:A	50	100	0.99	0.03867
1:11517774:A:G	50	100	0.98	0.07553
1:11518381:C:A	50	100	0.95	0.01216
1:11518522:A:G	50	100	0.99	0.01271
1:11518916:T:C	50	100	0.96	0.09405
1:11519287:G:A	50	100	0.98	0.09259
1:11519447:G:C	50	100	0.98	0.09314
1:11519762:C:T	50	100	0.99	0.07534
1:11520016:C:G	50	100	0.96	0.04085
1:11520422:A:G	50	100	0.99	0.07698
1:11520599:G:T	50	100	0.93	0.01144
1:11520879:C:T	50	100	0.96	0.01035
1:11521075:C:T	50	100	0.99	0.01017
1:11521335:G:C	48	100	0.95	0.03395
1:11521798:T:G	50	100	1	0.1062
1:11521978:C:T	50	100	0.96	0.09005
1:11522185:C:T	50	100	0.98	0.09368
1:11523169:G:T	50	100	0.98	0.09314
1:11524052:C:G	50	100	0.99	0.03522
1:11524107:A:G	50	98	0.98	0.2111
1:11524852:G:A	44	100	0.96	0.09277
1:11525082:G:T	50	98	0.85	0.04503
1:11525251:C:T	50	100	0.88	0.13
1:11525738:G:A	50	98	0.99	0.03613
1:11525968:C:T	50	100	0.98	0.08878
1:11526475:A:G	49	100	0.89	0.04412
1:11526528:C:G	50	100	0.98	0.08914
1:11526620:T:C	50	100	0.98	0.09041
1:11526939:C:T	50	100	0.97	0.08733
1:11527061:G:A	49	100	0.98	0.08787
1:11527074:A:G	49	100	0.98	0.09768
1:11527341:C:T	50	100	0.93	0.08842
1:11527346:G:C	50	100	0.96	0.03776
1:11527353:T:G	50	96	0.9	0.1196
1:11527429:A:G	50	100	0.96	0.1269
1:11527509:C:T	50	98	0.98	0.236
1:11527698:G:A	50	98	0.93	0.0138
1:11527866:C:T	50	100	0.98	0.08588
1:11527907:T:G	50	100	0.98	0.09622
1:11528050:G:A	50	100	0.98	0.08551
1:11528174:T:C	50	100	0.98	0.171
1:11528709:G:A	50	100	0.97	0.08733
1:11528810:C:T	50	100	0.97	0.08769
1:11529392:A:T	50	100	0.99	0.08769
1:11529854:G:A	50	100	0.99	0.08787
1:11530118:C:T	50	100	0.98	0.1496
1:11530225:A:G	50	100	0.99	0.01307
1:11530417:G:A	50	100	0.99	0.08769
1:11530862:C:A	50	100	0.99	0.08769
1:11531176:A:G	50	100	0.99	0.01997
1:11531293:G:A	50	98	0.91	0.04575
1:11531366:C:T	50	100	0.94	0.03849
1:11531747:T:A	50	100	0.99	0.02397
1:11532155:G:A	50	100	0.91	0.02088
1:11533207:C:T	50	100	0.99	0.08733
1:11533583:A:G	50	100	0.84	0.0581
1:11534624:C:T	50	100	0.99	0.08751
1:11534915:G:A	50	100	1	0.02614
1:11534944:C:A	50	98	0.9	0.01616
1:11534981:A:G	50	100	0.98	0.09205
1:11535146:A:G	50	100	0.98	0.1153
1:11535175:A:G	50	100	1	0.02342
1:11535236:A:G	50	100	0.98	0.1113
1:11535238:C:G	50	100	0.98	0.2057
1:11535274:G:A	50	100	0.98	0.1111
1:11535333:C:T	50	100	0.98	0.1668
1:11535515:C:T	50	100	1	0.03431
1:11535745:C:T	49	100	0.99	0.08733
1:11536398:C:T	50	100	0.99	0.2202
1:11536807:A:G	50	100	0.99	0.2259
1:11536855:T:C	50	100	0.99	0.2259
1:11537145:G:T	50	100	1	0.02088
1:11537199:G:A	50	100	0.99	0.08733
1:11537249:C:T	50	100	0.91	0.02596
1:11537626:C:T	50	100	1	0.01289
1:11538011:C:T	50	98	1	0.1966
1:11538085:C:A	50	98	1	0.2186
1:11538162:G:A	50	100	1	0.01289
1:11538613:G:T	50	98	1	0.02869
1:11538962:C:T	50	98	1	0.2206
1:11539015:T:A	50	98	1	0.2206
1:11539099:C:A	50	98	1	0.221
1:11539223:G:A	50	96	1	0.01561
1:11539380:C:T	50	98	0.86	0.1327
1:11539472:C:A	50	100	1	0.01507
1:11539484:A:T	50	98	1	0.2208
1:11539506:G:T	50	100	1	0.01489
1:11539588:T:C	50	98	1	0.2208
1:11539604:T:A	50	96	0.98	0.2126
1:11539608:T:A	50	98	0.99	0.2164
1:11539612:T:A	50	94	0.94	0.1843
1:11539703:C:T	50	98	0.99	0.06354
1:11539712:C:T	50	98	1	0.2208
1:11539865:C:G	50	98	1	0.2202
1:11539876:A:G	50	98	1	0.2219
1:11540128:T:C	50	98	1	0.2219
1:11540301:C:A	50	98	1	0.01525
1:11540426:G:A	50	100	0.98	0.01307
1:11540447:G:T	50	100	0.99	0.08533
1:11540456:T:C	50	98	1	0.01507
1:11540502:T:C	50	96	0.82	0.01543
1:11540811:C:T	50	98	1	0.01489
1:11540851:G:A	50	98	1	0.01471
1:11540860:C:T	50	100	0.99	0.08533
1:11540896:T:G	50	100	1	0.02832
1:11541306:G:A	50	98	0.96	0.02015
1:11542052:G:T	50	100	0.94	0.03068
1:11542573:G:A	50	100	0.99	0.07988
1:11542855:C:T	50	100	0.98	0.0906
1:11543006:C:T	50	100	0.98	0.09296
1:11544524:T:G	50	90	0.95	0.217
1:11544525:A:G	47	97.9	0.96	0.09786
1:11544739:G:A	50	98	1	0.01035
1:11545126:C:T	50	100	0.99	0.1995
1:11546926:C:T	50	98	0.92	0.04648
1:11547167:C:T	50	98	1	0.2059
1:11547828:G:A	50	100	0.9	0.02397
1:11547959:G:A	50	100	0.9	0.02324
1:11548589:C:T	50	100	1	0.02542
1:11548595:G:T	50	98	0.99	0.1964
1:11549184:C:G	50	98	0.99	0.203
1:11549611:C:T	50	94	0.75	0.03595
1:11549788:A:G	50	100	1	0.01144
1:11549879:G:A	50	100	0.97	0.01144
1:11550052:C:T	50	100	1	0.01144
1:11550390:A:G	50	100	0.9	0.02415
1:11550477:A:G	50	100	0.95	0.01561
1:11550605:C:T	50	100	0.99	0.1961
1:11551014:C:T	50	100	0.99	0.01924
1:11551724:G:A	50	100	0.99	0.06899
1:11552051:G:C	50	100	0.9	0.01561
1:11552433:T:G	50	100	1	0.01144
1:11552776:G:A	50	100	1	0.02578
1:11553106:C:T	50	100	1	0.2349
1:11553518:C:T	50	100	0.99	0.07462
1:11554158:T:C	50	100	1	0.01144
1:11555170:C:T	50	100	1	0.2088
1:11555222:G:A	50	100	0.9	0.02378
1:11555334:G:C	50	100	1	0.2121
1:11555594:A:G	50	98	0.9	0.0158
1:11556705:G:A	50	100	0.99	0.2015
1:11556968:C:T	50	100	1	0.06972
1:11557412:G:A	50	100	1	0.0699
1:11557534:A:G	50	100	1	0.0699
1:11557561:C:T	50	100	1	0.0699
1:11557575:C:T	50	100	0.99	0.06736
1:11557606:C:T	50	100	1	0.0699
1:11557624:T:C	50	100	1	0.06972
1:11557955:C:T	50	100	1	0.0699
1:11558115:T:C	50	100	1	0.1035
1:11558221:A:T	50	100	0.98	0.09023
1:11558252:T:C	50	98	1	0.1737
1:11558273:T:C	50	100	1	0.1743
1:11558357:C:T	50	100	0.99	0.03431
1:11558394:A:G	50	98	0.97	0.22
1:11558535:T:G	50	98	0.98	0.1683
1:11558813:C:G	50	98	0.98	0.2491
1:11559058:A:G	50	100	0.8	0.01616
1:11559097:C:T	50	100	1	0.1167
1:11559120:G:C	50	100	1	0.1233
1:11559545:C:A	50	98	0.99	0.03504
1:11559726:G:A	50	98	0.9	0.02651
1:11559810:C:T	50	98	0.99	0.1053
1:11559871:G:A	50	100	1	0.06754
1:11559876:C:T	50	100	1	0.07916
1:11559936:C:T	50	100	1	0.07879
1:11560011:G:A	50	94	0.88	0.07643
1:11560017:A:G	48	97.9	0.97	0.1656
1:11560531:G:A	50	100	1	0.0216
1:11560723:G:A	50	100	0.97	0.03522
1:11560768:T:C	50	100	0.99	0.01126
1:11561205:G:A	50	100	0.99	0.04666
1:11561281:C:A	50	98	0.96	0.02124
1:11561362:G:A	50	100	1	0.01126
1:11561485:G:A	50	100	0.97	0.065
1:11561524:T:G	50	100	0.97	0.06445
1:11561873:A:C	50	98	0.98	0.06609
1:11561914:G:C	50	100	1	0.01126
1:11561998:A:G	50	100	1	0.01126
1:11561999:A:T	50	100	1	0.01126
1:11562048:C:A	50	100	0.99	0.03486
1:11562334:C:A	50	100	0.98	0.05646
1:11562769:T:C	50	100	0.9	0.01289
1:11562922:C:T	50	98	0.97	0.04775
1:11562949:G:C	50	100	1	0.01126
1:11562952:G:A	50	100	0.93	0.01997
1:11562967:G:A	50	100	1	0.01126
1:11563213:G:C	49	100	1	0.01126
1:11563471:C:T	50	96	0.85	0.04648
1:11563544:G:A	50	100	1	0.03486
1:11564267:A:G	50	100	0.98	0.303
1:11565593:G:T	50	98	0.97	0.06609
1:11565802:G:A	50	100	1	0.1068
1:11565833:A:C	50	100	0.98	0.1091
1:11565920:T:G	50	100	1	0.1075
1:11566026:T:C	50	100	0.8	0.01997
1:11566324:C:T	50	100	0.92	0.04121
1:11566732:T:C	50	100	1	0.1086
1:11566733:A:G	50	100	1	0.1086
1:11566844:G:A	50	100	1	0.108
1:11566892:A:G	50	98	0.97	0.06572
1:11566921:G:A	50	100	1	0.0354
1:11567212:G:C	50	98	0.96	0.06681
1:11567226:A:G	50	98	1	0.07262
1:11567634:G:A	50	100	1	0.1086
1:11567665:T:G	50	98	0.96	0.1743
1:11567952:C:T	50	100	1	0.08896
1:11567992:G:A	50	98	0.98	0.3627
1:11568158:C:T	50	100	1	0.06736
1:11568258:A:G	50	100	1	0.09005
1:11568268:G:C	50	100	1	0.08896
1:11568275:C:T	50	100	1	0.08896
1:11568560:C:T	50	98	0.97	0.2072
1:11568775:C:T	50	100	0.97	0.08134
1:11568823:G:C	50	100	1	0.03413
1:11569324:G:C	50	100	0.98	0.24
1:11569600:T:C	50	100	1	0.07444
1:11569674:G:C	50	98	0.97	0.07988
1:11570065:C:T	50	100	0.99	0.08115
1:11570262:C:T	50	98	0.94	0.08515
1:11570591:A:G	50	100	0.87	0.01017
1:11570625:T:C	50	98	0.95	0.07135
1:11570626:G:T	50	98	0.96	0.07135
1:11570654:G:A	50	98	0.94	0.08261
1:11570842:A:T	50	100	0.94	0.01307
1:11571164:C:A	50	100	0.93	0.01325
1:11572817:C:A	50	100	0.99	0.118
1:11572834:C:T	50	100	0.99	0.118
1:11572911:C:T	50	100	0.99	0.118
1:11573610:C:T	50	98	0.99	0.06609
1:11573790:C:T	50	100	0.97	0.0207
1:11573799:A:G	50	100	0.97	0.08987
1:11573925:A:G	50	100	0.97	0.1124
1:11574359:T:C	50	98	0.95	0.02088
1:11574693:C:T	50	100	0.98	0.09659
1:11575034:T:C	50	98	0.96	0.06064
1:11575145:A:G	50	98	0.97	0.06481
1:11575616:G:T	50	94	0.97	0.4729
1:11575655:A:G	50	96	0.97	0.4684
1:11575986:G:C	50	100	0.99	0.02415
1:11576187:G:C	50	96	0.97	0.4755
1:11576371:T:C	50	98	0.98	0.2416
1:11576422:T:C	50	98	0.96	0.09477
1:11576482:G:A	50	100	0.91	0.07353
1:11576579:C:T	50	100	1	0.05447
1:11576930:C:T	50	100	0.95	0.05556
1:11577033:C:T	50	100	0.98	0.02996
1:11577070:A:C	50	100	1	0.05465
1:11577085:C:T	50	100	1	0.05465
1:11577130:C:T	50	100	0.82	0.01216
1:11577131:G:A	50	100	0.99	0.02614
1:11577350:C:A	50	96	0.98	0.4744
1:11578027:G:A	50	100	0.98	0.2551
1:11578097:A:T	50	98	0.98	0.1222
1:11578306:G:A	50	98	0.98	0.1051
1:11579461:A:C	50	100	0.98	0.03413
1:11580144:T:G	50	96	0.98	0.4927
1:11580504:G:A	50	100	0.99	0.02977
1:11580747:C:T	50	98	0.98	0.1055
1:11580998:C:T	50	100	0.99	0.0837
1:11581226:G:A	50	98	0.98	0.1058
1:11581274:G:A	50	94	0.81	0.02215
1:11581353:C:A	50	100	0.71	0.0118
1:11581387:T:C	50	100	1	0.06808
1:11581396:T:C	50	100	0.99	0.02977
1:11581524:G:A	50	100	1	0.03595
1:11581745:T:A	50	100	0.97	0.1565
1:11582329:A:G	50	98	0.98	0.4744
1:11582352:T:C	50	98	0.98	0.474
1:11582487:G:A	50	98	0.98	0.216
1:11582538:C:T	50	98	0.97	0.1558
1:11582592:G:T	50	100	0.99	0.05973
1:11582743:C:T	50	98	0.97	0.1563
1:11582790:T:C	50	100	0.97	0.02977
1:11583190:A:G	50	100	1	0.05519
1:11583247:G:A	50	100	1	0.05519
1:11583394:G:A	50	100	0.96	0.03014
1:11583889:G:C	50	98	0.97	0.211
1:11584095:A:C	50	100	0.97	0.05882
1:11584116:C:T	50	98	0.98	0.4112
1:11584208:C:G	50	96	0.97	0.1382
1:11584467:T:C	50	100	0.95	0.02996
1:11584606:C:T	50	100	0.98	0.02941
1:11585387:C:T	50	100	0.93	0.03431
1:11585541:G:A	50	100	0.95	0.08261
1:11586304:T:C	50	100	0.82	0.02669
1:11586533:C:T	50	100	0.92	0.1467
1:11586549:A:T	50	100	0.91	0.03341
1:11587120:T:A	50	100	0.94	0.1961
1:11587175:T:C	50	98	0.95	0.4949
1:11587612:C:T	50	100	0.96	0.2168
1:11587746:A:G	50	100	0.94	0.1963
1:11587882:C:T	50	100	0.92	0.1471
1:11587885:T:C	50	100	0.95	0.4493
1:11588143:G:A	50	100	0.93	0.1785
1:11588431:A:T	50	98	0.93	0.203
1:11588548:A:C	50	100	0.92	0.08497
1:11588790:T:G	50	100	0.93	0.07553
1:11588818:G:A	50	100	0.96	0.03159
1:11588838:T:A	50	98	0.95	0.303
1:11588972:G:A	50	100	0.96	0.02905
1:11589001:A:C	50	100	0.97	0.0748
1:11589041:C:T	50	100	0.94	0.4755
1:11589373:C:T	50	100	0.96	0.01997
1:11589383:T:C	50	100	0.93	0.02415
1:11589411:T:G	50	100	0.96	0.0886
1:11589829:A:G	50	100	0.96	0.1138
1:11589963:G:A	50	98	0.94	0.467
1:11590028:C:T	50	100	0.99	0.02524
1:11590053:G:A	50	100	0.99	0.02524
1:11590167:T:C	50	100	0.76	0.01779
1:11590176:T:C	50	100	0.99	0.02524
1:11590226:C:T	50	100	1	0.02106
1:11590281:T:C	50	100	0.98	0.04611
1:11590497:G:A	50	100	1	0.01816
1:11590791:G:T	50	100	0.99	0.02487
1:11590942:G:C	50	100	0.98	0.01943
1:11590975:T:C	50	100	0.99	0.02487
1:11591104:C:T	50	100	1	0.01816
1:11591105:G:A	50	100	1	0.02342
1:11591161:A:G	50	100	0.97	0.1585
1:11591196:A:G	50	100	0.95	0.08932
1:11591211:C:G	50	100	0.99	0.02487
1:11591306:G:T	50	100	0.99	0.02451
1:11591510:T:C	50	100	0.98	0.07135
1:11591596:C:T	50	100	0.98	0.05174
1:11591812:C:T	40	100	0.75	0.05701
1:11591853:A:G	44	100	0.94	0.07807
1:11591860:A:T	47	100	1	0.02106
1:11591963:C:T	50	100	0.99	0.02505
1:11591967:G:A	50	100	1	0.0216
1:11591972:C:T	50	100	0.96	0.06155
1:11592148:A:G	50	100	0.97	0.3273
1:11592338:C:A	50	100	0.94	0.05955
1:11592437:C:T	50	100	0.94	0.4546
1:11593423:C:G	50	100	0.98	0.1934
1:11593508:G:A	50	98	0.97	0.3932
1:11593619:G:A	50	100	0.97	0.0325
1:11593621:C:T	50	100	0.98	0.1391
1:11593688:G:A	50	100	0.92	0.01035
1:11593894:G:A	50	100	0.98	0.05102
1:11593952:C:T	50	100	0.98	0.1371
1:11594200:C:T	50	98	0.94	0.4559
1:11594434:A:G	50	100	0.98	0.1374
1:11594492:C:T	50	100	0.95	0.09041
1:11595012:A:G	50	98	0.96	0.1627
1:11595116:C:T	50	100	0.97	0.05065
1:11595129:G:A	50	98	0.96	0.1578
1:11595279:A:G	50	98	0.97	0.211
1:11595343:C:T	50	98	0.96	0.0463
1:11595353:A:C	50	98	0.95	0.2101
1:11595360:G:A	50	98	0.94	0.2104
1:11595382:C:G	50	98	0.95	0.2106
1:11595385:G:A	50	98	0.95	0.2106
1:11595866:T:C	50	98	0.94	0.2653
1:11595878:T:C	50	100	0.95	0.4067
1:11596073:T:A	50	96	0.94	0.2653
1:11596075:T:C	50	96	0.92	0.2651
1:11596199:C:T	50	98	0.93	0.2651
1:11596206:T:C	50	98	0.94	0.2582
1:11596207:G:A	50	98	0.96	0.04593
1:11596302:C:G	50	98	0.92	0.07607
1:11596507:G:A	50	98	0.94	0.4043
1:11596532:G:A	50	98	0.93	0.2614
1:11596627:A:G	50	96	0.93	0.4052
1:11596767:C:T	50	96	0.92	0.2095
1:11597142:A:G	50	94	0.88	0.1912
1:11597226:A:G	50	98	0.9	0.118
1:11597522:A:G	50	84	0.93	0.2598
1:11597626:G:A	50	98	0.93	0.08914
1:11598196:T:A	50	96	0.95	0.451
1:11598323:G:A	50	100	0.99	0.04739
1:11599059:A:C	50	98	0.98	0.4308
1:11599318:G:A	50	100	0.99	0.09713
1:11599402:G:A	50	98	0.65	0.05664
1:11599459:G:C	50	100	0.97	0.02415
1:11599872:G:A	50	100	0.98	0.01162
1:11600653:T:C	50	98	1	0.3842
1:11601008:G:A	50	98	1	0.4323
1:11601152:A:G	50	98	1	0.3054
1:11601260:A:T	50	98	1	0.3844
1:11601332:G:A	50	100	1	0.04793
1:11601417:A:C	50	98	1	0.3844
1:11601452:G:A	50	96	1	0.4325
1:11601908:G:C	50	98	1	0.3043
1:11602703:A:C	50	100	1	0.384
1:11602832:G:A	50	100	0.99	0.08696
1:11603026:T:C	50	98	1	0.3121
1:11603204:G:A	50	100	0.99	0.1196
1:11603711:T:C	50	100	1	0.3123
1:11603956:C:A	50	100	1	0.1845
1:11603973:G:A	50	98	0.96	0.04684
1:11604140:T:C	50	100	1	0.1462
1:11604156:C:T	50	100	0.79	0.02959
1:11604417:G:C	50	100	1	0.3836
1:11604715:G:A	50	98	1	0.1465
1:11604864:T:C	50	100	1	0.3834
1:11604865:G:A	50	100	1	0.3834
1:11604898:T:C	50	100	1	0.3834
1:11605141:T:C	50	100	0.99	0.1462
1:11605370:G:A	50	100	1	0.04811
1:11605518:A:G	50	100	1	0.3043
1:11605809:G:A	50	98	0.95	0.04648
1:11605931:G:A	50	96	0.98	0.0581
1:11605977:G:A	50	100	1	0.3834
1:11606769:T:C	50	100	1	0.04847
1:11607036:G:A	50	100	1	0.04884
1:11607074:G:C	50	98	1	0.3829
1:11607976:T:G	50	100	1	0.01816
1:11607978:T:G	50	100	0.98	0.3627
1:11608381:A:G	50	100	1	0.04793
1:11608721:G:A	50	100	1	0.04793
1:11608772:A:G	50	100	1	0.3045
1:11608861:G:A	50	100	0.82	0.01216
1:11608907:G:A	50	100	0.99	0.06935
1:11609002:C:A	50	100	0.99	0.4336
1:11609116:C:T	50	100	0.91	0.0158
1:11609272:T:G	50	100	1	0.3818
1:11609278:G:A	50	100	0.95	0.1044
1:11609717:A:G	50	100	1	0.3834
1:11609862:G:C	50	100	0.98	0.07008
1:11609899:A:G	50	100	1	0.3833
1:11609968:C:T	50	98	1	0.3833
1:11609989:T:C	50	100	1	0.3833
1:11610024:A:C	50	98	1	0.02378
1:11610181:G:A	50	100	1	0.01816
1:11610672:C:T	50	98	0.98	0.3558
1:11610902:T:C	50	98	0.98	0.3491
1:11611007:G:C	50	98	0.7	0.03558
1:11611017:C:T	50	98	0.98	0.3526
1:11611074:C:T	50	98	1	0.01053
1:11611272:C:A	50	98	0.97	0.04121
1:11611285:T:G	50	98	0.99	0.352
1:11611722:C:T	50	100	0.96	0.02542
1:11612032:C:T	50	96	0.64	0.03613
1:11612350:C:A	50	98	0.99	0.4001
1:11612444:T:C	50	100	0.98	0.3473
1:11612552:G:A	50	100	0.98	0.3974
1:11614143:G:A	50	98	0.96	0.4408
1:11614443:G:A	50	98	0.98	0.09695
1:11614552:G:A	50	100	0.94	0.02705
1:11614968:C:A	49	98	0.99	0.3918
1:11615002:T:G	50	96	0.99	0.4394
1:11615253:C:T	50	98	0.99	0.3927
1:11615295:G:A	50	100	1	0.01725
1:11615321:T:C	50	100	1	0.01725
1:11615473:A:G	50	96	1	0.4386
1:11615817:A:G	50	100	0.99	0.386
1:11616043:C:A	50	100	1	0.3862
1:11616208:A:G	50	98	0.75	0.01271
1:11616230:A:G	50	100	1	0.3863
1:11617155:A:G	50	100	0.99	0.3214
1:11617204:C:G	50	100	1	0.09695
1:11617658:G:A	50	100	0.99	0.04503
1:11618138:A:G	50	100	0.99	0.2691
1:11618218:G:A	50	98	1	0.04248
1:11618443:C:T	50	98	1	0.04248
1:11618782:G:A	50	100	1	0.01725
1:11618812:G:A	50	96	1	0.384
1:11618881:G:A	50	98	1	0.4798
1:11619068:A:G	50	100	1	0.3673
1:11619510:C:T	50	100	1	0.04248
1:11619706:A:G	49	100	1	0.0423
1:11619808:C:T	50	100	0.67	0.02415
1:11620042:T:G	50	100	0.99	0.3671
1:11620088:G:A	50	100	0.77	0.03086
1:11620226:C:T	50	96	1	0.1788
1:11620857:G:T	50	100	1	0.02723
1:11621144:T:A	50	100	0.99	0.3952
1:11621248:C:T	50	100	1	0.01053
1:11621249:G:A	50	98	1	0.04212
1:11621511:C:T	50	96	0.99	0.3404
1:11621615:C:T	50	100	1	0.02723
1:11621967:C:T	50	100	1	0.02723
1:11622819:G:A	49	100	0.98	0.01888
1:11623226:T:C	50	100	0.99	0.3951
1:11623735:C:T	50	98	0.98	0.4303
1:11623738:G:A	50	98	0.98	0.04212
1:11623996:A:C	50	100	0.94	0.01906
1:11624542:T:C	50	100	1	0.02705
1:11624639:A:G	50	100	1	0.09659
1:11625445:T:C	50	100	1	0.01198
1:11625512:A:G	50	98	0.98	0.4441
1:11625559:C:T	50	100	0.96	0.01489
1:11625668:G:A	50	98	0.98	0.4817
1:11625910:T:C	50	98	0.95	0.1066
1:11626267:C:T	50	100	0.96	0.04285
1:11626497:G:A	50	100	0.98	0.04357
1:11626711:T:G	50	100	0.97	0.2113
1:11626961:T:A	50	98	0.97	0.2533
1:11626967:C:A	50	98	0.99	0.1819
1:11626988:G:A	50	100	0.97	0.4397
1:11627009:C:T	50	100	0.97	0.4359
1:11627231:G:A	50	100	1	0.0207
1:11628256:G:A	50	98	0.97	0.1178
1:11628330:T:A	50	98	0.97	0.2251
1:11628665:T:C	50	100	0.99	0.0443
1:11629156:G:A	50	98	1	0.09423
1:11629239:C:T	50	98	1	0.09423
1:11629606:A:G	50	98	0.99	0.2271
1:11629799:G:C	50	100	0.99	0.1883
1:11630114:G:A	50	100	0.98	0.09332
1:11630312:G:A	50	98	1	0.09768
1:11630506:A:C	50	100	1	0.3584
1:11630599:G:A	50	94	1	0.3602
1:11630659:G:C	39	97.4	1	0.05265
1:11630670:G:A	48	89.6	0.76	0.2916
1:11630709:A:C	50	96	1	0.3682
1:11631104:G:A	50	98	0.99	0.4397
1:11631403:C:T	50	100	1	0.01035
1:11631404:A:G	50	100	0.99	0.3693
1:11631939:A:G	46	82.6	0.83	0.1122
1:11631944:G:A	48	87.5	0.83	0.08079
1:11631961:A:G	49	100	1	0.02596
1:11632429:G:A	49	100	1	0.04847
1:11632863:G:A	50	100	1	0.04884
1:11633033:G:A	50	100	0.98	0.05247
1:11633375:G:A	50	100	1	0.05265
1:11633753:A:T	50	98	1	0.09459
1:11634311:T:C	50	100	1	0.2177
1:11634516:C:T	50	96	1	0.04121
1:11634590:G:A	50	100	0.94	0.02251
1:11634716:A:C	50	98	1	0.1487
1:11634873:G:A	50	100	1	0.4303
1:11635046:C:T	50	98	0.99	0.118
1:11635123:C:G	50	98	1	0.1454
1:11635234:A:C	50	100	1	0.02033
1:11635398:C:T	50	100	1	0.224
1:11635445:G:A	49	100	1	0.02578
1:11635653:T:G	48	100	0.93	0.05719
1:11635682:C:G	48	95.8	1	0.05283
1:11635796:T:C	50	98	1	0.2237
1:11635899:C:T	49	98	1	0.2769
1:11635911:A:G	50	98	1	0.2148
1:11636260:G:A	50	100	0.78	0.01235
1:11636779:A:C	50	98	0.99	0.4833
1:11637041:A:T	49	98	0.98	0.1463
1:11637125:C:T	50	100	0.99	0.4437
1:11637354:C:T	50	100	1	0.04866
1:11637561:C:T	50	100	0.94	0.02233
1:11638060:G:A	50	98	1	0.1278
1:11638455:C:A	50	98	1	0.04357
1:11638518:G:T	50	98	0.94	0.03994
1:11638845:A:G	50	98	1	0.4817
1:11642025:A:G	50	98	0.96	0.1757
1:11642098:C:T	50	98	0.98	0.4847
1:11642348:G:C	50	100	1	0.01035
1:11642640:C:G	50	100	0.96	0.06699
1:11642933:C:T	50	98	0.97	0.3902
1:11643387:T:C	50	100	0.97	0.01525
1:11643536:A:G	50	96	0.98	0.04357
1:11643551:A:G	50	100	1	0.01017
1:11643786:A:G	50	98	0.96	0.1737
1:11643809:A:C	50	98	0.97	0.4748
1:11644005:A:G	50	96	0.97	0.04375
1:11644096:T:C	50	100	0.9	0.01525
1:11644601:G:A	50	98	0.96	0.4851
1:11644885:C:T	42	85.7	0.9	0.1785
1:11645269:T:C	50	96	0.86	0.03232
1:11645739:T:A	50	100	0.96	0.09804
1:11645757:T:A	50	100	0.98	0.01888
1:11645758:A:T	50	98	0.9	0.0561
1:11646179:G:A	50	100	0.96	0.09822
1:11646274:G:T	50	100	0.92	0.05265
1:11646350:T:C	50	100	0.84	0.01616
1:11646421:C:A	50	100	0.96	0.1284
1:11646734:T:C	50	100	0.86	0.136
1:11647532:G:C	50	100	0.9	0.0984
1:11647933:T:C	50	100	0.89	0.02324
1:11648679:T:C	50	96	0.82	0.465
1:11649282:C:T	50	100	0.82	0.1066
1:11649707:G:T	50	98	0.73	0.05065
1:11650164:G:C	50	100	0.84	0.08206
1:11650255:C:T	50	98	0.81	0.1002
1:11650504:T:G	50	86	0.68	0.1899
1:11650934:G:A	50	100	0.63	0.01816
1:11651128:G:A	50	94	0.76	0.1017
1:11651147:C:T	50	78	0.72	0.2366
1:11651151:G:A	50	90	0.74	0.08243
1:11651186:C:T	50	96	0.8	0.0679
1:11651348:G:A	50	88	0.68	0.1794
1:11651428:G:A	50	96	0.62	0.05737
1:11651532:G:T	50	82	0.66	0.3275
1:11651782:G:A	50	100	0.73	0.01906
1:11651991:G:A	50	96	0.67	0.06046
1:11651996:G:C	50	98	0.68	0.01543
1:11652052:C:T	50	100	0.8	0.04085
1:11652686:C:T	50	100	0.81	0.04194
1:11652954:A:G	50	94	0.95	0.02106
1:11653109:A:G	50	94	0.78	0.3709
1:11653506:G:A	50	98	0.78	0.122
1:11653557:G:C	50	98	0.83	0.01924
1:11654311:T:G	50	94	0.83	0.1629
1:11654632:T:A	50	100	0.73	0.01253
1:11654736:A:G	50	96	0.84	0.1151
1:11654960:G:A	50	96	0.87	0.1603
1:11655267:G:T	50	100	0.84	0.03377
1:11656492:C:G	50	100	0.89	0.03686
1:11656517:A:G	50	98	0.9	0.1247
1:11656530:C:T	50	98	0.89	0.154
1:11656698:G:A	50	100	0.92	0.10780000000000001
1:11656740:C:G	50	94	0.86	0.06663
1:11656765:T:G	50	98	0.84	0.03613
1:11656994:A:G	50	100	0.91	0.02977
1:11657108:A:G	50	100	0.72	0.01271
1:11657243:T:C	50	100	0.87	0.2124
1:11657494:C:G	50	100	0.97	0.04993
1:11657561:G:A	50	100	0.96	0.02542
1:11657827:T:C	50	100	0.96	0.02415
1:11658138:A:G	49	95.9	0.92	0.1683
1:11658674:C:T	50	100	0.89	0.03159
1:11658698:A:G	50	100	0.91	0.01525
1:11658704:G:A	50	100	0.98	0.03577
1:11659203:C:A	50	100	0.94	0.04103
1:11659234:A:G	50	100	0.91	0.03177
1:11659365:C:A	50	100	0.99	0.0118
1:11659378:C:T	50	100	0.94	0.04085
1:11659381:C:A	50	94	0.94	0.4686
1:11659535:G:A	50	100	0.93	0.05392
1:11659560:T:G	50	100	0.98	0.03558
1:11659667:A:T	50	100	0.94	0.2046
1:11660193:C:T	50	100	0.98	0.01198
1:11660515:C:T	50	100	0.94	0.04067
1:11660525:C:G	50	100	0.79	0.07462
1:11661264:G:A	50	100	0.97	0.08914
1:11661636:G:A	50	100	0.98	0.04212
1:11661797:C:T	50	98	0.96	0.3945
1:11661892:C:T	50	98	0.97	0.05192
1:11662631:G:A	50	96	0.93	0.1757
1:11662962:T:C	50	96	0.92	0.1986
1:11663463:A:G	50	98	0.95	0.05592
1:11663828:G:A	50	100	0.97	0.3782
1:11664035:G:C	50	100	0.97	0.3784
1:11664104:C:T	50	100	0.99	0.02578
1:11664463:G:C	50	100	0.98	0.02741
1:11664498:T:C	50	100	0.91	0.03086
1:11664651:T:C	50	98	0.96	0.1963
1:11664828:G:A	50	100	0.98	0.08914
1:11664881:A:C	50	100	0.97	0.2892
1:11664891:G:C	50	100	0.97	0.3546
1:11665149:T:A	48	100	0.97	0.3793
1:11665379:T:C	50	100	0.97	0.3791
1:11665599:T:C	48	89.6	0.98	0.3268
1:11665661:G:A	50	100	0.94	0.3796
1:11665685:C:T	50	98	0.76	0.01271
1:11665690:A:T	49	98	0.94	0.1371
1:11665749:C:T	50	100	0.94	0.03268
1:11665802:G:A	50	100	0.97	0.04139
1:11665851:A:G	50	98	0.97	0.3798
1:11665904:C:G	50	100	0.93	0.03268
1:11666269:A:G	50	98	0.97	0.3793
1:11666442:T:C	50	98	0.97	0.321
1:11666625:G:A	50	98	0.97	0.3842
1:11666877:G:C	50	86	0.89	0.155
1:11667134:T:C	50	100	0.94	0.0984
1:11667151:G:T	50	98	0.99	0.04267
1:11667609:T:C	50	100	0.99	0.02433
1:11667621:C:T	50	98	0.98	0.06609
1:11667863:T:C	50	96	0.94	0.4769
1:11667864:G:A	50	98	0.97	0.04085
1:11667867:C:T	50	98	0.96	0.05773
1:11667956:G:A	50	100	1	0.01216
1:11668618:C:T	50	98	0.98	0.06772
1:11668837:G:A	50	94	0.92	0.1532
1:11668895:C:T	50	98	0.98	0.08007
1:11668978:G:C	50	98	0.96	0.01271
1:11669253:C:G	50	98	0.98	0.07571
1:11669455:A:C	50	98	0.96	0.065
1:11669467:A:C	49	95.9	0.98	0.1356
1:11669605:T:C	50	98	0.95	0.1681
1:11669781:C:T	50	100	0.98	0.06899
1:11670008:C:T	50	100	1	0.01235
1:11670546:A:G	50	98	0.98	0.065
1:11670646:G:C	50	90	0.94	0.1596
1:11670746:C:G	50	98	0.98	0.08097
1:11671120:G:C	50	98	0.98	0.4909
1:11671754:C:T	50	100	0.68	0.01017
1:11671766:A:C	50	100	0.94	0.02124
1:11672541:C:T	50	100	0.94	0.03086
1:11672627:C:T	50	100	0.99	0.05011
1:11672648:G:T	50	98	0.97	0.01307
1:11672726:A:G	50	100	0.82	0.01325
1:11672875:C:T	50	98	0.97	0.1725
1:11673018:T:C	50	94	0.98	0.342
1:11673992:C:G	50	98	0.99	0.1612
1:11674236:A:G	50	98	0.98	0.4833
1:11675023:G:A	50	100	1	0.01017
1:11675188:A:C	50	96	0.79	0.0659
1:11675205:C:T	50	98	0.99	0.1752
1:11675212:G:A	50	98	0.99	0.0768
1:11675320:G:C	50	96	0.98	0.337
1:11675595:G:A	50	98	0.98	0.1954
1:11675784:C:A	50	98	0.99	0.1754
1:11675805:T:C	50	98	0.97	0.05211
1:11675820:A:G	50	98	0.98	0.1955
1:11676074:G:A	50	100	0.95	0.0118
1:11676353:C:T	50	96	0.99	0.3328
1:11676361:G:T	50	98	0.96	0.05229
1:11676456:G:A	50	98	0.96	0.05211
1:11676475:G:A	50	100	0.99	0.1057
1:11676543:C:T	50	96	0.93	0.2142
1:11676653:A:G	50	98	0.96	0.05211
1:11676994:G:C	50	96	0.99	0.307
1:11677306:G:A	50	100	0.98	0.02814
1:11677494:C:T	50	98	0.99	0.0768
1:11677825:C:T	50	98	0.98	0.06209
1:11678268:A:G	49	98	0.98	0.2914
1:11678749:A:C	50	98	0.99	0.2186
1:11678753:A:G	50	98	0.99	0.2121
1:11678922:G:A	50	98	0.99	0.195
1:11679095:T:C	50	98	0.99	0.195
1:11679136:C:T	50	100	0.94	0.0216
1:11679215:T:C	50	98	0.98	0.08188
1:11679279:G:A	50	98	0.99	0.1948
1:11679301:G:A	50	94	0.96	0.3724
1:11679575:G:A	50	98	0.98	0.1363
1:11679894:T:A	50	98	0.97	0.08987
1:11680025:C:T	47	95.7	0.82	0.1391
1:11680301:A:G	50	98	0.95	0.4766
1:11680478:G:T	50	100	0.96	0.01616
1:11680502:C:G	50	100	0.87	0.01398
1:11680626:G:A	50	98	0.93	0.01943
1:11680755:A:C	50	100	0.97	0.1391
1:11681247:A:C	50	100	0.98	0.1743
1:11681449:A:C	50	100	0.98	0.1741
1:11681739:T:A	50	98	0.92	0.2482
1:11682017:C:T	50	96	0.9	0.1371
1:11682530:A:G	50	100	0.97	0.03032
1:11683067:G:A	50	100	0.98	0.1391
1:11683191:G:A	50	100	0.9	0.01688
1:11683514:G:T	50	98	0.92	0.3914
1:11683695:C:T	49	95.9	0.91	0.3132
1:11683790:G:A	50	98	0.96	0.03032
1:11683903:G:A	50	100	0.98	0.01053
1:11683926:G:A	50	100	0.75	0.01507
1:11684155:C:T	50	100	0.98	0.138
1:11684161:G:T	50	98	0.96	0.1941
1:11684303:T:A	50	100	0.98	0.1389
1:11684740:G:A	50	98	0.97	0.1679
1:11684914:C:T	49	100	0.93	0.02106
1:11685139:G:T	50	100	0.94	0.2446
1:11685285:G:A	50	94	0.92	0.4268
1:11685378:T:G	50	100	0.93	0.03413
1:11685402:A:G	50	92	0.83	0.1585
1:11686373:G:A	50	98	0.68	0.05646
1:11686443:T:C	50	100	0.89	0.2222
1:11686820:A:C	50	100	0.89	0.02796
1:11686937:A:C	50	100	0.83	0.01743
1:11687056:T:C	50	96	0.95	0.1596
1:11687280:C:G	49	95.9	0.96	0.159
1:11687312:T:C	50	100	1	0.01053
1:11687342:C:T	50	98	0.92	0.01107
1:11687800:C:T	50	100	0.91	0.05592
1:11687811:C:T	50	98	0.98	0.05701
1:11687847:C:T	50	100	0.99	0.02397
1:11688439:T:C	50	100	0.99	0.02397
1:11688574:A:T	50	94	0.91	0.128
1:11688881:C:A	50	98	0.88	0.03123
1:11688992:T:C	50	96	0.99	0.2141
1:11689248:C:T	49	95.9	0.99	0.2139
1:11689428:T:A	50	96	0.89	0.1258
1:11689851:C:T	50	94	0.98	0.1761
1:11689900:A:C	50	94	0.94	0.3633
1:11690194:G:C	50	100	1	0.01107
1:11690264:G:A	50	96	0.98	0.1888
1:11690455:C:A	50	94	0.94	0.3626
1:11690703:G:A	50	96	0.98	0.1892
1:11691078:C:T	50	96	0.92	0.2012
1:11691235:T:G	50	96	0.97	0.201
1:11691322:C:T	50	94	0.96	0.1756
1:11691567:C:A	49	98	0.71	0.01416
1:11691585:C:G	50	94	0.96	0.1894
1:11691723:C:T	50	98	0.79	0.03086
1:11691863:G:T	50	100	0.95	0.01035
1:11692083:G:A	50	92	0.96	0.1578
1:11692612:G:C	50	98	0.66	0.01144
1:11693757:T:C	50	98	0.86	0.1265
1:11693901:C:A	50	92	0.91	0.2229
1:11694111:G:T	50	96	0.91	0.2231
1:11694267:A:G	50	100	0.93	0.01543
1:11694434:G:C	50	98	0.96	0.07353
1:11694530:A:G	50	100	0.99	0.1411
1:11694863:G:A	50	100	0.99	0.1363
1:11694955:G:A	50	100	1	0.01416
1:11694961:G:A	50	98	0.96	0.07353
1:11695611:A:T	50	92	0.89	0.1639
1:11695615:T:A	49	89.8	0.72	0.09822
1:11695868:G:T	50	96	0.94	0.1923
1:11695990:G:A	50	92	0.97	0.3676
1:11696710:G:A	50	94	0.96	0.4276
1:11697117:G:T	50	98	0.97	0.07371
1:11698050:A:C	50	98	0.94	0.1405
1:11698462:C:G	50	98	0.96	0.1467
1:11698493:G:A	50	98	0.93	0.04847
1:11698581:C:T	50	96	0.97	0.185
1:11698883:C:A	50	98	0.97	0.1861
1:11699680:A:G	50	98	0.98	0.3588
1:11699778:T:A	50	96	0.97	0.4317
1:11699835:G:T	50	100	0.95	0.04811
1:11699876:G:A	50	100	0.94	0.03395
1:11699997:G:A	50	98	0.94	0.04503
1:11700710:C:T	50	100	0.99	0.02197
1:11700725:C:T	50	100	0.97	0.1445
1:11700939:C:A	50	100	0.99	0.02197
1:11700971:C:T	50	100	0.86	0.02941
1:11701195:C:T	50	100	0.98	0.2821
1:11701411:A:C	50	100	0.98	0.2814
1:11701446:A:G	50	100	0.97	0.1443
1:11701529:T:C	50	100	0.87	0.02778
1:11701657:T:C	50	100	0.97	0.1443
1:11701762:C:T	50	100	0.87	0.02778
1:11701767:T:C	50	100	0.97	0.1442
1:11701887:C:T	50	100	0.96	0.07371
1:11701941:G:A	50	100	0.96	0.03431
1:11702217:T:C	50	100	0.98	0.2353
1:11702322:G:A	50	100	0.97	0.236
1:11702353:C:G	50	100	0.96	0.0345
1:11702518:C:T	50	98	0.98	0.4098
1:11703059:T:C	50	100	0.91	0.01707
1:11703609:G:A	50	98	0.96	0.05265
1:11703620:G:A	50	98	0.97	0.3951
1:11703652:G:C	50	100	0.94	0.01688
1:11703759:T:G	50	100	0.94	0.01688
1:11704196:G:A	50	100	0.99	0.09731
1:11704224:C:T	50	98	0.97	0.2598
1:11704236:A:G	50	98	0.98	0.4098
1:11704594:G:A	50	100	0.82	0.04012
1:11704739:A:G	50	100	0.99	0.01253
1:11705010:C:T	50	98	0.88	0.03994
1:11705749:G:A	50	100	0.96	0.04757
1:11705956:C:G	50	100	0.98	0.01017
1:11706012:C:G	50	100	0.96	0.1458
1:11706148:C:G	50	98	0.82	0.0187
1:11706367:C:T	50	100	0.97	0.1342
1:11706505:G:A	50	100	1	0.01416
1:11706832:A:G	50	96	0.96	0.3725
1:11706928:T:C	50	100	0.98	0.01289
1:11706952:G:A	50	100	0.99	0.1042
1:11706979:C:T	50	100	0.97	0.3624
1:11707065:A:G	50	100	0.95	0.1759
1:11707074:G:A	50	98	0.8	0.05901
1:11707090:A:G	50	100	0.99	0.1044
1:11707673:C:T	50	100	0.97	0.3128
1:11707809:C:G	50	100	0.98	0.08243
1:11707881:T:C	50	100	0.98	0.0837
1:11708151:G:A	50	100	0.86	0.02778
1:11708283:G:A	50	100	0.84	0.02977
1:11708526:A:T	50	100	0.97	0.3618
1:11708812:A:C	50	100	0.96	0.3584
1:11709841:A:C	50	100	1	0.01489
1:11709982:C:T	50	100	0.96	0.09949
1:11710045:T:C	50	98	0.93	0.2923
1:11710129:G:A	50	100	0.78	0.02832
1:11710204:A:T	50	96	0.93	0.1505
1:11710240:C:T	50	98	0.9	0.01271
1:11710500:A:G	50	94	0.96	0.4241
1:11710534:T:C	50	100	0.97	0.03704
1:11710580:A:G	50	100	0.93	0.01979
1:11710596:G:A	50	96	0.92	0.4984
1:11710652:T:C	49	95.9	0.94	0.04648
1:11710681:A:G	50	90	0.9	0.4346
1:11710685:C:G	50	94	0.92	0.3971
1:11710690:A:G	50	94	0.92	0.398
1:11710697:A:G	50	94	0.92	0.3972
1:11710707:A:G	50	86	0.82	0.2711
1:11710711:G:A	50	98	0.91	0.1636
1:11710725:T:C	50	98	0.89	0.1135
1:11710730:T:C	50	98	0.83	0.09477
1:11710742:A:G	50	98	0.9	0.05846
1:11710879:G:A	50	96	0.94	0.4646
1:11711317:C:G	49	100	0.96	0.01198
1:11711464:G:A	50	96	0.94	0.1385
1:11711931:A:G	50	98	0.94	0.1088
1:11712003:G:T	50	98	0.94	0.03377
1:11712166:G:T	50	100	0.94	0.03431
1:11712169:T:C	50	100	1	0.01434
1:11712172:A:G	50	96	0.93	0.1423
1:11712246:A:G	50	98	0.89	0.1327
1:11712283:G:A	50	98	0.94	0.1091
1:11712329:C:T	50	100	0.89	0.03322
1:11712434:C:A	50	100	0.79	0.02269
1:11712469:A:G	50	96	0.92	0.4401
1:11713009:C:T	50	100	0.91	0.03431
1:11713275:C:G	50	100	0.95	0.3537
1:11713405:A:G	50	100	0.95	0.3531
1:11713519:G:A	50	98	0.97	0.01598
1:11713522:G:T	50	100	0.95	0.3529
1:11713606:A:T	50	96	0.94	0.03431
1:11713806:C:T	50	98	0.67	0.01816
1:11714056:C:G	50	100	0.88	0.03431
1:11714225:A:G	50	96	0.92	0.4243
1:11714277:G:A	50	100	0.99	0.01452
1:11714525:G:A	50	98	0.9	0.09804
1:11714635:C:T	50	96	0.95	0.02215
1:11714687:G:A	50	100	0.89	0.0158
1:11714748:T:A	50	100	0.99	0.01452
1:11714899:C:T	50	94	0.92	0.4174
1:11715241:A:T	50	100	0.92	0.01434
1:11716139:G:A	50	96	0.82	0.155
1:11716602:G:A	50	100	0.92	0.01743
1:11716634:C:T	50	98	0.87	0.01144
1:11716858:C:T	50	98	0.87	0.05102
1:11716927:A:G	50	100	0.84	0.02469
1:11717616:C:T	50	100	0.82	0.01489
1:11718027:G:A	50	82	0.76	0.3063
1:11718074:T:C	48	75	0.78	0.4773
1:11718201:A:T	50	86	0.71	0.1581
1:11718536:G:T	50	84	0.79	0.4927
1:11718588:C:T	50	100	0.85	0.01924
1:11719250:T:C	50	100	0.88	0.01107
1:11719468:T:C	50	100	0.96	0.01543
1:11719705:C:T	50	100	0.92	0.1984
1:11719947:G:T	50	100	0.92	0.02723
1:11719981:C:T	50	100	0.76	0.01888
1:11720035:A:G	50	100	0.94	0.01416
1:11721077:C:G	50	100	0.94	0.3911
1:11721711:A:G	50	100	0.98	0.01162
1:11721877:T:A	50	98	0.66	0.02614
1:11721916:G:A	50	96	0.95	0.476
1:11722035:T:C	50	100	0.89	0.2133
1:11722160:G:C	50	100	1	0.01834
1:11722449:T:C	50	100	0.95	0.4375
1:11722724:G:C	50	98	0.95	0.4931
1:11722757:G:A	50	100	0.96	0.3916
1:11723238:G:A	50	98	0.96	0.4174
1:11723394:T:A	50	98	0.96	0.4599
1:11723427:T:G	50	98	0.96	0.4602
1:11723719:C:A	50	98	0.96	0.4601
1:11723839:C:A	50	100	0.94	0.06736
1:11723950:C:A	50	100	0.9	0.01507
1:11724061:A:G	50	98	0.95	0.4272
1:11724194:C:T	50	100	0.85	0.01525
1:11724469:A:G	50	100	0.99	0.01543
1:11724929:A:G	50	100	0.84	0.04248
1:11725346:T:C	50	98	0.95	0.4753
1:11726096:G:T	46	95.7	0.71	0.02959
1:11726099:G:T	49	95.9	0.94	0.4595
1:11726602:G:T	50	100	1	0.01906
1:11727610:A:G	50	100	0.99	0.0187
1:11727635:A:G	50	100	0.96	0.1836
1:11727668:A:G	50	92	0.95	0.4272
1:11727950:A:G	50	100	0.99	0.02197
1:11728067:C:G	50	100	0.86	0.01362
1:11728497:C:G	50	98	0.79	0.01471
1:11728507:A:G	50	98	0.92	0.04884
1:11728706:A:G	50	98	0.96	0.2095
1:11728818:C:T	50	98	0.97	0.1792
1:11729677:G:T	50	100	0.85	0.01362
1:11729700:G:A	50	100	0.99	0.01779
1:11729724:C:T	50	100	0.99	0.01779
1:11729726:C:T	50	98	0.97	0.1772
1:11730037:A:G	50	100	0.96	0.03322
1:11730125:G:A	50	100	0.97	0.08388
1:11730189:C:T	50	100	1	0.01198
1:11730328:C:A	49	100	0.93	0.03613
1:11730329:A:C	49	100	0.95	0.2206
1:11730393:T:C	48	100	0.96	0.3032
1:11730405:T:C	49	98	0.92	0.01924
1:11730453:G:C	50	100	0.93	0.02088
1:11730527:T:A	50	98	0.96	0.1768
1:11730557:A:G	50	100	0.96	0.01997
1:11730627:C:T	50	100	0.96	0.08007
1:11730630:A:G	50	100	0.96	0.3023
1:11730726:C:T	50	100	0.85	0.01362
1:11730767:T:C	50	100	0.92	0.04267
1:11730868:C:T	50	100	0.88	0.1665
1:11730997:C:T	50	100	0.95	0.2202
1:11731111:A:G	50	98	0.95	0.3023
1:11731165:G:A	50	100	0.96	0.04666
1:11731170:G:A	50	100	0.92	0.04248
1:11731219:G:A	50	100	0.81	0.01362
1:11731833:A:G	50	100	0.8	0.03159
1:11731880:G:C	50	98	0.83	0.07716
1:11732262:T:C	50	98	0.93	0.08224
1:11733242:A:G	50	90	0.83	0.4138
1:11733586:C:G	50	98	0.84	0.06536
1:11733617:G:T	50	96	0.84	0.04811
1:11734496:C:G	50	90	0.76	0.1668
1:11734619:G:A	50	100	0.86	0.02687
1:11736451:G:T	50	100	0.82	0.02324
1:11736973:T:C	50	100	0.66	0.01688
1:11737129:T:C	50	86	0.83	0.3108
1:11737177:T:C	50	92	0.73	0.08932
1:11737769:G:T	50	100	0.96	0.03123
1:11738678:A:T	50	100	0.96	0.2308
1:11738755:C:T	50	100	0.94	0.03431
1:11739171:T:A	50	100	0.96	0.4252
1:11739924:T:C	50	100	0.96	0.01253
1:11739991:T:C	50	96	0.93	0.3284
1:11740421:T:G	50	98	0.96	0.3927
1:11740464:C:T	50	100	0.96	0.2752
1:11740646:C:T	50	100	0.98	0.2377
1:11740966:T:C	50	98	0.96	0.05047
1:11741030:G:A	50	98	0.97	0.2308
1:11741360:T:C	50	98	0.93	0.06572
1:11741585:G:A	50	100	0.97	0.3382
1:11742377:G:T	50	100	0.98	0.3942
1:11742674:A:G	50	100	0.98	0.2778
1:11742688:A:G	50	100	0.94	0.03141
1:11742783:A:G	50	98	0.84	0.01688
1:11742810:G:A	50	98	0.97	0.3128
1:11742894:C:G	50	100	0.98	0.2344
1:11743023:G:A	50	100	0.96	0.05029
1:11743229:A:G	50	98	0.98	0.4103
1:11743568:C:T	50	92	0.83	0.03813
1:11743569:C:T	49	91.8	0.97	0.3504
1:11743639:C:T	50	100	0.95	0.03141
1:11743757:G:C	50	100	0.81	0.01924
1:11743885:T:C	50	100	0.99	0.01253
1:11744092:A:G	50	100	0.99	0.01253
1:11744231:C:T	50	98	0.93	0.07571
1:11744232:G:A	50	100	0.97	0.3469
1:11745618:G:T	50	98	0.79	0.0167
1:11745714:G:A	50	100	0.91	0.02233
1:11746546:C:T	50	100	0.72	0.01888
1:11746690:T:C	50	100	0.82	0.02378
1:11746794:G:T	50	98	0.96	0.3005
1:11746913:G:A	50	100	0.99	0.01216
1:11747049:G:C	50	100	1	0.01216
1:11747198:G:T	50	100	1	0.01235
1:11747369:C:T	50	100	0.97	0.4444
1:11747370:G:C	50	100	0.96	0.02959
1:11747402:G:A	50	98	0.84	0.0167
1:11747558:G:C	50	98	0.68	0.01997
1:11747702:C:T	50	100	0.94	0.04357
1:11747913:A:G	50	98	0.95	0.05047
1:11748179:A:G	49	100	0.99	0.05211
1:11748182:G:C	49	100	0.99	0.02324
1:11748649:T:G	50	100	0.97	0.3976
1:11749104:C:T	50	100	0.95	0.07807
1:11749345:T:G	50	100	0.97	0.4174
1:11749510:C:A	50	100	0.98	0.02869
1:11749678:A:T	50	100	0.96	0.3548
1:11749788:C:G	50	100	0.97	0.2854
1:11750297:G:A	50	100	0.94	0.03486
1:11750448:C:T	50	100	0.96	0.1574
1:11750617:G:A	50	100	0.98	0.2355
1:11750634:C:T	50	100	0.98	0.2355
1:11750708:T:A	50	100	0.93	0.02487
1:11750715:A:G	50	100	0.81	0.01634
1:11750787:A:G	50	100	0.98	0.2587
1:11750916:G:A	50	100	0.97	0.3344
1:11751177:A:G	50	98	0.97	0.2504
1:11751216:T:G	50	98	0.95	0.05029
1:11751226:A:G	50	100	0.98	0.248
1:11751425:C:G	50	98	0.84	0.0167
1:11751727:G:A	50	100	0.96	0.175
1:11751829:C:T	49	95.9	0.68	0.02542
1:11751978:C:T	49	100	0.98	0.2357
1:11752070:G:A	50	96	0.96	0.3502
1:11752235:G:A	50	100	0.99	0.01216
1:11752254:A:G	50	98	0.77	0.01489
1:11752561:G:C	50	100	0.99	0.01216
1:11752597:C:T	50	100	0.94	0.02288
1:11753033:G:A	50	96	0.92	0.1472
1:11753043:C:A	50	100	0.99	0.01198
1:11753115:G:C	50	96	0.73	0.02378
1:11753261:G:A	50	100	0.96	0.333
1:11753332:A:G	50	100	0.97	0.4021
1:11753727:A:C	50	98	0.97	0.1926
1:11753817:C:G	50	98	0.97	0.3321
1:11754159:G:A	50	98	0.98	0.234
1:11754574:A:G	50	98	0.97	0.2355
1:11755307:A:T	50	98	0.96	0.1926
1:11755482:A:G	50	98	0.95	0.03504
1:11755658:G:A	50	100	0.97	0.01035
1:11755802:A:G	50	100	0.95	0.01434
1:11756432:G:A	50	100	0.91	0.0886
1:11756602:C:T	50	96	0.92	0.3544
1:11756616:A:G	50	98	0.95	0.2371
1:11756685:G:A	50	92	0.64	0.03667
1:11756803:G:A	50	100	0.9	0.04993
1:11756864:C:T	50	100	0.85	0.01198
1:11757047:C:G	50	100	0.89	0.03794
1:11758993:G:A	50	100	0.8	0.01561
1:11759535:G:A	50	98	0.76	0.04702
1:11759539:C:T	50	96	0.82	0.2938
1:11759583:G:C	50	98	0.84	0.2322
1:11759652:C:A	50	100	0.85	0.02705
1:11760526:T:G	50	96	0.79	0.3322
1:11760615:G:A	50	96	0.78	0.01906
1:11760802:C:T	50	98	0.7	0.05628
1:11761284:G:C	50	98	0.73	0.1772
1:11761434:G:C	50	100	0.71	0.01943
1:11761517:G:T	50	100	0.83	0.0325
1:11761699:C:T	50	98	0.68	0.02106
1:11762949:T:C	50	90	0.67	0.06391
1:11763216:A:G	50	78	0.6	0.4936
1:11763270:T:C	50	92	0.67	0.03195
1:11763525:C:T	50	100	0.71	0.02033
1:11764203:T:C	50	98	0.61	0.02197
1:11764518:T:C	50	98	0.88	0.2224
1:11764870:T:C	50	98	0.94	0.281
1:11764957:A:G	50	96	0.94	0.2829
1:11765002:C:T	50	98	0.91	0.2411
1:11765030:A:G	49	98	0.94	0.2823
1:11765487:T:C	50	98	0.89	0.06681
1:11765506:C:G	50	100	0.91	0.04012
1:11765794:G:C	50	100	0.97	0.2934
1:11766028:G:A	50	100	0.97	0.02687
1:11766573:C:T	50	98	0.96	0.3188
1:11767123:A:G	50	100	0.96	0.03758
1:11767247:A:G	50	100	0.9	0.03776
1:11767298:A:G	50	100	0.97	0.3181
1:11767719:A:G	50	100	0.98	0.3065
1:11767775:G:A	50	100	0.95	0.03776
1:11768181:G:A	50	100	0.96	0.335
1:11768262:G:A	50	98	0.96	0.333
1:11768307:G:A	50	98	0.91	0.0699
1:11768890:C:G	50	100	0.89	0.06373
1:11769553:T:G	50	100	0.94	0.04012
1:11769740:C:T	50	100	0.97	0.08061
1:11769741:A:G	50	100	0.97	0.1015
1:11769980:A:G	50	98	0.77	0.01688
1:11770112:T:C	50	98	0.93	0.07734
1:11770123:A:T	50	96	0.89	0.09096
1:11770485:G:T	50	100	0.91	0.07752
1:11770529:C:T	50	100	0.96	0.03776
1:11770866:G:A	50	100	0.99	0.09949
1:11771074:T:A	30	93.3	0.67	0.02941
1:11771078:T:A	36	91.7	0.66	0.03159
1:11771080:T:A	38	94.7	0.74	0.0256
1:11771187:C:G	50	100	0.99	0.07734
1:11771246:G:T	50	100	0.99	0.07734
1:11771455:C:T	50	100	0.97	0.03195
1:11771486:C:T	50	100	0.99	0.07771
1:11771538:G:A	50	100	0.99	0.05773
1:11771558:C:T	50	100	1	0.2892
1:11771699:A:G	50	100	1	0.2856
1:11771818:A:G	50	100	0.99	0.07771
1:11772043:T:A	50	100	1	0.3727
1:11772232:C:A	50	100	0.99	0.08079
1:11772254:G:C	50	100	1	0.3729
1:11772566:C:G	50	100	0.99	0.05846
1:11772602:A:G	50	100	0.99	0.08079
1:11772864:C:T	50	100	0.99	0.07807
1:11772930:G:A	50	100	0.99	0.07825
1:11773038:C:T	50	100	1	0.3729
1:11773090:A:G	50	100	1	0.2856
1:11773102:T:C	50	100	1	0.2856
1:11773309:A:G	50	100	1	0.3731
1:11773434:G:A	50	98	1	0.3642
1:11773468:G:A	50	100	1	0.3647
1:11773505:T:C	50	100	1	0.2277
1:11773663:G:A	50	100	1	0.3644
1:11773799:C:T	50	100	0.99	0.07807
1:11773853:A:G	50	100	1	0.3606
1:11773919:A:T	50	96	0.93	0.09495
1:11774050:A:C	50	100	0.97	0.2859
1:11774106:C:T	50	100	1	0.3658
1:11774125:G:A	50	100	1	0.3733
1:11774211:A:T	50	98	0.78	0.01888
1:11774397:G:A	50	100	1	0.3731
1:11774652:G:A	50	100	1	0.07988
1:11774708:A:G	50	98	1	0.2847
1:11775013:G:A	50	100	1	0.0797
1:11775032:T:C	50	98	1	0.2847
1:11775054:A:G	50	100	1	0.06808
1:11775398:T:G	50	100	1	0.08715
1:11775499:C:T	50	100	1	0.08715
1:11775878:T:C	50	100	1	0.2841
1:11775980:C:T	50	100	1	0.08696
1:11776126:G:A	50	100	1	0.3716
1:11776176:G:A	50	100	1	0.08715
1:11776261:G:A	50	100	0.98	0.1229
1:11776384:T:C	50	100	1	0.06899
1:11776385:G:A	50	100	1	0.3718
1:11776393:A:G	50	100	0.99	0.08079
1:11776571:T:C	50	100	1	0.2845
1:11776613:C:A	50	100	1	0.08696
1:11776625:C:T	49	98	1	0.3716
1:11776811:A:G	50	100	1	0.2843
1:11776991:C:G	50	100	1	0.2843
1:11776994:C:T	50	100	1	0.2843
1:11777242:A:C	50	100	1	0.06917
1:11777310:C:T	50	100	1	0.08678
1:11777416:C:T	50	100	0.99	0.07807
1:11777524:G:A	50	100	0.94	0.02941
1:11777592:A:C	50	100	1	0.08678
1:11777625:A:G	50	100	1	0.08678
1:11777648:A:G	50	86	1	0.3718
1:11777700:A:T	49	100	1	0.08678
1:11777701:T:G	49	100	0.99	0.06064
1:11777954:T:C	50	100	1	0.2841
1:11778042:A:G	50	100	1	0.2841
1:11778207:A:G	50	100	1	0.284
1:11778321:A:G	50	100	1	0.08678
1:11778394:C:T	50	100	1	0.08678
1:11778459:C:T	50	100	1	0.08769
1:11778499:G:C	50	100	0.99	0.06046
1:11778589:A:C	50	100	0.98	0.08025
1:11778639:A:G	50	100	1	0.0866
1:11778784:A:G	50	100	1	0.08678
1:11778791:G:T	50	100	1	0.3709
1:11778952:C:T	50	100	1	0.08678
1:11778977:G:A	50	100	1	0.07553
1:11779144:T:A	50	100	1	0.08932
1:11779151:C:T	50	100	0.99	0.06046
1:11779378:T:C	50	100	1	0.1058
1:11779735:T:C	50	100	1	0.08678
1:11779866:C:T	49	100	1	0.1022
1:11779909:G:A	50	100	1	0.3713
1:11779914:C:T	50	100	0.99	0.06028
1:11779915:G:A	50	100	0.97	0.08914
1:11779941:T:C	50	100	1	0.1422
1:11780323:A:G	50	100	0.99	0.3713
1:11780371:A:G	50	100	1	0.06808
1:11780410:C:T	50	100	0.99	0.06028
1:11780426:G:C	50	100	1	0.2035
1:11780805:G:A	50	100	1	0.2843
1:11780816:G:T	50	100	1	0.03758
1:11780886:T:C	50	100	1	0.3715
1:11781067:G:A	50	100	1	0.3715
1:11781294:G:A	50	100	1	0.3727
1:11781309:C:T	50	100	1	0.3715
1:11781632:C:T	50	100	0.99	0.08061
1:11781824:G:A	50	100	1	0.0866
1:11781852:G:A	50	100	0.99	0.08061
1:11781864:T:C	50	100	1	0.0679
1:11781865:G:A	50	100	1	0.0866
1:11781888:T:C	50	100	1	0.3074
1:11782087:C:G	50	100	1	0.3711
1:11782434:G:A	50	100	0.99	0.08043
1:11783080:A:G	50	100	0.95	0.0118
1:11783110:A:G	50	100	1	0.3709
1:11783575:C:G	50	100	1	0.2829
1:11783626:G:A	50	100	1	0.08642
1:11783783:G:A	50	100	0.96	0.05138
1:11783862:A:G	50	100	1	0.08733
1:11784157:A:T	50	100	0.99	0.08351
1:11784367:G:A	50	100	1	0.04067
1:11784397:A:C	50	100	0.99	0.06245
1:11784680:A:G	50	100	0.98	0.07734
1:11784770:A:G	50	100	1	0.06826
1:11785056:G:A	50	100	1	0.06845
1:11785112:T:G	50	100	1	0.3702
1:11785165:T:C	50	100	0.99	0.0797
1:11785318:C:T	50	100	1	0.03758
1:11785461:G:C	50	100	1	0.2801
1:11785467:G:A	50	100	1	0.07734
1:11785513:C:T	50	100	0.99	0.07988
1:11786195:G:A	50	100	1	0.284
1:11786213:T:C	50	100	1	0.01779
1:11786390:G:A	50	100	1	0.06845
1:11786685:C:T	50	100	1	0.07734
1:11787379:T:C	50	100	0.99	0.06572
1:11787392:G:A	50	100	0.95	0.03359
1:11787702:C:T	50	96	0.98	0.3873
1:11787715:G:T	50	100	1	0.07008
1:11787804:G:A	50	100	0.98	0.07262
1:11787845:C:A	50	100	0.98	0.07208
1:11787997:T:C	50	100	1	0.03813
1:11788011:G:C	50	100	1	0.07752
1:11788082:G:A	50	100	0.99	0.09168
1:11788822:A:G	50	100	1	0.07244
1:11788866:C:T	50	100	0.79	0.01507
1:11788915:G:A	50	100	1	0.08097
1:11789390:A:G	50	100	1	0.06863
1:11790137:C:T	50	92	0.76	0.0915
1:11790308:T:G	50	100	0.99	0.3148
1:11790870:C:T	50	100	0.99	0.03341
1:11790946:G:C	50	100	0.95	0.1641
1:11791061:A:G	50	100	1	0.108
1:11791128:C:T	50	100	0.87	0.0256
1:11791162:C:T	50	100	0.93	0.04321
1:11791893:C:G	50	100	0.96	0.04049
1:11792053:C:T	50	100	1	0.0797
1:11792184:C:G	50	100	1	0.03776
1:11792243:C:T	50	100	0.99	0.165
1:11792459:C:T	50	100	0.96	0.02905
1:11792912:T:C	50	100	1	0.04158
1:11793542:G:C	50	100	1	0.06881
1:11793623:G:A	50	100	0.79	0.01507
1:11794400:G:A	50	100	1	0.108
1:11794419:T:G	50	98	0.99	0.1894
1:11794614:C:A	50	100	0.98	0.1481
1:11794698:G:A	50	98	0.99	0.3682
1:11794839:G:A	50	100	0.98	0.07389
1:11794981:C:T	50	100	1	0.03776
1:11795810:G:A	50	100	1	0.3662
1:11795840:A:C	50	100	1	0.05755
1:11796321:G:A	50	92	0.83	0.2992
1:11796764:G:C	50	100	1	0.1071
1:11796790:G:A	50	100	1	0.05773
1:11797150:C:T	50	100	1	0.02996
1:11797183:C:T	50	100	0.99	0.3793
1:11797324:T:C	50	100	1	0.118
1:11797353:A:G	50	100	0.99	0.2531
1:11797468:A:T	50	96	0.95	0.4009
1:11797469:A:T	50	96	0.99	0.1115
1:11797519:T:C	50	100	0.99	0.04031
1:11797654:T:C	50	100	0.97	0.05973
1:11797731:G:A	50	100	1	0.08333
1:11797868:C:A	50	100	1	0.07843
1:11797869:G:A	50	100	0.99	0.08079
1:11797979:A:G	50	100	1	0.1498
1:11798267:G:A	50	100	1	0.06282
1:11798306:C:T	50	100	0.69	0.01888
1:11798346:C:T	50	100	1	0.02996
1:11798493:C:T	50	100	0.96	0.07898
1:11798527:T:C	50	100	0.98	0.03032
1:11798900:T:C	50	100	0.99	0.1075
1:11798985:A:G	50	100	1	0.02996
1:11799024:C:T	50	100	0.99	0.0285
1:11799075:C:T	50	98	1	0.02996
1:11799333:T:C	50	100	1	0.02996
1:11799549:T:G	50	100	1	0.02996
1:11799579:G:A	50	100	1	0.02996
1:11799644:T:G	50	98	0.99	0.07135
1:11799690:G:A	50	100	1	0.02996
1:11799820:C:T	49	100	1	0.01434
1:11799851:C:T	49	100	1	0.02996
1:11799852:A:G	50	100	0.94	0.03613
1:11800060:A:G	50	100	0.99	0.07135
1:11800063:T:C	50	100	0.99	0.2111
1:11800398:C:T	50	100	0.88	0.02106
1:11800401:C:T	50	100	1	0.07916
1:11800408:C:G	50	100	0.99	0.02996
1:11800626:T:C	50	100	0.99	0.211
1:11800627:G:A	50	100	1	0.01834
1:11800750:C:T	50	100	1	0.07153
1:11800786:G:A	50	100	1	0.1469
1:11801798:A:G	50	100	0.99	0.1093
1:11801990:C:T	50	100	0.99	0.07135
1:11802106:C:A	50	100	0.96	0.03177
1:11802157:T:C	50	94	0.8	0.2013
1:11802274:G:A	50	100	1	0.03431
1:11802275:C:T	50	100	1	0.0345
1:11802281:C:G	50	100	0.95	0.0187
1:11802721:A:G	50	100	1	0.102
1:11803000:G:A	50	100	1	0.06699
1:11803220:G:A	50	100	1	0.03431
1:11803847:C:T	50	100	1	0.07135
1:11804092:G:A	50	100	1	0.07153
1:11804111:T:A	50	100	1	0.08297
1:11804205:T:C	50	100	0.99	0.03177
1:11804321:G:A	50	100	0.99	0.03304
1:11804529:T:C	50	100	1	0.1062
1:11805179:C:T	50	100	1	0.07153
1:11805284:C:T	50	100	1	0.03667
1:11805485:A:C	50	100	1	0.07153
1:11805607:T:C	50	100	1	0.03667
1:11805747:A:G	50	100	1	0.1556
1:11805760:C:A	50	100	1	0.02959
1:11806126:C:T	50	100	1	0.02959
1:11806385:G:A	50	100	1	0.01834
1:11806394:G:A	50	100	0.99	0.03177
1:11806538:C:A	50	100	0.88	0.02124
1:11806987:T:C	50	100	1	0.2021
1:11807123:T:G	50	100	0.86	0.01543
1:11807529:T:C	50	100	0.93	0.01144
1:11807595:C:G	50	100	1	0.01797
1:11807680:A:G	50	100	1	0.0719
1:11807759:A:G	50	100	1	0.04557
1:11807821:C:T	50	100	1	0.01797
1:11808454:A:G	50	100	1	0.07153
1:11808669:C:G	49	100	0.93	0.01543
1:11808965:G:A	50	100	1	0.07153
1:11809044:T:C	50	100	1	0.0719
1:11809053:G:A	50	100	1	0.0719
1:11809173:C:T	50	100	1	0.3504
1:11809458:C:G	50	100	0.99	0.2055
1:11809464:A:G	50	100	1	0.06899
1:11809492:G:A	50	100	1	0.01797
1:11809521:T:C	50	100	0.99	0.203
1:11809559:G:A	50	100	1	0.0719
1:11809596:T:G	50	100	1	0.07153
1:11809793:G:C	50	100	1	0.0719
1:11809796:A:G	50	100	1	0.0719
1:11810076:A:G	50	100	1	0.0719
1:11810104:T:C	50	100	1	0.01797
1:11810184:T:C	50	96	0.75	0.05084
1:11810222:A:G	50	100	0.64	0.03649
1:11810326:G:A	50	100	1	0.1411
1:11810534:C:T	50	100	0.88	0.02124
1:11810674:G:A	50	100	1	0.0719
1:11810803:C:T	50	100	1	0.0719
1:11810944:G:A	50	100	1	0.01434
1:11811056:C:T	50	100	0.99	0.0719
1:11811150:G:T	50	100	1	0.0354
1:11811209:A:T	50	100	0.99	0.0719
1:11811529:T:C	50	100	0.99	0.0719
1:11811657:C:T	50	100	0.99	0.0719
1:11811671:T:C	50	100	0.99	0.0719
1:11811674:G:A	50	100	1	0.04194
1:11811718:T:C	50	100	0.99	0.0719
1:11811737:C:G	50	100	0.84	0.01525
1:11811888:A:G	50	100	1	0.03686
1:11812263:A:G	50	100	0.99	0.1175
1:11812338:T:C	50	100	0.99	0.0719
1:11812599:C:T	50	100	0.97	0.07244
1:11812632:A:C	49	100	0.98	0.0719
1:11812763:G:A	50	100	1	0.02959
1:11812927:A:G	50	100	0.99	0.0719
1:11812963:T:C	50	100	0.99	0.07153
1:11812995:T:C	50	100	0.99	0.0719
1:11812998:C:T	50	100	0.99	0.0719
1:11813359:A:C	50	100	0.99	0.155
1:11813439:G:A	50	100	0.99	0.0719
1:11813449:A:G	50	100	0.99	0.07208
1:11813490:A:C	50	100	1	0.05356
1:11813730:T:C	50	100	0.99	0.158
1:11813812:G:T	50	100	1	0.3622
1:11813928:G:C	50	100	0.99	0.07208
1:11814097:A:C	50	100	0.99	0.0719
1:11814121:T:G	50	100	0.99	0.0719
1:11814132:G:A	50	100	0.99	0.0719
1:11814374:C:T	50	100	0.99	0.0719
1:11814798:T:C	50	100	0.99	0.0719
1:11814815:G:A	50	100	0.99	0.07208
1:11814891:G:A	50	100	0.92	0.01543
1:11814936:G:C	50	100	1	0.0719
1:11814974:A:G	50	100	1	0.07208
1:11815058:T:C	50	100	1	0.01797
1:11815514:G:A	50	94	0.79	0.09441
1:11815556:T:C	50	100	1	0.07171
1:11815652:C:G	49	100	1	0.02959
1:11816243:T:G	50	100	1	0.1525
1:11816338:A:G	50	100	1	0.07171
1:11816360:C:T	50	100	1	0.3633
1:11816635:G:A	50	100	1	0.04194
1:11817005:C:A	50	100	1	0.02959
1:11817074:A:T	50	100	1	0.02959
1:11817209:C:T	50	100	1	0.07171
1:11817332:G:A	50	100	0.82	0.02469
1:11817589:G:A	50	100	1	0.02959
1:11817922:A:C	50	100	1	0.02959
1:11818169:G:A	50	100	1	0.02959
1:11818562:T:C	50	100	1	0.07171
1:11818702:C:T	49	100	1	0.03686
1:11819009:C:G	50	100	1	0.02941
1:11819046:T:C	50	100	1	0.02941
1:11819105:G:A	50	100	1	0.3549
1:11819210:A:G	50	100	1	0.07171
1:11819303:G:A	50	100	1	0.07171
1:11819411:C:T	50	100	1	0.02941
1:11819628:C:T	50	100	1	0.3891
1:11819642:A:G	50	100	1	0.1585
1:11819766:A:G	50	100	1	0.05428
1:11820674:G:T	50	100	1	0.1035
1:11820680:T:C	50	100	1	0.1035
1:11820681:G:T	50	100	1	0.1035
1:11820684:A:T	50	100	1	0.1037
1:11820691:T:C	50	100	1	0.1035
1:11820692:G:A	50	100	1	0.07171
1:11820698:C:T	50	100	1	0.1035
1:11820703:C:G	50	100	1	0.1035
1:11820711:A:G	50	100	1	0.1044
1:11820762:G:A	50	100	1	0.118
1:11821074:C:A	50	98	1	0.02923
1:11821081:C:A	50	94	0.95	0.2213
1:11821084:C:A	45	97.8	0.99	0.03159
1:11821087:C:A	47	97.9	0.97	0.03141
1:11821090:A:C	50	98	0.84	0.08424
1:11821263:G:C	50	100	1	0.2037
1:11821384:C:G	50	100	1	0.1037
1:11821670:G:A	50	100	0.99	0.03177
1:11821873:A:G	50	100	1	0.03686
1:11822085:T:G	50	100	0.99	0.1046
1:11822429:G:A	50	100	1	0.03268
1:11822575:T:G	50	100	0.99	0.07208
1:11823275:A:G	50	100	0.99	0.3638
1:11823285:T:C	50	96	0.79	0.02796
1:11823474:C:T	50	100	1	0.1029
1:11823491:A:T	50	100	1	0.02959
1:11823518:C:G	50	100	1	0.02959
1:11823596:C:T	50	98	1	0.03722
1:11823666:A:G	50	100	0.91	0.01543
1:11823674:C:T	50	100	1	0.1029
1:11824090:T:C	50	100	0.99	0.02687
1:11824241:G:A	50	100	1	0.03686
1:11824529:G:A	50	100	0.87	0.03686
1:11824562:G:A	50	100	1	0.02959
1:11824571:G:A	50	100	1	0.03686
1:11824823:A:G	50	100	0.91	0.01543
1:11825590:A:G	50	100	1	0.1086
1:11825834:G:A	50	100	0.98	0.01434
1:11826314:G:A	50	100	1	0.03722
1:11826532:C:G	50	100	1	0.03686
1:11826642:G:A	50	100	1	0.02959
1:11826747:G:T	50	100	0.97	0.02869
1:11826756:G:A	50	100	1	0.07153
1:11827068:C:T	50	100	1	0.02959
1:11827246:A:G	50	100	1	0.155
1:11827259:C:A	50	100	1	0.0719
1:11827325:A:G	50	100	1	0.158
1:11827797:G:A	50	100	0.99	0.03686
1:11828004:C:T	50	100	0.99	0.03304
1:11828016:C:T	50	100	0.96	0.0207
1:11828866:T:C	50	100	1	0.02959
1:11828899:G:A	50	100	0.93	0.0354
1:11829156:T:G	50	100	1	0.02959
1:11829168:G:A	50	100	0.99	0.03377
1:11829411:A:G	50	100	1	0.362
1:11829511:G:C	50	100	1	0.02959
1:11829703:A:G	38	92.1	0.63	0.09913
1:11829758:G:A	40	97.5	0.93	0.09622
1:11829761:A:C	48	97.9	0.94	0.02633
1:11830048:G:A	50	100	1	0.02959
1:11830147:T:C	50	100	1	0.0719
1:11830309:T:C	50	100	1	0.03686
1:11830333:G:A	50	100	1	0.02959
1:11830617:T:G	50	100	0.99	0.08261
1:11830638:C:T	50	100	1	0.3606
1:11830739:A:T	46	91.3	0.67	0.02977
1:11830764:T:C	49	98	0.91	0.04521
1:11830785:C:T	47	95.7	0.95	0.06227
1:11830787:C:T	49	95.9	1	0.03885
1:11830789:C:T	49	93.9	0.97	0.2422
1:11830791:C:T	47	95.7	0.98	0.2879
1:11830793:C:T	49	93.9	0.94	0.08406
1:11831085:G:A	50	100	0.9	0.01924
1:11831166:T:C	50	100	1	0.2003
1:11831274:A:G	50	100	1	0.02959
1:11831423:A:G	50	100	1	0.03613
1:11831500:G:A	50	100	1	0.02959
1:11831556:A:G	50	100	1	0.03595
1:11831569:A:G	50	100	0.77	0.01906
1:11831898:C:T	50	100	1	0.02959
1:11831945:A:G	50	100	1	0.03595
1:11832037:T:C	50	100	0.99	0.03177
1:11832558:G:C	50	100	1	0.1572
1:11832593:C:T	50	100	1	0.07153
1:11832594:G:A	50	100	1	0.03595
1:11832700:A:G	50	100	1	0.02959
1:11832722:A:G	50	100	1	0.03595
1:11833232:A:G	50	100	1	0.07716
1:11833665:G:A	50	100	1	0.03395
1:11833773:T:A	50	100	1	0.03595
1:11833812:C:T	50	100	0.99	0.01797
1:11834084:G:A	50	100	0.85	0.0167
1:11834195:G:A	50	100	1	0.03577
1:11834682:C:T	50	100	0.93	0.02614
1:11835084:G:A	50	100	1	0.01816
1:11835416:C:T	50	100	1	0.03686
1:11835567:A:G	50	100	1	0.07371
1:11835610:G:C	50	100	1	0.06736
1:11835618:A:G	50	100	1	0.156
1:11835738:G:A	50	100	1	0.1013
1:11835831:G:A	50	100	1	0.03686
1:11835909:G:C	50	100	1	0.02996
1:11836084:A:G	50	100	0.98	0.01434
1:11836288:T:C	50	100	1	0.1545
1:11836545:T:C	50	100	1	0.07534
1:11836597:G:A	50	100	1	0.1176
1:11836770:T:A	50	100	1	0.124
1:11836799:C:A	50	100	0.97	0.03177
1:11837025:C:T	50	100	0.99	0.03177
1:11837163:G:A	49	100	0.82	0.02887
1:11837214:T:C	50	100	1	0.1914
1:11837229:G:T	50	100	1	0.0748
1:11837535:A:G	50	100	1	0.3573
1:11837701:G:A	50	100	0.99	0.02687
1:11837869:T:C	50	100	1	0.0748
1:11837903:C:T	50	100	1	0.03577
1:11837904:G:A	50	100	1	0.124
1:11837935:G:A	50	100	1	0.02977
1:11838073:T:A	50	100	1	0.3569
1:11838171:T:C	50	100	1	0.1914
1:11838181:G:A	50	100	1	0.12
1:11838732:G:T	50	100	0.99	0.03304
1:11838792:T:G	50	100	1	0.1914
1:11838976:G:T	50	100	1	0.1649
1:11839292:C:T	50	100	1	0.01816
1:11839413:C:T	50	100	1	0.02977
1:11839504:C:G	50	100	1	0.03686
1:11839558:G:A	50	100	1	0.03722
1:11839578:T:C	50	100	1	0.191
1:11839579:G:A	50	100	1	0.191
1:11839746:C:T	50	100	1	0.02977
1:11840085:C:T	50	100	1	0.02977
1:11840328:C:T	50	100	1	0.191
1:11840380:T:C	50	100	1	0.124
1:11840745:T:C	50	100	1	0.1908
1:11840768:G:T	50	100	1	0.1908
1:11840781:A:G	50	100	0.99	0.07825
1:11841275:C:T	50	100	0.86	0.01489
1:11841412:C:T	50	100	1	0.03722
1:11841535:T:C	50	100	0.99	0.1908
1:11842092:A:G	50	100	1	0.02959
1:11842953:G:A	50	98	0.99	0.1589
1:11842958:C:T	50	100	1	0.02959
1:11843131:C:T	50	100	1	0.03722
1:11843184:T:C	50	100	0.99	0.1151
1:11843828:C:A	50	100	1	0.199
1:11843992:C:G	50	100	1	0.02959
1:11844019:T:C	50	100	1	0.283
1:11844035:G:A	50	100	0.96	0.03704
1:11844127:T:C	50	100	1	0.199
1:11844129:A:G	50	100	1	0.02959
1:11844512:T:C	50	100	1	0.1988
1:11844685:G:A	50	100	1	0.03558
1:11844839:G:A	50	100	0.95	0.03522
1:11844934:G:A	50	100	1	0.01126
1:11845576:T:C	50	100	0.99	0.1986
1:11845794:A:G	50	100	0.97	0.03177
1:11845917:A:G	50	100	0.93	0.03232
1:11845924:A:G	50	100	1	0.2033
1:11845938:C:A	50	100	1	0.03286
1:11846011:A:G	50	100	1	0.2033
1:11846380:T:C	49	100	0.99	0.2033
1:11846412:C:T	50	100	0.94	0.03758
1:11846552:C:T	49	98	0.98	0.03286
1:11846584:C:T	38	81.6	0.99	0.2039
1:11846678:T:C	50	98	0.99	0.2033
1:11846764:C:T	50	100	0.98	0.03322
1:11846856:C:G	50	100	1	0.1298
1:11846903:T:C	50	98	0.96	0.37
1:11847510:C:T	50	98	0.95	0.03141
1:11847546:G:A	50	100	0.99	0.1269
1:11847591:C:T	50	100	0.96	0.04067
1:11848235:G:A	50	100	0.9	0.02124
1:11848448:G:C	50	98	0.88	0.01634
1:11848970:C:T	50	100	1	0.01634
1:11849457:G:A	50	98	0.97	0.1187
1:11849478:A:G	50	100	0.93	0.05901
1:11849679:G:T	50	100	0.93	0.03195
1:11849975:C:T	50	100	0.95	0.01525
1:11850282:T:C	50	100	1	0.03813
1:11850405:A:C	50	100	0.89	0.04248
1:11850573:T:G	50	100	1	0.03105
1:11850620:A:G	50	100	0.94	0.3923
1:11850919:G:A	50	100	0.97	0.01543
1:11851041:A:G	50	100	1	0.03831
1:11851129:C:A	50	100	0.95	0.05955
1:11851159:A:C	50	100	0.97	0.09768
1:11851456:A:G	50	100	0.97	0.01616
1:11851614:G:A	50	100	0.99	0.0158
1:11851787:C:T	50	100	0.95	0.3873
1:11851983:A:G	50	100	1	0.03831
1:11851984:T:G	50	100	1	0.03831
1:11852395:G:A	50	100	0.97	0.05973
1:11853136:A:G	50	100	0.95	0.07153
1:11853475:C:T	50	100	1	0.02052
1:11853487:C:T	50	98	0.77	0.01325
1:11853512:G:A	50	100	0.98	0.05955
1:11853700:T:C	50	98	0.92	0.3787
1:11853986:G:A	50	96	0.84	0.02977
1:11854017:G:A	50	100	0.92	0.1093
1:11854094:G:A	50	100	0.98	0.05901
1:11854139:A:G	50	100	0.96	0.0866
1:11854772:G:A	50	100	0.94	0.1914
1:11855335:A:T	50	100	1	0.02015
1:11855410:T:C	50	100	0.97	0.3328
1:11855475:G:A	50	100	0.93	0.05755
1:11855692:A:G	50	100	0.93	0.05755
1:11855747:C:G	50	100	0.73	0.04031
1:11855828:C:T	50	100	0.99	0.09096
1:11855829:G:A	50	100	0.96	0.07771
1:11856038:T:C	50	100	0.98	0.4261
1:11856176:C:T	50	90	0.88	0.2342
1:11856357:C:T	50	100	1	0.02015
1:11856707:C:G	50	100	1	0.01761
1:11856861:A:G	50	100	0.98	0.05773
1:11857039:T:C	50	100	1	0.01997
1:11857283:C:T	50	100	0.98	0.4232
1:11857372:T:C	50	100	0.95	0.02288
1:11857401:G:A	50	100	1	0.01997
1:11857407:G:A	50	100	1	0.0906
1:11857985:A:G	50	100	1	0.01997
1:11858106:C:A	50	100	1	0.01997
1:11858204:G:T	50	100	1	0.01035
1:11858780:A:G	50	100	1	0.01997
1:11859214:A:G	50	100	0.99	0.3368
1:11859231:G:T	50	100	0.95	0.01834
1:11860132:C:A	50	100	0.99	0.3972
1:11860395:G:A	50	100	1	0.09241
1:11860647:T:G	50	100	0.96	0.02233
1:11860868:A:G	50	100	0.97	0.02233
1:11860991:T:C	50	100	0.71	0.03504
1:11861124:C:G	50	100	0.99	0.3037
1:11861186:A:G	50	100	0.98	0.2066
1:11861424:G:A	50	100	0.97	0.02233
1:11861516:G:A	50	100	0.99	0.0118
1:11861681:A:G	50	100	0.97	0.02233
1:11861936:C:A	50	100	0.98	0.2068
1:11862091:A:G	50	100	0.98	0.1596
1:11862241:T:G	50	100	0.99	0.3041
1:11863088:G:A	50	98	0.99	0.09259
1:11863281:G:C	50	98	0.99	0.2355
1:11863340:A:G	50	100	1	0.01325
1:11863680:A:G	50	98	0.98	0.1425
1:11863970:G:A	50	100	0.82	0.0207
1:11863973:T:C	50	100	0.97	0.03359
1:11865187:T:C	50	100	0.98	0.1137
1:11865232:G:A	50	100	0.95	0.01797
1:11865243:A:G	50	98	0.98	0.3965
1:11865367:G:T	50	100	0.99	0.01307
1:11865583:G:C	50	100	0.94	0.02832
1:11865675:C:T	50	98	0.68	0.03486
1:11865724:A:G	50	100	0.98	0.142
1:11865732:G:C	50	100	0.95	0.0532
1:11865881:G:A	50	100	1	0.02832
1:11865897:A:G	50	100	0.99	0.1158
1:11865982:T:C	50	98	0.98	0.2092
1:11866293:C:A	50	100	1	0.02832
1:11866401:G:A	50	100	0.96	0.03431
1:11866664:A:T	50	100	0.98	0.09749
1:11866690:T:G	50	100	0.98	0.03359
1:11866691:T:C	50	98	0.96	0.03468
1:11866701:C:T	50	100	0.97	0.02651
1:11866841:G:T	50	100	0.98	0.03359
1:11866876:C:A	49	98	0.95	0.03468
1:11866999:T:C	50	98	1	0.09677
1:11867119:G:A	50	98	0.96	0.03468
1:11867192:C:T	50	100	0.98	0.06191
1:11867307:A:G	50	100	0.99	0.09713
1:11867417:T:C	50	100	0.93	0.02542
1:11867703:A:G	50	100	0.98	0.09695
1:11867768:C:T	50	100	0.97	0.06191
1:11867821:T:C	50	100	0.95	0.03359
1:11868126:T:C	50	100	0.93	0.0305
1:11868155:G:C	46	97.8	0.98	0.09949
1:11868283:C:A	50	100	0.83	0.01979
1:11868584:T:C	50	100	1	0.02832
1:11868657:C:G	50	100	0.96	0.3869
1:11868762:T:C	50	96	0.96	0.1639
1:11868773:T:C	50	100	0.94	0.1578
1:11868838:G:A	50	98	0.95	0.1581
1:11868870:G:A	50	98	0.83	0.01834
1:11869115:C:G	50	94	0.89	0.2373
1:11869650:C:T	50	100	0.93	0.04394
1:11869704:T:C	50	100	0.98	0.01452
1:11870096:A:C	50	100	0.98	0.04394
1:11870574:C:T	50	100	0.92	0.04085
1:11870806:T:A	50	100	1	0.04394
1:11871017:G:A	50	92	0.71	0.04121
1:11871080:T:A	49	79.6	0.87	0.2547
1:11871082:T:A	49	98	0.66	0.06354
1:11871086:T:A	50	98	0.86	0.01416
1:11871124:G:A	50	100	1	0.04412
1:11871388:C:T	50	100	1	0.01561
1:11871534:A:G	50	100	1	0.02832
1:11871552:C:T	50	100	0.91	0.02215
1:11871570:G:A	50	100	0.9	0.06736
1:11871715:C:T	50	100	1	0.01289
1:11872031:T:C	50	98	0.93	0.2691
1:11872350:T:G	50	100	0.92	0.1527
1:11872410:A:G	50	100	0.94	0.3544
1:11872484:T:C	50	100	0.83	0.05301
1:11872485:T:C	50	100	0.91	0.03032
1:11872647:T:C	50	100	0.93	0.1534
1:11872790:T:A	50	100	1	0.01598
1:11873085:A:G	50	100	0.88	0.01979
1:11873583:G:A	50	96	0.93	0.2988
1:11874075:G:A	50	96	0.94	0.03195
1:11874125:C:G	50	98	0.94	0.03377
1:11874182:G:A	50	98	0.95	0.03341
1:11874321:G:A	50	98	0.97	0.4744
1:11874419:G:T	50	100	1	0.02778
1:11874590:C:T	50	100	0.77	0.01307
1:11874596:T:C	50	94	0.9	0.4334
1:11874785:C:T	50	98	0.96	0.3406
1:11874833:G:C	50	100	0.93	0.06972
1:11874871:T:C	50	100	0.94	0.07825
1:11875109:G:A	50	100	0.95	0.07081
1:11875386:C:A	50	100	0.99	0.03322
1:11875658:T:G	50	100	0.96	0.04611
1:11875666:G:T	50	98	0.97	0.3426
1:11875704:G:A	50	98	0.94	0.02469
1:11876025:G:A	50	100	0.97	0.02469
1:11876267:A:C	50	98	0.98	0.343
1:11876432:A:G	50	98	0.98	0.3811
1:11876457:G:A	50	100	0.97	0.1271
1:11876587:C:T	50	100	0.99	0.03086
1:11876856:C:T	50	98	0.98	0.405
1:11877019:T:C	48	97.9	0.96	0.04684
1:11877060:G:A	50	98	0.98	0.4054
1:11877118:A:G	50	96	0.76	0.04285
1:11877248:G:A	50	100	0.92	0.03922
1:11877306:C:T	50	98	0.98	0.3448
1:11877347:T:C	50	98	0.98	0.4713
1:11877720:T:C	50	100	0.96	0.03468
1:11877795:G:A	50	100	0.99	0.01634
1:11877993:G:A	50	96	0.98	0.388
1:11878146:A:G	50	94	0.98	0.467
1:11878153:G:A	50	96	0.98	0.3408
1:11878154:C:A	50	96	0.98	0.388
1:11878283:T:C	50	98	0.97	0.4711
1:11878342:G:A	50	98	0.99	0.07171
1:11878440:A:C	50	100	0.99	0.04702
1:11878699:T:C	50	98	0.98	0.4904
1:11878732:C:A	50	100	0.97	0.01943
1:11878809:A:G	50	98	0.97	0.4862
1:11878815:G:A	50	100	0.9	0.03304
1:11879536:A:C	50	100	1	0.04503
1:11879663:G:A	50	100	0.97	0.2869
1:11879874:C:T	50	98	0.95	0.01725
1:11880209:G:A	50	98	0.97	0.3361
1:11880426:C:T	50	100	0.97	0.4802
1:11880571:C:T	50	100	1	0.02741
1:11880728:C:T	50	100	1	0.01634
1:11881201:G:A	50	100	0.99	0.04793
1:11881264:A:T	50	100	0.97	0.3404
1:11881317:A:G	50	100	0.95	0.09259
1:11881353:C:T	50	100	1	0.02741
1:11881427:G:T	50	100	0.98	0.1273
1:11881879:C:T	50	100	0.98	0.4648
1:11881926:T:C	50	100	1	0.0158
1:11882002:A:G	50	100	0.98	0.1503
1:11882631:G:A	50	100	0.99	0.06899
1:11882691:C:T	50	100	0.96	0.05592
1:11882724:G:A	47	80.9	0.96	0.4913
1:11882762:T:C	50	98	0.99	0.02106
1:11883430:A:G	50	100	1	0.01634
1:11883458:A:G	50	100	0.99	0.02088
1:11883735:G:A	50	100	0.98	0.02033
1:11883797:G:A	50	100	0.94	0.03322
1:11883980:C:T	50	100	1	0.02088
1:11884247:C:G	50	100	1	0.01107
1:11884248:G:A	50	100	0.97	0.09078
1:11884343:C:T	50	100	0.98	0.01216
1:11884780:A:C	50	100	0.97	0.03286
1:11885137:G:A	50	100	0.97	0.01216
1:11885173:A:G	50	100	1	0.01961
1:11885327:T:A	50	100	0.94	0.03286
1:11885384:C:T	50	100	1	0.01943
1:11885541:A:G	50	100	0.96	0.03286
1:11885638:C:T	50	100	0.86	0.03758
1:11886138:C:T	50	100	0.94	0.06155
1:11886332:G:A	50	100	0.98	0.4212
1:11886335:C:T	50	100	0.98	0.04248
1:11886399:G:A	50	100	0.97	0.4557
1:11886432:T:C	50	100	0.97	0.4793
1:11886487:C:T	50	100	0.97	0.4795
1:11886493:G:A	50	100	1	0.02088
1:11886516:G:A	50	100	0.97	0.4786
1:11886531:C:T	50	100	0.97	0.3776
1:11887253:T:C	50	100	0.99	0.4303
1:11887280:G:A	50	100	0.88	0.02687
1:11887315:C:T	50	100	0.96	0.01289
1:11887572:T:C	50	100	0.99	0.4305
1:11887712:A:T	50	100	0.98	0.4305
1:11887734:T:C	50	100	0.94	0.02033
1:11887900:A:G	50	100	0.99	0.4308
1:11888603:C:G	50	100	0.99	0.4517
1:11888974:G:T	50	100	0.99	0.4517
1:11889068:G:A	50	100	0.97	0.2774
1:11889414:C:A	50	100	0.99	0.4519
1:11889464:T:C	50	98	0.99	0.4517
1:11889583:C:T	47	100	0.99	0.4517
1:11889610:C:T	50	100	0.63	0.0236
1:11889612:A:T	50	100	0.99	0.4513
1:11889684:G:A	50	100	0.98	0.3805
1:11889700:T:G	50	100	0.99	0.4512
1:11889759:G:T	50	96	0.95	0.2462
1:11889763:G:T	50	98	0.95	0.4666
1:11889767:G:T	50	100	0.98	0.4969
1:11889771:G:T	50	100	0.96	0.4806
1:11889775:G:T	50	98	0.98	0.4688
1:11889780:A:C	50	100	0.98	0.451
1:11889817:G:A	50	100	1	0.01107
1:11889913:G:A	50	100	0.98	0.3689
1:11890074:T:C	50	100	0.97	0.05392
1:11890085:G:A	50	100	1	0.01107
1:11890119:G:A	50	100	0.99	0.3894
1:11890148:T:C	50	100	0.99	0.4526
1:11890334:T:C	50	100	0.99	0.3684
1:11890401:C:T	50	100	1	0.02088
1:11890521:G:A	50	100	0.99	0.4528
1:11890813:G:A	50	100	0.98	0.02106
1:11890834:T:C	50	98	0.99	0.4533
1:11891041:T:C	50	100	0.99	0.4528
1:11891261:C:T	50	100	0.99	0.4526
1:11891569:G:A	50	100	0.99	0.4528
1:11891779:C:A	50	100	0.99	0.02342
1:11891804:T:C	50	100	0.99	0.4528
1:11892138:T:C	50	100	0.99	0.4537
1:11892155:T:C	50	100	0.99	0.4354
1:11892246:G:T	50	100	0.99	0.02088
1:11892349:T:C	50	100	0.99	0.4535
1:11892543:C:T	50	100	1	0.01398
1:11892570:T:C	50	100	0.99	0.4535
1:11893257:T:C	50	100	0.99	0.4535
1:11893449:G:A	50	100	1	0.01398
1:11893469:G:T	50	100	0.99	0.4533
1:11893673:G:A	50	100	0.95	0.01634
1:11893883:G:A	50	100	0.99	0.4673
1:11894513:G:C	49	100	1	0.02088
1:11894820:G:C	50	100	1	0.07135
1:11895063:G:C	50	100	0.99	0.0443
1:11895115:A:G	50	100	1	0.01107
1:11895238:G:A	50	100	1	0.01398
1:11895456:C:T	50	100	0.99	0.01652
1:11895754:G:A	50	100	0.99	0.06046
1:11895787:G:A	50	100	0.99	0.4533
1:11895914:G:A	50	100	0.79	0.02124
1:11895927:C:T	50	100	0.99	0.04466
1:11896095:G:A	50	100	0.99	0.3903
1:11896172:C:T	50	100	0.99	0.4535
1:11896204:C:T	50	100	1	0.01107
1:11896365:A:G	48	89.6	0.99	0.4548
1:11896427:C:T	48	95.8	0.99	0.4537
1:11896501:C:G	50	100	0.99	0.0236
1:11896708:G:A	50	100	0.99	0.4539
1:11896848:G:A	50	100	0.99	0.4537
1:11896903:C:T	49	100	0.99	0.4537
1:11897152:G:A	50	100	0.99	0.4089
1:11897303:C:T	50	100	1	0.02378
1:11897310:C:T	50	100	1	0.01489
1:11897582:C:T	50	98	0.98	0.4784
1:11897958:A:G	50	100	0.99	0.4771
1:11897990:C:T	50	100	0.93	0.02106
1:11898666:A:G	50	100	0.98	0.4552
1:11898679:G:C	50	100	0.89	0.02723
1:11899028:G:A	50	100	0.99	0.02033
1:11899044:C:A	50	100	1	0.02251
1:11899159:G:A	50	100	0.99	0.4802
1:11899181:C:G	50	100	0.99	0.3831
1:11899305:C:T	50	100	0.98	0.3506
1:11899999:A:G	50	100	0.99	0.482
1:11900294:T:C	50	100	0.99	0.482
1:11900337:T:C	50	100	0.99	0.02033
1:11900693:T:C	50	100	0.87	0.02015
1:11900786:G:A	50	100	1	0.02251
1:11901073:G:C	50	98	0.99	0.4804
1:11901078:C:G	50	98	0.99	0.4818
1:11901599:G:A	50	98	0.99	0.4305
1:11901682:C:T	50	100	0.98	0.0158
1:11901748:A:T	50	100	1	0.02306
1:11902078:G:A	50	100	0.99	0.02033
1:11902898:C:T	50	100	1	0.02306
1:11902921:G:A	50	78	0.98	0.4641
1:11903310:C:G	49	93.9	0.66	0.04702
1:11903530:G:A	50	100	1	0.01997
1:11903565:T:G	50	100	1	0.04829
1:11903635:G:A	50	100	1	0.02306
1:11904090:T:C	50	98	0.98	0.4564
1:11904182:T:A	50	88	0.99	0.3827
1:11904316:A:G	50	100	0.99	0.01816
1:11904534:G:A	50	100	0.96	0.02251
1:11904619:G:A	50	94	0.98	0.01816
1:11904643:C:A	48	79.2	0.97	0.4572
1:11904712:G:A	50	100	0.98	0.01816
1:11904981:G:A	50	100	0.97	0.01634
1:11905043:G:A	50	100	0.97	0.02015
1:11905138:G:A	50	100	1	0.01507
1:11905385:C:T	50	100	1	0.06227
1:11905593:G:A	50	100	0.92	0.04194
1:11906335:G:A	50	100	0.98	0.04884
1:11907133:G:A	50	100	1	0.02269
1:11907244:T:G	50	100	1	0.02288
1:11907298:C:G	50	100	1	0.02269
1:11907299:C:T	50	98	0.98	0.4671
1:11907848:G:C	50	96	0.97	0.4294
1:11908021:C:G	50	98	0.97	0.3747
1:11908103:G:A	50	100	0.99	0.02378
1:11908105:T:G	50	100	0.62	0.01761
1:11908139:G:C	50	100	0.84	0.02269
1:11908142:G:A	50	100	0.99	0.02342
1:11908147:A:G	50	98	1	0.06009
1:11908148:T:C	50	100	1	0.02269
1:11908155:C:G	50	96	0.67	0.02397
1:11908159:G:A	50	98	0.99	0.06245
1:11908173:T:C	50	96	0.96	0.3675
1:11908178:T:C	50	98	1	0.06009
1:11908216:A:G	50	98	0.99	0.4125
1:11908224:G:A	50	98	0.96	0.01126
1:11908237:C:T	50	98	0.99	0.01997
1:11908266:A:G	50	100	0.78	0.01089
1:11908273:A:G	50	100	0.92	0.0276
1:11908280:G:A	50	100	0.99	0.461
1:11908289:A:G	50	100	0.78	0.02651
1:11908291:A:G	50	98	1	0.05973
1:11908295:A:T	50	100	0.99	0.02469
1:11908299:G:A	50	98	0.99	0.4089
1:11908301:T:G	50	98	1	0.05973
1:11908303:C:T	50	98	1	0.1262
1:11908310:A:G	50	98	1	0.06318
1:11908323:C:T	50	100	0.99	0.4617
1:11908325:A:G	50	98	0.98	0.4666
1:11908328:T:C	50	98	0.9	0.0305
1:11908330:A:G	50	100	0.87	0.02596
1:11908337:T:C	50	98	1	0.1033
1:11908338:T:C	50	98	0.99	0.4343
1:11908349:T:C	50	100	0.99	0.4116
1:11908352:G:C	50	100	1	0.01743
1:11908444:G:A	50	100	1	0.02251
1:11908446:C:T	50	100	0.87	0.0276
1:11908513:C:T	50	100	1	0.104
1:11908553:C:T	50	100	1	0.01888
1:11908598:C:T	50	100	1	0.06046
1:11908947:C:T	50	100	0.9	0.01979
1:11909116:G:C	50	100	1	0.02269
1:11909512:C:G	48	100	0.99	0.04394
1:11909557:G:A	47	78.7	0.73	0.2331
1:11909567:G:A	45	93.3	0.84	0.2182
1:11909691:C:T	50	100	0.99	0.388
1:11909729:T:G	50	100	0.99	0.4343
1:11909787:A:G	50	100	1	0.07716
1:11909841:T:C	50	100	1	0.01979
1:11909860:A:G	50	100	1	0.4346
1:11909877:T:C	50	100	1	0.01997
1:11909879:T:C	50	100	0.95	0.01725
1:11909928:G:A	50	100	1	0.1044
1:11909932:T:G	50	100	0.93	0.02269
1:11909934:C:T	50	94	0.98	0.4818
1:11909936:A:G	50	94	0.97	0.4423
1:11909937:T:G	50	98	0.98	0.4646
1:11909939:A:G	50	100	1	0.08188
1:11910267:G:A	50	100	1	0.01888
1:11910459:C:T	50	100	1	0.02288
1:11910463:G:A	50	100	0.9	0.0158
1:11910946:C:G	50	100	1	0.4341
1:11911288:T:C	50	100	0.99	0.356
1:11911692:G:A	50	100	1	0.4604
1:11912129:G:C	50	100	0.85	0.01725
1:11912612:G:A	50	100	1	0.4592
1:11912754:C:T	50	98	0.97	0.2794
1:11913014:C:T	50	100	1	0.08188
1:11913466:A:C	50	100	1	0.02288
1:11913724:A:G	50	100	1	0.01616
1:11913785:A:G	50	100	1	0.3751
1:11913831:A:G	50	98	1	0.4336
1:11913965:C:T	50	100	0.86	0.0305
1:11914457:G:A	50	100	1	0.02306
1:11914712:G:A	50	100	1	0.06064
1:11915109:G:A	50	100	1	0.3558
1:11915208:C:A	50	100	1	0.02288
1:11915416:T:A	50	100	1	0.02288
1:11915467:C:G	50	100	1	0.02288
1:11915586:C:T	50	100	0.99	0.3878
1:11915626:T:C	50	100	0.99	0.4339
1:11915674:A:G	50	100	1	0.08188
1:11915975:G:A	48	100	1	0.01797
1:11916162:C:T	50	98	0.99	0.3755
1:11916174:G:A	50	98	0.99	0.3775
1:11916270:A:G	50	96	1	0.4359
1:11916343:G:A	50	100	0.99	0.01924
1:11916364:G:A	50	100	0.98	0.04956
1:11916386:A:G	50	98	0.82	0.01144
1:11916407:T:C	50	98	0.99	0.384
1:11916411:A:G	50	94	0.85	0.04049
1:11916416:C:T	49	100	1	0.01107
1:11916476:G:C	50	92	0.92	0.1509
1:11916489:C:T	49	98	0.98	0.1162
1:11916688:A:G	50	100	1	0.3597
1:11917270:C:A	50	100	1	0.02306
1:11917341:C:G	50	98	0.99	0.1173
1:11917752:T:C	50	98	0.97	0.1975
1:11917891:G:A	50	100	1	0.02324
1:11917898:T:C	50	100	1	0.02306
1:11917914:T:C	50	98	0.99	0.199
1:11917941:A:G	50	100	1	0.02306
1:11918145:G:T	50	100	1	0.1068
1:11918198:C:A	50	98	0.87	0.02342
1:11918477:G:A	50	100	1	0.02269
1:11918513:G:C	50	100	0.83	0.01616
1:11918879:C:T	50	100	1	0.01761
1:11918961:T:A	50	100	1	0.01598
1:11919050:G:T	50	100	1	0.0492
1:11919174:C:T	50	100	1	0.07988
1:11919179:T:C	50	100	1	0.01598
1:11919255:G:A	50	100	0.99	0.02923
1:11919499:A:G	50	98	1	0.3598
1:11919558:G:A	50	100	0.69	0.01616
1:11919812:C:T	50	100	0.99	0.09949
1:11919852:T:C	50	98	0.97	0.3597
1:11920018:G:A	50	100	0.99	0.01761
1:11920392:T:C	50	100	0.99	0.1253
1:11920792:C:T	50	100	0.83	0.01616
1:11920855:T:G	50	100	0.99	0.08188
1:11921213:G:A	50	100	0.96	0.0915
1:11921549:A:T	50	100	0.97	0.04829
1:11921556:T:A	50	100	0.61	0.01398
1:11921602:T:C	50	100	0.97	0.0423
1:11921750:G:A	50	100	0.97	0.1961
1:11922045:G:A	50	100	1	0.04375
1:11922174:T:A	50	100	0.98	0.01761
1:11922316:A:G	50	98	0.99	0.3718
1:11922487:T:C	50	98	0.94	0.2288
1:11922523:G:A	50	100	0.99	0.04593
1:11922574:C:T	50	100	0.98	0.01961
1:11922984:G:A	50	100	1	0.02469
1:11923149:A:G	50	98	0.98	0.3593
1:11923774:C:G	50	100	0.99	0.04847
1:11923909:G:C	50	100	0.98	0.04757
1:11923968:G:A	50	100	1	0.02469
1:11924293:C:T	50	100	1	0.02451
1:11925031:G:A	50	100	0.98	0.02923
1:11926172:G:A	50	100	0.99	0.02451
1:11926174:G:A	49	100	0.82	0.01126
1:11926478:G:A	50	94	0.99	0.4969
1:11926564:T:C	50	96	0.98	0.4274
1:11926807:T:C	50	96	0.97	0.4933
1:11927038:C:G	50	100	0.87	0.0472
1:11927463:T:C	50	100	0.98	0.07825
1:11927476:A:T	50	100	1	0.01598
1:11927581:A:G	50	98	0.97	0.4731
1:11927646:A:T	50	92	0.97	0.4911
1:11927649:T:A	50	98	0.93	0.04993
1:11927650:A:T	50	100	0.92	0.03341
1:11927790:C:T	50	98	0.94	0.02923
1:11928336:T:A	50	100	0.73	0.01979
1:11928382:A:G	50	96	0.94	0.2834
1:11928795:C:A	50	98	0.95	0.01598
1:11928896:G:A	50	100	0.9	0.02052
1:11929138:T:C	50	98	0.99	0.01235
1:11929280:T:C	50	100	0.93	0.02015
1:11929383:G:A	50	100	0.94	0.02796
1:11929818:C:G	50	100	0.96	0.01997
1:11930122:C:A	50	100	0.91	0.01198
1:11930140:G:C	50	100	0.94	0.08424
1:11930227:T:C	50	100	0.97	0.02052
1:11930321:C:T	50	100	0.93	0.01979
1:11930354:G:A	50	96	0.96	0.1698
1:11930708:A:G	50	100	1	0.01979
1:11931089:G:A	50	100	0.98	0.03704
1:11931100:C:A	50	100	0.98	0.03704
1:11931123:C:A	50	100	0.98	0.03686
1:11931153:C:T	50	100	0.98	0.03704
1:11931823:A:G	50	100	0.89	0.0305
1:11932216:T:C	49	91.8	0.82	0.08424
1:11932229:C:A	50	100	0.96	0.08406
1:11932284:T:C	50	98	0.97	0.169
1:11932434:C:T	49	98	0.98	0.03722
1:11932861:G:A	50	100	0.96	0.02959
1:11932938:G:T	50	100	0.96	0.02959
1:11933157:A:G	50	100	0.97	0.02306
1:11933252:G:A	50	100	0.95	0.02959
1:11933604:G:A	50	100	0.95	0.04503
1:11933728:G:A	50	100	0.95	0.01507
1:11933772:G:A	50	98	0.98	0.01216
1:11933796:C:T	50	100	0.94	0.03667
1:11934047:A:C	50	96	0.94	0.1425
1:11934068:A:G	50	100	0.87	0.02977
1:11934495:G:A	50	100	0.74	0.01398
1:11934559:G:C	50	100	0.87	0.06118
1:11934630:T:C	50	98	0.93	0.01997
1:11935119:A:G	50	94	0.87	0.3606
1:11935158:A:G	50	98	0.76	0.03722
1:11935352:A:G	50	98	0.91	0.4421
1:11935354:G:A	50	100	0.92	0.1256
1:11935370:G:A	50	100	0.73	0.01289
1:11935503:C:T	50	96	0.95	0.2331
1:11935790:A:G	50	100	0.75	0.03123
1:11935984:A:G	49	100	0.94	0.102
1:11936213:C:T	50	98	0.89	0.07571
1:11936480:G:T	50	100	0.75	0.02124
1:11936571:G:A	50	100	0.73	0.03322
1:11936592:G:A	50	100	0.73	0.03322
1:11937036:C:T	50	100	0.94	0.06609
1:11937037:G:C	50	100	0.82	0.02796
1:11937239:T:C	50	100	0.79	0.03359
1:11937461:G:A	50	100	0.97	0.02397
1:11937584:C:T	50	100	0.84	0.02687
1:11938025:G:A	50	100	0.9	0.02687
1:11938121:T:G	50	100	1	0.01779
1:11938281:A:G	50	100	0.88	0.02814
1:11938822:G:A	50	100	0.98	0.02687
1:11939067:C:T	50	100	0.96	0.04775
1:11939108:A:G	50	100	0.99	0.02723
1:11939139:C:T	50	100	1	0.02433
1:11939499:G:A	50	100	0.98	0.1077
1:11939769:A:G	50	100	1	0.02814
1:11939885:G:A	50	98	0.97	0.3056
1:11939914:T:C	50	100	1	0.02415
1:11940420:C:T	50	100	0.89	0.01071
1:11940575:A:G	50	100	0.99	0.2369
1:11940613:T:C	50	100	1	0.06264
1:11940783:A:G	50	100	0.99	0.2369
1:11941093:G:A	50	100	1	0.108
1:11941374:C:T	50	100	0.98	0.02705
1:11941542:A:G	50	100	0.98	0.02723
1:11941573:T:C	50	100	0.98	0.02705
1:11941625:G:A	50	100	1	0.09096
1:11941631:C:G	50	100	1	0.05029
1:11941742:T:C	50	100	0.98	0.02705
1:11941752:A:G	50	100	0.98	0.02723
1:11941774:G:A	50	100	0.88	0.01071
1:11941822:G:C	50	100	0.98	0.02705
1:11941823:T:C	50	100	0.94	0.02705
1:11942107:T:C	50	100	0.99	0.2398
1:11943137:C:A	50	100	0.99	0.01452
1:11943146:T:C	50	100	0.99	0.1469
1:11943174:A:G	50	100	0.99	0.1472
1:11943220:T:C	50	96	0.91	0.08551
1:11943284:G:A	50	100	1	0.1356
1:11943399:C:T	50	100	0.9	0.01144
1:11943454:G:A	50	100	0.99	0.1471
1:11943598:C:T	50	100	1	0.1356
1:11943908:G:A	50	100	1	0.05029
1:11944094:G:A	50	100	1	0.136
1:11944384:C:T	50	100	0.9	0.01089
1:11944385:C:G	50	100	0.99	0.02778
1:11944942:G:A	50	100	0.98	0.4501
1:11945193:G:A	50	100	0.99	0.06481
1:11945611:G:A	50	100	1	0.01216
1:11945624:G:A	50	100	0.99	0.1273
1:11945770:G:A	50	100	1	0.01235
1:11945853:C:G	50	100	1	0.01144
1:11946230:C:T	50	100	1	0.01216
1:11946745:T:G	50	100	0.99	0.05065
1:11946795:C:T	50	100	1	0.04194
1:11947223:T:G	50	100	1	0.05029
1:11947268:C:A	50	100	0.97	0.01198
1:11947281:C:T	50	100	1	0.05029
1:11947443:G:A	50	100	0.99	0.1276
1:11947760:C:T	50	100	1	0.01144
1:11948146:C:T	50	100	1	0.02651
1:11948458:C:G	50	100	1	0.2415
1:11948599:A:G	50	100	1	0.06227
1:11948601:G:A	50	100	1	0.06245
1:11948679:G:A	50	100	0.96	0.02415
1:11948736:A:G	50	100	0.92	0.02651
1:11948806:A:G	50	100	1	0.2493
1:11948840:G:C	50	100	1	0.06245
1:11948885:G:A	50	100	1	0.02651
1:11948967:A:G	50	100	1	0.06245
1:11949166:G:C	50	100	0.99	0.2444
1:11949401:A:C	50	100	1	0.1298
1:11949405:G:A	50	100	0.99	0.4483
1:11949677:C:T	50	100	1	0.1035
1:11949720:C:G	50	100	1	0.02288
1:11949781:C:T	50	100	1	0.02651
1:11949854:G:A	50	100	1	0.02288
1:11949898:C:T	50	94	0.95	0.2705
1:11949899:G:A	50	100	1	0.2415
1:11949921:G:A	50	100	1	0.0118
1:11949989:G:A	50	100	1	0.05301
1:11950412:G:T	50	98	1	0.1298
1:11950721:A:G	50	100	0.99	0.4466
1:11950954:C:T	50	100	0.99	0.142
1:11951293:C:G	50	100	1	0.01144
1:11951294:G:A	50	100	1	0.06009
1:11951295:G:T	50	100	1	0.01144
1:11951555:T:A	50	100	1	0.02651
1:11951735:C:A	50	100	1	0.05501
1:11951811:C:T	50	100	1	0.02778
1:11951891:C:A	50	100	1	0.0561
1:11952271:G:A	50	100	1	0.1298
1:11952352:A:G	50	100	1	0.04321
1:11952696:G:A	50	100	1	0.02415
1:11952923:G:A	50	100	0.99	0.299
1:11952976:C:G	50	100	1	0.2549
1:11953009:G:A	50	100	1	0.04811
1:11953092:A:G	50	100	1	0.1302
1:11953143:C:T	50	100	1	0.04847
1:11953158:C:T	50	100	1	0.04847
1:11953166:G:A	50	100	1	0.05301
1:11953187:C:T	50	100	1	0.01144
1:11953516:G:A	50	100	1	0.04847
1:11953770:T:C	50	100	1	0.2547
1:11953812:A:G	50	100	1	0.05301
1:11955097:G:A	49	100	0.98	0.2992
1:11955759:G:T	50	100	0.87	0.01888
1:11956365:T:C	50	100	1	0.04866
1:11956715:T:C	50	100	1	0.2496
1:11956809:A:T	50	100	1	0.01144
1:11956900:T:G	50	100	1	0.02451
1:11957422:C:T	50	100	1	0.1302
1:11958233:T:C	50	98	1	0.2255
1:11958321:C:G	50	100	0.98	0.299
1:11959078:G:A	50	100	0.98	0.03522
1:11959193:A:G	50	100	0.98	0.07534
1:11959312:C:T	50	98	0.97	0.3148
1:11960097:G:A	50	100	0.99	0.02723
1:11960102:C:G	50	100	0.98	0.2489
1:11960300:G:T	50	100	0.98	0.07898
1:11960355:A:G	50	100	0.98	0.2502
1:11960384:G:A	50	100	0.95	0.07952
1:11960504:G:T	50	100	0.9	0.02088
1:11960987:T:C	50	100	0.97	0.1647
1:11961093:A:T	50	98	0.77	0.01906
1:11961428:G:C	50	100	0.83	0.05356
1:11961649:A:C	50	100	0.99	0.01434
1:11962269:G:T	50	92	0.96	0.1917
1:11962436:C:T	50	100	0.96	0.2956
1:11962437:C:T	50	100	0.95	0.1483
1:11962734:C:A	50	100	0.96	0.1478
1:11963064:T:G	50	100	0.95	0.02614
1:11963910:G:A	50	96	0.63	0.02251
1:11963981:G:T	50	100	0.97	0.02651
1:11964001:T:C	50	100	0.95	0.0541
1:11964020:C:A	50	100	0.9	0.01779
1:11964178:C:T	50	100	0.98	0.3497
1:11964550:T:A	50	100	0.98	0.1069
1:11964624:G:A	50	98	0.77	0.0256
1:11964866:T:C	50	100	0.98	0.1527
1:11965046:A:C	50	100	0.96	0.02723
1:11965296:T:C	50	100	0.99	0.4194
1:11965359:G:A	50	100	1	0.01543
1:11966033:A:G	50	100	0.99	0.4194
1:11966298:A:C	50	100	1	0.03758
1:11966395:G:A	50	100	0.9	0.01416
1:11967147:C:T	50	100	0.99	0.4987
1:11967251:G:A	50	100	0.99	0.4982
1:11967273:G:A	50	98	0.97	0.03831
1:11967597:G:A	42	78.6	0.87	0.177
1:11967658:A:T	44	75	0.8	0.4339
1:11968098:C:T	50	100	0.98	0.2928
1:11968484:T:C	50	100	0.99	0.01053
1:11968492:C:G	50	100	0.99	0.01053
1:11968494:A:C	50	100	0.96	0.04539
1:11968598:C:T	50	100	0.99	0.498
1:11968899:T:G	46	100	0.96	0.01688
1:11969610:C:T	50	100	1	0.02741
1:11969632:T:C	50	100	0.98	0.0345
1:11970052:C:T	50	100	1	0.02378
1:11970390:G:A	50	100	0.99	0.4944
1:11970702:G:T	50	100	1	0.02378
1:11971371:G:A	50	100	0.98	0.03468
1:11971524:T:C	50	100	1	0.4139
1:11971610:C:T	50	100	1	0.01198
1:11971748:C:T	50	100	1	0.03722
1:11971809:C:T	50	100	0.99	0.4926
1:11971973:A:G	50	100	0.99	0.482
1:11972024:T:C	50	100	0.99	0.482
1:11972338:G:A	50	100	0.98	0.02778
1:11972597:C:G	50	100	1	0.02378
1:11972744:T:G	50	100	1	0.01053
1:11973056:A:G	50	100	1	0.4261
1:11973063:G:C	50	100	1	0.4188
1:11973315:C:T	50	100	0.98	0.0345
1:11973373:A:G	50	100	1	0.4259
1:11973455:A:G	50	100	1	0.4259
1:11973591:C:T	50	100	1	0.04702
1:11973851:G:A	50	98	0.99	0.4455
1:11973927:A:C	50	100	1	0.02397
1:11974001:G:C	50	100	1	0.01144
1:11974474:C:T	50	100	1	0.01053
1:11974748:T:C	50	100	1	0.0492
1:11974757:C:G	50	100	1	0.02378
1:11974879:C:G	50	100	0.9	0.0276
1:11975248:G:C	50	100	1	0.03177
1:11975921:C:T	50	100	0.94	0.03794
1:11975964:T:C	50	100	1	0.08406
1:11976132:C:T	50	100	1	0.01362
1:11976223:T:C	50	100	0.98	0.4168
1:11976751:T:G	50	100	0.99	0.4119
1:11976784:C:T	50	100	0.99	0.3228
1:11976861:T:G	50	100	0.99	0.4572
1:11977186:A:G	50	100	1	0.04412
1:11977567:G:A	50	100	1	0.01053
1:11977576:C:T	50	100	1	0.04829
1:11977781:T:G	50	100	0.95	0.03359
1:11977863:A:T	50	100	0.99	0.457
1:11978002:A:G	50	100	0.99	0.3114
1:11978534:G:A	50	100	0.99	0.4635
1:11978933:A:G	50	100	0.99	0.4597
1:11979123:A:G	50	100	1	0.01144
1:11979529:G:A	50	100	0.93	0.02941
1:11980146:A:G	50	100	0.99	0.494
1:11980149:T:G	50	100	1	0.01053
1:11980267:A:G	50	100	0.99	0.4889
1:11980347:C:T	50	100	1	0.01652
1:11980385:T:A	50	100	1	0.01652
1:11980422:T:C	50	100	0.99	0.4592
1:11980585:G:A	50	100	0.94	0.03359
1:11980715:C:T	50	100	0.94	0.02197
1:11981832:C:T	50	100	1	0.01725
1:11981955:T:G	50	98	1	0.03395
1:11982039:C:T	50	100	1	0.01162
1:11982204:A:G	50	96	1	0.4261
1:11982241:C:T	50	100	1	0.03649
1:11982386:C:T	50	96	1	0.4858
1:11982449:T:C	50	96	1	0.4622
1:11982698:G:A	50	98	1	0.4392
1:11983197:C:T	50	98	1	0.02052
1:11983412:T:C	50	100	1	0.03667
1:11983660:G:A	50	96	1	0.4837
1:11984107:C:T	50	96	1	0.4633
1:11984294:G:A	50	100	1	0.01616
1:11984615:C:A	50	100	0.99	0.01725
1:11985482:T:A	29	79.3	0.87	0.4922
1:11985498:G:T	36	86.1	0.99	0.3782
1:11985725:C:T	50	100	1	0.03722
1:11985783:A:G	50	100	0.99	0.01743
1:11985861:A:G	50	100	0.95	0.01289
1:11986006:G:T	50	98	1	0.3778
1:11986032:G:A	50	98	0.97	0.3773
1:11986277:C:G	50	98	1	0.4047
1:11986490:G:A	50	100	1	0.02015
1:11986701:G:A	50	100	1	0.02451
1:11986710:C:T	50	100	1	0.01997
1:11986772:G:A	50	100	1	0.03722
1:11986823:C:T	50	98	0.99	0.4163
1:11986971:T:C	50	98	1	0.3778
1:11987176:T:C	50	96	1	0.3769
1:11987247:G:A	50	100	1	0.01725
1:11987370:C:T	50	100	1	0.03722
1:11987587:G:A	50	100	1	0.01997
1:11987631:G:A	50	94	1	0.3762
1:11987672:G:A	50	100	1	0.02451
1:11987763:C:T	50	100	1	0.02451
1:11988073:A:G	50	96	1	0.3778
1:11988532:C:T	50	100	1	0.01253
1:11988538:C:T	50	98	1	0.4753
1:11988614:G:A	50	96	0.86	0.01507
1:11988826:A:G	50	98	1	0.376
1:11989327:C:T	49	100	1	0.02469
1:11990577:T:C	50	98	1	0.3776
1:11990929:T:C	50	100	1	0.02542
1:11991279:G:A	50	100	1	0.02451
1:11991361:C:T	50	100	1	0.02324
1:11991651:G:A	50	100	1	0.02959
1:11991873:C:G	40	92.5	1	0.3557
1:11991910:C:A	43	95.3	1	0.03286
1:11992348:G:A	50	100	0.9	0.08261
1:11992376:C:A	50	100	1	0.01416
1:11992496:C:G	50	100	1	0.02451
1:11993043:C:T	50	98	1	0.3749
1:11993081:G:A	50	92	0.82	0.065
1:11993207:T:C	50	98	1	0.4043
1:11993334:G:A	50	100	1	0.01997
1:11993661:A:G	50	96	1	0.3756
1:11993865:G:A	50	100	1	0.02524
1:11993940:G:A	50	100	1	0.02451
1:11993973:G:A	50	98	1	0.3555
1:11994331:G:C	50	100	1	0.01198
1:11994538:C:G	50	100	0.93	0.01289
1:11994584:C:T	50	100	1	0.02451
1:11994615:A:G	50	100	1	0.01997
1:11994854:A:G	50	98	0.99	0.3765
1:11995357:G:A	50	100	1	0.01725
1:11995406:G:A	50	100	1	0.02451
1:11996018:C:G	50	100	1	0.03286
1:11996383:C:T	50	98	0.99	0.3787
1:11996404:A:C	50	100	1	0.0118
1:11996596:A:G	50	100	1	0.02451
1:11996758:T:C	50	100	0.9	0.09858
1:11996888:A:C	50	98	0.99	0.3782
1:11997065:T:G	50	100	0.91	0.01725
1:11997536:A:C	49	100	1	0.02433
1:11997917:T:C	50	100	1	0.0325
1:11998118:A:G	50	100	0.86	0.01888
1:11998134:A:G	50	98	0.68	0.0256
1:11998173:T:C	50	100	1	0.01107
1:11998523:G:A	50	96	0.97	0.03105
1:11998745:T:C	50	100	1	0.02941
1:11999355:C:T	50	96	1	0.4582
1:11999441:G:A	50	100	1	0.02923
1:11999491:A:G	50	100	1	0.02887
1:11999726:A:G	50	100	1	0.01779
1:12000279:A:G	50	96	1	0.3346
1:12000297:A:G	50	100	1	0.03032
1:12000508:T:C	50	98	1	0.4406
1:12000812:A:G	50	100	1	0.05973
1:12001941:C:G	50	98	1	0.01216
1:12001960:T:C	50	100	0.99	0.02923
1:12001963:G:A	50	98	1	0.04557
1:12002148:A:G	50	98	1	0.3802
1:12002304:C:G	50	98	1	0.4401
1:12002450:T:G	50	98	1	0.4586
1:12003141:G:A	50	100	1	0.03341
1:12005113:A:G	50	100	1	0.02923
1:12005237:C:T	50	100	1	0.01434
1:12005677:T:C	50	100	0.99	0.01198
1:12005784:C:T	50	100	1	0.02923
1:12006056:C:T	50	96	1	0.04575
1:12006267:A:G	50	100	1	0.02923
1:12006361:T:C	50	98	1	0.03322
1:12006756:T:C	50	100	0.98	0.02651
1:12006899:C:G	50	100	1	0.03214
1:12006987:T:G	50	94	1	0.4822
1:12007331:C:T	50	100	1	0.02923
1:12007652:T:G	50	100	1	0.02923
1:12007749:A:T	50	100	1	0.01253
1:12007775:T:C	49	100	0.99	0.02959
1:12007837:A:G	50	98	1	0.443
1:12008322:T:C	50	100	1	0.06173
1:12008328:G:A	50	100	1	0.01452
1:12008351:G:A	50	100	0.98	0.02923
1:12008367:G:A	50	98	0.95	0.01616
1:12008394:G:A	50	98	1	0.4617
1:12008454:C:T	50	92	0.98	0.4788
1:12008468:A:G	47	87.2	0.99	0.368
1:12008489:C:T	47	93.6	1	0.4951
1:12008532:C:T	50	98	1	0.4615
1:12008599:C:T	50	100	0.94	0.02469
1:12008603:T:C	50	96	1	0.3346
1:12008684:T:C	50	100	1	0.03214
1:12008769:G:A	50	100	1	0.02941
1:12008795:T:C	50	100	1	0.06155
1:12008884:T:C	50	98	1	0.3106
1:12008964:G:A	50	100	1	0.02941
1:12009073:G:A	50	100	0.98	0.02941
1:12009529:C:T	50	100	1	0.03214
1:12009741:T:C	50	100	0.92	0.06155
1:12009844:A:G	50	100	1	0.01452
1:12010235:G:A	50	98	1	0.4619
1:12010515:G:T	50	100	0.99	0.03304
1:12010855:G:C	50	100	0.98	0.03304
1:12010863:T:C	50	96	1	0.3813
1:12010919:C:T	50	100	1	0.03177
1:12011033:C:T	50	100	0.99	0.02633
1:12011035:C:T	50	100	1	0.02905
1:12011376:C:G	50	98	0.99	0.05792
1:12011483:C:A	50	98	0.99	0.01235
1:12011623:A:G	50	98	1	0.3195
1:12012295:C:T	50	96	0.94	0.02451
1:12012342:T:C	50	100	0.99	0.01725
1:12012461:G:C	50	98	0.99	0.4684
1:12012477:C:T	50	100	0.97	0.02633
1:12012665:A:G	50	100	0.95	0.02887
1:12012726:C:A	50	100	0.95	0.02433
1:12013141:C:T	50	100	0.96	0.02542
1:12013593:G:T	50	100	1	0.02033
1:12013728:C:A	50	96	0.97	0.4495
1:12013880:G:A	50	96	0.99	0.3557
1:12014102:C:T	49	93.9	0.95	0.4944
1:12014253:C:T	50	98	0.92	0.09877
1:12014470:T:C	50	98	0.94	0.1342
1:12014608:A:G	50	100	0.9	0.05102
1:12015018:G:A	50	100	0.99	0.06463
1:12015116:A:G	50	100	0.94	0.05229
1:12015186:G:A	50	100	0.94	0.03649
1:12015506:G:A	50	98	0.95	0.1086
1:12015623:G:A	50	98	0.96	0.04067
1:12016153:C:T	50	100	1	0.065
1:12016171:A:G	50	100	1	0.07571
1:12016202:G:C	50	100	1	0.065
1:12016254:C:T	50	100	1	0.065
1:12016290:T:C	50	96	0.97	0.2547
1:12016480:A:T	50	100	1	0.07298
1:12016841:C:G	50	100	1	0.06227
1:12017057:T:C	50	96	0.97	0.2529
1:12017107:G:T	50	100	1	0.06227
1:12017180:G:T	50	100	1	0.06227
1:12018330:G:A	50	100	0.9	0.0374
1:12018699:G:A	50	100	0.98	0.05991
1:12018870:C:G	49	100	0.99	0.01707
1:12018933:A:C	28	92.9	0.74	0.06627
1:12019400:C:A	50	100	0.94	0.01053
1:12019495:T:G	50	98	0.88	0.01253
1:12020065:G:C	50	96	0.98	0.1322
1:12021214:G:A	50	100	0.8	0.01507
1:12021580:G:A	50	100	1	0.06245
1:12021864:C:T	49	100	0.88	0.01162
1:12022277:A:T	50	100	0.99	0.1481
1:12022404:C:T	50	100	0.99	0.06917
1:12022481:C:A	50	100	0.79	0.01979
1:12022824:C:T	50	100	0.99	0.1481
1:12022869:A:G	50	98	0.97	0.3221
1:12023126:T:C	50	100	0.98	0.2796
1:12023230:A:G	50	100	1	0.06137
1:12023734:A:G	49	100	0.99	0.1509
1:12024001:T:C	50	100	0.99	0.1503
1:12024008:G:A	50	100	0.99	0.1503
1:12024676:G:T	50	100	0.86	0.01271
1:12025040:G:T	48	85.4	0.97	0.2587
1:12025061:T:C	50	100	0.91	0.04793
1:12025395:T:C	50	100	0.98	0.3667
1:12025414:A:G	50	100	0.92	0.04521
1:12025917:C:T	50	100	0.98	0.3332
1:12025996:G:T	50	100	0.96	0.01198
1:12026859:T:C	50	100	1	0.01707
1:12027692:G:A	50	100	0.98	0.28
1:12028483:C:T	50	100	0.99	0.1472
1:12028553:G:T	50	100	0.92	0.04702
1:12029944:T:C	50	100	0.98	0.1739
1:12030161:G:A	50	100	0.95	0.02941
1:12030813:G:A	50	96	0.76	0.01017
1:12030967:G:A	50	98	0.97	0.3978
1:12031043:C:T	50	100	0.92	0.04975
1:12031153:T:C	50	100	0.98	0.283
1:12031597:C:T	50	96	0.89	0.03813
1:12031843:G:T	50	100	0.97	0.0276
1:12033773:C:G	50	100	0.81	0.01471
1:12033989:G:A	50	100	0.96	0.2378
1:12034625:C:T	50	100	0.91	0.04757
1:12034973:C:T	50	98	0.98	0.4205
1:12035019:C:T	50	98	0.98	0.3967
1:12035189:C:T	50	100	0.9	0.04775
1:12035464:G:A	50	98	0.76	0.04448
1:12035811:A:G	50	100	0.98	0.2994
1:12036322:A:G	49	95.9	0.94	0.3651
1:12036475:G:A	50	98	0.69	0.01797
1:12037285:G:A	50	100	0.97	0.07662
1:12037511:C:T	50	96	0.95	0.2489
1:12037584:G:T	50	100	0.92	0.03232
1:12038405:C:T	50	100	0.93	0.03794
1:12039288:A:G	50	100	0.89	0.04176
1:12040233:C:G	49	100	0.93	0.03686
1:12040604:T:C	50	98	0.91	0.03958
1:12040885:A:T	50	100	0.9	0.0463
1:12040928:T:C	50	100	0.98	0.3379
1:12041195:C:A	50	100	0.98	0.3339
1:12041372:A:C	50	100	0.98	0.3324
1:12041373:C:A	50	98	0.86	0.05991
1:12042208:T:C	50	90	0.98	0.3408
1:12042254:T:C	50	100	0.98	0.3422
1:12042890:C:G	50	100	0.96	0.01053
1:12042891:G:C	50	98	0.98	0.3511
1:12042964:G:C	50	100	0.88	0.04884
1:12043024:A:C	48	87.5	0.97	0.4488
1:12043242:C:T	49	100	0.85	0.04793
1:12043282:T:C	50	98	0.96	0.3951
1:12043324:C:T	49	100	0.89	0.02378
1:12043392:A:G	50	86	0.88	0.3181
1:12043497:A:G	49	93.9	0.96	0.4183
1:12043538:T:A	49	100	0.94	0.02378
1:12043572:G:A	49	100	0.96	0.05901
1:12043579:C:T	49	89.8	0.98	0.3186
1:12043907:A:G	50	100	0.98	0.3428
1:12044283:G:C	50	100	0.94	0.05174
1:12044349:C:T	50	100	0.95	0.0236
1:12044991:T:C	50	98	0.98	0.3359
1:12045275:T:G	50	98	0.97	0.2712
1:12045979:G:A	50	100	0.93	0.05156
1:12046507:C:T	50	100	0.89	0.04085
1:12047371:G:T	50	100	0.98	0.0138
1:12047788:C:T	50	96	0.89	0.02215
1:12048307:T:C	50	100	0.96	0.06336
1:12048517:A:G	50	100	0.91	0.05374
1:12048577:C:T	50	100	0.98	0.01035
1:12048707:T:C	50	100	0.92	0.04448
1:12048777:T:C	50	96	0.92	0.2947
1:12049069:T:G	50	100	0.92	0.05991
1:12049140:A:G	50	98	0.9	0.02342
1:12049147:A:G	50	100	0.92	0.04248
1:12049392:C:T	50	98	0.92	0.02469
1:12049394:T:C	50	96	0.92	0.02469
1:12049550:T:C	50	100	0.98	0.04611
1:12050035:C:T	50	100	0.97	0.01797
1:12050511:C:G	50	96	0.94	0.3956
1:12050589:G:A	50	98	0.91	0.1198
1:12050683:G:A	50	98	0.9	0.06245
1:12050714:T:A	50	98	0.95	0.3157
1:12050870:A:G	50	96	0.97	0.2569
1:12050890:G:A	50	98	0.95	0.2574
1:12050980:G:A	50	100	0.95	0.01761
1:12051140:C:T	50	94	0.94	0.4682
1:12051262:C:A	50	100	0.95	0.03086
1:12051311:C:G	50	100	0.93	0.01761
1:12051718:T:G	50	98	0.84	0.0138
1:12051723:G:T	50	96	0.96	0.2968
1:12052663:C:T	50	98	0.96	0.3105
1:12052780:G:A	50	100	0.87	0.01652
1:12052886:T:C	50	100	0.95	0.0423
1:12052893:C:T	50	98	0.96	0.2838
1:12053183:G:A	50	98	0.97	0.2832
1:12053501:C:T	50	98	0.96	0.2711
1:12053605:A:T	50	100	0.87	0.03322
1:12053896:G:T	50	96	0.94	0.2711
1:12053897:T:A	50	96	0.94	0.2711
1:12053995:G:T	50	98	0.87	0.1089
1:12054235:G:A	50	96	0.94	0.28
1:12054683:C:T	50	100	0.7	0.01616
1:12055413:G:C	50	92	0.93	0.498
1:12055634:T:C	50	92	0.95	0.4305
1:12056260:C:A	50	98	0.97	0.3829
1:12056320:T:G	50	98	0.94	0.1086
1:12056408:T:C	50	100	0.8	0.01398
1:12056438:T:C	50	100	0.96	0.4061
1:12056445:A:G	50	100	0.97	0.4285
1:12056709:A:G	50	100	0.98	0.4276
1:12056838:C:T	50	96	0.98	0.3844
1:12057228:A:G	50	98	0.99	0.43120000000000003
1:12057337:A:G	50	98	0.95	0.06082
1:12057606:C:A	50	100	0.89	0.01797
1:12057634:G:A	50	96	0.98	0.4962
1:12057844:A:G	50	98	0.99	0.4321
1:12057980:G:A	50	100	0.83	0.02996
1:12058513:T:C	50	98	0.94	0.061
1:12059331:A:G	50	100	0.87	0.01979
1:12059512:A:T	50	96	0.94	0.06137
1:12059849:A:G	50	96	0.94	0.06155
1:12060247:C:T	50	98	0.98	0.4946
1:12060484:T:C	50	100	0.98	0.3893
1:12060831:A:C	50	98	0.99	0.3836
1:12062316:C:T	42	100	0.96	0.4931
1:12063089:G:A	50	98	0.97	0.0256
1:12063968:G:A	50	98	0.93	0.06173
1:12064090:C:G	50	100	0.94	0.01543
1:12065111:C:T	49	100	0.95	0.02179
1:12065163:A:C	50	100	0.86	0.01561
1:12065190:C:T	50	98	0.98	0.4985
1:12065779:T:C	50	100	0.97	0.0276
1:12066308:T:A	50	96	0.98	0.3938
1:12066600:A:G	50	98	0.98	0.4034
1:12066642:C:T	50	96	0.93	0.01725
1:12066823:T:C	49	95.9	0.93	0.01725
1:12067205:G:C	50	98	0.95	0.05483
1:12067760:C:T	50	96	0.93	0.01725
1:12068222:G:A	50	100	0.85	0.0158
1:12068378:A:G	50	94	0.93	0.06245
1:12068441:G:A	50	100	0.99	0.3796
1:12069248:A:G	47	93.6	0.95	0.2493
1:12069367:C:T	50	98	0.97	0.02505
1:12069593:T:C	50	98	0.9	0.01707
1:12069912:G:A	50	98	0.95	0.05901
1:12069994:C:T	50	98	0.96	0.4424
1:12070159:A:G	50	94	0.94	0.4156
1:12070460:C:T	50	92	0.95	0.3903
1:12070641:T:C	50	98	0.96	0.03486
1:12071152:C:T	50	92	0.77	0.06046
1:12071235:T:G	50	98	0.95	0.05047
1:12071713:G:A	50	90	0.95	0.4995
1:12072575:G:A	50	94	0.87	0.1518
1:12072828:C:T	50	94	0.9	0.02433
1:12073100:C:T	50	100	0.94	0.03032
1:12073371:G:A	50	100	0.94	0.02033
1:12073417:A:G	50	100	0.94	0.02033
1:12073735:A:G	50	100	0.94	0.07135
1:12073801:G:A	50	100	0.93	0.0207
1:12073887:C:T	50	100	0.93	0.02052
1:12073888:A:G	50	100	0.93	0.0207
1:12073892:A:G	50	98	0.95	0.3146
1:12073929:G:A	50	98	0.93	0.02179
1:12074217:A:G	50	100	0.92	0.02052
1:12074479:T:C	50	100	0.92	0.02052
1:12074526:C:T	50	90	0.74	0.06191
1:12074633:A:G	50	98	0.86	0.04739
1:12074701:T:A	50	100	0.92	0.01471
1:12074756:C:G	50	100	0.87	0.01416
1:12074874:G:A	49	100	0.95	0.0305
1:12075093:G:A	50	100	0.96	0.3168
1:12075198:T:C	50	100	0.91	0.02106
1:12075268:A:T	50	100	0.92	0.3295
1:12075300:G:A	50	100	0.91	0.02124
1:12075319:T:C	50	100	0.91	0.02106
1:12075341:T:C	50	100	0.91	0.02106
1:12075352:C:T	50	100	0.91	0.02106
1:12075354:G:T	50	100	0.92	0.3063
1:12075362:G:A	49	100	0.91	0.02106
1:12075383:T:G	50	100	0.9	0.02106
1:12075469:A:G	50	100	0.97	0.3175
1:12075574:C:T	50	100	0.9	0.02124
1:12075739:C:T	50	98	0.9	0.02142
1:12075913:T:C	50	100	0.9	0.02124
1:12075921:C:T	50	100	0.9	0.02106
1:12076103:C:T	50	86	0.86	0.3353
1:12076196:G:A	50	100	0.9	0.02124
1:12076336:G:A	50	100	0.92	0.3057
1:12076931:A:G	50	100	0.88	0.02124
1:12077008:C:A	50	96	0.78	0.01616
1:12077254:T:C	50	100	0.89	0.02179
1:12077261:A:G	50	100	0.89	0.02179
1:12077302:G:A	50	100	0.81	0.01362
1:12077303:G:C	50	100	0.89	0.02179
1:12077546:A:C	50	98	0.93	0.3159
1:12077736:C:A	50	100	0.88	0.02215
1:12077765:C:T	50	100	0.9	0.01126
1:12077973:C:T	50	98	0.92	0.06917
1:12078043:T:C	50	100	0.96	0.02324
1:12078140:G:A	49	100	0.96	0.02251
1:12078280:T:A	50	100	0.96	0.02251
1:12078294:T:A	50	100	0.94	0.06409
1:12078359:T:C	50	100	0.97	0.02288
1:12078388:A:G	50	100	0.7	0.01325
1:12078409:T:C	50	96	0.96	0.356
1:12078545:C:T	50	100	0.97	0.02306
1:12078572:A:G	50	96	0.95	0.2954
1:12078630:A:G	50	100	0.94	0.2173
1:12078696:C:T	50	100	0.96	0.02306
1:12078744:G:A	50	100	0.91	0.07062
1:12078899:T:C	50	100	0.99	0.1155
1:12079898:A:G	50	100	0.96	0.02306
1:12080060:C:T	50	98	0.89	0.01652
1:12080239:G:A	50	98	0.89	0.0158
1:12080508:T:C	50	100	0.98	0.01198
1:12080531:C:T	50	100	0.96	0.2941
1:12080681:C:T	50	100	0.94	0.02306
1:12080812:A:C	50	100	0.93	0.0374
1:12080839:C:T	50	100	0.99	0.01416
1:12081332:A:C	50	100	0.96	0.02306
1:12081404:A:G	50	98	0.96	0.2896
1:12081546:G:A	50	100	0.99	0.1149
1:12081819:A:G	50	100	0.96	0.2328
1:12082060:T:C	50	98	0.96	0.2883
1:12082064:C:G	50	96	0.87	0.01707
1:12082168:A:G	50	100	0.96	0.2945
1:12082186:T:A	50	100	0.96	0.2947
1:12082564:C:A	48	100	0.87	0.02088
1:12082615:G:A	50	98	0.86	0.01743
1:12082641:C:T	50	96	0.96	0.3869
1:12082943:C:A	50	100	0.96	0.02306
1:12083167:G:T	50	100	0.99	0.01434
1:12083318:G:A	50	100	0.96	0.02306
1:12083623:G:T	50	96	0.96	0.3853
1:12083855:C:T	50	100	0.99	0.1149
1:12083884:G:A	50	100	0.96	0.02306
1:12084162:A:G	50	100	0.95	0.2736
1:12084355:C:A	50	100	0.96	0.02306
1:12084377:G:A	50	96	0.92	0.1284
1:12084605:T:A	50	100	0.95	0.295
1:12084610:C:T	50	100	0.95	0.295
1:12085034:G:A	50	100	0.93	0.01398
1:12085044:T:A	50	100	0.99	0.1144
1:12085168:T:C	50	100	0.92	0.01598
1:12085256:A:G	50	100	0.96	0.02306
1:12085307:G:A	50	100	0.95	0.2338
1:12085614:T:C	50	100	0.96	0.02306
1:12086146:C:T	50	100	0.99	0.1147
1:12086772:G:A	50	100	0.91	0.01089
1:12087254:G:A	50	96	0.9	0.08533
1:12087357:G:T	50	98	0.9	0.142
1:12087696:G:A	50	100	0.94	0.2958
1:12088014:C:T	50	100	0.75	0.01307
1:12088410:C:T	50	100	0.99	0.1144
1:12088544:G:A	50	100	0.98	0.1133
1:12088604:A:C	50	100	0.96	0.01416
1:12088923:G:A	50	98	0.89	0.0325
1:12089146:C:T	50	100	0.94	0.1106
1:12089234:A:G	50	98	0.69	0.01924
1:12089245:A:G	50	100	0.96	0.11
1:12090030:C:G	50	100	0.84	0.01416
1:12090328:A:G	49	93.9	0.84	0.05955
1:12090352:G:A	50	100	0.97	0.1109
1:12090633:C:A	50	100	0.98	0.1111
1:12090772:C:T	50	100	0.98	0.1109
1:12090881:C:A	50	100	0.98	0.1113
1:12091225:G:A	50	100	0.85	0.02033
1:12091611:G:C	50	100	0.85	0.01162
1:12091869:A:G	50	100	0.98	0.1109
1:12092350:A:G	50	100	0.98	0.1107
1:12092798:G:A	50	100	0.84	0.02505
1:12092867:G:A	50	100	0.98	0.1107
1:12092941:G:A	50	100	0.81	0.0118
1:12093086:G:A	50	100	0.72	0.01107
1:12093131:G:A	50	88	0.76	0.1799
1:12093257:T:C	50	100	0.85	0.02015
1:12093356:G:T	50	100	0.83	0.02487
1:12093658:A:G	50	100	0.73	0.0276
1:12093676:T:G	50	98	0.84	0.4873
1:12093746:G:A	50	100	0.83	0.05065
1:12093809:G:A	50	98	0.81	0.02124
1:12094921:C:T	50	98	0.96	0.126
1:12095014:C:G	50	94	0.8	0.05755
1:12095231:G:A	50	98	0.97	0.1084
1:12095588:T:C	50	98	0.81	0.01543
1:12096179:A:G	50	94	0.8	0.06354
1:12096411:A:G	50	94	0.76	0.3633
1:12096651:G:C	50	98	0.93	0.1075
1:12096715:C:T	50	100	0.76	0.03758
1:12096980:C:T	50	100	0.84	0.0236
1:12097019:A:C	50	94	0.73	0.05592
1:12097231:T:C	50	86	0.7	0.06917
1:12097264:G:C	50	98	0.92	0.1077
1:12097824:G:A	50	98	0.73	0.04993
1:12098021:G:C	50	100	0.81	0.02796
1:12098250:T:C	50	98	0.84	0.1496
1:12098510:C:T	50	98	0.92	0.06245
1:12099301:C:T	50	100	0.87	0.1273
1:12099763:C:A	50	98	0.93	0.06282
1:12099891:G:A	50	100	0.92	0.04103
1:12100124:A:G	50	98	0.9	0.2097
1:12100680:C:T	50	96	0.94	0.08007
1:12100889:G:A	50	100	0.88	0.1287
1:12101609:A:G	50	100	0.87	0.01162
1:12101695:G:T	50	98	0.96	0.06373
1:12101828:T:G	50	100	0.9	0.1302
1:12101863:C:T	50	96	0.67	0.03377
1:12101964:C:T	50	98	0.96	0.06227
1:12102301:G:A	50	100	0.94	0.02614
1:12102778:G:A	50	100	0.94	0.2511
1:12102977:C:T	50	100	0.91	0.02778
1:12103224:C:T	50	98	0.99	0.06373
1:12103231:G:T	50	98	0.99	0.06354
1:12103534:A:G	50	100	0.96	0.3034
1:12103626:T:G	50	98	1	0.06354
1:12103662:C:T	50	100	0.96	0.2787
1:12104014:T:C	50	98	0.95	0.4808
1:12104021:C:T	50	98	0.97	0.3706
1:12104022:C:A	50	98	1	0.06354
1:12104033:C:T	50	90	0.76	0.242
1:12104080:A:G	50	98	0.97	0.3704
1:12104334:G:C	50	98	1	0.06373
1:12104380:C:T	50	100	0.97	0.2809
1:12104618:G:A	50	98	1	0.06336
1:12104980:T:C	49	100	0.96	0.3637
1:12105073:G:A	50	98	1	0.06354
1:12105191:C:G	50	98	1	0.06354
1:12106112:C:T	50	98	1	0.06336
1:12106442:C:T	50	96	0.74	0.05719
1:12106798:G:T	50	100	0.96	0.331
1:12107026:C:A	50	98	0.94	0.02814
1:12107084:C:T	50	98	0.94	0.02814
1:12107122:C:T	50	98	1	0.06354
1:12107179:G:A	50	98	0.91	0.03195
1:12107210:T:C	50	98	0.99	0.08551
1:12107335:T:C	50	100	0.95	0.4822
1:12107359:C:T	50	98	0.91	0.03214
1:12107374:G:A	50	98	0.85	0.04993
1:12108034:C:T	50	100	0.99	0.08642
1:12108078:T:A	50	96	0.91	0.02033
1:12108082:A:T	50	88	1	0.08569
1:12108088:T:A	50	100	0.82	0.02741
1:12108089:T:A	49	100	0.7	0.02088
1:12108269:G:T	50	98	1	0.08569
1:12108401:T:A	50	100	0.96	0.466
1:12108466:C:T	50	98	1	0.06373
1:12108527:G:A	50	100	0.96	0.4657
1:12108799:T:C	50	98	1	0.08025
1:12108897:C:T	50	100	0.94	0.03667
1:12109343:C:T	50	100	0.96	0.35
1:12109920:C:G	50	98	1	0.06354
1:12110230:C:T	50	100	0.98	0.06046
1:12110231:G:A	50	98	1	0.07988
1:12110368:G:T	50	98	1	0.07988
1:12110437:C:G	50	98	1	0.07988
1:12110519:G:C	50	98	1	0.06354
1:12110678:C:A	50	98	0.97	0.08025
1:12110917:C:T	50	98	1	0.06354
1:12110955:T:C	50	98	1	0.06354
1:12111277:G:A	50	98	0.96	0.07771
1:12111328:C:T	50	100	0.79	0.01688
1:12111383:T:C	50	100	0.95	0.06155
1:12111621:A:G	50	100	0.9	0.3686
1:12111673:G:T	50	98	0.98	0.06481
1:12111992:G:A	50	98	0.76	0.02542
1:12112337:C:T	50	100	0.92	0.02469
1:12112567:T:A	50	94	0.99	0.06518
1:12112810:G:T	50	96	0.95	0.07117
1:12113304:A:G	50	98	0.92	0.1992
1:12113316:C:T	50	100	0.83	0.02106
1:12113389:G:A	50	96	0.97	0.05864
1:12113604:T:C	50	96	0.97	0.06481
1:12113731:C:G	50	96	0.96	0.0679
1:12114043:G:A	50	96	0.96	0.05864
1:12115761:A:G	50	88	0.79	0.3785
1:12116142:C:T	50	100	0.78	0.02015
1:12116181:A:G	50	98	0.88	0.05719
1:12116200:C:T	50	98	0.88	0.05701
1:12117693:T:C	50	98	0.77	0.02342
1:12117777:G:A	50	96	0.76	0.03558
1:12118117:C:A	50	96	0.74	0.08878
1:12118221:G:A	50	96	0.76	0.08279
1:12118391:G:A	50	100	0.89	0.01725
1:12118591:G:C	50	98	0.91	0.03195
1:12118597:A:G	50	98	0.91	0.03214
1:12118778:A:C	50	98	0.94	0.01017
1:12118850:T:G	50	96	0.89	0.03395
1:12119513:T:G	50	100	0.87	0.02596
1:12120041:C:T	50	100	0.73	0.0216
1:12120061:A:T	50	100	0.87	0.07208
1:12120067:G:A	50	86	0.85	0.2974
1:12120320:A:G	50	100	0.88	0.01797
1:12120748:C:T	50	88	0.89	0.2945
1:12121344:C:T	50	100	0.88	0.06736
1:12121442:T:G	50	100	0.94	0.02378
1:12121774:A:G	50	92	0.61	0.06155
1:12123117:A:C	50	90	0.9	0.2487
1:12123188:G:T	50	98	0.93	0.1507
1:12124174:T:C	50	100	0.94	0.1498
1:12124318:T:C	50	90	0.94	0.4003
1:12124366:G:A	50	94	0.92	0.4339
1:12124462:A:G	50	92	0.94	0.4317
1:12124489:A:G	50	90	0.92	0.4985
1:12124606:G:A	50	98	0.94	0.132
1:12124667:C:G	50	92	0.89	0.435
1:12124682:C:G	50	98	0.83	0.07752
1:12124691:G:A	50	100	0.95	0.02996
1:12124693:G:A	50	98	0.94	0.1471
1:12124694:C:T	50	98	0.92	0.09477
1:12124894:G:A	50	100	0.92	0.02505
1:12124979:G:A	50	96	0.92	0.1026
1:12125149:G:A	50	100	0.92	0.01053
1:12125278:T:C	50	88	0.92	0.2533
1:12125476:T:C	50	100	0.92	0.07643
1:12125717:A:G	50	100	0.94	0.1131
1:12125726:T:C	50	100	0.94	0.1131
1:12126001:A:G	50	100	0.95	0.05955
1:12126299:C:T	50	100	0.95	0.04884
1:12126335:G:A	50	98	0.95	0.05519
1:12126570:G:T	50	100	0.89	0.02977
1:12126740:T:C	50	94	0.9	0.1946
1:12126857:C:T	50	98	0.92	0.03032
1:12126876:A:G	50	96	0.92	0.1699
1:12126994:G:C	50	100	0.94	0.0679
1:12127073:C:T	50	96	0.92	0.1901
1:12127107:G:A	50	100	0.93	0.0236
1:12127175:G:A	50	100	0.93	0.08878
1:12127484:T:C	50	96	0.93	0.2907
1:12127536:C:T	50	100	0.9	0.04012
1:12127537:G:A	50	100	0.7	0.02542
1:12127655:A:G	50	98	0.93	0.3486
1:12127971:C:A	50	98	0.95	0.4942
1:12128037:A:G	50	94	0.96	0.2137
1:12128288:G:A	50	98	0.86	0.08588
1:12128370:T:C	50	100	0.95	0.08805
1:12128425:G:A	50	94	0.96	0.2453
1:12128556:G:A	50	100	0.94	0.08569
1:12128557:G:A	50	98	0.85	0.03268
1:12128594:C:G	50	94	0.95	0.234
1:12128715:G:C	50	94	0.95	0.2331
1:12129176:T:A	50	94	0.95	0.2331
1:12129432:C:T	50	98	0.94	0.4659
1:12129504:G:A	50	98	0.95	0.3277
1:12130078:T:C	50	100	0.91	0.0167
1:12130651:C:T	50	100	0.94	0.02215
1:12130671:G:A	50	100	0.88	0.02306
1:12130684:G:A	50	96	0.94	0.2798
1:12130710:C:T	50	100	0.91	0.01634
1:12131040:C:T	50	100	0.97	0.03558
1:12131143:G:T	50	98	0.94	0.2239
1:12131310:C:A	50	100	0.95	0.02215
1:12131445:G:A	50	100	0.96	0.05828
1:12131684:A:G	50	100	0.98	0.03577
1:12131714:T:G	50	100	0.98	0.03595
1:12132196:A:G	50	98	0.95	0.05792
1:12132213:A:G	50	98	0.95	0.1855
1:12132240:G:T	50	100	0.91	0.01616
1:12132249:C:T	50	100	0.95	0.05792
1:12132569:A:G	50	92	0.95	0.116
1:12132708:C:T	50	92	0.66	0.01216
1:12132975:C:T	50	96	0.89	0.4537
1:12133470:C:G	50	98	0.95	0.2426
1:12133672:G:A	50	100	0.88	0.01144
1:12133868:C:T	50	100	0.93	0.1042
1:12133898:C:T	50	100	0.98	0.01071
1:12133913:C:T	50	100	0.78	0.03359
1:12133922:A:G	50	100	0.87	0.02179
1:12134359:G:T	50	98	0.95	0.04575
1:12134394:T:C	50	96	0.94	0.1663
1:12134409:C:A	50	100	0.94	0.01525
1:12134555:G:A	50	96	0.94	0.4054
1:12134688:G:A	50	100	0.93	0.08188
1:12134732:G:C	50	100	0.93	0.1038
1:12134969:G:A	50	100	0.97	0.02124
1:12135167:T:A	49	98	0.94	0.2467
1:12135177:T:A	50	100	0.96	0.02106
1:12135294:T:C	49	95.9	0.94	0.2478
1:12135672:C:T	50	100	0.92	0.02106
1:12136091:G:A	49	98	0.92	0.2458
1:12136284:C:G	50	100	0.86	0.04049
1:12136469:T:A	50	98	0.9	0.3183
1:12136622:C:T	50	100	0.87	0.0679
1:12136712:G:T	50	96	0.91	0.2458
1:12136779:G:A	50	100	0.8	0.02524
1:12137045:C:T	50	96	0.85	0.2373
1:12137558:G:T	50	96	0.77	0.07553
1:12138122:G:A	50	86	0.71	0.3802
1:12138240:T:C	50	88	0.68	0.2273
1:12138535:T:C	50	94	0.72	0.02524
1:12139138:A:G	50	100	0.9	0.01779
1:12141026:T:C	50	96	0.88	0.05828
1:12141183:T:C	50	96	0.92	0.1311
1:12141191:C:T	50	98	0.82	0.01634
1:12141788:T:G	50	88	0.83	0.2317
1:12142038:G:C	50	84	0.86	0.4568
1:12142897:C:T	50	100	0.69	0.01162
1:12143101:G:A	50	98	0.99	0.0187
1:12143138:A:G	50	100	0.7	0.0276
1:12143544:G:C	50	96	0.88	0.08896
1:12143821:G:A	50	96	0.89	0.09405
1:12144226:C:T	50	100	0.73	0.0207
1:12144597:A:G	50	92	0.8	0.4072
1:12145209:G:A	50	98	0.6	0.01216
1:12145468:G:A	50	100	0.87	0.06155
1:12145758:C:A	50	100	1	0.01816
1:12145783:C:A	50	98	0.66	0.02052
1:12145829:T:G	50	90	0.88	0.4535
1:12145830:T:G	50	100	0.94	0.1029
1:12146060:C:T	50	96	0.77	0.01307
1:12146176:C:T	50	96	0.74	0.04648
1:12146316:T:C	50	100	1	0.01816
1:12146483:C:A	50	100	1	0.01816
1:12146595:A:G	50	96	0.9	0.2785
1:12146655:C:T	50	100	0.61	0.01743
1:12146698:G:A	50	96	0.88	0.2832
1:12146809:G:T	50	96	0.88	0.3179
1:12147725:A:G	50	94	0.93	0.3911
1:12147771:T:C	50	94	0.93	0.3538
1:12148071:T:C	50	100	1	0.03867
1:12148607:A:G	50	100	0.99	0.05574
1:12148840:C:T	50	90	0.73	0.07226
1:12149151:A:G	50	98	0.95	0.4083
1:12149303:T:C	50	100	0.99	0.06681
1:12149365:G:A	50	100	0.99	0.06137
1:12149528:C:A	50	98	0.86	0.01471
1:12150128:A:G	50	100	0.99	0.06681
1:12150561:T:C	50	100	0.94	0.01761
1:12150629:A:G	50	96	0.95	0.4061
1:12151199:C:T	49	98	0.82	0.06191
1:12151711:G:A	50	100	0.89	0.01089
1:12152084:G:A	50	100	0.99	0.01416
1:12152328:T:G	50	90	0.87	0.3998
1:12152576:T:A	50	100	1	0.01561
1:12152850:G:A	50	100	1	0.02124
1:12153108:T:C	50	100	1	0.03613
1:12153280:A:G	50	96	0.96	0.3818
1:12153460:G:T	50	88	0.67	0.05592
1:12153461:C:T	50	88	0.67	0.05628
1:12154148:C:T	50	100	1	0.01162
1:12155044:C:T	50	100	1	0.0118
1:12155632:C:T	50	100	1	0.07335
1:12156417:A:C	50	100	1	0.07934
1:12156431:A:C	50	96	0.97	0.3765
1:12156864:G:A	50	100	1	0.07317
1:12157019:G:T	50	100	1	0.07171
1:12157083:C:T	50	98	0.97	0.2653
1:12157239:C:T	50	100	0.95	0.01852
1:12157633:A:T	50	100	1	0.08097
1:12157795:T:G	50	98	0.97	0.3853
1:12158293:A:T	50	100	1	0.06173
1:12158564:G:A	50	94	0.97	0.3464
1:12158755:G:A	50	96	0.97	0.2653
1:12159016:C:T	50	100	1	0.05501
1:12159313:T:G	50	100	0.98	0.1009
1:12159362:C:T	50	92	0.84	0.04811
1:12159467:A:G	49	100	1	0.01452
1:12159804:C:G	50	98	0.96	0.2228
1:12159853:A:G	50	96	0.96	0.2282
1:12160198:C:A	50	100	1	0.0118
1:12160294:G:A	50	100	1	0.01452
1:12160312:A:G	50	98	0.97	0.392
1:12160703:C:T	50	92	0.88	0.4326
1:12160740:G:C	50	98	0.96	0.224
1:12160969:C:T	50	96	0.96	0.2235
1:12161315:G:A	50	100	1	0.01434
1:12161347:C:T	50	100	0.95	0.01216
1:12161549:A:G	50	98	0.96	0.3295
1:12161570:G:A	50	96	0.8	0.01471
1:12161860:G:A	50	100	1	0.01434
1:12163394:G:A	50	100	0.92	0.2197
1:12163425:G:A	50	100	0.91	0.2409
1:12163581:A:G	50	100	1	0.05701
1:12163624:G:A	50	100	1	0.01888
1:12163782:T:C	50	100	0.95	0.05465
1:12163793:A:G	50	100	0.98	0.1723
1:12163890:C:T	50	100	0.92	0.01434
1:12163893:G:A	50	100	0.99	0.03849
1:12163896:G:C	50	100	0.92	0.01434
1:12163898:T:C	50	100	0.78	0.0138
1:12163943:A:T	50	98	0.98	0.1658
1:12164042:G:A	50	100	0.84	0.0138
1:12164101:A:G	50	100	0.98	0.08842
1:12164112:G:A	50	100	0.9	0.02723
1:12164182:C:A	50	98	0.98	0.1494
1:12164246:C:A	50	98	0.82	0.04412
1:12164396:A:G	50	100	0.98	0.1683
1:12164874:T:C	50	100	1	0.01852
1:12164932:C:T	50	100	1	0.04684
1:12165294:T:A	50	100	0.97	0.1211
1:12165317:G:T	50	100	1	0.01416
1:12165318:G:A	50	100	1	0.05174
1:12165862:A:C	50	100	0.72	0.01017
1:12165915:G:T	50	100	1	0.03086
1:12166660:G:A	50	100	0.99	0.03032
1:12167784:G:C	50	100	0.99	0.0374
1:12167808:A:G	50	100	0.99	0.03704
1:12167814:C:G	50	100	0.99	0.03704
1:12168534:C:T	50	100	1	0.01924
1:12168753:G:C	50	100	0.97	0.1111
1:12168953:C:T	50	100	1	0.0118
1:12170388:G:T	50	100	0.98	0.03686
1:12170574:G:C	50	98	0.99	0.05065
1:12170936:A:C	50	100	0.99	0.01416
1:12171597:C:T	50	100	0.93	0.01707
1:12172459:T:A	50	100	1	0.02088
1:12172749:T:C	50	92	0.84	0.3755
1:12173004:A:G	50	98	0.76	0.04103
1:12173697:T:C	50	92	0.83	0.2629
1:12174262:T:C	44	93.2	0.66	0.03976
1:12174565:A:G	50	100	0.99	0.02451
1:12174710:C:A	50	100	0.96	0.0207
1:12174828:T:C	50	100	0.99	0.02578
1:12175399:C:T	50	100	1	0.01216
1:12175667:C:G	50	100	0.94	0.01362
1:12177148:G:A	50	94	0.76	0.05901
1:12177520:C:T	50	100	0.96	0.0374
1:12177921:C:T	50	100	0.96	0.01852
1:12178913:C:T	50	100	0.93	0.02451
1:12179032:G:A	50	98	0.96	0.08152
1:12179094:C:T	50	100	1	0.01416
1:12179463:C:T	50	100	0.96	0.02269
1:12179473:G:A	50	98	0.99	0.05646
1:12180619:G:A	50	100	0.95	0.07371
1:12180665:T:G	49	98	1	0.06028
1:12180767:T:G	50	96	0.96	0.163
1:12180993:T:C	50	100	0.96	0.06318
1:12181412:A:G	50	100	0.97	0.04466
1:12181798:T:G	50	96	0.86	0.08751
1:12181934:G:A	50	90	0.85	0.1641
1:12182039:C:T	50	100	1	0.04031
1:12182140:G:T	50	100	0.99	0.02524
1:12182148:G:A	50	100	1	0.01452
1:12182401:T:C	50	98	0.96	0.154
1:12182702:T:A	50	100	0.98	0.01834
1:12182736:T:G	50	98	0.96	0.1525
1:12182813:G:A	50	100	0.96	0.07462
1:12182892:A:G	50	100	0.97	0.1385
1:12183084:C:T	50	100	0.98	0.01144
1:12183217:C:T	50	100	0.96	0.1474
1:12183320:G:C	50	98	0.96	0.1547
1:12183617:T:C	50	100	0.98	0.07371
1:12183699:T:G	50	94	0.73	0.01761
1:12183748:T:G	48	77.1	0.7	0.2843
1:12183752:G:T	45	95.6	0.66	0.03105
1:12183756:G:T	47	91.5	0.68	0.02959
1:12183760:G:T	47	89.4	0.73	0.05301
1:12183764:G:T	46	97.8	0.63	0.04248
1:12183768:G:C	48	93.8	0.72	0.0581
1:12183785:C:T	47	95.7	0.68	0.05447
1:12183789:C:G	48	97.9	0.67	0.05247
1:12183826:C:T	49	87.8	0.7	0.09005
1:12183850:T:C	49	95.9	0.76	0.06536
1:12184111:A:G	50	98	0.72	0.01979
1:12184201:A:G	50	98	0.97	0.1552
1:12184261:T:C	50	98	0.96	0.15310000000000001
1:12184949:C:T	50	100	0.96	0.01816
1:12184972:T:C	50	100	0.97	0.1681
1:12185344:C:T	50	100	1	0.01489
1:12185651:T:G	50	98	0.95	0.159
1:12185675:T:A	50	100	0.96	0.07716
1:12186118:C:T	50	90	0.8	0.1429
1:12186951:C:G	50	100	0.98	0.07607
1:12187071:C:T	50	100	1	0.01507
1:12187253:A:G	50	96	0.75	0.07662
1:12187453:C:T	50	100	0.96	0.01816
1:12187883:C:T	49	100	1	0.01852
1:12188234:G:C	50	98	0.98	0.1572
1:12188368:T:A	50	96	0.98	0.1576
1:12188446:G:A	50	100	0.99	0.07553
1:12188501:G:A	50	98	0.84	0.02215
1:12188628:G:A	50	98	0.96	0.02505
1:12188682:A:T	50	100	0.76	0.03468
1:12188885:A:G	50	98	0.99	0.1601
1:12188908:A:G	50	98	0.99	0.1599
1:12188963:C:T	50	98	0.99	0.1494
1:12188974:A:G	50	96	0.85	0.4846
1:12189175:T:A	50	98	0.99	0.1227
1:12189248:C:T	50	100	1	0.01452
1:12189511:A:C	50	100	1	0.05047
1:12189586:A:T	50	98	1	0.1596
1:12189713:G:A	50	98	1	0.1489
1:12189772:A:G	50	98	1	0.15
1:12189808:G:C	50	98	1	0.15
1:12189931:G:A	50	98	1	0.1489
1:12189947:T:C	50	100	1	0.01452
1:12190037:T:C	50	96	1	0.02487
1:12190131:C:A	50	100	1	0.01452
1:12190380:G:A	50	98	1	0.1599
1:12190831:T:C	50	100	0.78	0.04103
1:12190837:T:G	50	100	0.74	0.03504
1:12190922:C:T	50	100	0.98	0.01906
1:12191134:T:A	50	100	1	0.09695
1:12191261:G:A	50	100	1	0.102
1:12191284:A:C	50	98	1	0.05138
1:12191708:T:G	50	98	0.98	0.1442
1:12191751:T:G	50	96	0.92	0.244
1:12192835:C:T	50	98	0.99	0.1509
1:12192870:G:A	50	100	0.66	0.01071
1:12192898:T:G	50	98	1	0.163
1:12193005:G:A	50	100	0.97	0.01688
1:12193294:T:C	50	100	0.96	0.122
1:12194144:G:A	50	100	0.96	0.09749
1:12195303:A:C	50	98	0.97	0.1107
1:12195501:C:G	50	100	0.99	0.01997
1:12197333:A:G	50	100	1	0.03922
1:12197342:C:G	50	100	0.98	0.1066
1:12197599:T:C	50	100	0.96	0.03885
1:12197796:G:C	50	100	0.99	0.01979
1:12198117:A:G	50	98	0.97	0.1609
1:12198174:T:C	50	96	0.96	0.173
1:12198884:G:T	50	100	0.99	0.07371
1:12198972:T:G	50	96	0.67	0.02451
1:12199137:T:C	50	96	0.78	0.07426
1:12199316:T:C	50	98	0.98	0.02542
1:12200342:C:T	50	100	0.98	0.0138
1:12201556:T:C	50	100	0.98	0.01398
1:12201733:T:C	50	100	0.97	0.01834
1:12201915:A:G	50	100	0.98	0.09241
1:12202241:G:A	50	96	0.93	0.1151
1:12202369:C:T	50	100	0.95	0.09913
1:12202632:G:A	50	98	0.95	0.1149
1:12202633:A:C	50	98	0.94	0.09931
1:12202735:A:G	50	98	0.94	0.09967
1:12203488:C:T	50	98	0.92	0.1311
1:12203529:G:A	50	100	0.95	0.01943
1:12203760:T:C	50	98	0.91	0.1438
1:12203862:C:T	50	98	0.78	0.1291
1:12204298:A:G	50	100	0.77	0.04448
1:12204404:G:A	50	100	0.92	0.01961
1:12204811:C:A	50	100	0.77	0.03431
1:12204814:C:A	50	96	0.9	0.07426
1:12204821:A:C	50	100	0.92	0.01271
1:12206534:A:G	50	96	0.74	0.1055
1:12206555:A:G	50	96	0.81	0.1356
1:12206599:G:T	50	98	0.85	0.01216
1:12207235:C:T	50	86	0.71	0.4773
1:12207407:C:A	50	96	0.66	0.1581
1:12207498:C:G	50	96	0.68	0.02342
1:12207942:C:T	50	90	0.77	0.3248
1:12208442:G:A	50	96	0.7	0.08733
1:12208514:A:G	49	98	0.82	0.09659
1:12208580:C:T	50	100	0.84	0.02033
1:12208664:G:A	50	96	0.83	0.08896
1:12209275:A:G	50	96	0.82	0.1178
1:12209567:C:T	50	98	0.85	0.02015
1:12209650:G:A	50	100	0.93	0.01561
1:12209890:A:G	50	96	0.78	0.4786
1:12210165:C:T	50	96	0.8	0.06772
1:12210383:T:A	50	98	0.92	0.01035
1:12211126:G:A	50	98	0.8	0.08588
1:12211133:C:T	50	96	0.84	0.02015
1:12211446:T:C	50	88	0.76	0.2086
1:12211539:G:A	50	96	0.78	0.01216
1:12211711:G:A	50	96	0.85	0.01725
1:12212145:A:G	50	98	0.94	0.01652
1:12212520:C:T	50	100	0.91	0.01035
1:12213090:C:A	50	100	0.82	0.0167
1:12213345:C:T	50	90	0.86	0.4641
1:12213419:G:A	50	100	0.9	0.0817
1:12213563:T:A	50	100	0.87	0.01362
1:12213759:C:T	50	92	0.86	0.4644
1:12214457:G:C	50	94	0.85	0.08224
1:12214862:T:C	50	100	0.92	0.08224
1:12215463:G:C	50	88	0.89	0.4916
1:12216187:C:G	50	100	0.93	0.08333
1:12216282:C:T	50	100	0.9	0.01071
1:12217081:C:G	50	100	0.93	0.08297
1:12217395:A:G	50	100	0.75	0.01325
1:12217607:C:G	50	86	0.89	0.4891
1:12217910:C:A	50	90	0.76	0.1374
1:12218301:C:T	49	98	0.9	0.01289
1:12218398:G:T	47	100	0.9	0.01216
1:12218493:T:C	50	98	0.89	0.09423
1:12218875:A:G	50	86	0.82	0.2084
1:12218987:T:A	50	100	1	0.01688
1:12218988:C:A	50	100	1	0.01688
1:12219233:G:A	50	90	0.84	0.1625
1:12219261:G:C	50	96	0.95	0.07534
1:12219524:T:C	50	100	0.92	0.09205
1:12219976:A:G	50	98	0.95	0.2634
1:12220353:G:A	50	96	0.97	0.06445
1:12220950:G:A	50	100	1	0.01289
1:12221147:G:C	50	100	0.94	0.01235
1:12221216:A:G	50	100	0.94	0.04702
1:12221667:C:T	50	100	0.97	0.01107
1:12222065:G:T	50	98	0.99	0.2899
1:12223096:T:C	49	100	1	0.0659
1:12223205:C:T	50	100	1	0.0659
1:12223531:G:A	50	100	1	0.0659
1:12223738:G:A	50	98	0.96	0.01543
1:12223842:G:A	50	100	0.99	0.2052
1:12223904:G:A	50	100	1	0.06445
1:12223995:C:T	50	98	0.94	0.07589
1:12224001:C:T	50	100	1	0.0659
1:12224084:G:C	50	100	1	0.0659
1:12224184:T:A	50	96	0.97	0.1305
1:12224477:G:T	50	100	1	0.2703
1:12224486:G:T	50	100	0.92	0.02887
1:12224797:C:T	50	100	1	0.01434
1:12225164:C:T	50	100	1	0.1394
1:12225491:C:T	50	100	1	0.0659
1:12225587:T:G	50	98	1	0.06572
1:12225595:T:C	50	100	1	0.2233
1:12226251:C:A	50	94	1	0.1394
1:12226407:T:C	50	100	1	0.1353
1:12226582:C:T	48	97.9	1	0.2075
1:12226592:G:A	50	100	1	0.03704
1:12226627:C:T	50	98	1	0.0659
1:12226870:T:C	50	100	1	0.1304
1:12226881:C:T	50	100	1	0.1434
1:12226958:A:G	50	100	1	0.1331
1:12227184:A:C	50	100	1	0.06627
1:12227213:T:C	50	100	1	0.1471
1:12227560:G:A	50	100	1	0.2801
1:12227901:T:A	50	100	1	0.01743
1:12228475:G:C	50	100	1	0.0659
1:12228812:C:T	50	100	1	0.1149
1:12228878:C:T	50	100	1	0.04902
1:12229081:T:C	50	100	1	0.281
1:12229332:G:T	50	100	1	0.06881
1:12229378:T:G	50	100	1	0.13
1:12229410:A:T	50	100	1	0.128
1:12229891:C:A	50	100	1	0.0659
1:12229913:G:A	49	100	1	0.07553
1:12230053:T:C	50	100	0.92	0.01616
1:12230088:C:G	50	100	1	0.1487
1:12230130:G:T	50	100	0.98	0.02179
1:12231073:T:C	50	100	1	0.08243
1:12231277:T:G	50	100	1	0.02778
1:12231765:G:A	50	98	0.95	0.1022
1:12232414:G:A	50	100	1	0.0354
1:12233329:A:G	50	100	0.92	0.06572
1:12233555:G:A	50	96	0.94	0.05737
1:12233940:T:C	50	100	0.99	0.2587
1:12235131:T:C	50	98	0.95	0.1037
1:12235154:A:C	50	100	0.9	0.01198
1:12235260:C:T	50	100	1	0.06917
1:12235852:G:A	50	100	1	0.06663
1:12235940:A:G	50	100	0.99	0.01961
1:12236175:C:A	50	98	1	0.2945
1:12236369:T:C	50	100	1	0.1215
1:12236375:T:C	50	100	1	0.07044
1:12237095:G:A	50	100	1	0.05465
1:12237974:G:C	50	100	0.92	0.01616
1:12238360:C:T	50	98	0.97	0.03105
1:12238412:T:C	50	100	1	0.01997
1:12238510:T:C	50	100	1	0.03722
1:12238511:T:C	50	100	1	0.08406
1:12238801:G:A	50	100	1	0.1118
1:12239394:C:T	50	100	0.9	0.0285
1:12239417:G:A	50	100	1	0.01162
1:12239947:A:G	50	100	1	0.04412
1:12240049:G:A	50	100	1	0.06627
1:12240136:A:C	50	100	1	0.01162
1:12242015:C:A	50	100	1	0.1271
1:12242086:G:T	50	100	1	0.06627
1:12242169:T:G	50	100	1	0.01434
1:12242330:G:A	50	100	1	0.1135
1:12242958:C:T	49	100	1	0.05029
1:12243231:G:A	50	100	0.97	0.134
1:12243952:A:T	50	100	0.88	0.01107
1:12244017:G:A	50	100	0.92	0.01616
1:12244024:C:T	50	100	1	0.02869
1:12244637:A:G	50	98	0.98	0.01071
1:12245229:G:A	50	98	0.99	0.3604
1:12245636:A:T	50	100	0.99	0.02905
1:12246463:C:T	50	100	1	0.07571
1:12246557:T:C	50	100	1	0.1451
1:12246677:T:G	50	100	0.99	0.3023
1:12246730:C:G	50	100	1	0.01997
1:12246840:C:T	50	100	1	0.04938
1:12247492:A:T	50	98	0.99	0.06699
1:12247521:A:C	50	100	1	0.01997
1:12247750:C:T	50	100	1	0.061
1:12247772:C:T	50	100	1	0.061
1:12248392:G:C	50	100	1	0.01997
1:12248568:C:T	50	98	0.97	0.01634
1:12248935:A:G	50	100	1	0.01852
1:12249421:A:G	50	100	0.73	0.01126
1:12249857:A:T	50	100	1	0.04975
1:12249867:A:G	50	100	1	0.05102
1:12250165:A:G	50	100	1	0.07571
1:12250211:T:A	50	100	0.98	0.04993
1:12250612:A:G	50	100	0.94	0.03794
1:12251906:G:C	50	100	1	0.01162
1:12251989:G:A	50	100	1	0.0305
1:12252032:G:T	50	100	1	0.01634
1:12252198:G:A	50	100	1	0.07571
1:12252428:A:G	50	100	0.99	0.07589
1:12252491:G:T	50	100	1	0.06645
1:12252928:A:G	50	100	1	0.1282
1:12253218:T:G	50	100	1	0.1282
1:12253279:C:T	50	100	1	0.1467
1:12253584:A:G	50	100	1	0.06627
1:12254192:A:T	50	100	1	0.04975
1:12254241:C:G	50	100	1	0.04975
1:12254821:C:A	50	100	1	0.1155
1:12255102:C:T	50	100	1	0.06028
1:12255614:T:C	50	100	1	0.1265
1:12256022:A:G	50	100	1	0.03522
1:12256314:G:T	50	100	1	0.04956
1:12256336:G:A	50	100	1	0.0285
1:12256527:A:G	50	100	1	0.1265
1:12256794:G:A	50	100	1	0.02614
1:12257235:T:C	50	100	1	0.01162
1:12259045:C:T	50	100	1	0.1176
1:12259119:C:A	50	100	1	0.03486
1:12259134:T:C	50	100	1	0.1322
1:12259187:C:T	50	100	0.92	0.0216
1:12259188:C:T	50	100	0.96	0.03722
1:12259319:A:T	50	84	0.99	0.3164
1:12259542:A:G	50	100	0.98	0.06627
1:12259937:G:T	50	100	1	0.3235
1:12260087:G:A	49	98	1	0.06645
1:12260216:G:A	50	100	1	0.05138
1:12260892:T:G	50	100	1	0.0512
1:12261190:G:T	50	100	1	0.03976
1:12261561:C:T	50	100	1	0.0118
1:12262183:C:A	50	100	0.98	0.01271
1:12262806:C:T	50	100	1	0.06645
1:12263144:C:T	50	100	1	0.06554
1:12263200:C:T	50	100	1	0.02288
1:12263797:A:G	50	100	1	0.0492
1:12264361:G:A	50	100	0.94	0.0158
1:12264715:A:G	50	100	1	0.1325
1:12265089:A:G	50	100	1	0.01144
1:12265147:T:C	50	100	0.99	0.0719
1:12265176:C:T	50	100	1	0.01089
1:12266475:C:G	50	100	1	0.06645
1:12266709:A:G	50	100	0.91	0.01071
1:12266805:T:A	50	100	1	0.01271
1:12267160:G:A	50	100	1	0.01634
1:12267219:G:C	50	100	1	0.1331
1:12267224:A:G	50	100	1	0.01144
1:12267724:A:C	50	100	0.99	0.01434
1:12267945:T:A	50	100	1	0.06645
1:12268293:G:C	50	100	1	0.03068
1:12268305:A:G	50	98	0.98	0.1333
1:12268347:G:T	50	100	0.99	0.01144
1:12268670:C:T	50	100	1	0.02887
1:12269238:C:T	50	100	0.98	0.12
1:12269454:A:G	50	100	1	0.1187
1:12269724:T:C	50	100	1	0.06645
1:12271558:G:A	50	98	0.99	0.3571
1:12271896:C:T	50	100	0.9	0.01652
1:12271954:A:G	50	100	1	0.1331
1:12272013:G:A	50	100	1	0.06645
1:12272946:A:G	50	100	1	0.02251
1:12273030:C:T	50	100	1	0.01271
1:12273330:T:C	50	100	1	0.01634
1:12273748:C:T	50	100	1	0.02142
1:12274366:G:A	50	100	0.99	0.01089
1:12274547:A:G	50	100	1	0.0492
1:12274941:A:G	49	98	0.97	0.2988
1:12275036:T:A	50	100	1	0.01325
1:12275284:A:G	50	100	0.97	0.132
1:12275329:C:T	48	100	1	0.01253
1:12276090:T:C	50	100	1	0.03558
1:12277879:C:T	50	100	1	0.01271
1:12277959:C:T	50	100	1	0.01271
1:12278432:G:A	50	100	0.95	0.01325
1:12278683:A:G	50	100	1	0.02596
1:12278908:G:A	50	100	1	0.01652
1:12279562:A:T	50	98	0.98	0.1204
1:12280538:C:G	50	98	1	0.122
1:12280991:A:G	50	98	0.98	0.1207
1:12281232:C:T	50	100	1	0.03794
1:12281471:T:C	50	100	1	0.1175
1:12281650:T:C	50	100	1	0.03395
1:12281701:C:T	50	100	1	0.03794
1:12281966:T:C	50	100	1	0.2758
1:12282127:G:A	50	100	1	0.122
1:12282258:A:T	50	100	1	0.0305
1:12282312:T:A	50	100	1	0.2883
1:12282492:G:A	50	100	1	0.01652
1:12282542:T:G	50	100	1	0.2932
1:12282624:G:A	50	100	1	0.1175
1:12284208:G:A	50	100	1	0.0305
1:12284467:T:C	50	100	1	0.06663
1:12284574:G:A	50	100	1	0.06663
1:12284691:T:C	50	100	1	0.06663
1:12285209:A:G	50	100	1	0.06645
1:12285296:A:T	50	88	0.9	0.4292
1:12285394:A:G	50	100	1	0.2934
1:12285429:T:C	50	100	1	0.02614
1:12285681:T:C	50	100	1	0.01471
1:12285990:T:C	38	78.9	0.67	0.1313
1:12286232:C:T	50	100	1	0.01271
1:12286341:G:C	50	100	1	0.07008
1:12286439:G:A	50	100	1	0.02614
1:12286543:T:C	50	100	1	0.06681
1:12286878:T:C	50	100	1	0.01271
1:12287281:G:A	50	100	1	0.2934
1:12287330:T:C	50	100	1	0.2885
1:12287331:T:C	50	100	1	0.2885
1:12288584:A:C	50	100	1	0.0699
1:12289057:T:G	50	98	1	0.2889
1:12289229:T:A	50	100	1	0.06645
1:12292465:G:A	49	98	1	0.0699
1:12293815:T:C	50	100	1	0.02669
1:12293816:G:A	50	100	1	0.02596
1:12294118:C:G	50	100	1	0.04103
1:12294386:C:T	50	100	1	0.01271
1:12295079:G:T	50	100	1	0.01489
1:12295236:A:C	50	100	0.99	0.1594
1:12295352:T:C	50	100	1	0.06681
1:12295437:T:C	50	100	1	0.2921
1:12297162:A:T	50	100	1	0.01471
1:12297451:G:A	50	100	1	0.01979
1:12299118:C:G	50	100	1	0.02596
1:12299815:C:T	50	100	1	0.04267
1:12300008:G:A	50	100	1	0.01253
1:12300714:A:C	50	100	0.98	0.04557
1:12301413:C:T	50	100	1	0.02669
1:12301504:G:A	50	100	1	0.06681
1:12301749:C:T	50	100	0.91	0.01053
1:12303754:C:T	50	100	1	0.1106
1:12303803:G:C	50	100	1	0.06645
1:12304175:C:T	50	100	0.97	0.04158
1:12305305:C:G	50	96	0.96	0.02033
1:12306108:C:T	50	100	1	0.1106
1:12306389:C:T	50	100	1	0.06645
1:12306451:G:A	50	100	1	0.02596
1:12307109:A:C	50	100	1	0.1225
1:12307781:C:T	50	100	1	0.04303
1:12308138:G:C	50	100	0.99	0.06645
1:12308279:A:C	50	100	0.98	0.03068
1:12309470:G:A	50	98	0.93	0.063
1:12309732:A:G	50	100	0.94	0.01634
1:12309938:T:G	50	100	0.94	0.01325
1:12310101:C:A	50	100	1	0.09187
1:12310149:A:G	50	100	1	0.0167
1:12310354:T:C	50	100	1	0.06699
1:12310909:T:C	41	90.2	0.71	0.1048
1:12310912:C:T	43	86	0.66	0.1022
1:12311750:G:A	50	100	0.98	0.03032
1:12312225:T:C	49	100	1	0.1224
1:12312274:C:A	50	100	1	0.1176
1:12312540:T:G	50	100	1	0.2928
1:12312619:G:A	50	100	0.94	0.02887
1:12313440:C:T	50	100	1	0.01271
1:12313545:G:A	50	100	1	0.01271
1:12313691:C:T	50	100	0.91	0.03704
1:12314005:A:T	50	100	0.99	0.1106
1:12315725:A:G	50	100	1	0.1109
1:12315879:C:T	50	100	1	0.06663
1:12315902:C:T	50	100	0.99	0.1618
1:12316722:T:G	50	100	1	0.1184
1:12317399:G:T	50	100	1	0.01271
1:12317650:C:T	50	100	1	0.01253
1:12318000:G:A	50	100	1	0.03159
1:12318591:G:A	50	100	1	0.06663
1:12318919:A:G	50	100	1	0.01452
1:12319732:A:C	50	100	1	0.1222
1:12319757:C:G	50	100	1	0.03014
1:12319831:A:G	50	100	1	0.0167
1:12319924:G:A	50	98	0.98	0.1182
1:12320158:T:C	50	100	0.87	0.01543
1:12320286:C:A	50	100	1	0.02869
1:12320292:G:T	50	100	1	0.02487
1:12320381:C:T	50	100	0.99	0.04176
1:12320683:G:T	50	100	1	0.06645
1:12320768:G:C	50	100	1	0.06645
1:12321653:G:A	50	100	1	0.02996
1:12321739:C:T	50	100	1	0.06645
1:12322296:C:G	50	100	1	0.2874
1:12322574:T:C	50	100	1	0.01271
1:12322694:C:T	50	100	1	0.06645
1:12323193:C:T	50	100	1	0.01344
1:12324249:T:C	50	100	1	0.01434
1:12324673:C:T	50	100	1	0.0423
1:12325107:A:T	50	100	1	0.02959
1:12325323:G:T	50	100	1	0.0256
1:12325509:T:C	50	100	1	0.1169
1:12326496:G:A	50	100	1	0.1663
1:12326911:G:C	50	100	0.91	0.01307
1:12327014:G:T	50	100	1	0.2865
1:12327489:C:T	28	100	1	0.01271
1:12328056:G:A	50	100	1	0.02959
1:12329256:C:T	50	100	1	0.0256
1:12329311:C:T	50	100	1	0.1175
1:12329375:A:G	50	100	1	0.2916
1:12329464:G:A	50	98	1	0.065
1:12329896:T:C	50	100	1	0.03032
1:12330102:T:C	50	100	1	0.0305
1:12330141:G:T	50	100	1	0.06627
1:12330613:G:T	50	100	1	0.02251
1:12330944:C:G	50	100	1	0.03032
1:12331414:T:C	50	100	1	0.02959
1:12331604:C:T	50	100	0.99	0.06627
1:12331896:T:C	50	100	1	0.1216
1:12332730:T:C	50	100	0.95	0.01325
1:12332948:T:C	50	100	1	0.04321
1:12333278:G:A	50	100	1	0.04139
1:12333405:C:T	50	100	1	0.01126
1:12334637:T:C	50	100	1	0.1127
1:12334725:C:T	50	100	0.87	0.01543
1:12335356:C:T	50	100	0.98	0.1104
1:12335566:T:C	50	100	1	0.285
1:12336648:A:C	50	100	1	0.02269
1:12338356:T:G	50	100	1	0.1167
1:12339294:A:G	50	100	1	0.06627
1:12339342:T:C	50	96	0.97	0.06282
1:12340522:T:C	50	100	0.99	0.02996
1:12341141:T:C	50	98	1	0.01489
1:12341169:C:G	50	100	1	0.01271
1:12341811:A:C	50	90	0.89	0.2542
1:12342218:G:T	50	98	0.95	0.1511
1:12343129:C:G	50	100	0.98	0.06881
1:12343589:G:A	49	98	0.96	0.06663
1:12344984:A:G	50	100	0.99	0.08642
1:12345114:T:C	50	100	1	0.2885
1:12345123:C:T	50	100	1	0.03722
1:12345680:A:G	50	100	1	0.01452
1:12345988:C:T	50	100	0.99	0.3293
1:12346055:G:C	50	100	1	0.02941
1:12346061:A:G	50	100	0.92	0.01616
1:12346346:C:A	50	100	1	0.1062
1:12346805:C:G	50	100	1	0.0256
1:12346872:A:G	50	100	1	0.1019
1:12348017:T:C	50	100	1	0.06663
1:12348775:A:G	50	100	1	0.01271
1:12349546:G:T	50	100	1	0.1151
1:12349743:T:C	50	100	1	0.1182
1:12350254:T:C	50	100	1	0.02614
1:12350310:A:G	50	100	1	0.03014
1:12350630:T:C	50	100	1	0.1505
1:12351268:G:C	50	100	1	0.01271
1:12351349:A:G	50	100	0.94	0.01398
1:12351580:G:A	50	100	1	0.06663
1:12351614:C:T	50	100	0.93	0.01979
1:12351648:A:G	50	100	1	0.2758
1:12351733:A:G	50	100	1	0.1574
1:12352590:G:A	50	100	1	0.06681
1:12352742:T:A	50	100	0.99	0.09368
1:12353340:C:T	50	100	1	0.1066
1:12353413:G:T	50	100	1	0.01344
1:12354357:C:G	50	100	1	0.06663
1:12354802:T:C	50	100	0.89	0.01598
1:12354830:G:A	50	100	0.83	0.02179
1:12355310:G:T	50	100	1	0.01107
1:12356112:G:T	50	100	1	0.06663
1:12356912:C:T	50	100	1	0.01344
1:12357037:A:G	50	100	1	0.02996
1:12357169:G:T	50	100	1	0.06663
1:12357299:A:G	50	100	1	0.06663
1:12358644:C:T	50	100	0.97	0.04085
1:12358984:T:C	50	100	1	0.02996
1:12359827:G:A	50	100	0.92	0.01616
1:12360244:T:C	50	100	1	0.1503
1:12360410:G:A	50	100	0.91	0.0138
1:12360953:A:G	50	100	1	0.1627
1:12361375:A:T	50	100	0.9	0.01416
1:12361399:A:T	50	100	0.75	0.06046
1:12361403:A:T	49	87.8	0.95	0.4277
1:12361407:T:A	50	100	0.78	0.01198
1:12361493:C:T	48	97.9	1	0.06718
1:12361890:A:G	50	100	1	0.1668
1:12362143:A:G	50	98	0.96	0.04757
1:12362207:C:A	50	100	1	0.04121
1:12363383:G:C	50	100	0.99	0.01434
1:12363648:A:G	50	100	1	0.02996
1:12363681:G:A	50	100	1	0.06663
1:12363838:A:G	50	100	1	0.05683
1:12363877:G:C	49	98	1	0.2653
1:12363878:G:A	50	100	1	0.06663
1:12363910:G:A	50	100	1	0.06663
1:12363978:A:C	48	97.9	0.89	0.06536
1:12364280:T:A	50	100	1	0.06663
1:12364918:T:C	50	100	1	0.2767
1:12365006:T:A	50	100	1	0.02614
1:12365105:A:C	50	100	0.91	0.0138
1:12365502:C:T	50	100	1	0.09332
1:12366179:G:C	50	100	0.99	0.05683
1:12366666:C:T	50	100	1	0.1445
1:12367284:A:G	50	100	1	0.06663
1:12368983:A:G	50	100	1	0.0935
1:12369033:A:C	50	100	1	0.05646
1:12369456:C:T	50	100	1	0.01307
1:12369556:C:T	50	100	1	0.06645
1:12370319:G:A	50	100	0.98	0.1169
1:12371071:A:G	50	100	1	0.06663
1:12371083:T:C	50	100	1	0.06663
1:12371198:G:A	50	100	1	0.01434
1:12371414:G:A	50	100	1	0.0935
1:12371548:G:A	50	100	0.92	0.01616
1:12371800:C:T	50	100	1	0.08043
1:12372163:C:T	49	100	0.91	0.01362
1:12372331:G:A	50	100	1	0.3195
1:12373025:G:A	50	100	1	0.06645
1:12374083:G:A	50	100	0.92	0.01362
1:12374110:T:C	50	100	1	0.06645
1:12374657:A:G	50	100	1	0.01725
1:12375419:A:G	50	100	0.97	0.06427
1:12375603:A:T	50	100	1	0.03032
1:12376190:A:G	50	100	1	0.03159
1:12376212:G:A	50	100	1	0.02614
1:12376376:G:A	50	98	0.99	0.232
1:12376843:A:G	50	98	0.97	0.1113
1:12378061:G:A	50	100	1	0.08025
1:12378659:A:C	50	100	1	0.1224
1:12379136:T:G	50	100	0.87	0.01543
1:12379830:A:G	50	100	1	0.1102
1:12379922:C:G	50	100	1	0.06645
1:12379959:T:C	50	100	1	0.11
1:12379962:A:G	50	100	0.98	0.1224
1:12380866:T:A	50	100	0.99	0.0443
1:12380924:T:A	50	100	1	0.06645
1:12380929:A:C	50	100	0.93	0.01053
1:12380930:G:T	50	100	0.93	0.01053
1:12382410:T:C	49	100	0.87	0.02342
1:12382499:A:G	50	100	1	0.1318
1:12382642:A:G	50	100	1	0.02887
1:12382704:A:G	50	100	1	0.01307
1:12382835:A:T	50	100	0.89	0.01634
1:12383301:C:T	50	100	1	0.06663
1:12383734:G:A	50	100	0.84	0.01107
1:12384766:A:G	50	100	0.86	0.02487
1:12386021:G:A	50	100	1	0.06645
1:12387211:C:G	50	100	0.98	0.1451
1:12387570:G:A	50	100	1	0.02941
1:12387817:A:G	50	100	1	0.02941
1:12388195:T:C	50	100	1	0.01235
1:12388343:G:A	50	98	0.83	0.04956
1:12388391:G:A	50	100	0.97	0.06663
1:12388469:G:A	50	100	1	0.06645
1:12388580:A:G	48	100	0.96	0.01398
1:12388828:C:T	50	100	1	0.02941
1:12388876:C:A	50	100	0.99	0.2656
1:12389248:C:T	50	100	1	0.0256
1:12389743:T:G	50	100	1	0.02959
1:12389857:G:A	50	100	0.99	0.01144
1:12390770:G:T	50	98	1	0.3134
1:12391532:G:A	50	100	1	0.01235
1:12391565:A:G	50	100	0.99	0.01144
1:12391800:A:G	50	100	1	0.1222
1:12392572:C:G	50	100	1	0.01235
1:12392942:G:A	50	100	1	0.01271
1:12393008:A:C	50	100	1	0.1147
1:12393584:C:T	50	100	1	0.07226
1:12394844:A:C	50	100	1	0.02959
1:12395000:C:T	50	100	0.92	0.02324
1:12395068:G:A	50	100	0.95	0.02052
1:12395736:G:C	50	100	1	0.06645
1:12396934:T:C	50	100	1	0.02959
1:12396991:T:C	50	98	0.99	0.07716
1:12397014:A:G	50	100	0.97	0.02106
1:12397079:G:A	50	100	1	0.0256
1:12397109:T:G	50	100	1	0.06645
1:12398207:A:G	50	100	1	0.1104
1:12398515:C:G	50	100	1	0.0256
1:12398740:G:A	50	100	1	0.2707
1:12398934:G:A	50	100	1	0.06645
1:12399945:G:C	50	96	0.99	0.3037
1:12400771:G:A	50	100	0.98	0.01144
1:12400886:C:T	50	100	0.96	0.05519
1:12400960:G:A	50	92	0.77	0.06645
1:12400962:G:A	49	75.5	0.86	0.368
1:12402073:C:A	50	100	1	0.1097
1:12402417:A:T	50	100	0.94	0.02324
1:12403020:A:G	50	100	0.99	0.2591
1:12404255:A:G	50	98	0.91	0.01271
1:12404318:G:A	50	100	0.94	0.01489
1:12405073:C:T	50	100	1	0.06645
1:12405083:C:T	50	100	0.99	0.01271
1:12405094:C:T	50	100	0.99	0.2633
1:12405355:A:G	50	100	1	0.06663
1:12405381:C:A	50	100	1	0.01816
1:12405445:A:G	50	100	0.98	0.02106
1:12405961:C:G	50	100	1	0.01398
1:12406702:C:T	50	100	1	0.02705
1:12406861:G:A	50	100	1	0.01688
1:12407294:A:G	50	100	1	0.01471
1:12407567:C:T	50	100	1	0.09441
1:12407891:A:T	50	100	1	0.06663
1:12408066:C:T	50	100	1	0.2591
1:12409966:T:G	50	100	1	0.03105
1:12410839:T:A	50	100	0.87	0.01235
1:12411172:G:C	50	100	0.98	0.1115
1:12411449:A:G	50	100	0.91	0.0167
1:12411470:A:C	50	100	1	0.02941
1:12411793:T:C	50	100	1	0.1097
1:12412302:G:A	50	100	0.94	0.06373
1:12412714:G:T	50	98	0.98	0.2611
1:12412717:T:A	50	100	1	0.06645
1:12412788:T:C	50	100	1	0.03359
1:12412790:T:C	50	100	1	0.02959
1:12413173:G:T	50	100	0.99	0.1098
1:12414592:T:C	50	100	1	0.02959
1:12415825:C:T	50	100	0.88	0.02324
1:12417036:G:A	50	100	0.99	0.1055
1:12417699:G:A	50	100	0.99	0.01126
1:12417853:T:C	50	100	0.99	0.1313
1:12417985:C:T	50	100	1	0.02578
1:12418910:G:T	50	100	1	0.06718
1:12420451:T:C	50	100	1	0.2732
1:12421323:T:A	50	100	1	0.08678
1:12422019:G:A	50	100	0.97	0.213
1:12422559:T:G	50	100	1	0.06736
1:12423325:A:G	50	100	1	0.01198
1:12423375:G:A	50	100	1	0.08642
1:12423624:T:G	50	100	1	0.1943
1:12424725:C:T	50	100	0.92	0.01362
1:12424727:G:A	50	100	1	0.09586
1:12426266:T:C	50	98	0.98	0.1082
1:12426739:G:A	50	98	0.98	0.2331
1:12427242:T:A	50	94	0.91	0.05338
1:12427883:T:A	50	100	0.98	0.06754
1:12428419:C:A	50	100	1	0.09604
1:12430787:T:C	50	100	0.93	0.03268
1:12430800:G:T	50	100	0.89	0.01017
1:12432526:A:G	50	100	1	0.09677
1:12432559:G:A	50	100	0.9	0.01344
1:12432713:G:A	50	100	0.98	0.0679
1:12432784:G:A	50	100	1	0.02578
1:12433719:G:A	50	100	0.94	0.01489
1:12435064:C:T	50	100	0.99	0.02142
1:12435065:G:A	50	100	0.94	0.06736
1:12435343:C:G	50	100	0.99	0.01434
1:12435411:T:C	50	100	1	0.08533
1:12435965:T:C	50	100	1	0.2899
1:12436661:T:G	50	100	1	0.0679
1:12436772:A:G	50	100	0.93	0.01906
1:12438447:T:C	50	100	1	0.09459
1:12439735:A:G	50	100	0.99	0.1167
1:12440786:C:G	50	100	1	0.08606
1:12442371:T:C	50	98	0.88	0.02814
1:12443197:A:G	50	100	1	0.06808
1:12443878:T:C	50	100	0.99	0.09405
1:12444240:T:C	50	100	1	0.02578
1:12445101:T:C	50	100	0.99	0.09477
1:12445881:C:T	50	100	0.99	0.02233
1:12445978:A:G	50	100	1	0.01471
1:12446904:A:G	50	100	0.99	0.1169
1:12447333:A:T	50	100	0.99	0.1164
1:12448162:G:A	50	98	1	0.01507
1:12448315:A:G	50	100	1	0.06808
1:12448887:A:G	50	98	0.98	0.2569
1:12450015:C:T	50	100	0.98	0.01253
1:12450376:A:G	50	100	0.99	0.02124
1:12450429:A:G	50	100	0.93	0.06699
1:12452146:C:G	50	100	1	0.0679
1:12453322:C:A	50	100	0.98	0.04448
1:12453390:T:C	50	98	1	0.06754
1:12453710:C:T	50	100	1	0.06808
1:12454551:T:A	50	100	0.95	0.01144
1:12455535:C:T	50	96	1	0.08424
1:12455851:G:A	50	100	0.68	0.01271
1:12456232:G:C	50	100	1	0.06808
1:12456239:C:A	50	100	1	0.06808
1:12456510:T:C	50	100	0.99	0.2402
1:12457020:A:G	50	100	1	0.02796
1:12457796:C:T	50	100	0.98	0.01253
1:12457819:T:C	50	100	0.99	0.01471
1:12460017:T:G	50	100	0.99	0.01289
1:12460110:T:C	50	100	1	0.01471
1:12460850:T:A	50	100	1	0.02542
1:12460974:G:A	50	100	0.94	0.01961
1:12461032:T:A	50	100	1	0.01906
1:12461106:A:G	50	100	1	0.01235
1:12461207:T:C	50	100	1	0.1058
1:12462253:G:C	50	98	0.99	0.2404
1:12462671:T:C	50	100	0.92	0.01162
1:12463075:A:C	50	98	0.82	0.04158
1:12464597:T:C	50	100	0.98	0.1231
1:12465864:T:C	50	100	1	0.09386
1:12466006:G:A	50	100	1	0.01489
1:12466255:G:C	50	100	1	0.01271
1:12466404:C:G	50	100	1	0.09749
1:12466725:A:G	50	98	0.98	0.09132
1:12468468:G:A	50	100	0.82	0.01144
1:12468617:G:A	50	100	1	0.08515
1:12468745:A:G	50	100	0.99	0.03831
1:12469052:C:A	50	100	1	0.01053
1:12469060:T:G	50	100	1	0.01452
1:12469173:G:C	50	100	1	0.02705
1:12470727:C:T	50	100	1	0.06826
1:12470872:C:T	50	100	1	0.01489
1:12471029:T:C	50	98	0.99	0.08351
1:12472011:A:C	50	100	1	0.08515
1:12472324:G:A	50	100	0.93	0.02324
1:12473401:C:T	50	100	1	0.08606
1:12473413:T:C	50	100	0.98	0.03032
1:12473574:G:A	50	100	1	0.08588
1:12474097:G:A	50	98	1	0.0679
1:12474215:C:T	50	100	0.92	0.01035
1:12475310:A:G	50	100	1	0.01471
1:12475607:A:G	50	100	1	0.06826
1:12477297:T:G	50	98	1	0.02233
1:12477749:C:T	50	100	1	0.06845
1:12477891:G:A	50	100	1	0.09713
1:12478149:C:A	50	98	0.98	0.02887
1:12478671:G:A	50	100	0.99	0.1173
1:12478945:C:T	50	100	1	0.01452
1:12479194:A:C	50	100	0.98	0.01235
1:12479286:C:T	50	100	0.96	0.01307
1:12479319:C:T	50	100	0.92	0.01017
1:12479620:A:T	50	100	0.98	0.0463
1:12480136:T:C	50	100	1	0.01906
1:12480708:A:G	50	100	0.99	0.2576
1:12480969:G:A	50	100	1	0.01561
1:12481129:C:T	50	100	1	0.08588
1:12481376:G:C	50	100	0.93	0.02324
1:12483713:G:T	50	100	1	0.01489
1:12484627:C:G	50	100	0.99	0.06808
1:12485404:C:T	50	100	1	0.02723
1:12486066:A:C	50	100	1	0.07861
1:12486511:G:C	50	100	1	0.07988
1:12486639:C:T	50	98	0.97	0.1207
1:12486743:T:G	50	100	1	0.08497
1:12486793:G:C	50	100	0.97	0.1102
1:12486798:G:A	50	100	0.95	0.01634
1:12486891:C:T	50	100	1	0.08588
1:12487542:T:C	50	100	1	0.08715
1:12487948:G:A	50	100	1	0.1058
1:12488328:C:T	50	100	1	0.01489
1:12488683:A:G	50	100	1	0.01452
1:12488791:C:T	50	100	0.91	0.01126
1:12489106:T:C	49	100	1	0.08715
1:12489399:G:C	50	100	1	0.07861
1:12489765:C:G	50	100	0.91	0.01416
1:12490290:A:G	50	100	1	0.06826
1:12490695:T:C	49	100	0.95	0.01634
1:12491183:G:C	50	100	0.95	0.0187
1:12491210:A:G	50	100	1	0.08932
1:12491445:C:T	49	100	0.98	0.01289
1:12493342:G:A	50	100	1	0.06845
1:12494553:T:C	50	100	1	0.07861
1:12495388:G:A	50	98	0.97	0.01652
1:12495670:T:A	50	100	1	0.07861
1:12496017:T:C	50	100	1	0.06808
1:12496338:T:C	50	100	1	0.08588
1:12496432:C:T	50	100	0.94	0.01761
1:12496632:A:G	50	100	0.98	0.09731
1:12496824:G:C	50	100	1	0.02633
1:12497016:T:C	50	100	0.94	0.01489
1:12497347:A:C	50	100	1	0.06808
1:12497878:A:G	50	100	1	0.07807
1:12500192:A:G	50	100	1	0.0679
1:12500836:G:C	50	100	1	0.06826
1:12501418:A:G	50	100	1	0.08551
1:12501985:T:G	50	100	0.91	0.01216
1:12503051:G:A	50	100	1	0.03649
1:12503184:C:T	50	98	0.99	0.01961
1:12503316:T:G	50	100	1	0.01107
1:12503927:A:G	50	100	0.98	0.08805
1:12504073:G:T	50	100	0.99	0.03431
1:12504465:C:T	50	100	0.98	0.06772
1:12504511:G:A	50	98	0.97	0.03813
1:12505093:C:T	50	98	0.97	0.03813
1:12505151:T:C	50	100	0.99	0.07843
1:12505422:T:C	50	100	1	0.01107
1:12505821:G:A	50	100	0.99	0.06772
1:12505844:C:T	50	100	1	0.01216
1:12506218:G:C	50	100	0.99	0.07825
1:12506427:A:G	50	100	0.99	0.06772
1:12506609:C:T	50	100	0.99	0.06772
1:12506650:C:T	50	100	1	0.01471
1:12507106:C:T	50	100	0.98	0.07426
1:12507178:G:A	50	98	0.98	0.02142
1:12507846:A:T	50	100	1	0.2562
1:12507958:G:C	50	100	1	0.06772
1:12508354:G:T	50	100	0.98	0.07952
1:12508472:G:A	50	100	1	0.06772
1:12508634:C:T	50	100	0.99	0.01471
1:12508675:G:C	50	100	0.99	0.07934
1:12508687:G:A	50	100	0.91	0.01144
1:12509036:T:C	50	100	0.99	0.07934
1:12509304:C:T	50	100	1	0.03304
1:12509735:A:T	50	100	1	0.2574
1:12509819:G:A	50	100	1	0.06772
1:12509867:A:G	50	100	1	0.06772
1:12509900:A:G	50	100	1	0.06772
1:12510149:G:A	50	100	0.96	0.01162
1:12510164:A:G	50	100	1	0.06772
1:12510171:T:A	50	100	0.99	0.01997
1:12510172:C:A	50	100	0.99	0.01997
1:12510492:C:G	50	100	0.94	0.06627
1:12510556:C:T	42	95.2	0.76	0.01888
1:12510566:C:T	50	100	0.91	0.01126
1:12511587:G:A	50	100	1	0.03577
1:12511942:A:G	50	100	0.98	0.02142
1:12512085:A:G	50	100	1	0.06754
1:12512121:A:G	50	100	1	0.06754
1:12512163:G:A	50	100	1	0.06754
1:12512217:A:G	50	100	1	0.06754
1:12512729:C:T	50	100	1	0.06736
1:12512798:T:G	50	100	1	0.09459
1:12512860:A:G	50	100	1	0.06227
1:12513024:C:T	50	100	1	0.06736
1:12513197:T:C	50	100	1	0.1545
1:12513313:C:T	50	100	1	0.06863
1:12513485:A:G	50	100	1	0.06736
1:12513530:G:A	50	100	1	0.07208
1:12513608:G:A	50	100	1	0.07208
1:12513771:A:G	50	100	0.95	0.09877
1:12513773:A:G	50	100	1	0.1525
1:12513936:A:C	50	100	0.99	0.1541
1:12514324:C:T	50	100	0.99	0.05882
1:12514733:T:C	50	100	0.95	0.01779
1:12514856:G:A	50	98	0.96	0.0679
1:12514944:G:A	50	100	1	0.0256
1:12515038:T:C	50	100	1	0.216
1:12515392:C:A	50	100	0.99	0.07353
1:12515798:G:A	50	100	0.94	0.01325
1:12515828:G:A	50	100	0.96	0.01053
1:12516009:A:G	50	98	0.92	0.1336
1:12516506:C:T	50	100	0.99	0.07208
1:12516688:T:A	50	100	1	0.1581
1:12516917:G:A	50	100	0.95	0.01598
1:12517157:G:A	50	100	0.99	0.2996
1:12517339:G:A	50	100	0.99	0.06972
1:12517394:G:T	50	100	0.99	0.06972
1:12518046:T:G	49	100	1	0.07044
1:12518420:G:A	50	100	1	0.1389
1:12518721:T:C	50	100	1	0.1403
1:12519861:G:T	50	100	0.98	0.01707
1:12520202:G:A	50	100	0.97	0.01688
1:12520388:G:A	50	100	1	0.07044
1:12520566:G:A	50	100	0.98	0.01688
1:12520585:G:A	50	100	1	0.05937
1:12520708:T:C	50	98	0.92	0.08696
1:12521491:T:C	50	100	1	0.1412
1:12521756:T:C	50	100	1	0.07026
1:12521767:T:A	50	100	0.93	0.01761
1:12521777:C:T	50	100	0.98	0.1407
1:12521815:T:C	50	100	0.99	0.1576
1:12521911:A:G	50	100	1	0.05864
1:12521962:C:T	50	100	0.99	0.08097
1:12522400:G:A	50	100	0.99	0.1605
1:12523135:G:A	49	100	0.99	0.1481
1:12523159:C:T	50	98	0.99	0.1478
1:12523189:A:G	50	96	0.99	0.08751
1:12523231:T:C	50	98	0.99	0.1728
1:12523241:G:A	49	100	0.97	0.07807
1:12523253:C:A	49	100	0.99	0.1688
1:12523295:G:A	50	100	1	0.06663
1:12523304:T:C	50	100	1	0.244
1:12523307:A:G	50	100	0.99	0.2436
1:12523636:A:G	50	100	1	0.07008
1:12523691:G:C	50	100	1	0.07008
1:12523766:T:C	50	100	0.99	0.08206
1:12523913:G:A	50	100	0.99	0.08914
1:12524960:A:G	50	98	0.84	0.01743
1:12525237:C:T	50	100	1	0.07716
1:12525554:C:T	50	100	0.98	0.211
1:12526378:C:T	50	100	1	0.06954
1:12526508:C:T	50	100	0.95	0.01761
1:12526850:A:G	50	98	0.79	0.01707
1:12527362:T:G	50	98	0.9	0.1324
1:12527503:G:A	50	98	0.96	0.04557
1:12527631:T:C	50	96	0.94	0.2669
1:12527639:C:T	49	98	0.97	0.05428
1:12527892:T:C	50	98	0.97	0.2691
1:12528323:T:C	50	100	0.92	0.07298
1:12528664:A:G	50	98	0.95	0.08261
1:12528746:G:A	50	100	1	0.06935
1:12528865:C:T	50	100	1	0.06917
1:12528972:T:C	50	100	0.9	0.01852
1:12529083:A:G	50	98	0.9	0.01797
1:12529944:T:C	50	94	0.92	0.1685
1:12529991:G:C	50	98	0.83	0.03631
1:12530018:C:T	50	96	0.91	0.4795
1:12530601:T:G	50	100	0.9	0.06463
1:12530720:C:T	50	88	0.92	0.3842
1:12530721:G:A	50	98	0.93	0.2217
1:12531524:C:T	50	100	0.71	0.01126
1:12531740:A:G	50	100	0.9	0.02869
1:12532016:G:A	50	100	0.98	0.01017
1:12532173:G:A	50	96	0.94	0.1954
1:12532242:T:C	50	92	0.9	0.2342
1:12532247:A:G	50	98	0.91	0.06681
1:12532250:C:T	50	90	0.92	0.4728
1:12532254:T:C	50	92	0.91	0.2482
1:12532584:A:G	50	100	0.88	0.01452
1:12532652:C:A	50	100	0.94	0.09568
1:12532673:G:C	50	88	0.94	0.3974
1:12532889:G:A	50	96	0.93	0.2382
1:12533047:T:C	50	100	0.92	0.01725
1:12533332:T:C	50	98	0.93	0.1839
1:12533334:A:G	50	100	0.97	0.07062
1:12533420:G:A	50	100	0.96	0.07081
1:12533522:A:G	50	98	0.92	0.1396
1:12533655:T:C	50	98	0.95	0.4775
1:12534204:T:C	50	98	0.93	0.177
1:12534248:G:A	50	96	0.95	0.4192
1:12534263:C:T	50	94	0.94	0.4408
1:12534482:C:A	50	98	0.99	0.2017
1:12534711:C:T	50	98	0.95	0.08987
1:12534737:C:T	50	100	0.93	0.1692
1:12534833:C:T	50	100	0.82	0.01725
1:12534909:T:C	49	95.9	0.97	0.2166
1:12535376:G:T	50	100	0.9	0.0158
1:12535440:G:A	50	98	0.93	0.07662
1:12535619:C:T	50	100	0.85	0.01707
1:12535847:C:T	50	98	0.96	0.1176
1:12535941:A:G	50	98	0.97	0.1267
1:12536273:C:G	50	100	0.99	0.0699
1:12536331:T:G	50	96	0.96	0.2649
1:12537052:A:G	50	100	0.97	0.06718
1:12537212:A:C	50	98	0.99	0.06954
1:12537460:C:A	50	100	0.95	0.02542
1:12537552:A:G	50	100	0.98	0.02996
1:12537710:C:T	50	100	0.99	0.06972
1:12537896:C:T	50	100	0.92	0.1799
1:12537988:G:A	50	100	0.86	0.01489
1:12538038:A:C	50	100	0.96	0.03903
1:12538055:A:G	50	100	0.93	0.2064
1:12538404:T:C	50	98	0.96	0.1129
1:12538646:T:C	50	98	0.93	0.2131
1:12538975:A:C	50	100	0.91	0.1683
1:12539103:T:G	49	98	0.92	0.04702
1:12539105:G:T	48	79.2	0.85	0.2268
1:12539107:G:T	49	91.8	0.66	0.05084
1:12539396:A:G	50	96	0.93	0.4007
1:12539549:G:A	50	98	0.92	0.2876
1:12539917:C:A	50	100	0.86	0.01216
1:12539984:G:A	50	96	0.91	0.3424
1:12540370:T:C	50	94	0.92	0.15310000000000001
1:12540604:G:C	50	98	0.89	0.04975
1:12540819:G:A	50	100	0.8	0.03395
1:12541934:G:A	50	98	0.9	0.02887
1:12542891:G:T	49	98	0.7	0.01271
1:12542953:G:A	50	78	0.71	0.1701
1:12543232:G:A	50	98	0.82	0.07662
1:12543247:A:G	50	98	0.64	0.02923
1:12543492:G:A	50	98	0.82	0.063
1:12543548:A:G	49	100	0.73	0.02033
1:12543549:G:A	49	100	0.74	0.02015
1:12543782:G:A	50	100	0.76	0.02651
1:12544055:G:T	50	98	0.89	0.3528
1:12544056:C:T	50	96	0.89	0.3524
1:12544294:A:G	50	100	0.8	0.01144
1:12544364:T:A	50	100	0.83	0.01979
1:12544549:A:G	50	100	0.93	0.02288
1:12544665:T:C	50	96	0.93	0.3617
1:12544678:C:T	50	100	0.93	0.03195
1:12544969:C:T	50	98	0.94	0.3965
1:12544985:T:C	50	98	0.94	0.3963
1:12545430:T:C	50	98	0.94	0.4419
1:12545527:G:C	50	100	0.87	0.0276
1:12545608:G:T	50	98	0.94	0.1612
1:12545887:C:G	50	100	0.94	0.09259
1:12545910:C:A	50	100	0.96	0.1561
1:12545911:T:C	50	100	0.96	0.1561
1:12545951:T:C	49	100	0.98	0.08497
1:12545968:T:A	50	100	0.98	0.08479
1:12546099:C:T	50	98	0.96	0.1966
1:12546120:A:G	50	100	0.97	0.156
1:12546229:C:T	50	100	0.98	0.03014
1:12546233:C:A	50	100	0.97	0.4597
1:12546337:G:A	50	100	0.99	0.06699
1:12546360:A:G	50	98	0.97	0.1961
1:12546406:C:A	50	100	1	0.02269
1:12546594:C:T	50	100	0.99	0.02887
1:12546691:C:A	50	100	0.98	0.3807
1:12546742:C:G	50	100	0.98	0.3622
1:12546928:T:G	50	100	0.98	0.4067
1:12546963:A:G	50	100	0.98	0.4252
1:12547102:G:T	50	100	0.99	0.06718
1:12547683:C:T	50	100	0.98	0.05955
1:12548131:G:C	50	100	1	0.02324
1:12548144:G:A	50	98	0.95	0.2055
1:12548206:G:A	50	100	0.97	0.1273
1:12548455:T:G	50	100	0.98	0.2037
1:12548472:C:T	50	100	0.98	0.03577
1:12549056:C:T	50	100	0.97	0.183
1:12549221:G:A	50	100	0.98	0.04176
1:12549238:C:G	50	100	0.96	0.0955
1:12549404:T:C	50	98	0.92	0.4129
1:12549711:G:A	50	100	0.98	0.05792
1:12549943:A:G	50	100	1	0.02397
1:12550423:A:G	50	100	0.98	0.4679
1:12550782:T:C	50	100	1	0.01852
1:12550798:C:T	50	100	1	0.01852
1:12550995:T:G	50	100	0.99	0.05792
1:12551152:A:G	50	100	0.94	0.3947
1:12551203:T:G	50	100	1	0.2366
1:12551439:T:A	50	100	1	0.2168
1:12551456:G:A	50	100	1	0.2166
1:12551570:A:C	49	98	0.92	0.01471
1:12551599:A:G	50	100	1	0.2166
1:12551822:C:T	50	100	0.99	0.2166
1:12552120:T:C	50	100	0.99	0.2816
1:12552250:G:A	50	100	0.99	0.2164
1:12552355:T:C	50	100	0.98	0.2166
1:12552627:T:C	50	100	0.99	0.2164
1:12552813:G:A	49	100	0.99	0.2166
1:12552838:G:A	50	100	0.99	0.216
1:12552842:C:T	50	100	0.99	0.1908
1:12552843:C:G	50	100	0.99	0.216
1:12552910:C:T	50	100	0.96	0.01888
1:12553100:A:C	50	100	1	0.2351
1:12553181:C:T	50	100	0.99	0.1914
1:12553248:A:G	50	100	0.98	0.1892
1:12553392:G:A	50	100	0.98	0.4831
1:12553576:T:C	50	100	0.99	0.1914
1:12553790:T:C	50	100	1	0.1338
1:12553841:G:A	50	100	1	0.1338
1:12553859:T:C	50	100	0.99	0.1008
1:12553999:C:T	50	100	0.98	0.4858
1:12554011:G:A	50	98	0.95	0.05882
1:12554041:G:A	50	100	0.99	0.1008
1:12554045:C:T	50	98	0.95	0.05882
1:12554148:T:C	50	100	1	0.1338
1:12554150:C:T	50	100	1	0.1338
1:12554373:G:C	50	100	1	0.1383
1:12554744:T:C	50	100	0.98	0.1068
1:12554818:A:G	50	100	0.98	0.47
1:12555039:G:T	50	100	0.98	0.09895
1:12555109:G:A	50	100	0.98	0.02451
1:12555304:A:G	50	100	0.99	0.2958
1:12555310:G:A	50	100	1	0.0167
1:12555390:C:A	50	100	0.97	0.0581
1:12555464:C:T	50	100	0.98	0.02451
1:12555505:G:A	50	100	1	0.04357
1:12555717:C:T	50	98	1	0.04303
1:12555858:C:G	50	100	1	0.2337
1:12555906:T:C	50	98	0.96	0.03704
1:12556074:G:A	50	100	0.95	0.03667
1:12556112:A:C	50	100	0.99	0.1874
1:12556505:T:C	50	100	1	0.23
1:12556881:T:C	50	100	1	0.2251
1:12556926:C:A	50	100	1	0.2253
1:12556979:G:A	50	100	0.99	0.2251
1:12557183:T:C	50	100	1	0.2302
1:12557184:G:C	50	100	1	0.05973
1:12557189:G:A	50	100	0.99	0.2251
1:12557501:T:C	50	98	0.97	0.4212
1:12557631:C:G	50	100	0.96	0.03068
1:12558213:C:A	50	100	0.88	0.04956
1:12558758:A:G	50	100	0.92	0.01362
1:12559066:G:A	50	100	0.99	0.1924
1:12559107:C:T	50	100	1	0.02451
1:12559143:G:A	50	100	1	0.1826
1:12559237:A:C	50	100	1	0.1826
1:12559515:G:C	50	100	0.99	0.2295
1:12559666:C:T	50	100	1	0.03159
1:12559687:C:T	50	100	0.97	0.1146
1:12559688:G:A	50	98	0.98	0.2298
1:12559852:A:G	50	100	1	0.02705
1:12559861:G:A	50	100	1	0.04267
1:12559874:A:G	50	100	0.99	0.2097
1:12559900:C:T	50	100	0.99	0.1868
1:12559976:T:G	50	100	1	0.04394
1:12560054:T:C	50	100	0.99	0.2297
1:12560203:C:T	50	100	0.99	0.1825
1:12560440:C:G	50	100	1	0.1692
1:12560499:A:G	50	100	1	0.1868
1:12560515:C:T	50	100	1	0.1699
1:12560764:A:G	50	100	1	0.1692
1:12560845:T:C	49	98	0.99	0.167
1:12561127:C:T	50	100	1	0.01035
1:12561234:T:C	50	100	1	0.1681
1:12561388:G:A	50	100	0.99	0.1681
1:12561413:G:A	50	100	1	0.1681
1:12561547:G:A	50	100	1	0.04503
1:12561565:C:T	50	100	1	0.03522
1:12561760:A:C	50	100	1	0.02524
1:12561767:C:T	50	100	1	0.1681
1:12562073:C:T	50	98	0.97	0.4414
1:12562258:T:C	50	98	0.97	0.463
1:12562502:C:T	50	100	1	0.02614
1:12562792:G:A	50	100	1	0.1757
1:12563093:A:G	50	100	1	0.02433
1:12563373:T:C	50	100	0.99	0.1757
1:12563481:C:T	50	92	0.72	0.04176
1:12563482:G:A	50	100	0.86	0.03431
1:12563774:T:C	50	98	0.98	0.4098
1:12564281:T:C	50	100	0.99	0.2079
1:12564454:T:C	50	100	0.99	0.1754
1:12564465:A:G	50	100	0.99	0.06009
1:12564806:G:A	50	100	1	0.02778
1:12564845:T:C	50	100	0.99	0.1752
1:12564966:A:G	50	100	0.99	0.1752
1:12565072:T:C	50	100	0.99	0.2075
1:12565122:G:A	50	100	0.92	0.01235
1:12565541:T:G	50	100	0.9	0.08152
1:12565543:T:A	50	94	0.96	0.1164
1:12565815:T:C	50	100	0.99	0.2093
1:12565847:C:G	50	100	0.98	0.1019
1:12566126:A:G	50	100	0.99	0.2605
1:12566137:C:T	50	100	0.98	0.04139
1:12566153:G:C	50	100	0.99	0.2264
1:12566181:C:A	50	100	0.98	0.26
1:12566232:T:C	50	100	0.99	0.26
1:12566233:G:A	50	100	1	0.03341
1:12566520:C:T	50	96	0.98	0.226
1:12566564:C:G	50	100	0.99	0.2598
1:12566579:A:G	50	98	0.93	0.0659
1:12566670:G:A	50	100	0.97	0.0285
1:12566774:C:T	50	100	0.98	0.2887
1:12567450:C:G	50	100	0.84	0.02052
1:12567545:G:A	50	100	0.84	0.0207
1:12567651:T:G	50	96	0.98	0.4435
1:12567734:A:G	50	96	0.98	0.4256
1:12568159:T:C	50	100	0.99	0.2758
1:12568430:G:A	50	100	0.98	0.09985
1:12568442:A:C	50	100	0.97	0.126
1:12568608:A:G	50	98	0.99	0.4831
1:12568741:T:C	50	100	0.99	0.3798
1:12568913:C:A	50	100	0.97	0.1144
1:12569079:G:A	50	98	0.97	0.09731
1:12569111:G:A	50	100	0.98	0.2534
1:12569149:G:A	50	100	0.99	0.203
1:12569229:T:A	49	91.8	0.92	0.1113
1:12569231:T:A	50	94	0.89	0.1679
1:12569233:A:T	50	94	0.94	0.2012
1:12569235:A:T	50	90	0.85	0.02542
1:12569237:A:T	50	98	0.85	0.02179
1:12569307:G:A	50	100	0.97	0.09168
1:12569741:T:A	50	100	0.99	0.2037
1:12569846:G:A	50	100	0.99	0.04448
1:12570606:G:T	50	100	0.98	0.2035
1:12570672:T:C	50	100	0.98	0.2596
1:12570751:T:C	50	100	0.92	0.02233
1:12570758:C:T	50	100	0.98	0.2037
1:12571198:T:C	50	100	1	0.01126
1:12571429:A:T	50	100	0.95	0.08333
1:12571498:G:A	50	100	0.98	0.05973
1:12571734:A:G	50	100	0.99	0.0118
1:12571829:C:T	50	100	0.97	0.07081
1:12572004:C:T	50	100	0.98	0.02233
1:12572964:A:G	50	100	0.98	0.09223
1:12573024:C:G	50	100	0.99	0.1507
1:12573074:C:T	50	100	0.99	0.04521
1:12573437:C:T	50	100	0.99	0.04521
1:12574006:T:G	50	100	0.99	0.04539
1:12574157:A:G	50	98	0.98	0.4228
1:12574951:C:G	50	100	0.99	0.1037
1:12575236:A:C	50	100	0.99	0.04611
1:12575384:C:T	50	98	0.98	0.2104
1:12575577:C:A	50	94	0.97	0.09731
1:12575764:T:C	50	98	0.98	0.2157
1:12575767:T:C	50	100	0.98	0.1115
1:12575809:C:T	50	100	0.97	0.03214
1:12575953:C:T	50	100	0.99	0.08152
1:12575987:G:A	50	100	0.98	0.0935
1:12576007:G:T	50	100	0.99	0.04557
1:12576284:T:C	50	100	0.98	0.488
1:12576333:T:C	50	96	0.98	0.4261
1:12576389:T:C	50	100	1	0.04648
1:12576479:A:G	50	100	0.98	0.2059
1:12577132:A:G	50	98	0.98	0.4168
1:12577371:A:C	50	100	0.98	0.2023
1:12577563:A:G	50	100	0.97	0.03232
1:12578177:G:A	50	100	0.98	0.09277
1:12578317:C:A	50	98	0.96	0.08896
1:12578661:T:C	50	100	0.99	0.09895
1:12578936:C:T	50	96	0.98	0.2133
1:12578990:T:C	50	96	0.96	0.3951
1:12579120:T:C	50	100	1	0.01761
1:12579140:G:A	50	96	0.98	0.2487
1:12579198:C:T	50	98	0.97	0.09132
1:12579261:C:T	50	100	0.99	0.0463
1:12579281:G:C	50	100	0.98	0.09296
1:12579361:T:C	50	100	0.84	0.02415
1:12579568:T:C	50	100	0.98	0.484
1:12579847:A:C	50	100	1	0.04593
1:12579958:G:A	50	100	0.91	0.03322
1:12580053:T:C	50	100	0.97	0.09441
1:12580099:A:G	50	98	0.98	0.2769
1:12580311:G:C	50	100	1	0.01452
1:12580433:C:G	50	100	0.99	0.04539
1:12580622:C:T	50	98	0.97	0.09441
1:12580886:G:A	50	98	0.97	0.09041
1:12580997:A:T	50	100	0.96	0.03558
1:12581009:G:C	50	100	0.97	0.01035
1:12581010:T:C	50	100	0.88	0.01035
1:12581080:G:A	50	100	0.95	0.03322
1:12581442:C:T	50	100	1	0.01471
1:12581460:T:G	50	98	0.97	0.4535
1:12581548:A:G	50	98	0.96	0.1393
1:12581730:A:G	50	100	0.97	0.3268
1:12581969:G:A	50	100	0.93	0.01906
1:12582101:A:G	50	98	0.96	0.4461
1:12582145:G:A	50	100	0.92	0.01725
1:12582215:T:G	50	100	0.98	0.04611
1:12582287:G:A	50	100	0.95	0.04067
1:12582720:A:G	50	98	0.78	0.01035
1:12584488:C:T	50	100	0.76	0.02342
1:12584801:T:C	50	100	0.94	0.08696
1:12584804:G:A	50	100	0.83	0.07643
1:12585083:G:T	50	98	0.78	0.01779
1:12585205:C:T	49	100	0.93	0.02469
1:12585231:A:C	49	93.9	0.76	0.06264
1:12585236:A:T	50	98	0.82	0.04884
1:12585247:C:G	50	98	0.82	0.0492
1:12585481:C:G	50	94	0.91	0.2288
1:12585585:C:T	50	98	0.83	0.02015
1:12586118:C:A	49	100	0.77	0.01961
1:12586341:G:A	50	98	0.8	0.01997
1:12587164:A:G	50	100	0.92	0.02633
1:12587500:T:A	50	100	0.96	0.0138
1:12587993:A:G	50	98	0.82	0.02832
1:12588116:C:T	50	98	0.85	0.02451
1:12588121:C:T	50	100	0.78	0.01525
1:12588370:G:A	50	100	0.81	0.04684
1:12588567:A:G	50	100	0.8	0.01071
1:12588850:C:T	50	100	0.79	0.05646
1:12588854:T:G	50	98	0.84	0.1923
1:12589320:G:C	50	98	0.83	0.2634
1:12589327:C:T	50	98	0.84	0.05192
1:12589601:T:C	50	92	0.91	0.1
1:12589887:A:G	50	94	0.77	0.08261
1:12590056:T:C	50	78	0.69	0.2649
1:12590063:T:C	50	78	0.7	0.2721
1:12590202:C:A	50	98	0.91	0.02451
1:12590308:A:G	50	100	0.74	0.02778
1:12591006:C:T	50	98	0.65	0.01797
1:12591460:G:A	50	100	0.94	0.02941
1:12592118:C:T	50	92	0.84	0.08951
1:12592228:C:T	50	100	0.89	0.02687
1:12592777:A:G	50	100	0.95	0.07789
1:12592848:G:C	50	100	0.95	0.08751
1:12593186:G:A	50	100	0.95	0.03014
1:12594022:C:T	50	98	0.95	0.4112
1:12594215:C:G	50	100	1	0.02905
1:12594256:C:G	50	100	1	0.03214
1:12594527:T:C	50	100	0.98	0.04521
1:12595190:G:C	49	98	0.96	0.4123
1:12595512:A:G	50	94	0.94	0.4123
1:12595712:G:A	50	96	0.94	0.398
1:12595877:C:T	50	92	0.75	0.04085
1:12595917:C:T	50	94	0.96	0.4011
1:12596212:C:G	50	100	0.99	0.03232
1:12596822:T:C	50	98	0.96	0.402
1:12597620:G:C	50	98	0.96	0.4897
1:12597801:C:G	50	98	0.96	0.4011
1:12597803:G:A	50	100	0.79	0.0138
1:12597831:T:C	50	100	0.94	0.03195
1:12598033:C:T	50	98	0.96	0.4862
1:12598051:A:G	50	98	0.96	0.4897
1:12598153:G:A	50	100	1	0.02959
1:12598400:A:G	50	100	0.91	0.01525
1:12598797:G:A	50	100	1	0.04012
1:12599049:G:A	50	100	0.9	0.04103
1:12599338:T:A	50	100	1	0.03994
1:12599396:G:A	50	100	0.86	0.08279
1:12600240:A:C	50	82	0.88	0.1035
1:12600330:G:A	50	98	0.88	0.08152
1:12600350:T:C	50	98	0.75	0.0118
1:12600408:T:C	50	96	0.94	0.2714
1:12600476:C:T	50	96	0.97	0.2985
1:12600587:T:C	50	94	0.94	0.2658
1:12600828:C:T	50	100	0.86	0.02469
1:12601016:T:C	50	96	0.97	0.4031
1:12601167:T:G	50	100	0.96	0.2455
1:12601335:A:G	50	100	0.98	0.01362
1:12601409:G:C	50	96	0.95	0.2099
1:12601852:G:A	50	98	0.98	0.01761
1:12602461:G:A	50	98	0.98	0.03105
1:12603028:A:G	50	98	0.98	0.01761
1:12603181:T:C	50	98	0.98	0.01743
1:12603224:C:T	50	98	0.98	0.01725
1:12603299:G:A	50	96	0.96	0.4375
1:12603324:G:A	50	100	0.96	0.2683
1:12603683:G:C	50	96	0.88	0.08805
1:12603769:C:T	50	96	0.96	0.4346
1:12603836:T:C	50	98	0.94	0.4223
1:12603927:C:T	50	100	0.87	0.01961
1:12603952:G:A	50	98	1	0.02505
1:12603953:C:T	50	96	0.92	0.1418
1:12604204:C:T	50	98	0.96	0.4731
1:12604518:C:A	50	98	0.96	0.02052
1:12604761:G:A	50	96	0.98	0.4452
1:12604882:A:C	50	96	0.98	0.4877
1:12604992:G:A	49	98	0.98	0.4454
1:12605058:C:T	49	98	0.97	0.1387
1:12605425:C:A	50	100	0.96	0.02451
1:12605595:A:C	50	100	0.97	0.1734
1:12605936:T:C	50	98	0.97	0.374
1:12606089:G:A	50	98	0.98	0.3998
1:12606156:T:A	49	100	0.91	0.03613
1:12606696:C:T	50	100	0.97	0.1405
1:12606724:C:T	50	100	0.89	0.0305
1:12606741:C:T	50	98	0.94	0.1002
1:12606742:G:A	50	100	1	0.01107
1:12606784:C:T	50	98	0.74	0.01035
1:12607317:C:T	50	100	0.91	0.03649
1:12607362:G:A	50	98	0.75	0.01035
1:12607397:G:A	50	96	0.98	0.4506
1:12607847:A:G	50	100	0.89	0.07643
1:12608078:C:T	50	98	0.96	0.3736
1:12608316:G:C	50	98	0.96	0.4935
1:12608826:C:T	50	100	0.92	0.02142
1:12609193:A:G	50	100	0.66	0.01652
1:12609275:A:G	50	96	0.97	0.4546
1:12609336:C:T	50	98	0.87	0.2023
1:12609399:T:C	50	96	0.92	0.3399
1:12609447:C:T	50	96	0.91	0.4671
1:12609661:C:A	50	100	0.95	0.01035
1:12609748:C:T	50	96	0.91	0.3724
1:12609778:A:G	50	100	0.91	0.0374
1:12609898:T:C	50	98	0.79	0.01253
1:12610221:A:G	50	96	0.93	0.4697
1:12610391:C:T	49	93.9	0.93	0.3128
1:12610957:G:T	50	100	0.79	0.0492
1:12611224:T:C	50	96	0.92	0.2128
1:12611260:A:T	50	100	0.92	0.01888
1:12611319:A:C	50	96	0.91	0.2694
1:12611680:G:C	50	94	0.95	0.3655
1:12611698:T:C	50	94	0.95	0.3655
1:12611732:C:T	50	100	0.92	0.01362
1:12611804:A:C	50	98	0.93	0.4432
1:12611845:A:C	50	98	0.92	0.1861
1:12612144:C:T	50	96	0.95	0.3406
1:12612531:G:C	50	98	0.91	0.1857
1:12612620:T:C	50	96	0.94	0.4221
1:12612830:A:G	50	96	0.93	0.4032
1:12613334:T:C	50	100	0.86	0.01779
1:12613492:T:C	50	100	0.92	0.1993
1:12613597:C:T	50	100	0.87	0.04357
1:12614136:A:G	50	96	0.84	0.0443
1:12614187:C:T	50	100	0.92	0.01126
1:12614266:T:G	50	100	0.92	0.1997
1:12614755:G:A	49	89.8	0.76	0.1507
1:12615264:A:G	49	93.9	0.94	0.3724
1:12615695:G:A	50	90	0.92	0.3689
1:12615732:T:A	50	90	0.93	0.3292
1:12615956:G:A	50	100	0.91	0.02324
1:12616201:C:T	50	96	0.91	0.1365
1:12616451:T:A	50	100	0.74	0.02197
1:12616523:A:G	49	100	0.88	0.02923
1:12616658:A:T	50	100	0.8	0.02542
1:12618462:C:T	50	100	0.77	0.01598
1:12618735:C:T	50	94	0.88	0.2338
1:12619776:C:A	50	94	0.86	0.4379
1:12619844:T:C	50	96	0.85	0.4198
1:12619922:C:G	50	96	0.91	0.02524
1:12620174:A:G	50	94	0.82	0.1603
1:12620940:C:T	50	100	0.98	0.01362
1:12621096:T:C	50	96	0.89	0.3448
1:12621140:G:C	50	100	0.95	0.04575
1:12621153:C:T	50	100	0.95	0.04611
1:12621492:C:T	50	100	0.99	0.01362
1:12621535:G:A	50	100	0.92	0.05138
1:12621562:G:A	50	96	0.91	0.2553
1:12622256:G:A	50	100	0.94	0.05102
1:12622568:T:C	50	96	0.91	0.3068
1:12622656:G:A	50	98	0.9	0.1224
1:12622849:T:C	50	100	0.95	0.1863
1:12622903:A:G	50	100	0.95	0.1866
1:12623011:T:A	50	98	0.97	0.3411
1:12623096:T:C	50	100	0.94	0.1759
1:12623117:C:A	50	96	0.97	0.3281
1:12623135:G:A	50	100	0.97	0.01416
1:12623184:G:T	50	96	0.97	0.3426
1:12623201:T:C	50	98	0.97	0.3548
1:12623415:T:C	50	96	0.96	0.144
1:12623552:G:A	50	100	0.92	0.0158
1:12624299:C:T	50	100	0.92	0.01743
1:12624318:C:T	50	98	0.94	0.09168
1:12624498:C:T	50	98	0.96	0.3083
1:12624711:C:G	50	100	0.95	0.0463
1:12624831:G:T	50	98	0.96	0.3083
1:12625035:A:C	50	98	0.95	0.05065
1:12625067:G:A	50	100	0.82	0.01053
1:12625095:C:T	50	98	0.97	0.3348
1:12625123:C:T	50	98	0.96	0.3085
1:12625199:C:T	50	96	0.96	0.3086
1:12625312:A:T	50	100	0.96	0.3097
1:12625454:T:C	50	100	0.92	0.01598
1:12625576:G:C	50	98	0.96	0.1601
1:12625675:C:T	50	98	0.96	0.4929
1:12625732:T:G	50	98	0.95	0.05065
1:12625835:C:T	50	98	0.97	0.3333
1:12625919:C:G	49	98	0.97	0.3333
1:12626006:A:G	50	96	0.74	0.0374
1:12626906:C:T	50	100	0.9	0.1997
1:12627689:G:T	50	98	0.92	0.01053
1:12627782:C:T	50	84	0.69	0.1727
1:12627807:A:G	50	86	0.68	0.3575
1:12627834:T:A	50	96	0.75	0.02596
1:12627835:T:A	50	86	0.7	0.3252
1:12627836:A:T	50	98	0.9	0.02106
1:12627856:A:G	50	90	0.62	0.4386
1:12627955:T:C	50	100	0.76	0.01725
1:12628886:C:T	50	96	0.91	0.03776
1:12628918:C:T	50	98	0.87	0.03903
1:12629062:G:T	50	96	0.92	0.03704
1:12629274:C:T	50	100	0.91	0.01107
1:12629342:T:C	50	98	0.98	0.04611
1:12630022:C:A	50	100	0.99	0.04702
1:12630158:T:G	50	100	0.99	0.04702
1:12630254:T:C	50	100	0.99	0.063
1:12630418:C:T	50	98	0.93	0.04139
1:12630733:C:T	50	100	0.94	0.01797
1:12630999:A:G	50	98	0.96	0.08152
1:12631036:C:G	50	84	0.68	0.2191
1:12631052:G:A	50	98	0.96	0.08206
1:12632296:T:C	50	100	0.95	0.04829
1:12632358:G:A	50	100	0.96	0.03704
1:12632385:C:A	50	100	0.98	0.08134
1:12632419:A:G	50	100	0.98	0.09277
1:12632442:A:C	50	100	0.96	0.01053
1:12632564:G:A	50	100	0.93	0.01325
1:12632674:T:G	50	98	0.99	0.05701
1:12632959:G:A	50	98	0.99	0.04557
1:12633119:G:A	50	88	0.69	0.1915
1:12633189:G:A	50	98	0.99	0.04212
1:12633725:C:T	50	100	0.95	0.02705
1:12633782:T:C	50	100	0.71	0.01053
1:12633906:A:G	50	100	0.95	0.01779
1:12634067:C:T	50	100	0.99	0.02705
1:12634358:G:C	50	100	0.92	0.04394
1:12634814:A:G	50	98	0.87	0.02415
1:12635356:C:T	50	100	1	0.01271
1:12635821:T:G	48	93.8	0.97	0.0935
1:12635928:T:C	49	98	1	0.01725
1:12636039:T:A	49	100	0.95	0.06427
1:12636154:G:A	50	98	1	0.02487
1:12636231:C:G	50	100	0.99	0.03558
1:12636473:C:T	50	100	0.96	0.04775
1:12636496:T:C	50	100	0.94	0.1035
1:12636570:G:A	50	98	0.99	0.02596
1:12636662:T:G	50	100	1	0.0394
1:12637053:T:C	50	100	0.97	0.04539
1:12637259:G:A	50	100	0.97	0.04103
1:12637573:C:T	50	100	0.96	0.0374
1:12637606:T:C	50	98	0.64	0.02469
1:12637710:A:G	49	100	0.99	0.0138
1:12637711:T:C	49	95.9	0.67	0.06899
1:12637884:G:A	50	100	0.91	0.03032
1:12638208:G:T	50	98	0.99	0.03577
1:12638241:C:T	50	100	0.99	0.03032
1:12638285:C:A	50	100	0.99	0.03377
1:12638833:C:T	44	90.9	0.77	0.08061
1:12639266:C:A	50	100	0.99	0.04448
1:12639316:T:C	50	96	0.66	0.07208
1:12639743:C:T	50	100	1	0.04448
1:12639807:C:G	50	100	0.99	0.03341
1:12639890:G:A	50	100	0.98	0.1307
1:12639926:C:A	50	100	0.99	0.03377
1:12640721:T:C	50	100	0.89	0.04357
1:12640941:C:G	50	100	1	0.05247
1:12641129:G:C	50	100	0.99	0.03849
1:12641495:C:A	50	100	0.89	0.04357
1:12641849:C:T	50	100	0.97	0.0236
1:12641879:A:C	50	100	0.99	0.01216
1:12641996:T:A	50	100	0.92	0.04484
1:12642214:G:A	50	100	0.9	0.01398
1:12642552:A:G	50	98	1	0.05229
1:12642609:C:T	50	100	0.82	0.0118
1:12642708:G:A	50	98	0.67	0.01416
1:12642850:C:T	50	98	0.71	0.01471
1:12642942:A:G	50	100	1	0.04448
1:12643360:A:G	50	100	0.97	0.01235
1:12643511:C:T	50	100	0.99	0.02179
1:12643575:G:A	50	100	0.88	0.04357
1:12643581:C:T	50	100	0.99	0.03776
1:12643582:G:A	50	100	0.88	0.03014
1:12644197:G:T	50	100	0.96	0.05338
1:12644447:G:C	50	100	0.98	0.0443
1:12644463:G:A	50	100	0.95	0.04267
1:12645064:T:C	49	100	0.76	0.01979
1:12645321:G:T	50	100	0.92	0.01271
1:12645342:C:T	50	100	0.86	0.01434
1:12645565:C:T	50	100	0.99	0.01997
1:12646268:C:T	50	96	0.64	0.02233
1:12646275:C:T	50	100	0.94	0.01725
1:12646340:C:T	50	100	0.95	0.08569
1:12646438:C:T	50	98	0.98	0.06645
1:12646492:A:G	50	98	0.94	0.1231
1:12646513:G:A	50	98	0.97	0.03431
1:12646582:A:T	50	96	0.71	0.02578
1:12647228:G:A	50	100	0.89	0.01507
1:12647246:T:A	50	100	0.96	0.05138
1:12647963:C:T	50	100	1	0.09078
1:12648216:T:C	50	100	0.99	0.1423
1:12648343:C:T	47	100	0.97	0.01616
1:12648484:T:C	50	100	1	0.09786
1:12648525:C:T	50	100	1	0.09132
1:12648852:C:T	50	100	0.98	0.01616
1:12648932:T:C	50	100	0.98	0.102
1:12649535:A:G	50	92	0.76	0.2469
1:12649629:C:G	50	98	0.99	0.05955
1:12649630:A:G	50	98	0.99	0.1262
1:12649712:T:C	50	98	0.99	0.03867
1:12649848:G:T	50	100	0.99	0.06082
1:12650595:C:T	50	100	0.88	0.0138
1:12650678:G:A	50	100	0.98	0.0138
1:12650863:C:A	50	100	1	0.03613
1:12651673:C:T	50	100	0.96	0.1049
1:12651751:T:C	50	98	0.99	0.04412
1:12651868:G:A	50	100	1	0.01089
1:12652354:A:G	50	98	0.98	0.1654
1:12652370:T:A	50	100	0.97	0.1097
1:12652416:T:A	50	98	0.97	0.03522
1:12653166:C:T	50	100	0.98	0.01089
1:12653478:G:A	50	100	0.95	0.02832
1:12653632:G:C	50	100	0.94	0.04484
1:12654209:C:T	50	100	0.99	0.02596
1:12654482:G:C	50	100	0.92	0.03105
1:12654738:G:T	50	100	0.93	0.0276
1:12655436:C:T	50	100	0.93	0.02796
1:12655504:C:T	50	98	0.93	0.0305
1:12656303:A:G	50	98	0.97	0.1846
1:12656685:C:T	50	100	0.94	0.06173
1:12657396:G:A	50	100	0.88	0.065
1:12657416:C:T	50	100	0.81	0.0285
1:12657439:T:C	50	98	0.75	0.04956
1:12657469:C:T	50	100	0.97	0.02633
1:12657543:A:G	50	100	0.99	0.01761
1:12657617:G:A	50	100	0.99	0.01743
1:12657725:T:A	50	100	0.97	0.183
1:12657842:G:A	50	100	0.97	0.03577
1:12658119:C:T	44	100	0.83	0.01652
1:12658123:C:T	48	100	0.81	0.01761
1:12658124:C:T	46	97.8	0.61	0.01035
1:12658127:C:T	48	95.8	0.85	0.0354
1:12658131:C:T	45	88.9	0.81	0.06318
1:12658135:C:T	49	87.8	0.79	0.06572
1:12658139:C:T	46	89.1	0.77	0.08515
1:12658204:T:C	49	89.8	0.96	0.1855
1:12658362:G:A	50	100	0.73	0.01271
1:12658383:C:A	50	100	0.95	0.01561
1:12658433:A:G	50	100	0.96	0.04503
1:12658804:G:A	50	100	0.96	0.1734
1:12658991:G:A	50	100	0.98	0.07317
1:12659060:T:C	50	100	0.98	0.01325
1:12659200:T:C	50	100	0.72	0.01271
1:12659313:T:A	50	100	0.91	0.04503
1:12659416:G:A	50	100	1	0.01362
1:12659424:G:A	50	100	0.96	0.1035
1:12659433:C:T	50	100	0.97	0.03903
1:12660089:G:A	50	100	0.99	0.1845
1:12660156:T:C	50	100	0.98	0.1362
1:12660203:T:C	50	100	0.98	0.1362
1:12660264:T:G	50	100	0.98	0.1391
1:12660467:T:G	50	100	0.98	0.1342
1:12660518:A:G	50	100	1	0.01816
1:12660767:C:A	50	100	0.98	0.03486
1:12661639:T:G	50	100	1	0.01271
1:12662017:A:G	50	100	0.99	0.1846
1:12662035:A:G	50	100	1	0.01362
1:12662062:T:G	50	100	0.97	0.04248
1:12662323:T:C	50	100	1	0.02905
1:12662400:C:G	50	100	0.98	0.2121
1:12663173:G:A	50	96	0.69	0.05592
1:12663442:T:A	50	100	1	0.2131
1:12664136:G:A	50	100	1	0.03922
1:12664920:G:A	50	100	1	0.2084
1:12665211:A:T	50	100	1	0.0394
1:12665505:A:G	50	98	0.99	0.2102
1:12665932:T:C	50	100	1	0.2153
1:12666306:C:T	50	100	1	0.03922
1:12666625:C:T	50	100	0.97	0.04194
1:12666979:T:C	50	100	0.77	0.01543
1:12667603:T:C	50	100	1	0.2042
1:12667890:A:C	50	100	1	0.2097
1:12668142:G:T	50	100	0.97	0.09332
1:12668502:G:T	50	100	1	0.02669
1:12669326:C:T	50	100	0.97	0.04194
1:12670404:G:A	49	98	1	0.2053
1:12671033:G:A	50	100	1	0.01543
1:12671561:T:C	50	100	1	0.2139
1:12671597:G:A	50	100	0.96	0.03813
1:12671792:G:T	50	100	1	0.01743
1:12672340:C:A	50	100	0.97	0.04212
1:12672520:A:T	50	100	1	0.2128
1:12672608:A:G	50	100	1	0.01543
1:12672616:T:G	50	100	1	0.01543
1:12672639:A:G	50	100	1	0.2128
1:12672716:G:A	50	100	1	0.01543
1:12672859:A:G	50	100	1	0.01543
1:12672937:A:G	50	100	1	0.01144
1:12672983:G:A	50	100	1	0.01543
1:12673211:C:T	50	100	1	0.01525
1:12673506:T:A	50	100	1	0.01561
1:12674225:G:A	50	100	1	0.01543
1:12674544:A:C	50	100	1	0.2117
1:12674763:A:G	50	100	0.99	0.1541
1:12675193:A:C	50	100	1	0.01779
1:12675500:T:C	50	100	0.98	0.1313
1:12675538:A:G	50	100	1	0.01779
1:12675592:G:T	50	100	0.9	0.02269
1:12675779:T:A	50	100	0.99	0.1986
1:12675780:T:A	49	100	1	0.01779
1:12675890:G:A	50	100	1	0.01779
1:12676099:A:G	50	100	1	0.01779
1:12676125:C:T	49	100	0.99	0.2151
1:12676184:T:C	50	94	0.81	0.1227
1:12676384:C:T	50	100	0.99	0.1981
1:12676440:C:G	50	100	0.92	0.03758
1:12676631:C:T	50	100	1	0.1732
1:12676717:C:G	50	100	0.94	0.02288
1:12676767:G:T	50	100	0.99	0.1556
1:12676861:T:C	50	100	0.95	0.01707
1:12676931:A:G	50	100	0.99	0.2157
1:12677196:C:T	50	100	0.95	0.01779
1:12677238:A:G	50	100	1	0.01761
1:12677244:G:A	50	94	0.84	0.1636
1:12677384:C:G	50	98	0.99	0.1556
1:12677392:G:A	50	100	0.99	0.01144
1:12677402:T:G	50	100	1	0.01761
1:12677589:G:A	50	100	0.98	0.1549
1:12677594:T:C	50	100	0.99	0.1549
1:12677618:A:T	50	100	0.99	0.1536
1:12678051:T:C	50	100	0.99	0.1536
1:12678127:A:G	50	100	0.94	0.03903
1:12678431:T:G	50	100	0.7	0.01035
1:12678606:C:T	50	100	0.94	0.01126
1:12678746:A:C	50	100	0.97	0.2135
1:12678980:A:G	50	100	0.94	0.06191
1:12679114:A:G	50	100	0.97	0.1525
1:12679132:T:C	49	100	0.97	0.2146
1:12679474:C:T	50	90	0.72	0.02923
1:12679587:T:C	50	96	0.97	0.207
1:12679767:G:A	50	94	0.94	0.1334
1:12679856:A:G	50	98	0.98	0.1992
1:12679991:T:C	50	100	0.97	0.1391
1:12680009:A:G	50	100	0.81	0.01325
1:12680017:T:G	50	100	0.98	0.1363
1:12680229:A:G	50	100	1	0.01489
1:12680235:G:T	50	100	0.96	0.1957
1:12680440:A:G	50	100	0.97	0.1313
1:12680455:T:A	50	100	0.96	0.02633
1:12680523:C:T	50	100	0.98	0.08678
1:12680821:C:T	50	100	0.93	0.04303
1:12680896:G:T	50	100	0.98	0.1367
1:12680953:G:T	50	100	0.93	0.05919
1:12680982:T:A	50	100	0.92	0.02996
1:12681229:G:A	50	98	0.97	0.2409
1:12681334:C:T	50	98	0.98	0.1431
1:12681695:T:C	50	100	1	0.02106
1:12682184:C:T	50	98	0.97	0.2505
1:12682407:C:A	50	100	0.95	0.02451
1:12682475:T:C	50	100	0.99	0.1423
1:12683315:C:T	50	100	0.98	0.1046
1:12683316:G:A	50	100	0.94	0.01452
1:12683355:G:A	50	98	0.94	0.03504
1:12683601:A:T	50	98	0.93	0.03849
1:12683780:A:G	50	100	0.9	0.01126
1:12684186:T:A	50	90	0.73	0.1895
1:12684428:T:C	50	100	0.9	0.01253
1:12684674:A:T	50	98	0.93	0.0719
1:12684858:T:C	50	98	0.91	0.04448
1:12684989:A:G	50	98	0.95	0.07044
1:12685084:C:T	50	100	0.92	0.03631
1:12685665:G:A	50	100	0.9	0.02887
1:12686237:T:C	50	98	0.97	0.1834
1:12686381:T:C	50	98	0.89	0.03686
1:12686451:C:T	50	100	0.79	0.01325
1:12686526:C:T	49	98	0.97	0.1805
1:12686531:C:T	50	100	0.98	0.02415
1:12686937:A:G	50	98	0.99	0.2206
1:12686991:G:A	50	98	1	0.01362
1:12687037:C:T	50	100	0.97	0.1071
1:12687669:T:C	50	98	0.97	0.0443
1:12687765:G:A	50	92	0.64	0.01198
1:12688037:G:A	50	98	0.94	0.01543
1:12688235:C:G	50	100	0.92	0.01616
1:12688356:C:T	50	96	0.81	0.0906
1:12688365:T:C	50	100	0.91	0.03794
1:12688737:C:A	50	100	0.88	0.02415
1:12688741:G:T	50	100	0.97	0.1885
1:12688746:T:C	50	100	0.88	0.02397
1:12689420:T:A	50	100	1	0.01816
1:12689564:G:C	50	100	0.97	0.114
1:12689870:T:C	50	96	0.94	0.03649
1:12689874:C:T	50	100	1	0.01071
1:12690688:A:G	50	100	1	0.02433
1:12690803:G:C	50	100	0.99	0.02433
1:12690841:T:C	50	100	0.92	0.03667
1:12690908:C:A	50	100	1	0.02215
1:12691120:T:A	50	100	0.96	0.02959
1:12691361:C:T	50	100	0.96	0.09622
1:12691393:G:A	50	98	1	0.01071
1:12691401:G:T	50	100	0.96	0.02614
1:12691413:C:T	50	96	0.76	0.02052
1:12691590:C:A	50	100	1	0.01761
1:12691800:G:T	50	100	0.95	0.118
1:12692327:G:A	50	100	0.95	0.01834
1:12692359:C:A	50	100	0.99	0.0187
1:12692678:T:C	50	100	0.98	0.01543
1:12693146:G:A	50	100	0.99	0.02778
1:12693319:T:C	50	100	0.88	0.09314
1:12693499:T:C	50	100	0.97	0.1641
1:12693598:C:T	50	90	0.87	0.1781
1:12693663:C:G	50	94	0.8	0.08842
1:12693805:C:T	50	98	0.97	0.06736
1:12693838:G:A	50	100	0.96	0.02996
1:12693861:T:G	50	100	0.99	0.01398
1:12693867:T:C	50	100	0.99	0.01398
1:12693880:C:G	50	100	0.99	0.01398
1:12693891:C:T	50	100	0.94	0.02651
1:12693985:C:G	50	98	0.99	0.2451
1:12694021:G:A	50	100	0.98	0.1044
1:12694137:A:G	50	100	0.98	0.1231
1:12694547:T:C	50	98	0.98	0.09641
1:12695407:C:A	50	100	0.98	0.2175
1:12695870:C:T	50	98	0.94	0.02378
1:12696319:C:T	50	100	0.97	0.09713
1:12696384:G:A	50	100	0.99	0.1153
1:12696499:G:A	50	100	0.9	0.01761
1:12696861:A:G	50	100	0.99	0.2006
1:12696883:T:C	50	100	0.98	0.2473
1:12697649:T:C	50	100	0.99	0.114
1:12698131:T:A	50	100	1	0.01216
1:12698704:G:A	49	100	0.99	0.244
1:12699151:G:A	50	100	0.99	0.1142
1:12699354:C:T	50	100	0.94	0.03014
1:12700817:C:A	50	100	0.92	0.01071
1:12701339:G:C	50	100	0.99	0.1302
1:12701368:T:C	50	100	0.96	0.01779
1:12701639:A:G	50	100	0.98	0.06028
1:12701727:C:T	50	100	0.96	0.03649
1:12701871:G:A	50	100	0.96	0.03649
1:12701922:A:C	50	100	0.97	0.03613
1:12702196:G:A	50	100	0.99	0.1302
1:12702216:A:G	50	100	0.99	0.2482
1:12702560:G:T	50	100	0.99	0.1008
1:12702843:T:C	50	100	0.99	0.2484
1:12703779:T:G	50	94	0.92	0.3981
1:12703887:A:T	50	100	0.96	0.03649
1:12704110:G:A	50	100	0.98	0.09804
1:12704589:G:C	50	100	0.97	0.03649
1:12704653:A:G	50	100	0.99	0.09913
1:12705164:T:C	50	100	0.99	0.2484
1:12705277:T:A	50	100	1	0.01216
1:12705967:G:A	50	100	0.97	0.07426
1:12706359:C:A	50	100	0.89	0.01071
1:12706831:G:A	50	100	0.96	0.03105
1:12706919:G:A	50	98	0.98	0.05846
1:12707128:A:G	50	100	0.96	0.01834
1:12707954:A:G	50	100	0.96	0.02614
1:12707988:G:C	50	100	0.97	0.1432
1:12708067:G:A	50	84	0.77	0.3745
1:12708417:A:G	50	98	0.96	0.2471
1:12708473:C:T	50	100	0.96	0.01525
1:12708822:G:A	50	100	0.94	0.02342
1:12709212:C:T	50	100	0.83	0.01471
1:12709237:T:C	50	100	0.91	0.2578
1:12709248:T:C	50	100	0.91	0.03595
1:12709377:C:G	50	100	0.85	0.1153
1:12709863:C:T	50	100	0.77	0.02905
1:12709975:A:G	50	100	0.76	0.0236
1:12710318:A:T	50	94	0.92	0.2745
1:12710726:A:G	50	100	0.98	0.01525
1:12711002:T:C	50	100	0.88	0.04357
1:12711199:T:C	50	100	0.95	0.1574
1:12711230:T:C	50	100	0.95	0.1574
1:12711278:C:T	50	98	0.96	0.2636
1:12711363:A:G	50	100	0.95	0.1269
1:12711520:T:G	50	98	0.96	0.2642
1:12711602:T:C	50	100	0.98	0.01017
1:12711710:G:A	50	100	0.96	0.158
1:12711736:A:T	50	100	0.98	0.01525
1:12712250:G:A	50	100	0.98	0.03522
1:12713171:T:C	50	98	0.96	0.2727
1:12713204:C:G	50	100	0.97	0.1037
1:12713750:C:G	50	100	1	0.01017
1:12714104:G:A	50	100	0.62	0.03994
1:12714423:T:A	50	100	0.99	0.01543
1:12714480:G:A	50	100	0.8	0.065
1:12714624:A:G	50	100	0.95	0.08134
1:12714685:G:A	50	98	0.95	0.03649
1:12714808:A:G	50	100	0.98	0.01017
1:12714855:C:G	50	100	0.96	0.03105
1:12714996:C:T	50	96	0.96	0.2801
1:12715041:C:T	50	98	0.95	0.03649
1:12715315:A:G	50	98	0.95	0.03558
1:12715470:G:C	48	100	0.95	0.156
1:12715501:G:A	49	98	0.95	0.03105
1:12715701:C:T	50	90	0.79	0.2387
1:12715742:G:A	50	100	0.95	0.03105
1:12715811:G:C	50	98	0.91	0.07044
1:12715848:G:A	50	96	0.96	0.2689
1:12715918:C:G	50	100	1	0.01017
1:12715978:G:T	50	100	0.97	0.02469
1:12716131:A:C	50	98	0.96	0.2119
1:12716158:G:A	50	100	0.97	0.0138
1:12716215:C:A	50	100	0.96	0.1209
1:12716341:T:A	50	98	0.96	0.2731
1:12716724:G:A	50	100	0.99	0.01452
1:12716978:G:A	50	100	1	0.01053
1:12717317:T:C	50	98	0.96	0.2745
1:12717358:G:A	50	100	0.76	0.1147
1:12717652:C:T	50	100	0.98	0.02142
1:12717928:C:T	50	96	0.96	0.2594
1:12718342:A:G	50	94	0.92	0.2732
1:12718480:C:T	50	100	0.72	0.01198
1:12718596:A:T	50	100	0.89	0.1398
1:12718996:G:A	50	98	0.89	0.04103
1:12719558:C:T	50	96	0.85	0.1206
1:12719616:C:T	50	96	0.87	0.1222
1:12720019:T:A	50	98	0.96	0.3217
1:12720256:C:T	50	100	0.95	0.0256
1:12720341:G:A	50	100	0.99	0.04412
1:12720378:T:C	50	100	0.91	0.0138
1:12720726:G:A	50	100	0.96	0.0256
1:12721140:C:T	50	100	0.96	0.2716
1:12721276:T:A	50	100	0.98	0.03722
1:12721345:G:A	50	98	0.88	0.01598
1:12722072:T:C	50	100	0.98	0.3235
1:12722144:C:T	50	100	0.95	0.01779
1:12722350:T:A	50	100	0.91	0.02832
1:12722535:C:A	50	100	0.98	0.3226
1:12722999:T:A	50	100	0.98	0.3114
1:12723133:G:A	50	100	0.98	0.3079
1:12723175:C:G	50	100	0.98	0.3141
1:12723319:T:C	50	100	0.92	0.02687
1:12723384:C:T	50	98	0.8	0.01053
1:12723469:G:A	50	100	0.92	0.02687
1:12723995:G:T	50	100	0.92	0.01725
1:12724080:G:A	50	100	0.98	0.1463
1:12724165:G:A	50	100	0.98	0.07571
1:12724265:A:G	50	100	0.99	0.281
1:12724362:C:T	50	100	0.98	0.1463
1:12724722:T:G	50	100	1	0.3115
1:12724740:C:A	50	100	0.99	0.1345
1:12725000:C:T	50	98	0.98	0.01852
1:12725126:G:T	50	100	0.98	0.1765
1:12725527:T:G	50	100	0.99	0.3114
1:12725693:G:T	50	100	1	0.02669
1:12725782:C:T	50	100	1	0.0837
1:12726103:G:A	50	100	0.99	0.2224
1:12726138:C:T	50	100	1	0.01471
1:12726147:C:T	50	100	1	0.02669
1:12726306:C:T	50	100	1	0.2809
1:12726356:C:T	50	100	0.82	0.05338
1:12726396:T:C	50	100	1	0.2809
1:12726450:G:A	50	100	1	0.2809
1:12726477:A:G	50	100	0.99	0.3232
1:12727665:T:C	50	100	1	0.281
1:12727805:A:G	50	100	0.99	0.02669
1:12727856:T:C	50	98	0.68	0.02052
1:12728013:G:A	50	100	1	0.2809
1:12728146:A:G	50	100	0.85	0.05338
1:12728439:A:G	50	100	0.99	0.1454
1:12728648:G:A	50	100	0.95	0.01507
1:12728791:G:T	50	100	1	0.0443
1:12728823:A:T	50	100	1	0.2809
1:12728898:T:C	50	100	1	0.3095
1:12728960:C:T	50	100	1	0.0443
1:12729021:T:C	50	100	1	0.2809
1:12729362:T:C	50	100	1	0.07643
1:12729872:C:G	50	100	1	0.2809
1:12729945:T:C	50	100	0.99	0.01725
1:12730136:T:G	50	100	0.99	0.02669
1:12730665:A:G	50	100	1	0.3137
1:12730724:T:C	50	100	1	0.2144
1:12730750:T:C	50	100	1	0.3224
1:12730751:G:A	50	100	1	0.1452
1:12730905:G:T	50	100	1	0.05138
1:12731238:A:C	50	100	0.86	0.0236
1:12731324:G:A	50	100	0.95	0.01525
1:12731454:A:G	50	100	1	0.3226
1:12731780:A:G	50	100	1	0.1451
1:12731920:G:C	50	100	1	0.04448
1:12732370:C:T	50	100	0.94	0.01507
1:12732670:G:T	50	100	1	0.07643
1:12733294:G:A	49	100	0.98	0.07625
1:12733315:A:G	50	100	1	0.05882
1:12733633:T:C	50	98	0.83	0.06826
1:12734202:C:T	50	100	1	0.07643
1:12734494:T:C	50	100	1	0.3134
1:12734644:G:A	50	100	1	0.07643
1:12734821:C:T	50	100	1	0.01489
1:12735128:C:A	50	100	0.88	0.01561
1:12735690:C:T	50	100	1	0.1447
1:12736081:T:G	50	100	1	0.2037
1:12736832:T:C	50	100	1	0.3221
1:12736846:C:T	50	100	0.99	0.3092
1:12736852:A:G	50	100	1	0.03686
1:12737064:T:G	50	100	1	0.2803
1:12737244:T:C	50	100	1	0.05156
1:12737250:G:C	50	100	1	0.2803
1:12737291:T:C	50	100	1	0.1354
1:12737462:T:A	50	90	0.84	0.3522
1:12737992:T:C	50	100	1	0.05864
1:12738194:C:T	50	100	1	0.07643
1:12738327:C:A	50	100	1	0.1451
1:12738534:A:C	50	100	1	0.1351
1:12738747:T:A	50	100	1	0.1683
1:12738780:A:G	50	100	1	0.1777
1:12738811:C:T	50	100	1	0.04267
1:12738893:A:G	50	100	1	0.08696
1:12739124:C:T	50	100	1	0.1447
1:12739290:T:C	50	100	1	0.01761
1:12739453:C:A	50	100	1	0.01761
1:12739494:G:C	50	100	1	0.01398
1:12739779:T:C	50	100	1	0.3134
1:12740057:C:T	50	100	1	0.3219
1:12740188:C:T	50	100	1	0.01779
1:12740331:A:T	50	100	1	0.07643
1:12740344:T:C	50	100	1	0.05846
1:12740549:T:G	50	100	1	0.01761
1:12740935:C:A	48	100	1	0.07643
1:12740936:G:A	48	100	1	0.08533
1:12741151:C:T	50	100	1	0.03667
1:12741739:T:C	50	100	1	0.3023
1:12741985:T:C	50	100	1	0.2037
1:12742225:G:A	50	100	1	0.3023
1:12742332:T:C	50	100	0.74	0.01107
1:12742652:C:T	50	100	1	0.2224
1:12742839:C:T	50	100	1	0.303
1:12742857:G:C	50	100	1	0.07625
1:12742898:G:A	50	100	1	0.303
1:12742905:G:A	50	100	1	0.303
1:12743006:A:C	50	100	1	0.303
1:12743101:A:G	50	100	1	0.2958
1:12743367:T:C	50	100	1	0.2958
1:12743458:G:T	50	100	1	0.01035
1:12743577:T:C	50	100	1	0.3063
1:12743609:T:C	50	100	1	0.2958
1:12743632:C:T	50	100	1	0.01816
1:12744027:T:C	50	100	1	0.3045
1:12744316:G:A	50	100	1	0.04503
1:12744337:A:C	50	100	1	0.04267
1:12744454:A:G	50	100	1	0.146
1:12744634:A:G	50	100	1	0.311
1:12744648:T:C	50	100	1	0.04412
1:12744841:A:C	50	100	1	0.3112
1:12744862:G:A	49	100	1	0.311
1:12744863:C:T	50	100	1	0.311
1:12745258:G:C	50	100	1	0.01507
1:12745909:G:T	50	96	0.76	0.01943
1:12745988:T:C	50	100	1	0.05211
1:12746225:G:A	50	100	1	0.05211
1:12746230:A:C	50	100	1	0.05211
1:12746248:C:A	50	100	0.99	0.1596
1:12746293:T:A	50	100	1	0.01743
1:12746586:T:C	50	100	1	0.01253
1:12747329:C:A	50	100	1	0.05664
1:12747353:G:A	50	100	0.94	0.06245
1:12747927:G:A	50	100	0.87	0.01616
1:12748253:G:C	50	96	0.87	0.0394
1:12748389:G:A	50	100	1	0.07662
1:12748474:A:C	48	100	0.96	0.2988
1:12748580:G:T	50	100	1	0.01253
1:12748643:A:G	50	100	1	0.06336
1:12748660:C:T	50	100	1	0.05664
1:12748864:A:G	50	100	1	0.0187
1:12748996:A:G	50	100	1	0.01253
1:12749096:T:C	50	100	1	0.05664
1:12749592:C:G	50	100	1	0.05664
1:12749700:A:G	50	100	1	0.05664
1:12749753:A:C	50	100	1	0.01743
1:12750230:A:G	50	100	1	0.06336
1:12750241:A:G	50	100	1	0.01743
1:12750272:C:A	50	98	0.99	0.01943
1:12750620:G:A	50	100	1	0.04412
1:12750980:C:T	50	100	1	0.01797
1:12751140:T:G	50	100	1	0.01743
1:12751196:G:A	50	100	1	0.05664
1:12751353:G:A	50	100	1	0.07662
1:12751456:G:A	50	100	1	0.05664
1:12751490:C:T	50	100	1	0.05664
1:12751723:A:C	50	100	1	0.01743
1:12752140:G:A	50	98	0.99	0.06245
1:12752254:G:T	50	100	1	0.05664
1:12752313:A:G	50	100	1	0.1452
1:12752413:T:C	50	100	0.97	0.05338
1:12752435:A:C	50	100	1	0.01743
1:12752466:T:C	50	100	1	0.01271
1:12752850:G:A	50	100	1	0.0768
1:12753325:C:G	50	100	0.93	0.07662
1:12753407:G:A	50	100	1	0.05773
1:12753532:T:C	50	100	1	0.05664
1:12753573:C:T	50	100	1	0.05664
1:12753770:A:G	50	100	1	0.05664
1:12753902:C:T	50	100	1	0.05664
1:12754099:A:G	50	100	1	0.1456
1:12754285:A:C	50	100	1	0.01253
1:12754307:A:G	50	100	1	0.1454
1:12754319:A:G	50	100	1	0.04303
1:12754970:C:A	49	98	0.82	0.01089
1:12755722:C:T	50	100	1	0.01253
1:12756348:G:A	50	100	1	0.1451
1:12756366:T:C	50	100	1	0.2306
1:12756416:G:T	50	100	1	0.1451
1:12756421:C:T	50	100	1	0.1451
1:12756465:C:T	50	100	0.99	0.01398
1:12756827:T:G	50	100	1	0.3194
1:12757136:T:C	50	100	1	0.07752
1:12757272:A:G	50	100	1	0.2306
1:12757379:T:G	50	100	0.97	0.01525
1:12758012:A:G	50	100	1	0.2264
1:12758908:A:G	50	100	1	0.1173
1:12759130:T:A	50	100	1	0.3386
1:12759410:C:T	50	100	0.98	0.02233
1:12760264:C:G	50	100	1	0.01543
1:12760350:A:G	50	100	1	0.01543
1:12760501:A:G	50	100	1	0.2151
1:12760558:G:T	50	100	1	0.1494
1:12760698:G:A	50	100	1	0.03558
1:12760708:G:A	50	100	1	0.03558
1:12760937:C:T	50	100	1	0.1492
1:12760938:T:A	50	100	1	0.01434
1:12761142:A:G	50	100	1	0.116
1:12761519:G:A	50	100	1	0.116
1:12761683:C:A	50	100	1	0.01543
1:12761720:A:G	50	98	0.79	0.01888
1:12761777:C:T	50	100	1	0.02197
1:12761873:A:G	50	100	1	0.01543
1:12761875:C:A	50	100	1	0.04085
1:12762191:T:C	40	100	1	0.3475
1:12762227:G:A	40	100	0.97	0.3212
1:12762439:C:T	50	100	1	0.3277
1:12763249:C:T	50	98	0.84	0.03468
1:12763488:G:A	50	100	1	0.01089
1:12763519:A:G	50	100	1	0.3375
1:12764075:A:G	50	100	1	0.3377
1:12764163:A:G	50	100	1	0.02197
1:12764185:G:A	50	100	0.99	0.1491
1:12764432:T:A	50	100	1	0.3119
1:12764779:T:G	50	100	0.97	0.1262
1:12765038:C:T	50	100	1	0.3166
1:12765102:G:A	50	100	1	0.01688
1:12765166:G:A	50	96	0.84	0.01289
1:12765499:G:A	50	100	1	0.01089
1:12765603:T:C	50	100	1	0.3007
1:12765693:G:A	50	100	1	0.03558
1:12765815:T:A	50	100	1	0.317
1:12765999:G:A	50	100	1	0.0167
1:12766354:C:T	50	100	1	0.0167
1:12766446:A:G	50	100	1	0.01089
1:12766617:T:A	50	100	1	0.0167
1:12766700:C:T	50	98	0.77	0.02342
1:12766722:C:T	50	100	1	0.0167
1:12766874:A:G	50	100	1	0.01525
1:12766899:G:A	50	100	1	0.03613
1:12767425:C:T	50	100	0.98	0.3108
1:12767602:T:C	50	100	1	0.0167
1:12768347:G:A	50	100	0.94	0.1275
1:12768498:A:C	50	100	0.96	0.3041
1:12768955:T:A	50	90	0.84	0.2509
1:12769068:G:T	50	100	0.93	0.2455
1:12769269:C:T	50	100	0.99	0.04267
1:12769421:T:C	50	100	0.95	0.2455
1:12769428:G:A	50	100	0.95	0.3066
1:12769641:T:C	50	100	1	0.04248
1:12769871:C:T	50	100	1	0.03849
1:12770000:T:G	50	100	0.95	0.2451
1:12770445:C:T	50	100	0.86	0.0443
1:12770448:T:C	50	90	0.81	0.2418
1:12770953:G:A	50	100	0.95	0.0187
1:12771062:T:C	50	100	1	0.02197
1:12771108:T:C	50	100	0.97	0.2184
1:12771339:C:G	50	100	0.96	0.1238
1:12771358:C:T	50	100	1	0.02197
1:12771502:G:A	50	100	1	0.02197
1:12771656:T:C	50	100	0.97	0.2193
1:12771657:C:T	50	100	0.99	0.02052
1:12771970:G:A	50	100	1	0.02197
1:12772172:T:C	50	100	0.96	0.1235
1:12772173:T:C	50	100	0.96	0.175
1:12772175:T:G	50	100	0.96	0.1754
1:12772560:C:T	50	100	1	0.02197
1:12772802:T:C	49	100	0.91	0.05683
1:12772918:C:T	50	100	1	0.02197
1:12773096:C:T	50	100	0.97	0.1805
1:12773285:C:T	50	100	0.96	0.1236
1:12773945:C:A	50	100	0.99	0.02052
1:12774092:G:A	50	100	0.97	0.05737
1:12774110:G:A	50	100	0.97	0.1917
1:12774292:A:T	50	100	0.98	0.0561
1:12775015:G:A	50	100	0.97	0.01398
1:12775025:C:A	50	100	1	0.02052
1:12775597:C:T	50	100	0.97	0.03686
1:12775725:C:T	49	98	0.98	0.2469
1:12776299:C:T	50	100	1	0.02142
1:12777320:C:T	50	100	0.83	0.02887
1:12777491:A:T	50	100	0.99	0.3068
1:12777670:C:T	50	100	0.99	0.03667
1:12777697:C:G	50	100	0.99	0.3086
1:12777935:C:A	50	100	1	0.02033
1:12778081:T:A	50	100	0.96	0.02778
1:12778124:G:A	50	100	1	0.04375
1:12778374:A:G	50	100	0.99	0.07752
1:12778416:A:G	50	100	1	0.02033
1:12778433:G:A	50	100	1	0.02033
1:12779059:T:G	50	100	1	0.02015
1:12779649:T:C	50	100	0.99	0.03667
1:12780004:A:C	50	100	1	0.01961
1:12780442:C:A	50	100	0.6	0.02487
1:12780567:A:G	50	100	1	0.01652
1:12780842:G:C	50	98	0.94	0.07752
1:12781004:C:T	49	98	0.98	0.1492
1:12781670:A:T	50	90	0.86	0.2106
1:12781695:A:G	50	98	0.98	0.03849
1:12781996:C:T	50	100	0.97	0.09949
1:12782238:T:G	50	98	0.75	0.01144
1:12782404:T:C	50	100	0.95	0.1002
1:12783237:A:T	50	100	0.84	0.01616
1:12783368:G:C	50	98	0.98	0.06046
1:12783896:A:C	50	100	0.98	0.1505
1:12784148:C:T	50	98	1	0.02778
1:12784163:C:T	50	100	0.98	0.1505
1:12784488:C:T	50	98	0.98	0.06064
1:12784868:G:A	50	98	1	0.0443
1:12785616:G:T	50	100	0.97	0.03105
1:12785733:G:C	50	100	0.97	0.1004
1:12785759:C:T	50	100	0.9	0.01616
1:12786000:A:G	50	98	0.81	0.03468
1:12786093:A:T	49	100	0.98	0.1004
1:12786244:C:T	50	100	1	0.01652
1:12786265:T:G	50	100	0.98	0.1507
1:12786632:A:G	50	100	0.98	0.1004
1:12786905:C:T	50	98	0.74	0.01071
1:12787602:G:A	50	100	0.96	0.03577
1:12787640:G:A	50	98	0.89	0.04375
1:12787933:T:G	50	98	0.98	0.2918
1:12788269:C:T	50	100	0.98	0.1008
1:12788303:G:T	48	91.7	0.9	0.4043
1:12788408:T:C	50	96	1	0.02814
1:12788641:T:A	50	100	0.98	0.1004
1:12788706:C:T	50	100	0.97	0.07589
1:12788755:C:G	50	100	1	0.01416
1:12788892:G:A	50	100	0.98	0.1004
1:12789076:C:T	50	98	0.94	0.0748
1:12789463:G:T	48	93.8	0.6	0.04212
1:12789477:T:A	50	94	0.9	0.03431
1:12789503:C:T	50	92	0.86	0.04067
1:12789538:A:G	49	95.9	0.77	0.04285
1:12789721:A:G	43	86	0.78	0.362
1:12789847:C:T	48	93.8	0.92	0.1231
1:12790018:A:G	50	100	0.89	0.1921
1:12790370:A:G	50	100	0.99	0.02215
1:12790503:G:A	50	100	0.84	0.02179
1:12790516:T:C	50	98	0.98	0.2416
1:12790517:G:A	50	100	1	0.01017
1:12790596:G:A	50	100	0.97	0.02251
1:12790605:C:T	50	98	0.98	0.2418
1:12790650:G:C	50	98	0.98	0.1886
1:12790787:G:A	50	100	1	0.02215
1:12791171:A:G	50	98	0.98	0.02814
1:12791184:T:G	50	98	0.99	0.05973
1:12791314:C:G	49	100	0.79	0.02215
1:12791417:G:A	48	87.5	0.93	0.492
1:12791426:G:C	47	87.2	0.94	0.2562
1:12791433:T:C	48	81.2	0.95	0.4363
1:12791871:A:G	50	94	0.96	0.3197
1:12791882:G:C	50	96	0.63	0.01325
1:12791899:C:T	50	100	0.96	0.3787
1:12791902:C:G	50	100	0.96	0.3201
1:12791961:T:C	50	100	0.97	0.05065
1:12792124:C:T	50	98	0.96	0.325
1:12792599:C:T	50	100	0.91	0.06481
1:12792723:T:C	50	100	0.98	0.1253
1:12792971:T:C	50	100	1	0.02215
1:12793254:A:C	50	100	0.98	0.327
1:12793849:C:G	49	100	0.99	0.3259
1:12794128:C:T	50	100	1	0.01688
1:12794279:C:T	50	98	0.99	0.3239
1:12794381:G:C	50	100	0.97	0.1086
1:12794395:T:C	50	98	0.99	0.3237
1:12794564:T:G	50	100	0.98	0.4909
1:12794567:A:G	50	100	0.99	0.3292
1:12794597:A:G	50	100	0.98	0.05065
1:12794693:C:G	50	100	0.98	0.4871
1:12794781:T:G	49	95.9	0.99	0.3019
1:12795118:C:G	50	100	0.96	0.02469
1:12795571:C:T	50	100	0.89	0.03304
1:12795729:A:C	50	90	0.98	0.3255
1:12795753:G:A	50	98	0.98	0.02778
1:12795997:G:A	50	90	0.98	0.3181
1:12796004:G:A	50	100	0.9	0.02215
1:12796070:G:A	50	100	0.98	0.3871
1:12796124:A:C	50	98	0.99	0.323
1:12796465:T:C	50	100	1	0.02233
1:12796646:C:G	50	100	1	0.02251
1:12796833:A:G	50	100	0.99	0.3036
1:12797117:C:T	50	100	1	0.02469
1:12797355:T:C	50	100	0.98	0.4913
1:12797528:A:G	50	100	0.98	0.4916
1:12797665:C:T	50	100	0.99	0.3027
1:12797714:C:T	50	100	0.87	0.02215
1:12797867:G:A	50	100	0.99	0.3241
1:12797904:C:T	50	100	0.98	0.1086
1:12798072:A:G	50	98	0.99	0.3248
1:12798117:T:C	50	100	0.96	0.3849
1:12798134:A:G	50	100	0.97	0.1086
1:12798193:A:T	50	96	0.99	0.3237
1:12798296:G:A	50	100	0.99	0.3281
1:12798319:A:T	50	98	0.97	0.0285
1:12798466:C:A	50	98	0.9	0.02324
1:12798583:G:A	50	100	0.98	0.1088
1:12798687:T:C	50	98	0.85	0.02923
1:12798858:C:A	50	100	0.96	0.02542
1:12799111:C:T	50	100	0.97	0.1071
1:12799165:T:C	50	98	0.98	0.3277
1:12799773:G:A	50	100	1	0.01707
1:12799964:T:G	50	100	0.98	0.4915
1:12800573:T:C	50	98	0.93	0.2108
1:12800597:C:G	50	100	1	0.0256
1:12800601:C:T	50	98	0.99	0.3226
1:12800643:T:C	50	100	0.99	0.3272
1:12801135:C:G	50	98	0.97	0.0285
1:12801144:G:C	50	100	0.98	0.4915
1:12801184:G:T	50	98	0.99	0.3228
1:12801935:T:C	31	90.3	0.78	0.2841
1:12802215:C:T	50	94	0.93	0.2889
1:12802689:G:A	50	100	1	0.3268
1:12802799:A:G	50	100	0.97	0.4915
1:12802902:A:G	50	96	0.68	0.01253
1:12802927:C:T	50	96	0.69	0.01289
1:12802944:C:T	50	98	0.65	0.01307
1:12802966:G:T	50	98	0.66	0.01307
1:12802970:C:T	50	98	0.66	0.01307
1:12803002:C:G	50	98	0.67	0.01307
1:12803074:T:G	50	98	0.68	0.01325
1:12803091:G:T	50	98	0.69	0.01307
1:12803105:A:G	50	100	0.7	0.01325
1:12803112:A:G	50	100	0.7	0.01325
1:12803126:A:G	50	100	0.71	0.01325
1:12803135:A:G	50	98	0.71	0.01289
1:12803143:A:T	50	96	0.71	0.01325
1:12803155:T:C	50	98	0.76	0.01271
1:12803172:C:T	50	98	0.77	0.01289
1:12803174:T:C	50	98	0.77	0.01271
1:12803263:G:A	50	96	0.72	0.02959
1:12803328:T:C	50	100	0.85	0.01325
1:12803329:G:A	50	100	0.87	0.01307
1:12803359:T:C	50	100	0.88	0.01362
1:12803368:C:A	50	100	0.88	0.01307
1:12803369:G:A	50	100	1	0.0167
1:12803374:G:T	50	100	0.87	0.01307
1:12803429:G:C	50	100	0.9	0.01253
1:12803566:A:G	50	100	0.99	0.3224
1:12803799:C:T	50	100	1	0.02869
1:12803837:A:T	50	98	0.93	0.05102
1:12803842:G:C	50	100	0.86	0.02215
1:12803977:A:G	50	100	0.94	0.0512
1:12804171:A:G	50	96	0.94	0.2631
1:12804213:G:T	50	100	0.99	0.3206
1:12804372:G:A	50	98	0.62	0.02397
1:12805233:A:T	50	94	0.83	0.01053
1:12805239:G:A	50	94	0.84	0.01089
1:12805291:A:G	50	94	0.83	0.01071
1:12805308:G:C	50	94	0.83	0.01089
1:12805442:C:T	50	100	0.99	0.3027
1:12805784:C:T	50	100	0.99	0.3272
1:12806106:C:T	50	100	0.96	0.02306
1:12806454:C:T	50	100	0.98	0.3428
1:12806763:T:G	50	98	0.96	0.4878
1:12807189:G:A	50	100	0.93	0.02505
1:12807759:T:C	50	96	0.89	0.1941
1:12807883:T:C	50	98	0.92	0.1977
1:12807907:C:A	50	100	0.97	0.02415
1:12807929:T:C	50	98	0.92	0.3644
1:12808101:C:A	50	92	0.91	0.3573
1:12808315:T:C	50	98	0.91	0.3932
1:12809362:A:G	50	100	0.95	0.02578
1:12809624:G:A	50	100	0.95	0.02596
1:12810235:C:G	50	100	0.97	0.3865
1:12810522:T:C	50	100	0.95	0.1659
1:12811188:T:G	50	100	0.98	0.4985
1:12811723:A:T	50	94	0.98	0.4975
1:12811724:A:T	46	100	0.96	0.02614
1:12811739:A:G	50	100	0.88	0.02941
1:12811747:G:A	50	84	0.68	0.01434
1:12811748:G:A	50	84	0.68	0.01434
1:12811795:G:A	49	98	0.97	0.3206
1:12812145:T:A	50	86	0.88	0.4682
1:12812346:G:A	50	100	0.97	0.02179
1:12812366:G:T	50	100	0.97	0.02614
1:12812570:A:T	50	100	0.97	0.02614
1:12812887:C:T	49	100	0.98	0.3989
1:12813019:G:A	50	100	0.97	0.02614
1:12813093:C:T	50	100	0.99	0.07062
1:12813234:A:C	49	100	0.96	0.3281
1:12813276:T:A	50	100	0.99	0.07244
1:12813499:C:T	50	100	0.97	0.03304
1:12813864:C:T	50	100	0.96	0.1683
1:12814270:G:A	50	98	0.99	0.07262
1:12814761:T:C	50	100	0.99	0.07262
1:12815064:G:A	50	100	0.99	0.07262
1:12815282:C:T	50	100	0.99	0.4982
1:12815581:A:C	50	100	0.99	0.4982
1:12815755:A:T	50	100	0.98	0.02179
1:12816972:C:T	50	84	0.98	0.3976
1:12817350:G:T	50	90	0.95	0.1708
1:12817394:T:C	50	96	0.98	0.3922
1:12817422:C:A	50	98	0.99	0.3922
1:12817423:A:G	50	98	0.99	0.3922
1:12817685:G:A	50	100	0.96	0.03304
1:12818034:C:T	50	96	0.8	0.03794
1:12818107:T:C	50	100	0.99	0.4993
1:12818586:A:G	50	100	0.97	0.01543
1:12818636:A:C	50	100	0.91	0.01852
1:12818639:C:T	50	100	0.92	0.01834
1:12818711:C:G	50	100	0.99	0.07298
1:12818858:G:A	50	100	0.96	0.01543
1:12819590:C:T	50	100	0.99	0.02669
1:12819822:G:A	50	100	0.99	0.02233
1:12819827:G:A	50	100	0.96	0.3226
1:12819832:A:G	50	100	0.98	0.4987
1:12819937:G:A	50	100	0.99	0.3998
1:12819938:G:C	50	100	0.99	0.3998
1:12820019:G:C	50	100	0.99	0.4267
1:12820276:G:C	50	100	0.99	0.4993
1:12820291:T:C	50	100	0.96	0.1703
1:12820416:T:C	50	100	0.96	0.1681
1:12820494:G:A	50	100	0.99	0.03341
1:12820807:G:T	50	100	0.98	0.07262
1:12820810:G:C	50	100	0.99	0.07062
1:12820852:A:G	50	100	0.85	0.02324
1:12821318:G:A	50	100	1	0.0118
1:12821703:C:T	50	98	0.98	0.07335
1:12821989:T:C	50	100	0.99	0.3934
1:12822237:G:A	50	100	0.98	0.07317
1:12822304:T:C	50	100	0.87	0.01017
1:12822309:A:G	50	98	0.99	0.4996
1:12822348:T:C	50	100	0.99	0.4995
1:12822475:T:C	49	100	0.98	0.07353
1:12822696:G:A	50	96	0.76	0.06354
1:12822928:A:G	48	95.8	0.97	0.07335
1:12823055:G:A	50	98	0.98	0.07317
1:12823122:C:T	50	100	0.99	0.02651
1:12823445:A:C	50	98	0.96	0.3493
1:12823522:C:T	50	100	0.97	0.2948
1:12823561:C:G	50	96	0.99	0.03322
1:12823655:A:C	50	98	0.99	0.4021
1:12824362:G:C	50	94	0.97	0.07317
1:12824376:G:T	50	98	0.99	0.02651
1:12824591:A:G	48	87.5	0.95	0.1698
1:12824757:T:C	50	90	0.98	0.4955
1:12825123:T:C	50	100	0.88	0.02215
1:12825431:T:G	38	86.8	0.98	0.3931
1:12825673:C:T	50	100	0.95	0.02197
1:12825693:G:A	50	88	0.94	0.3094
1:12825726:C:A	50	80	0.95	0.293
1:12826193:C:T	50	100	0.94	0.09768
1:12826239:T:C	50	100	0.91	0.1378
1:12826332:T:A	48	97.9	0.94	0.3197
1:12826577:A:C	50	100	0.98	0.4887
1:12826723:G:C	50	96	0.98	0.404
1:12826733:C:G	50	96	0.98	0.404
1:12826773:G:T	50	100	0.97	0.2934
1:12826781:G:C	50	100	0.78	0.06373
1:12826825:G:T	50	100	0.96	0.392
1:12827035:T:C	50	100	0.86	0.0679
1:12827079:T:G	50	92	0.96	0.3184
1:12827541:G:A	50	100	0.9	0.02633
1:12827690:C:T	50	100	0.96	0.2876
1:12827898:C:G	50	86	0.66	0.01089
1:12827941:G:C	50	100	0.82	0.04357
1:12828164:T:G	49	95.9	0.97	0.4797
1:12828231:G:T	49	91.8	0.96	0.4248
1:12828322:C:G	50	96	0.97	0.07426
1:12828325:T:C	49	89.8	0.81	0.03776
1:12828337:C:G	50	86	0.8	0.0581
1:12828347:G:C	50	94	0.95	0.3095
1:12828529:C:A	50	90	0.94	0.4007
1:12828537:C:T	50	100	1	0.0158
1:12828981:G:C	49	95.9	0.96	0.291
1:12828994:C:T	50	100	1	0.02015
1:12829022:G:T	50	98	0.97	0.4907
1:12829144:T:A	50	100	0.98	0.4078
1:12829367:G:C	50	100	0.83	0.03032
1:12829407:T:A	50	98	0.97	0.07389
1:12829448:C:A	50	92	0.71	0.02469
1:12829672:C:A	50	98	0.89	0.2164
1:12829763:A:C	50	100	0.98	0.4061
1:12829937:C:T	50	100	0.97	0.4332
1:12830067:T:C	50	94	0.96	0.3094
1:12830106:C:T	50	96	0.9	0.1017
1:12830414:C:T	50	98	0.97	0.05628
1:12830638:C:A	50	86	0.95	0.3117
1:12830684:A:G	50	90	0.97	0.3197
1:12830789:C:G	49	87.8	0.97	0.4898
1:12830845:G:C	49	98	0.62	0.02796
1:12830980:G:A	50	98	0.96	0.07262
1:12831057:C:G	50	96	0.97	0.3212
1:12831286:C:T	50	96	0.96	0.3115
1:12831560:T:C	50	96	0.95	0.171
1:12831621:G:A	50	100	0.91	0.09695
1:12831682:G:A	50	100	0.9	0.09695
1:12831748:G:T	50	98	0.98	0.4946
1:12831888:T:A	50	98	0.96	0.3844
1:12832029:G:C	50	96	0.95	0.1716
1:12832361:G:C	50	94	0.96	0.321
1:12832467:C:A	50	96	0.94	0.07407
1:12832496:A:C	50	96	0.81	0.08878
1:12832507:A:G	50	98	0.97	0.3873
1:12832520:G:A	50	96	0.96	0.07335
1:12832557:G:A	50	96	0.95	0.07298
1:12832681:A:C	50	94	0.96	0.07317
1:12832745:G:A	50	84	0.96	0.3212
1:12833216:G:A	50	100	0.8	0.0158
1:12833310:A:T	50	100	0.98	0.4034
1:12833348:G:A	50	100	0.98	0.4049
1:12833423:T:A	50	98	0.97	0.4991
1:12833666:G:T	49	91.8	0.91	0.03558
1:12833704:C:A	50	98	0.93	0.02887
1:12833749:C:G	49	93.9	0.95	0.2041
1:12833779:G:T	50	94	0.97	0.4998
1:12833789:T:G	49	98	0.95	0.1757
1:12833804:G:A	48	93.8	0.95	0.1752
1:12833893:G:C	49	87.8	0.96	0.4078
1:12833902:G:A	47	89.4	0.96	0.3212
1:12833911:A:G	48	87.5	0.97	0.4036
1:12834018:A:G	50	98	0.97	0.4984
1:12834023:C:A	50	94	0.96	0.3145
1:12834217:C:G	47	97.9	0.96	0.3876
1:12834382:C:T	43	86	0.96	0.4982
1:12834398:C:T	43	95.3	0.9	0.02977
1:12834683:G:A	50	92	0.93	0.2887
1:12834696:C:T	50	84	0.95	0.07734
1:12834793:T:C	46	80.4	0.97	0.4995
1:12834795:T:C	45	82.2	0.97	0.5
1:12834874:C:T	49	95.9	0.97	0.4991
1:12835041:T:C	50	98	0.96	0.4991
1:12835467:A:G	50	96	0.86	0.01852
1:12835512:C:A	50	96	0.86	0.0167
1:12835549:C:A	50	98	0.96	0.396
1:12835676:T:A	50	96	0.84	0.01761
1:12835709:G:C	50	92	0.95	0.08914
1:12835785:A:G	50	96	0.87	0.01852
1:12835807:A:T	50	96	0.87	0.0187
1:12835856:G:T	48	100	0.97	0.0728
1:12835858:G:T	49	91.8	0.97	0.09096
1:12836068:T:G	50	96	0.72	0.01307
1:12836422:C:T	50	100	0.81	0.01761
1:12836683:A:G	50	98	0.96	0.07898
1:12837072:T:C	50	96	0.83	0.0207
1:12837103:A:T	50	96	0.82	0.02052
1:12837105:A:T	50	96	0.83	0.02052
1:12837130:T:A	50	96	0.83	0.01852
1:12837158:C:T	50	100	0.94	0.02905
1:12837304:T:G	50	96	0.93	0.02106
1:12837338:G:C	50	98	0.93	0.3831
1:12837359:A:G	50	96	0.93	0.02106
1:12837371:T:C	50	96	0.93	0.02124
1:12837406:A:C	50	96	0.93	0.01888
1:12837437:A:G	50	96	0.93	0.02124
1:12837501:T:C	50	98	0.93	0.01888
1:12837523:C:T	50	98	0.93	0.02106
1:12837526:C:T	50	100	0.98	0.09695
1:12837529:C:T	50	98	0.93	0.02106
1:12837537:G:C	50	98	0.93	0.02124
1:12837658:G:A	50	100	0.92	0.02142
1:12837668:C:G	50	100	0.93	0.0216
1:12837671:A:G	50	100	0.93	0.0216
1:12837746:A:C	50	100	0.93	0.02142
1:12837750:G:T	50	100	0.93	0.02142
1:12837766:A:G	50	100	0.93	0.0216
1:12837783:T:C	50	100	0.92	0.04648
1:12837925:C:T	50	96	0.93	0.1703
1:12837934:C:T	50	100	0.93	0.02215
1:12837935:C:G	50	100	0.93	0.02215
1:12837936:A:G	50	100	0.93	0.02215
1:12837981:C:G	50	100	0.93	0.02197
1:12838056:C:G	50	100	0.93	0.02269
1:12838087:C:T	50	100	0.97	0.07008
1:12838134:C:G	50	100	0.93	0.02306
1:12838192:A:G	49	93.9	0.87	0.49
1:12838262:C:T	50	96	0.82	0.2309
1:12838263:G:A	50	100	0.84	0.1215
1:12838318:C:T	50	98	0.92	0.02814
1:12838411:A:C	49	100	0.8	0.09568
1:12838525:G:C	49	95.9	0.88	0.1817
1:12838592:A:C	50	84	0.84	0.2369
1:12838602:G:A	50	100	0.96	0.01743
1:12838659:G:T	50	100	0.93	0.02251
1:12838664:C:G	50	100	0.93	0.02251
1:12838698:A:G	50	100	0.88	0.02451
1:12838720:G:A	50	96	0.73	0.01452
1:12838731:T:A	50	100	0.93	0.01943
1:12838738:G:T	50	98	0.84	0.03776
1:12838757:C:T	50	100	0.66	0.01126
1:12838780:G:A	50	96	0.87	0.02215
1:12838794:C:T	50	98	0.82	0.07879
1:12838801:G:A	50	78	0.73	0.4655
1:12838810:G:A	49	98	0.87	0.01725
1:12838814:C:G	50	92	0.76	0.1095
1:12838820:T:G	50	88	0.64	0.1294
1:12838824:G:A	49	93.9	0.68	0.02197
1:12838849:C:T	50	92	0.68	0.1216
1:12838910:C:T	48	77.1	0.69	0.152
1:12838922:C:G	48	85.4	0.79	0.3488
1:12838925:T:A	48	87.5	0.78	0.3537
1:12838930:G:A	48	79.2	0.7	0.2088
1:12838941:C:A	50	100	0.85	0.01997
1:12838945:G:A	49	89.8	0.76	0.02633
1:12838957:T:C	50	82	0.78	0.3028
1:12838976:G:A	48	93.8	0.69	0.0374
1:12838980:G:C	50	96	0.75	0.07044
1:12839141:C:T	48	100	0.65	0.02596
1:12839199:A:C	48	97.9	0.81	0.02887
1:12839200:G:A	48	97.9	0.82	0.02905
1:12839262:C:G	48	100	0.65	0.01707
1:12839343:A:G	48	100	0.8	0.02342
1:12839399:C:T	48	100	0.9	0.0236
1:12839423:A:C	48	100	0.9	0.0236
1:12839482:T:C	48	100	0.9	0.02397
1:12839499:T:G	48	100	0.9	0.02378
1:12839501:A:G	48	100	0.9	0.02378
1:12839651:A:C	48	100	0.9	0.02415
1:12839665:G:A	48	97.9	0.91	0.03032
1:12839674:C:A	48	100	0.91	0.02106
1:12839719:A:G	48	100	0.79	0.02451
1:12839724:A:C	48	100	0.79	0.02106
1:12839754:T:C	48	100	0.78	0.02433
1:12839770:C:T	48	100	0.76	0.02433
1:12839825:C:A	48	100	0.76	0.02487
1:12839849:C:A	48	100	0.85	0.02487
1:12839937:C:T	48	100	0.86	0.02524
1:12840077:C:G	48	100	0.95	0.02542
1:12840131:A:G	48	97.9	0.93	0.02487
1:12840185:C:A	48	93.8	0.93	0.01816
1:12840218:G:A	48	93.8	0.94	0.01725
1:12840243:C:T	48	93.8	0.95	0.01652
1:12840263:A:G	48	91.7	0.88	0.01561
1:12840756:G:A	48	91.7	0.76	0.01362
1:12840831:A:G	48	89.6	0.78	0.0118
1:12840908:A:G	48	97.9	0.91	0.06627
1:12841177:G:C	48	95.8	0.89	0.01507
1:12841287:G:T	48	97.9	0.93	0.06427
1:12841370:A:G	48	97.9	0.81	0.02033
1:12841454:A:C	48	97.9	0.87	0.01906
1:12841488:T:C	48	100	0.87	0.02415
1:12841662:C:G	45	97.8	0.94	0.02451
1:12841680:G:A	48	97.9	0.94	0.02487
1:12841781:A:G	48	100	0.96	0.02542
1:12842016:C:T	48	100	0.98	0.02215
1:12842099:T:G	48	100	0.98	0.02578
1:12842144:G:A	48	100	0.98	0.02215
1:12842229:G:A	48	100	0.98	0.0216
1:12842496:T:C	48	100	0.96	0.02596
1:12842563:T:A	48	100	1	0.0256
1:12842783:A:G	48	100	0.83	0.05773
1:12842943:A:G	48	100	1	0.02633
1:12843171:C:T	48	100	0.94	0.02215
1:12843467:G:C	48	100	0.92	0.02651
1:12843471:A:G	48	100	0.92	0.02651
1:12843536:T:C	48	95.8	0.93	0.02524
1:12843695:T:C	48	100	0.94	0.02505
1:12843875:T:A	48	100	0.95	0.0216
1:12843902:G:C	48	100	0.95	0.02179
1:12844082:T:G	48	93.8	0.99	0.02324
1:12844124:G:C	48	91.7	0.86	0.02015
1:12844171:G:A	47	91.5	0.65	0.01924
1:12844222:T:C	48	97.9	0.97	0.02524
1:12844271:T:C	48	100	1	0.02524
1:12844394:T:A	48	100	1	0.02397
1:12844422:A:G	48	100	1	0.02378
1:12844506:C:T	48	100	0.98	0.02342
1:12844512:G:T	48	93.8	0.9	0.01271
1:12844517:C:G	48	93.8	0.9	0.01271
1:12844564:T:C	48	100	1	0.02469
1:12844671:C:T	48	100	1	0.02524
1:12844704:C:T	48	100	1	0.02524
1:12844789:C:T	48	100	0.99	0.02505
1:12844905:T:C	47	100	1	0.0256
1:12844913:C:G	48	100	1	0.0256
1:12845063:C:A	48	100	0.94	0.02197
1:12845163:C:G	47	97.9	0.91	0.05646
1:12845373:T:C	47	95.7	0.92	0.0207
1:12845383:T:G	48	95.8	0.91	0.02052
1:12845387:A:G	48	95.8	0.92	0.0207
1:12845388:A:G	48	95.8	0.91	0.02106
1:12845441:C:A	48	100	0.9	0.0216
1:12845477:G:A	48	100	0.92	0.0256
1:12845615:C:T	48	100	0.94	0.03086
1:12845680:C:T	48	97.9	0.95	0.02596
1:12845686:G:T	48	97.9	0.98	0.01107
1:12845741:G:A	48	100	0.99	0.02796
1:12845779:A:G	48	100	1	0.02633
1:12845815:T:C	48	100	0.99	0.02687
1:12845913:T:C	48	100	0.94	0.02633
1:12846035:C:T	44	100	1	0.02687
1:12846148:A:C	47	100	1	0.02215
1:12846231:C:T	48	97.9	1	0.02651
1:12846598:A:G	50	96	0.9	0.02651
1:12846846:T:C	48	91.7	0.72	0.01452
1:12846847:G:A	48	91.7	0.71	0.01561
1:12847269:C:T	48	97.9	0.84	0.02015
1:12847283:A:G	48	97.9	0.86	0.02015
1:12847295:C:G	48	100	0.87	0.02215
1:12847596:C:G	48	100	0.96	0.02578
1:12847643:T:C	48	100	0.96	0.02578
1:12847654:C:T	48	100	0.96	0.02578
1:12847655:T:C	48	97.9	0.96	0.0256
1:12847680:T:C	49	98	0.96	0.02578
1:12847780:G:A	49	98	0.96	0.02596
1:12847909:T:C	48	97.9	0.95	0.02596
1:12847924:T:C	48	97.9	0.86	0.02923
1:12847976:T:C	49	98	0.93	0.06427
1:12847990:T:G	49	98	0.8	0.01943
1:12847995:G:C	49	98	0.78	0.01797
1:12848227:C:T	45	97.8	0.89	0.02578
1:12848277:C:T	47	97.9	0.96	0.02578
1:12848383:G:T	48	95.8	0.91	0.02687
1:12848390:A:G	48	100	0.84	0.02288
1:12848476:A:G	48	100	0.95	0.02179
1:12848512:A:C	48	97.9	1	0.02578
1:12848839:A:C	48	97.9	0.98	0.02451
1:12848898:A:G	48	97.9	1	0.02487
1:12848909:C:A	48	97.9	1	0.02487
1:12848910:C:A	48	100	0.99	0.01906
1:12848960:A:G	48	95.8	1	0.02451
1:12849054:A:G	48	97.9	0.86	0.02215
1:12849070:C:T	48	97.9	0.84	0.02088
1:12849088:A:G	47	97.9	0.82	0.01997
1:12849224:T:C	48	93.8	1	0.02306
1:12849230:A:C	48	95.8	0.99	0.01888
1:12849292:C:G	48	95.8	0.89	0.01943
1:12849310:G:A	48	95.8	0.96	0.01924
1:12849347:A:C	48	100	0.9	0.02977
1:12849387:G:A	48	95.8	1	0.02324
1:12849394:G:T	48	95.8	1	0.0374
1:12849432:C:T	48	95.8	1	0.02378
1:12849525:A:G	48	95.8	1	0.02415
1:12849560:A:C	48	93.8	1	0.02397
1:12849565:A:G	48	93.8	1	0.02397
1:12849621:C:A	48	95.8	1	0.02433
1:12849625:A:C	48	95.8	1	0.02433
1:12849709:C:T	47	97.9	0.96	0.06373
1:12849912:T:C	48	97.9	1	0.02487
1:12849929:A:G	48	97.9	1	0.02088
1:12850088:C:A	48	97.9	1	0.02052
1:12850283:A:G	48	97.9	1	0.02505
1:12850299:A:G	48	97.9	1	0.02505
1:12850411:A:C	48	97.9	0.99	0.0256
1:12850421:T:C	48	97.9	0.99	0.02542
1:12850462:G:A	48	97.9	1	0.02542
1:12850520:A:G	48	97.9	1	0.02142
1:12850538:A:G	48	97.9	1	0.02142
1:12850572:C:T	48	100	1	0.02596
1:12850695:T:C	48	100	1	0.02633
1:12850981:C:T	48	100	0.96	0.02705
1:12850994:G:A	48	100	1	0.02633
1:12851185:A:G	48	100	0.99	0.02651
1:12851188:C:A	48	100	0.99	0.02651
1:12851243:G:T	48	100	0.99	0.02669
1:12851335:C:G	48	100	0.99	0.02251
1:12851661:A:G	48	100	0.99	0.02633
1:12851730:A:C	48	100	0.99	0.02651
1:12851782:T:C	48	100	0.99	0.02669
1:12851783:A:G	48	100	0.99	0.02669
1:12851907:G:C	48	100	0.99	0.02269
1:12852006:G:T	48	100	0.99	0.02269
1:12852136:G:T	48	100	1	0.02687
1:12852237:C:T	48	100	1	0.02687
1:12852321:A:C	48	100	1	0.02705
1:12852377:C:G	48	100	1	0.02251
1:12852597:A:G	48	100	1	0.02977
1:12852648:G:A	48	100	1	0.02324
1:12852786:A:G	48	100	1	0.02723
1:12852840:G:A	48	97.9	0.75	0.01053
1:12852957:G:T	48	100	1	0.0276
1:12853109:G:A	48	100	1	0.0276
1:12853295:A:G	48	100	1	0.02342
1:12853350:G:A	48	100	1	0.02342
1:12853535:C:T	48	100	0.95	0.02342
1:12853763:C:T	48	100	0.98	0.0276
1:12853827:A:C	48	100	1	0.0276
1:12853839:G:C	48	100	1	0.0276
1:12853852:G:T	48	100	1	0.0276
1:12854370:G:A	48	100	1	0.02778
1:12854440:T:C	47	100	0.85	0.01888
1:12854751:C:T	48	100	1	0.02741
1:12854867:T:G	48	100	1	0.02741
1:12854974:T:C	48	100	0.96	0.02741
1:12855250:G:A	48	100	1	0.02741
1:12855358:A:G	48	100	1	0.02741
1:12855646:C:T	48	97.9	0.8	0.01235
1:12855653:T:C	48	100	0.99	0.0276
1:12855706:C:T	48	100	1	0.02741
1:12855892:T:C	48	100	1	0.02741
1:12855980:C:T	48	100	1	0.02741
1:12856061:T:C	48	100	1	0.03159
1:12856120:G:A	48	100	0.75	0.01126
1:12856241:A:G	48	100	1	0.02687
1:12856571:A:G	48	100	0.94	0.02633
1:12856597:A:C	48	100	0.94	0.02633
1:12856598:C:G	48	100	0.94	0.02633
1:12856603:A:G	48	100	0.94	0.02633
1:12856758:G:A	47	100	0.94	0.02633
1:12856911:G:A	48	97.9	0.94	0.02415
1:12856987:C:G	47	100	0.64	0.01997
1:12857095:A:C	48	93.8	0.88	0.01598
1:12857130:A:G	48	95.8	0.9	0.07081
1:12857143:C:T	48	93.8	0.82	0.01434
1:12857358:T:C	48	95.8	0.99	0.01416
1:12857481:A:T	48	97.9	0.99	0.0207
1:12857662:A:G	45	93.3	0.82	0.02306
1:12857801:T:C	48	77.1	0.96	0.1425
1:12858297:C:T	48	97.9	0.95	0.02542
1:12858319:T:C	48	97.9	0.95	0.02542
1:12858326:G:A	48	97.9	0.95	0.0256
1:12858398:C:T	48	97.9	0.95	0.02614
1:12858540:G:A	48	97.9	0.95	0.02633
1:12858680:A:C	48	97.9	0.95	0.02614
1:12859036:A:C	48	97.9	0.95	0.02633
1:12859048:G:A	48	100	1	0.01906
1:12859256:G:A	48	97.9	0.95	0.0256
1:12859290:G:A	48	100	0.94	0.03377
1:12859613:G:A	48	97.9	0.89	0.02451
1:12859656:C:A	48	97.9	0.93	0.02487
1:12860017:T:G	48	100	0.95	0.02433
1:12860036:G:T	48	100	0.95	0.02433
1:12860277:A:G	48	100	0.94	0.02397
1:12860336:T:C	48	100	0.94	0.02397
1:12860345:G:A	48	100	0.94	0.02397
1:12860386:A:G	48	95.8	0.94	0.02324
1:12860390:C:T	48	100	1	0.03377
1:12860424:C:T	48	100	0.94	0.02397
1:12860475:A:C	48	100	0.9	0.02415
1:12860705:T:C	48	97.9	0.95	0.02415
1:12860720:C:A	48	95.8	0.68	0.01507
1:12860739:C:T	48	97.9	0.95	0.02415
1:12860767:C:T	48	97.9	0.95	0.04357
1:12860778:G:A	48	100	0.8	0.01943
1:12860896:G:C	48	95.8	0.89	0.0354
1:12860947:G:A	48	93.8	0.74	0.0138
1:12861004:C:A	48	91.7	0.81	0.01725
1:12861091:A:G	48	95.8	0.83	0.02106
1:12861132:G:C	48	95.8	0.85	0.02197
1:12861374:A:C	47	95.7	0.78	0.01489
1:12861386:A:G	48	97.9	0.74	0.01507
1:12861740:A:G	48	97.9	0.8	0.01652
1:12861831:T:G	49	95.9	0.92	0.02741
1:12861853:A:G	49	100	0.69	0.01216
1:12862252:C:T	45	97.8	0.69	0.04702
1:12862372:A:G	43	100	0.85	0.02233
1:12862387:A:G	47	95.7	0.85	0.05102
1:12862518:G:C	48	97.9	0.98	0.02451
1:12862546:G:T	48	97.9	0.98	0.02469
1:12862591:G:A	48	93.8	0.69	0.02977
1:12862886:C:T	48	97.9	0.98	0.02106
1:12863003:T:C	48	97.9	0.98	0.02451
1:12863021:A:T	48	100	0.9	0.0305
1:12863054:G:T	48	97.9	0.92	0.02288
1:12863127:C:G	48	100	0.98	0.02397
1:12863147:C:T	48	100	0.98	0.02397
1:12863276:G:A	48	100	0.98	0.02033
1:12863358:T:C	48	100	0.81	0.01162
1:12863470:A:C	47	100	0.93	0.0236
1:12863565:C:A	47	97.9	0.81	0.02088
1:12863581:G:T	48	95.8	0.81	0.02088
1:12863622:C:A	48	93.8	0.78	0.01707
1:12864206:A:C	46	100	0.92	0.02233
1:12864207:G:A	46	100	0.92	0.02233
1:12864217:C:T	46	100	0.8	0.01144
1:12864334:T:A	48	100	0.81	0.01162
1:12864555:A:C	48	95.8	0.92	0.0216
1:12864760:T:C	48	97.9	0.94	0.02142
1:12864770:C:T	48	97.9	0.95	0.01888
1:12864806:G:A	48	97.9	0.94	0.02124
1:12864866:G:A	48	95.8	0.92	0.02179
1:12864868:C:G	48	95.8	0.92	0.02052
1:12864872:A:G	48	93.8	0.93	0.01761
1:12864945:G:T	48	100	0.98	0.01634
1:12865102:A:G	48	95.8	0.89	0.0216
1:12865169:T:C	48	95.8	0.88	0.02251
1:12865242:C:T	48	97.9	0.92	0.02324
1:12865423:C:T	50	98	0.91	0.03413
1:12865574:C:T	48	97.9	0.83	0.02215
1:12865596:G:T	48	97.9	0.84	0.0216
1:12865611:C:G	48	97.9	0.86	0.02142
1:12865806:A:C	48	97.9	0.92	0.03395
1:12865825:A:G	48	97.9	0.81	0.02306
1:12865959:T:C	48	100	0.88	0.03068
1:12866225:T:C	48	100	0.68	0.02469
1:12866456:C:A	47	100	0.85	0.01997
1:12866572:C:A	37	100	0.93	0.03359
1:12867173:G:A	45	95.6	0.76	0.02397
1:12867266:T:C	48	95.8	0.91	0.06264
1:12868227:T:G	47	93.6	0.86	0.06318
1:12868367:T:G	48	100	0.82	0.02033
1:12868964:A:T	48	100	0.85	0.02378
1:12868975:A:G	48	100	0.86	0.02378
1:12869020:T:C	48	100	0.87	0.02378
1:12869032:T:G	48	100	0.76	0.0276
1:12869076:T:A	48	100	0.89	0.02397
1:12869198:T:G	48	100	0.91	0.04956
1:12869296:G:A	48	97.9	0.9	0.02142
1:12870122:G:T	48	100	0.9	0.03086
1:12870650:T:G	49	85.7	0.87	0.09078
1:12870769:C:T	48	95.8	0.69	0.01289
1:12870975:T:A	48	93.8	0.9	0.061
1:12870990:G:C	48	93.8	0.9	0.061
1:12873050:T:G	47	100	0.89	0.03123
1:12876786:A:G	48	100	0.73	0.01089
1:12876823:T:C	48	100	0.69	0.01035
1:12878106:A:G	50	100	0.64	0.0158
1:12878138:A:G	49	100	0.66	0.01434
1:12878189:A:C	48	91.7	0.93	0.07044
1:12878280:C:G	46	93.5	0.88	0.06899
1:12878633:C:G	48	100	0.88	0.02487
1:12878644:C:A	48	95.8	0.67	0.01017
1:12878999:G:A	39	97.4	0.94	0.01888
1:12879513:G:A	45	97.8	0.72	0.01434
1:12879655:G:C	48	97.9	0.69	0.06191
1:12879674:A:T	48	97.9	0.92	0.01816
1:12879714:C:T	48	97.9	0.92	0.01834
1:12879747:C:G	48	95.8	0.93	0.06681
1:12879803:C:G	48	95.8	0.89	0.01471
1:12879834:T:G	48	95.8	0.94	0.06354
1:12880030:G:A	46	97.8	0.92	0.01543
1:12880109:G:T	49	85.7	0.9	0.06681
1:12880188:A:G	50	98	0.97	0.01452
1:12880295:A:G	50	100	0.8	0.01707
1:12880299:G:A	50	96	0.77	0.01543
1:12880444:G:C	49	89.8	0.76	0.04176
1:12880569:C:G	50	100	0.92	0.01452
1:12880680:C:T	50	98	0.81	0.0207
1:12880922:G:A	48	95.8	0.88	0.01725
1:12880974:G:A	48	95.8	0.79	0.01652
1:12880999:C:G	48	95.8	0.61	0.03322
1:12881017:A:G	48	91.7	0.84	0.02197
1:12881092:G:A	48	100	0.72	0.01652
1:12881215:A:G	48	100	0.85	0.01743
1:12881612:A:G	44	97.7	0.8	0.02052
1:12881713:G:A	48	93.8	0.79	0.01961
1:12881834:A:C	50	86	0.8	0.02324
1:12881921:G:A	49	100	0.87	0.06336
1:12881982:G:A	48	100	0.77	0.03086
1:12882226:C:T	47	91.5	0.73	0.01325
1:12882358:T:C	47	93.6	0.67	0.03595
1:12882401:C:T	49	100	0.67	0.01289
1:12882529:C:G	48	91.7	0.76	0.01144
1:12882546:C:G	48	93.8	0.76	0.01089
1:12882557:T:C	47	83	0.72	0.01471
1:12882619:C:G	48	95.8	0.83	0.01289
1:12882909:A:G	46	95.7	0.9	0.03341
1:12882942:G:C	47	91.5	0.94	0.1028
1:12883645:C:T	48	83.3	0.76	0.02705
1:12884262:C:A	49	98	0.84	0.03359
1:12884674:C:T	50	98	0.62	0.01344
1:12884693:A:G	50	78	0.71	0.2643
1:12884711:A:T	48	85.4	0.78	0.179
1:12884718:C:A	49	100	0.81	0.0207
1:12884893:G:C	50	100	0.78	0.03322
1:12885133:G:T	50	96	0.86	0.03141
1:12885227:T:C	50	96	0.92	0.09386
1:12885414:T:C	48	87.5	0.95	0.09495
1:12885597:G:A	49	100	0.9	0.0207
1:12885715:G:A	48	97.9	0.85	0.02106
1:12885740:A:G	47	100	0.85	0.02288
1:12885819:T:A	48	100	0.93	0.01198
1:12886521:C:G	48	100	0.88	0.02288
1:12886575:G:A	48	100	0.93	0.0118
1:12886611:G:A	48	89.6	0.64	0.05029
1:12886769:G:C	48	100	0.87	0.03286
1:12886818:C:T	48	95.8	0.85	0.09296
1:12886840:T:A	48	97.9	0.92	0.0305
1:12886890:A:G	48	97.9	0.76	0.02977
1:12887219:G:C	47	97.9	0.77	0.01688
1:12887235:T:A	48	97.9	0.99	0.06191
1:12887249:G:A	48	97.9	0.99	0.06191
1:12887714:C:A	44	93.2	0.96	0.09223
1:12888323:T:A	48	97.9	0.93	0.01144
1:12888493:C:A	48	97.9	0.95	0.09205
1:12888972:A:T	43	97.7	0.93	0.03014
1:12889603:C:T	48	97.9	0.92	0.01126
1:12889717:T:A	47	93.6	0.7	0.02596
1:12889769:C:G	48	97.9	0.93	0.01126
1:12890013:A:G	38	94.7	0.68	0.01307
1:12890814:T:C	47	97.9	0.89	0.01126
1:12890845:T:G	47	95.7	0.95	0.03141
1:12891074:T:G	47	95.7	0.65	0.0138
1:12891180:A:T	48	93.8	0.61	0.01543
1:12891228:C:T	48	93.8	0.61	0.01416
1:12891425:T:C	46	97.8	0.63	0.0118
1:12892589:G:A	50	96	0.7	0.01325
1:12892841:A:G	50	98	0.74	0.01325
1:12892851:T:C	49	98	0.76	0.01325
1:12892879:A:G	49	98	0.76	0.01325
1:12892902:G:T	48	97.9	0.75	0.01307
1:12893161:G:C	48	93.8	0.65	0.03885
1:12893169:A:G	49	93.9	0.68	0.02905
1:12893194:T:A	49	98	0.78	0.02487
1:12893213:A:G	49	98	0.73	0.07117
1:12894339:G:A	50	100	0.66	0.02015
1:12897594:T:G	49	87.8	0.82	0.4517
1:12897708:T:G	48	93.8	0.74	0.03177
1:12897784:G:A	49	95.9	0.66	0.05773
1:12897943:C:T	47	95.7	0.8	0.04466
1:12900654:T:A	50	84	0.76	0.4227
1:12900986:C:A	50	96	0.68	0.1485
1:12901142:A:T	50	96	0.85	0.04012
1:12901188:C:T	50	90	0.85	0.4036
1:12901708:C:T	49	98	0.69	0.01652
1:12902366:A:G	47	80.9	0.66	0.382
1:12902551:G:A	48	95.8	0.6	0.02487
1:12902627:C:T	49	93.9	0.73	0.04956
1:12902677:T:G	49	75.5	0.76	0.4822
1:12902761:A:C	49	79.6	0.76	0.4256
1:12905531:A:T	49	95.9	0.67	0.03722
1:12905543:G:A	49	95.9	0.61	0.0374
1:12906776:G:A	50	98	0.65	0.01053
1:12906861:G:T	49	95.9	0.71	0.04158
1:12907055:T:C	50	100	0.8	0.04085
1:12907538:C:A	50	100	0.78	0.03849
1:12907910:T:C	49	91.8	0.82	0.4802
1:12908807:A:G	50	86	0.83	0.4853
1:12909309:G:A	49	85.7	0.83	0.4666
1:12909381:T:A	49	83.7	0.82	0.4586
1:12909786:T:C	50	94	0.75	0.0138
1:12910121:A:G	50	98	0.79	0.03322
1:12910234:C:T	50	96	0.6	0.04067
1:12910332:C:T	49	95.9	0.75	0.02905
1:12910920:C:G	50	92	0.65	0.04067
1:12911207:G:T	50	94	0.68	0.03922
1:12912896:C:T	48	81.2	0.73	0.3602
1:12915397:A:C	50	92	0.73	0.03776
1:12917537:G:A	50	94	0.64	0.01144
1:12920253:G:T	50	86	0.84	0.02179
1:12921432:A:G	50	94	0.63	0.01525
1:12921630:A:G	50	96	0.77	0.01126
1:12921660:C:G	50	92	0.62	0.01398
1:12923775:G:A	40	92.5	0.73	0.01561
1:12926613:C:T	50	96	0.67	0.02524
1:12933252:C:T	50	94	0.61	0.01852
1:12933346:A:G	50	92	0.71	0.1344
1:12933634:C:T	48	87.5	0.66	0.1271
1:12933844:G:T	50	84	0.65	0.1095
1:12933869:G:C	50	84	0.63	0.1207
1:12933875:G:A	50	86	0.64	0.1195
1:12933876:G:A	50	86	0.62	0.1193
1:12934980:C:T	50	82	0.63	0.1013
1:13070276:T:C	49	89.8	0.62	0.06609
1:13104255:T:A	44	100	0.96	0.0443
1:13104379:A:G	44	86.4	0.99	0.1322
1:13104555:A:G	30	96.7	0.99	0.1334
1:13105968:C:G	33	93.9	0.95	0.04412
1:13105985:C:T	33	97	0.9	0.04339
1:13106311:G:A	37	97.3	0.95	0.04375
1:13106504:A:G	43	93	0.99	0.1345
1:13106552:G:A	44	90.9	0.86	0.0276
1:13109270:G:A	21	90.5	0.99	0.1345
1:13109660:G:A	45	97.8	1	0.04484
1:13109802:T:C	39	89.7	1	0.1329
1:13109819:G:T	37	94.6	1	0.04503
1:13109870:A:G	37	94.6	0.8	0.0276
1:13112793:A:G	32	100	0.97	0.02324
1:13112879:T:A	40	97.5	0.97	0.0236
1:13112891:C:T	42	97.6	0.97	0.0236
1:13112972:A:G	44	100	0.96	0.02378
1:13112985:C:T	44	88.6	0.99	0.1563
1:13113066:C:T	44	100	0.97	0.02397
1:13113080:T:C	45	100	0.97	0.02397
1:13113118:C:T	43	97.7	0.63	0.02015
1:13113137:G:T	39	100	0.97	0.02469
1:13113249:C:T	34	100	0.97	0.02542
1:13113915:C:T	22	86.4	0.94	0.0216
1:13114147:T:A	42	100	0.94	0.02179
1:13114227:C:T	44	100	0.9	0.02505
1:13114273:G:T	44	97.7	0.86	0.02723
1:13114321:T:A	44	100	0.91	0.02487
1:13114353:C:T	44	100	0.78	0.02469
1:13114486:T:C	44	97.7	0.88	0.02451
1:13114541:C:A	44	97.7	0.91	0.02433
1:13114638:G:T	43	97.7	0.91	0.02052
1:13114877:A:G	31	96.8	0.9	0.02342
1:13115427:A:G	44	88.6	0.99	0.1344
1:13115950:T:C	44	90.9	0.97	0.1225
1:13116000:G:A	44	97.7	0.97	0.04375
1:13116101:G:T	37	91.9	0.82	0.04394
1:13116324:A:G	32	100	0.8	0.03577
1:13116573:A:G	36	80.6	0.99	0.144
1:13120627:A:G	35	82.9	0.98	0.144
1:13120631:G:A	35	82.9	0.98	0.144
1:13120842:A:C	43	95.3	0.96	0.04394
1:13121133:C:A	24	95.8	0.94	0.04448
1:13121743:C:T	31	90.3	0.97	0.1447
1:13121958:C:T	36	88.9	0.97	0.144
1:13157970:C:G	29	96.6	0.73	0.06463
1:13170193:C:T	49	85.7	0.78	0.4279
1:13170381:G:T	49	98	0.7	0.01616
1:13170398:C:G	49	95.9	0.8	0.1812
1:13170422:G:C	49	95.9	0.63	0.01507
1:13170607:C:A	49	93.9	0.79	0.1794
1:13170988:G:C	49	95.9	0.84	0.05882
1:13171223:A:G	49	98	0.79	0.0679
1:13171355:T:G	49	100	0.89	0.01235
1:13171418:C:G	49	100	0.88	0.01235
1:13171439:C:G	49	85.7	0.8	0.4878
1:13171671:G:A	49	98	0.8	0.1058
1:13171782:G:C	49	98	0.82	0.2253
1:13171817:T:C	49	100	0.81	0.05828
1:13171830:G:A	49	100	0.88	0.01235
1:13172090:G:C	49	100	0.74	0.05483
1:13172234:T:C	49	100	0.91	0.01089
1:13172574:C:G	48	89.6	0.78	0.1191
1:13172935:C:T	49	87.8	0.78	0.1411
1:13172965:T:C	49	85.7	0.73	0.05265
1:13173132:C:T	42	95.2	0.75	0.06645
1:13174955:C:T	42	78.6	0.72	0.4316
1:13175110:G:C	49	95.9	0.76	0.05501
1:13175186:G:C	50	90	0.77	0.1042
1:13175223:G:T	49	93.9	0.75	0.06046
1:13175322:G:T	44	81.8	0.74	0.2329
1:13175471:G:A	50	94	0.85	0.0532
1:13175561:G:A	49	95.9	0.81	0.06118
1:13175583:C:G	49	79.6	0.77	0.3909
1:13175786:C:G	39	87.2	0.67	0.01253
1:13176208:T:G	49	95.9	0.81	0.05338
1:13312729:G:A	48	100	0.94	0.01688
1:13312767:C:A	50	100	0.66	0.01688
1:13313153:T:C	50	100	0.88	0.01707
1:13313181:A:G	50	100	0.93	0.2099
1:13313228:T:C	50	98	0.94	0.3346
1:13313326:C:G	50	96	0.88	0.03504
1:13313382:C:A	50	100	0.94	0.2193
1:13313494:T:C	50	98	0.8	0.01852
1:13313610:G:T	50	98	0.89	0.3174
1:13313839:G:T	49	95.9	0.92	0.02215
1:13313901:A:C	50	100	0.91	0.0256
1:13313990:G:C	50	94	0.84	0.03722
1:13313998:C:A	50	86	0.73	0.01816
1:13314127:C:G	44	97.7	0.83	0.04484
1:13314141:T:A	47	100	0.91	0.01997
1:13314260:C:T	50	98	0.96	0.02288
1:13314340:G:T	48	87.5	0.71	0.06463
1:13314343:C:G	50	100	0.99	0.02796
1:13314404:G:C	50	98	0.78	0.02397
1:13314431:T:G	50	98	1	0.03086
1:13314437:C:G	48	79.2	0.82	0.3379
1:13314872:C:T	50	90	0.63	0.0345
1:13315110:C:A	50	96	0.92	0.02324
1:13315170:C:A	49	95.9	1	0.02324
1:13315231:A:C	50	92	0.98	0.02796
1:13315284:G:C	50	100	1	0.02778
1:13315298:G:A	49	98	0.94	0.2298
1:13315425:G:A	50	76	0.84	0.3497
1:13315518:G:A	50	100	0.76	0.02451
1:13315566:A:G	50	98	0.87	0.02269
1:13315846:T:C	50	100	1	0.02451
1:13315886:G:A	50	100	1	0.02378
1:13316223:C:T	50	100	1	0.0276
1:13316371:G:A	50	100	0.92	0.1471
1:13316466:G:T	50	90	0.92	0.1068
1:13316693:G:C	50	100	0.91	0.03359
1:13316696:T:A	50	100	0.94	0.04121
1:13316809:G:A	49	100	0.89	0.01943
1:13316814:A:C	49	100	0.87	0.01961
1:13316896:C:T	50	98	1	0.02288
1:13316909:C:G	49	100	0.9	0.03304
1:13316963:G:T	50	78	0.87	0.146
1:13317091:A:T	50	84	0.66	0.02124
1:13317109:C:T	50	86	0.78	0.05828
1:13317172:T:C	50	84	0.9	0.3246
1:13317250:A:T	50	100	0.92	0.02487
1:13317266:T:C	49	85.7	0.64	0.02578
1:13317313:A:G	50	96	0.82	0.01688
1:13317373:A:G	50	96	0.92	0.0679
1:13317401:A:T	50	100	1	0.03232
1:13317451:G:A	50	96	0.89	0.02233
1:13317540:G:T	49	95.9	0.99	0.03086
1:13317665:A:T	49	98	0.97	0.0276
1:13317751:G:C	50	98	0.97	0.02723
1:13317768:T:C	50	98	0.9	0.0305
1:13317949:A:T	50	98	0.98	0.02433
1:13318070:T:A	50	100	0.85	0.08206
1:13318189:T:C	50	100	0.99	0.02669
1:13318303:A:G	50	98	0.95	0.0236
1:13318367:C:T	50	100	0.86	0.0935
1:13318500:G:A	50	100	0.99	0.0138
1:13318893:T:C	49	95.9	1	0.02741
1:13318916:T:G	50	98	0.94	0.01362
1:13319033:C:A	50	96	0.78	0.02342
1:13319066:T:C	50	98	0.86	0.03667
1:13319154:A:C	50	100	1	0.0256
1:13319157:G:T	50	100	0.99	0.01344
1:13319204:A:C	50	98	0.84	0.0443
1:13319229:C:T	50	96	0.76	0.02433
1:13319278:C:G	50	94	0.66	0.02142
1:13319304:C:G	50	96	0.68	0.01198
1:13319365:G:C	50	100	0.78	0.06118
1:13319564:G:A	50	94	0.74	0.01216
1:13319928:G:A	50	100	0.98	0.01707
1:13320007:C:A	50	98	0.94	0.0276
1:13320119:T:C	50	98	1	0.02778
1:13320126:A:C	50	98	1	0.02778
1:13320248:A:G	50	96	0.91	0.02814
1:13320298:C:T	50	100	0.99	0.01362
1:13320370:G:C	50	98	0.94	0.01761
1:13320465:C:T	50	98	0.96	0.03522
1:13320511:C:T	50	100	0.94	0.02306
1:13320513:T:C	50	100	0.94	0.02306
1:13320526:C:T	50	100	0.93	0.02342
1:13320537:T:C	50	100	0.93	0.01979
1:13320574:C:T	50	98	0.96	0.02923
1:13320592:T:C	50	94	0.85	0.0138
1:13320648:T:A	49	100	0.98	0.02505
1:13320667:A:G	49	98	0.94	0.2534
1:13320715:C:T	50	94	0.74	0.01616
1:13320735:T:G	50	100	0.87	0.1026
1:13321010:T:C	49	95.9	0.73	0.03631
1:13321344:A:G	50	100	0.98	0.01489
1:13321363:C:G	49	100	1	0.02796
1:13321381:A:C	50	96	0.92	0.2475
1:13321412:A:G	50	96	0.71	0.01107
1:13321457:C:G	50	100	0.7	0.03268
1:13321480:G:C	50	98	0.96	0.02887
1:13321492:G:C	50	100	0.99	0.01398
1:13321509:C:T	50	100	0.89	0.02723
1:13321593:C:T	50	100	0.91	0.03268
1:13321611:A:T	50	100	0.91	0.3422
1:13321620:T:C	50	100	0.91	0.02778
1:13321724:A:G	50	88	0.82	0.03613
1:13321841:T:C	49	89.8	0.86	0.04739
1:13322005:G:C	50	92	0.82	0.02342
1:13322083:G:A	50	96	0.93	0.03286
1:13322419:C:A	50	98	0.82	0.01761
1:13322610:C:T	48	100	0.94	0.02723
1:13322785:G:T	50	100	1	0.02288
1:13322901:G:C	50	100	0.96	0.01434
1:13322909:G:T	50	100	1	0.02288
1:13323009:T:G	50	100	1	0.02723
1:13323243:C:A	50	100	0.84	0.03849
1:13323347:A:G	50	98	0.9	0.04303
1:13323417:C:G	50	98	0.72	0.02251
1:13323490:C:T	50	100	1	0.02288
1:13323624:G:C	50	100	1	0.02288
1:13323638:A:T	50	94	1	0.0285
1:13323711:G:C	50	100	0.99	0.02288
1:13323824:T:C	50	100	1	0.02723
1:13323865:T:G	50	86	0.85	0.3529
1:13324013:C:T	50	100	0.99	0.02142
1:13324041:G:C	50	98	0.88	0.01216
1:13324148:G:T	50	96	0.78	0.01271
1:13324217:A:G	50	100	0.99	0.02705
1:13324270:C:T	50	94	0.84	0.02052
1:13324370:T:C	50	92	0.85	0.03431
1:13324473:T:C	50	100	0.84	0.01107
1:13324724:G:A	50	98	0.89	0.02451
1:13324769:C:A	50	100	0.86	0.02415
1:13324797:G:T	50	82	0.88	0.3052
1:13324847:C:T	50	98	0.84	0.03613
1:13324887:T:C	50	100	0.92	0.02941
1:13325031:G:A	50	100	0.93	0.03159
1:13325051:A:C	50	98	0.88	0.02723
1:13325362:A:G	50	98	0.9	0.0325
1:13325383:T:G	49	87.8	0.77	0.05882
1:13325702:T:A	50	100	0.89	0.02324
1:13325782:C:G	50	98	0.9	0.02705
1:13325824:G:A	50	98	0.86	0.02705
1:13326006:A:G	50	100	0.82	0.02887
1:13326133:A:G	50	100	0.8	0.05864
1:13326161:G:C	50	100	0.8	0.05882
1:13326171:G:A	50	98	0.82	0.05846
1:13326354:G:T	50	100	0.93	0.2515
1:13326603:T:C	50	100	1	0.03214
1:13326662:G:C	50	98	0.87	0.02342
1:13326716:G:A	50	100	1	0.03214
1:13326742:T:C	50	100	1	0.03214
1:13326851:T:G	50	96	0.75	0.01616
1:13326954:G:A	50	100	1	0.02397
1:13326956:C:T	50	100	1	0.02397
1:13327193:T:A	50	98	0.92	0.04267
1:13327298:A:G	50	100	0.87	0.03195
1:13328901:C:T	45	97.8	0.87	0.1578
1:13329019:G:C	50	98	0.92	0.04285
1:13329062:C:T	47	100	0.69	0.01162
1:13329090:T:C	43	97.7	0.71	0.04484
1:13329098:C:T	49	100	0.9	0.03195
1:13329935:A:G	39	79.5	0.84	0.1238
1:13329948:G:A	47	97.9	0.97	0.02578
1:13330048:G:T	50	100	0.72	0.0158
1:13330086:T:A	49	91.8	0.75	0.03613
1:13330274:C:T	50	98	1	0.0285
1:13330294:A:G	50	98	1	0.02614
1:13330331:G:A	50	100	0.96	0.03214
1:13330401:C:A	50	98	0.98	0.03159
1:13330455:C:T	50	98	0.9	0.01834
1:13330460:C:A	50	98	0.79	0.01198
1:13330472:A:G	50	98	1	0.02669
1:13330485:G:A	50	98	1	0.02669
1:13330546:G:A	50	98	0.94	0.2513
1:13330566:A:T	50	98	1	0.02687
1:13330694:A:G	50	98	0.99	0.02705
1:13330721:A:G	50	98	0.93	0.2106
1:13330809:T:G	50	98	0.98	0.0276
1:13330917:A:G	50	98	0.97	0.02796
1:13331113:A:C	50	98	0.96	0.02578
1:13331166:C:T	50	96	0.85	0.02633
1:13331211:A:G	50	96	0.82	0.03468
1:13331284:A:G	50	100	0.98	0.0138
1:13331294:T:G	50	90	1	0.01943
1:13332402:C:A	50	98	0.9	0.0236
1:13332420:A:G	50	100	0.87	0.04357
1:13333341:C:T	50	100	0.93	0.01507
1:13333379:A:G	50	100	0.86	0.0443
1:13333393:A:G	50	98	0.81	0.02306
1:13333553:G:A	50	98	0.9	0.1527
1:13333681:G:A	50	90	0.95	0.01434
1:13333984:G:A	50	94	0.89	0.02088
1:13334038:C:T	48	100	0.89	0.02142
1:13334225:T:C	50	100	0.93	0.02469
1:13334242:G:A	50	96	0.84	0.02269
1:13334256:T:G	50	100	0.93	0.02469
1:13334259:G:A	50	100	0.93	0.02469
1:13334272:C:T	50	100	0.85	0.01434
1:13334365:G:A	50	100	0.94	0.02124
1:13334395:A:T	50	100	0.93	0.02451
1:13334556:C:A	50	100	0.97	0.02596
1:13334698:A:C	50	96	0.88	0.02251
1:13334828:A:T	49	98	0.94	0.02633
1:13336404:C:T	50	98	0.99	0.01434
1:13336425:G:A	49	100	0.81	0.04484
1:13336481:C:T	50	98	0.8	0.03105
1:13336751:A:C	44	100	0.67	0.02342
1:13337355:C:T	50	98	0.86	0.01452
1:13337544:C:T	49	100	0.99	0.01344
1:13337860:C:T	50	100	0.94	0.2551
1:13337924:C:T	50	98	0.93	0.0256
1:13337957:T:C	50	100	1	0.01434
1:13338065:G:A	50	98	0.93	0.3379
1:13338070:G:A	50	98	0.93	0.02578
1:13338075:G:T	50	98	0.93	0.02578
1:13338090:C:G	50	98	0.9	0.02596
1:13338450:T:C	50	98	0.87	0.02215
1:13338515:T:G	50	100	0.87	0.03105
1:13338664:G:C	49	93.9	0.93	0.3871
1:13338863:T:A	50	98	0.96	0.2558
1:13338922:C:T	50	96	0.92	0.2108
1:13339036:G:A	50	96	0.92	0.02633
1:13339071:T:A	50	100	1	0.01452
1:13339306:C:A	50	100	0.91	0.02723
1:13339535:G:A	50	98	0.97	0.06354
1:13339652:T:C	50	94	0.82	0.02814
1:13339958:A:T	50	98	0.85	0.02741
1:13340510:C:T	50	100	0.99	0.03304
1:13340583:G:A	50	100	0.99	0.03304
1:13340808:T:G	50	98	0.84	0.02578
1:13340947:G:A	50	94	0.87	0.02723
1:13341122:G:C	50	84	0.91	0.08751
1:13341437:G:C	50	98	0.99	0.03686
1:13341441:G:T	50	98	0.99	0.03304
1:13341949:G:C	50	90	0.61	0.01271
1:13342025:G:C	50	98	0.76	0.02415
1:13342171:C:T	49	98	0.95	0.1694
1:13342329:A:G	49	98	0.86	0.02651
1:13342337:T:G	49	98	0.86	0.02614
1:13342429:A:T	50	100	1	0.01107
1:13342512:G:A	50	92	0.71	0.0236
1:13342515:A:G	50	92	0.68	0.01961
1:13342520:C:T	50	98	0.93	0.01888
1:13342758:A:G	50	98	0.87	0.05174
1:13343542:A:G	49	98	0.97	0.0679
1:13343813:C:G	50	98	0.99	0.01434
1:13344585:C:A	50	98	0.91	0.01398
1:13344630:A:T	50	100	0.98	0.0463
1:13345313:A:C	50	90	0.68	0.01707
1:13345521:G:A	50	98	0.97	0.04593
1:13345801:C:T	50	100	0.93	0.3811
1:13345807:C:T	50	98	0.83	0.02487
1:13345819:C:T	50	100	0.99	0.01434
1:13345898:A:G	50	100	0.81	0.02378
1:13346133:G:C	50	100	0.9	0.01089
1:13346290:C:T	50	98	0.69	0.0138
1:13347280:C:T	50	100	0.93	0.3451
1:13347312:C:T	50	96	0.94	0.2711
1:13347391:G:A	50	98	0.94	0.3468
1:13348334:G:A	50	100	0.78	0.02487
1:13348372:A:G	50	96	0.75	0.06718
1:13348502:G:A	50	98	0.76	0.02288
1:13349113:G:A	48	97.9	0.85	0.01725
1:13349540:A:G	50	100	0.73	0.01797
1:13350326:C:G	49	93.9	0.76	0.01289
1:13350329:G:A	49	93.9	0.75	0.01289
1:13350450:G:A	50	96	0.75	0.01325
1:13350491:G:C	49	91.8	0.82	0.0118
1:13350517:C:T	50	98	0.95	0.2616
1:13350683:G:A	50	100	0.91	0.1142
1:13350869:G:T	50	100	0.94	0.01634
1:13351215:G:A	50	98	0.95	0.2618
1:13351921:A:G	50	98	0.95	0.368
1:13351968:T:C	50	96	0.91	0.0728
1:13352904:T:C	50	100	0.94	0.03304
1:13353375:A:G	50	96	0.8	0.01779
1:13353594:A:G	50	100	0.99	0.01743
1:13353740:G:A	50	100	0.88	0.0325
1:13353832:C:A	50	98	1	0.01126
1:13354664:A:T	50	98	0.94	0.05229
1:13354667:T:C	50	94	0.92	0.2682
1:13354677:C:A	50	100	0.99	0.01053
1:13355048:A:T	50	98	0.84	0.02088
1:13355083:C:T	50	98	0.83	0.02124
1:13355805:A:G	49	93.9	0.78	0.01071
1:13356297:T:C	50	100	0.99	0.01325
1:13356305:G:A	50	100	0.98	0.05229
1:13356664:G:A	50	98	0.84	0.02142
1:13356766:C:T	50	98	0.84	0.02142
1:13356788:T:C	50	100	0.88	0.02433
1:13356882:T:C	50	96	0.76	0.01816
1:13356885:G:T	50	96	0.8	0.01725
1:13356924:C:T	50	96	0.87	0.02124
1:13357075:G:A	50	98	0.86	0.03431
1:13357101:G:A	50	94	0.82	0.02197
1:13357390:C:T	50	98	0.83	0.02124
1:13357414:T:A	49	95.9	0.83	0.02124
1:13357566:C:T	48	97.9	0.82	0.0216
1:13358166:G:A	50	98	0.8	0.02179
1:13358206:C:T	50	98	0.83	0.02179
1:13358238:C:T	50	98	0.83	0.02142
1:13358263:T:A	50	98	0.83	0.02142
1:13358295:T:C	50	98	0.83	0.02124
1:13358394:C:T	50	98	0.83	0.02179
1:13358481:G:A	50	98	0.85	0.02124
1:13358569:C:T	50	100	0.95	0.0216
1:13358632:G:A	50	100	0.97	0.0207
1:13358772:A:G	50	100	0.94	0.02106
1:13359223:C:G	50	98	0.91	0.3342
1:13359373:G:C	50	100	0.98	0.02723
1:13359474:A:G	50	96	0.87	0.01652
1:13359510:T:C	50	98	0.86	0.01652
1:13359511:G:A	50	98	0.86	0.01652
1:13359619:A:G	50	98	0.73	0.0187
1:13359940:C:G	50	96	0.79	0.01906
1:13359958:C:T	50	100	0.88	0.01924
1:13360294:A:G	49	93.9	0.62	0.0118
1:13360330:T:C	50	98	0.86	0.0167
1:13360417:C:A	50	100	0.94	0.01761
1:13360511:C:A	50	98	0.94	0.1496
1:13361055:G:A	50	98	0.98	0.05501
1:13361197:G:C	50	92	0.88	0.01126
1:13361200:C:T	50	92	0.88	0.01126
1:13361207:T:C	50	92	0.87	0.01235
1:13361226:T:C	50	94	0.88	0.01216
1:13361251:A:G	50	96	0.95	0.01307
1:13361286:C:T	50	96	0.88	0.01362
1:13361294:G:C	50	96	0.94	0.0138
1:13361296:G:C	50	96	0.94	0.0138
1:13361397:C:A	50	96	0.93	0.01543
1:13361493:G:A	48	97.9	0.66	0.01307
1:13361528:A:G	48	93.8	0.74	0.01416
1:13361530:G:A	48	93.8	0.8	0.01416
1:13361553:T:C	45	93.3	0.87	0.01398
1:13361797:T:C	50	80	0.89	0.1705
1:13361843:C:T	50	96	0.61	0.01035
1:13361852:G:A	50	96	0.61	0.01017
1:13361861:G:A	50	96	0.65	0.01107
1:13361863:G:C	50	94	0.69	0.01126
1:13361894:T:C	50	96	0.7	0.0118
1:13361895:T:C	50	96	0.7	0.0118
1:13361901:G:A	50	96	0.69	0.01162
1:13361933:T:C	50	94	0.66	0.01035
1:13362063:G:C	50	94	0.67	0.01053
1:13362079:A:G	50	96	0.69	0.01216
1:13362110:T:C	50	92	0.74	0.01271
1:13362124:C:T	50	94	0.62	0.01253
1:13362154:A:T	49	91.8	0.68	0.01307
1:13362194:C:T	50	98	0.89	0.01525
1:13362217:G:T	50	96	0.89	0.01743
1:13362271:C:G	50	96	0.89	0.01743
1:13362273:G:A	50	96	0.89	0.01743
1:13362415:A:G	50	96	0.85	0.01852
1:13362450:A:G	50	96	0.78	0.01834
1:13362454:G:A	50	96	0.78	0.01834
1:13362475:C:T	50	96	0.79	0.01816
1:13362504:C:T	50	96	0.79	0.01816
1:13362588:T:A	49	100	0.86	0.01053
1:13362590:A:G	49	93.9	0.73	0.01816
1:13364320:G:A	50	96	0.94	0.01888
1:13364741:T:C	50	96	0.98	0.0118
1:13365648:A:G	50	100	0.87	0.03286
1:13365976:C:A	50	94	0.75	0.01434
1:13365982:G:T	50	100	1	0.02869
1:13366280:A:G	50	98	0.96	0.01216
1:13366300:G:A	50	98	0.98	0.02106
1:13366456:G:A	50	98	0.9	0.01416
1:13366489:A:G	50	100	1	0.0285
1:13366636:G:C	50	98	0.98	0.02342
1:13366763:A:G	50	98	0.98	0.02378
1:13366906:G:A	50	94	0.91	0.3827
1:13366969:T:A	49	95.9	0.98	0.03431
1:13366971:A:G	49	95.9	0.98	0.02469
1:13367002:C:A	50	90	0.81	0.0256
1:13367154:A:G	49	93.9	0.63	0.03504
1:13367301:A:G	49	95.9	0.8	0.02288
1:13367379:C:T	50	98	0.9	0.02433
1:13367405:T:A	50	98	0.98	0.02378
1:13367410:T:C	50	98	0.98	0.02397
1:13367518:T:G	50	96	0.96	0.02542
1:13367551:C:T	50	98	0.98	0.02415
1:13367750:T:C	50	98	0.98	0.02197
1:13367975:A:G	50	100	0.98	0.02505
1:13368012:G:A	50	100	0.98	0.02487
1:13368020:C:T	50	100	0.8	0.03123
1:13368215:T:A	50	100	1	0.02469
1:13368325:C:T	50	100	1	0.02469
1:13368647:T:C	50	100	0.99	0.02269
1:13368722:C:T	50	100	1	0.02487
1:13368750:T:A	50	100	0.99	0.02505
1:13368798:G:C	50	100	1	0.02451
1:13368823:A:G	50	100	0.97	0.02796
1:13368963:G:A	49	100	1	0.02651
1:13368964:C:T	50	100	1	0.02487
1:13369014:T:C	50	100	0.88	0.0256
1:13369144:C:T	50	100	0.98	0.01307
1:13369166:G:A	50	100	1	0.02487
1:13369312:G:A	50	100	0.96	0.02233
1:13369329:C:G	50	100	1	0.02469
1:13369352:G:A	50	100	1	0.02469
1:13369564:A:G	50	100	0.68	0.0256
1:13369727:G:A	50	100	1	0.0285
1:13370297:A:G	50	100	0.98	0.02524
1:13370304:A:G	50	100	0.98	0.02524
1:13370346:C:T	50	100	1	0.0276
1:13370440:G:T	49	98	0.99	0.02469
1:13370445:T:C	50	98	0.99	0.02469
1:13370446:G:C	50	98	0.99	0.02469
1:13370491:A:G	50	100	1	0.02233
1:13370533:A:G	50	100	1	0.02469
1:13370588:T:G	50	100	1	0.02469
1:13370614:G:A	50	100	1	0.02469
1:13370686:T:C	50	100	0.99	0.02469
1:13370693:C:T	50	100	0.96	0.02469
1:13370713:A:T	50	100	0.99	0.02469
1:13370757:C:T	50	98	0.98	0.01416
1:13370765:C:G	50	98	0.98	0.01416
1:13370769:A:G	50	98	0.91	0.01416
1:13370850:G:A	50	100	0.99	0.02451
1:13370911:C:T	50	100	0.97	0.02451
1:13370918:T:C	50	100	0.99	0.02451
1:13370957:T:C	50	100	0.99	0.02451
1:13370989:G:C	49	100	1	0.02233
1:13371119:T:C	50	100	0.72	0.02796
1:13371146:G:C	50	98	0.85	0.03395
1:13371495:G:T	50	92	1	0.02959
1:13371569:C:T	50	98	0.8	0.03123
1:13371759:A:G	50	88	0.91	0.2008
1:13371788:C:T	49	100	0.98	0.01126
1:13371811:C:T	50	100	1	0.02505
1:13371977:C:G	50	100	1	0.02524
1:13371998:T:G	50	100	1	0.03014
1:13372164:A:G	50	100	0.92	0.0305
1:13372232:G:A	50	100	1	0.0256
1:13372298:A:G	50	100	0.93	0.03032
1:13372400:C:T	50	100	0.83	0.01507
1:13372421:G:A	50	100	1	0.02578
1:13372765:T:C	50	100	1	0.0256
1:13372772:T:A	50	100	1	0.0256
1:13372787:T:G	50	98	1	0.03032
1:13372918:G:A	50	100	1	0.0256
1:13373047:C:T	50	100	0.99	0.02542
1:13373094:C:T	50	100	1	0.02542
1:13373178:C:T	50	100	1	0.02542
1:13373287:A:G	50	100	1	0.05374
1:13373381:C:T	50	100	1	0.05392
1:13373401:T:C	50	100	1	0.03105
1:13373446:G:A	50	100	1	0.0541
1:13373467:G:A	50	98	0.9	0.04412
1:13373606:C:T	50	100	0.99	0.05864
1:13373680:C:T	50	100	0.93	0.1576
1:13373715:T:C	50	98	0.94	0.0216
1:13373814:T:C	49	100	1	0.05374
1:13373815:G:A	49	100	1	0.05374
1:13373850:T:C	50	94	1	0.05864
1:13373851:G:C	50	94	1	0.05846
1:13373875:G:A	50	96	0.63	0.01235
1:13373913:A:G	50	98	1	0.05846
1:13374003:A:C	50	100	0.98	0.05846
1:13374145:A:C	50	98	0.91	0.116
1:13374152:A:C	50	100	1	0.05356
1:13374246:T:G	50	100	0.99	0.05338
1:13374254:C:T	50	100	0.99	0.05338
1:13374267:A:C	50	96	0.95	0.279
1:13374290:G:A	50	100	0.97	0.02269
1:13374416:C:G	50	100	0.98	0.05338
1:13374517:G:A	50	100	0.98	0.0305
1:13374568:G:A	50	100	1	0.0305
1:13374615:G:A	50	100	0.86	0.01779
1:13374642:G:A	50	100	0.9	0.03431
1:13374947:C:T	50	100	0.93	0.1547
1:13375016:C:T	50	96	0.94	0.3844
1:13375038:G:A	50	100	0.91	0.02342
1:13375063:C:T	50	100	0.9	0.01816
1:13375224:T:C	50	96	0.94	0.3602
1:13375254:T:C	50	98	0.95	0.3894
1:13375283:C:T	50	96	0.93	0.36
1:13375396:C:G	50	100	0.95	0.02251
1:13375412:T:A	50	96	0.94	0.3862
1:13375862:T:G	50	100	0.92	0.02251
1:13376045:G:C	50	98	0.93	0.4933
1:13376108:G:C	50	94	0.9	0.427
1:13376146:T:C	50	100	0.61	0.01743
1:13376170:C:A	50	100	0.92	0.1422
1:13376191:A:T	50	96	0.94	0.3818
1:13376228:T:A	50	96	0.94	0.06554
1:13376257:A:C	50	92	0.86	0.05991
1:13376267:G:A	50	90	0.84	0.06808
1:13376269:C:A	50	90	0.85	0.06845
1:13376386:G:A	48	97.9	0.84	0.02596
1:13376400:A:G	48	97.9	0.6	0.0138
1:13376421:A:G	48	95.8	0.89	0.4601
1:13376465:T:C	48	83.3	0.82	0.3649
1:13376537:G:A	47	95.7	0.66	0.02052
1:13376637:T:C	48	85.4	0.88	0.392
1:13376677:T:G	49	93.9	0.86	0.2215
1:13376688:C:T	49	85.7	0.86	0.3054
1:13376746:A:G	49	95.9	0.63	0.0463
1:13376798:A:G	49	100	0.75	0.03722
1:13377094:A:G	48	95.8	0.86	0.1293
1:13377099:G:T	48	95.8	0.89	0.3001
1:13377204:A:G	49	93.9	0.95	0.2976
1:13377343:A:T	49	91.8	0.94	0.0541
1:13377347:C:T	49	95.9	0.89	0.05428
1:13377348:G:C	49	95.9	0.92	0.05428
1:13377387:C:T	50	96	0.98	0.3433
1:13377388:A:G	50	98	0.97	0.301
1:13377451:G:A	50	100	0.96	0.09332
1:13377495:C:G	50	98	0.98	0.1276
1:13377616:G:T	50	100	0.99	0.0906
1:13377930:A:G	50	98	0.98	0.1275
1:13377942:A:C	50	100	0.99	0.01325
1:13378071:G:T	50	100	0.99	0.01344
1:13378099:T:C	50	98	0.98	0.2678
1:13378191:C:T	50	98	0.93	0.03413
1:13378349:T:C	50	100	0.98	0.09259
1:13378480:T:C	49	98	0.98	0.07952
1:13378492:T:C	49	98	0.98	0.07916
1:13378677:C:T	50	98	0.98	0.05701
1:13378944:A:C	50	98	0.93	0.03431
1:13379151:C:T	49	100	1	0.01325
1:13379177:A:G	49	95.9	0.97	0.3411
1:13379244:C:T	49	95.9	0.99	0.2747
1:13379286:T:C	50	98	0.99	0.2747
1:13379308:A:T	50	98	0.98	0.2687
1:13379569:C:A	50	100	1	0.01325
1:13379578:G:A	50	98	0.98	0.1271
1:13379779:C:T	50	98	0.99	0.2747
1:13379837:A:C	50	98	0.95	0.03413
1:13379868:T:G	50	98	0.96	0.03304
1:13379891:T:G	50	100	0.96	0.09296
1:13379968:C:T	50	100	0.98	0.09259
1:13379974:G:A	50	98	0.98	0.09296
1:13380202:C:T	50	96	0.94	0.01035
1:13380211:C:T	50	100	0.98	0.09241
1:13380220:G:A	50	100	0.94	0.01489
1:13380229:T:C	50	98	0.99	0.2747
1:13380316:A:C	50	98	0.97	0.3417
1:13380342:A:T	50	98	0.99	0.2761
1:13380352:G:A	50	100	0.99	0.1474
1:13380752:A:G	49	95.9	0.98	0.09241
1:13380831:G:A	50	100	0.98	0.09241
1:13380909:A:C	50	100	0.97	0.09277
1:13380915:A:T	50	98	0.99	0.2761
1:13380925:A:T	50	100	1	0.01344
1:13381322:G:C	50	100	0.91	0.04757
1:13381626:T:C	50	98	0.98	0.07861
1:13381678:G:T	50	98	0.98	0.09223
1:13381705:A:G	50	98	0.98	0.07879
1:13381848:A:G	50	96	0.94	0.01107
1:13381922:A:G	50	100	0.98	0.09223
1:13381936:T:C	50	98	0.98	0.1264
1:13382015:T:C	49	100	0.98	0.09223
1:13382051:C:T	46	84.8	0.98	0.09223
1:13382062:A:T	45	86.7	0.98	0.09241
1:13382132:T:C	50	82	0.95	0.348
1:13382343:G:C	50	100	0.98	0.09205
1:13382476:A:G	50	98	0.98	0.09931
1:13382532:T:A	50	100	0.95	0.03322
1:13382612:G:A	50	98	0.98	0.03359
1:13382692:G:A	50	100	1	0.01071
1:13382698:C:A	48	97.9	0.94	0.3851
1:13382752:G:A	50	92	0.96	0.3584
1:13382756:G:A	48	97.9	0.98	0.01107
1:13382763:A:T	50	86	0.94	0.3268
1:13382833:C:T	50	98	0.95	0.02288
1:13382862:C:A	50	98	0.99	0.1146
1:13382880:C:T	48	93.8	0.95	0.3662
1:13382901:C:A	50	98	0.96	0.122
1:13382942:G:A	50	100	0.98	0.03322
1:13382979:G:A	50	100	0.98	0.04938
1:13383021:G:C	50	100	0.89	0.01216
1:13383080:C:G	50	98	0.96	0.1271
1:13383554:G:A	50	100	1	0.1044
1:13383561:C:A	50	100	1	0.01307
1:13383566:G:A	50	100	0.88	0.01634
1:13383614:C:T	50	100	0.98	0.1619
1:13384072:A:G	50	92	0.74	0.02397
1:13384082:T:C	50	92	0.64	0.01743
1:13384083:A:G	50	92	0.64	0.01725
1:13384091:C:T	50	90	0.61	0.01235
1:13384101:G:T	50	94	0.61	0.01126
1:13384106:C:T	50	96	0.61	0.01071
1:13384419:G:A	50	98	0.76	0.01416
1:13384431:T:A	50	98	0.76	0.0138
1:13384562:C:T	50	98	0.89	0.01162
1:13384733:A:C	50	98	0.72	0.01253
1:13384734:G:T	50	98	0.72	0.01271
1:13384965:A:G	50	98	0.91	0.09931
1:13384984:T:C	50	100	0.8	0.02923
1:13385511:G:A	50	100	1	0.01307
1:13385526:A:G	50	100	0.93	0.0394
1:13385684:C:T	50	98	0.97	0.1632
1:13386206:C:T	50	100	0.93	0.03976
1:13386299:G:A	50	100	0.99	0.1107
1:13386422:G:A	50	100	0.93	0.03976
1:13386463:C:T	50	100	0.93	0.03976
1:13386467:G:A	50	98	0.9	0.05156
1:13386587:T:C	49	100	0.97	0.1634
1:13386850:C:T	50	96	0.89	0.07117
1:13386913:A:C	50	100	0.99	0.01144
1:13387232:G:A	50	100	0.99	0.09695
1:13387240:C:T	50	100	1	0.01307
1:13387743:C:A	50	100	1	0.01307
1:13387829:A:C	50	96	0.99	0.1267
1:13387842:A:G	50	100	0.99	0.1082
1:13387871:G:A	50	100	0.87	0.0118
1:13387893:A:T	50	100	0.99	0.1035
1:13387896:C:G	50	100	0.75	0.01253
1:13387929:G:A	50	100	0.74	0.01307
1:13387993:G:A	50	100	1	0.01416
1:13388081:G:T	50	98	0.67	0.01198
1:13388093:C:T	50	98	0.68	0.01071
1:13388098:T:A	50	98	0.69	0.01071
1:13388100:G:T	50	98	0.69	0.01071
1:13388128:C:T	50	98	0.72	0.01017
1:13388129:A:G	50	98	0.72	0.01017
1:13388274:T:C	50	98	0.98	0.3437
1:13388286:G:T	50	98	0.98	0.3404
1:13388489:T:A	50	100	0.97	0.01997
1:13388710:G:T	50	98	0.64	0.03722
1:13388727:A:G	50	100	0.97	0.01017
1:13389061:T:C	50	94	0.98	0.1558
1:13389157:A:C	50	96	0.97	0.01035
1:13389694:G:A	50	100	1	0.06173
1:13389745:G:A	50	100	0.73	0.01198
1:13389844:C:T	50	96	0.97	0.01035
1:13390071:A:G	50	100	0.98	0.3375
1:13390168:G:A	50	100	0.98	0.03922
1:13390206:C:T	50	100	0.98	0.03903
1:13390218:G:A	50	100	0.98	0.03903
1:13390227:G:A	50	100	0.98	0.03903
1:13390235:A:T	50	100	0.88	0.04012
1:13390256:C:T	50	100	0.98	0.03903
1:13390272:T:G	50	98	0.98	0.03958
1:13390281:G:C	50	100	0.98	0.03903
1:13390282:C:T	50	100	0.98	0.03903
1:13390382:G:A	50	100	0.98	0.03922
1:13390395:T:C	50	100	0.98	0.0394
1:13390443:T:A	50	100	1	0.1086
1:13390803:C:T	50	100	0.98	0.03922
1:13391323:C:T	50	100	0.98	0.03958
1:13391507:T:C	50	100	0.98	0.03958
1:13391520:G:A	50	100	0.98	0.0394
1:13391571:T:A	50	94	0.96	0.3324
1:13391599:G:A	50	100	0.93	0.03177
1:13391659:T:C	50	100	0.98	0.03994
1:13391746:G:A	50	100	1	0.0158
1:13391768:G:A	50	100	0.98	0.03994
1:13391901:C:T	50	98	0.99	0.1496
1:13391965:A:G	50	98	0.96	0.03994
1:13391966:A:G	50	98	0.96	0.04012
1:13392079:T:C	50	94	0.95	0.3471
1:13392130:C:T	50	100	0.98	0.03994
1:13392142:G:A	49	100	0.98	0.03994
1:13392184:C:T	50	98	0.65	0.0285
1:13392592:T:G	50	100	0.98	0.3399
1:13393106:C:T	50	100	0.97	0.04067
1:13393282:T:A	50	100	0.96	0.04666
1:13393654:C:T	50	100	1	0.01362
1:13394284:T:C	50	100	1	0.04031
1:13394702:C:T	50	98	0.84	0.04811
1:13394767:T:G	50	100	0.96	0.1024
1:13394851:G:A	50	100	0.96	0.04829
1:13394865:G:A	50	100	0.81	0.02015
1:13394874:T:C	50	100	1	0.04031
1:13394904:G:A	50	100	1	0.06209
1:13394944:G:T	49	100	0.98	0.3397
1:13394969:T:C	49	100	1	0.04049
1:13394981:C:T	49	95.9	0.88	0.06028
1:13395046:C:T	49	93.9	0.99	0.1073
1:13395052:G:T	49	100	1	0.0158
1:13395105:G:T	50	96	0.99	0.1075
1:13395131:A:G	46	93.5	0.96	0.4991
1:13395170:C:A	50	100	1	0.102
1:13395251:G:A	50	100	0.98	0.4884
1:13395278:C:T	50	100	0.98	0.04012
1:13395447:G:A	49	100	0.99	0.0955
1:13395467:T:C	49	100	0.98	0.3399
1:13395470:C:G	49	100	0.98	0.3393
1:13395477:C:A	49	100	0.98	0.3393
1:13395478:G:T	49	100	0.99	0.06209
1:13395505:T:G	50	100	0.99	0.1476
1:13395513:A:G	50	100	0.99	0.1476
1:13395624:A:G	50	100	0.74	0.01144
1:13395706:G:A	50	98	0.86	0.05356
1:13395942:T:C	50	100	0.97	0.3851
1:13396027:A:C	50	98	0.95	0.08696
1:13396536:G:A	50	100	1	0.04031
1:13396547:G:A	50	100	0.99	0.09568
1:13397079:C:G	50	100	0.98	0.01144
1:13397176:C:T	50	100	1	0.01489
1:13397256:T:C	50	100	1	0.04049
1:13397449:C:T	50	100	0.96	0.04666
1:13398030:G:A	50	98	1	0.04067
1:13398099:A:G	50	100	0.97	0.4875
1:13398179:A:T	50	100	0.99	0.04031
1:13398281:C:T	50	100	1	0.04067
1:13398749:C:T	50	100	0.97	0.06681
1:13398889:G:T	50	100	1	0.04067
1:13399054:G:C	50	100	0.99	0.01489
1:13399097:G:A	50	100	1	0.04085
1:13399361:A:G	50	100	0.98	0.1481
1:13399402:G:A	50	100	1	0.04103
1:13400013:G:A	50	98	0.96	0.04085
1:13400078:A:G	50	100	1	0.04067
1:13400413:A:G	50	100	1	0.04085
1:13400717:C:G	50	98	0.95	0.06028
1:13401144:G:A	50	98	0.96	0.04085
1:13401244:C:G	50	98	0.96	0.1737
1:13401381:C:G	50	100	0.96	0.04121
1:13401561:G:C	50	96	0.95	0.4228
1:13401684:A:G	50	100	0.95	0.03686
1:13401942:C:T	50	100	0.98	0.03667
1:13401958:T:C	50	98	0.87	0.02723
1:13402519:T:G	50	100	0.91	0.07081
1:13402671:T:C	50	100	0.97	0.3807
1:13402987:G:A	50	100	0.98	0.02288
1:13403030:G:C	50	100	0.98	0.284
1:13403602:C:T	50	100	0.99	0.08787
1:13403638:A:G	50	98	0.94	0.07516
1:13403956:C:T	50	100	0.98	0.3809
1:13404149:C:T	50	100	0.95	0.01144
1:13404590:C:T	50	100	0.95	0.01126
1:13404641:G:T	50	100	0.98	0.3807
1:13404665:T:C	50	100	0.99	0.2838
1:13404901:A:G	50	100	1	0.08769
1:13405578:T:C	50	100	0.98	0.3981
1:13405758:T:C	50	100	0.99	0.05428
1:13405899:A:G	50	100	1	0.08769
1:13406858:C:T	50	100	0.93	0.0699
1:13407076:T:A	43	83.7	0.94	0.2582
1:13407077:C:A	41	80.5	0.94	0.2584
1:13407085:T:A	44	100	0.93	0.08315
1:13407232:C:T	50	96	0.93	0.05701
1:13407241:G:A	50	98	0.99	0.3656
1:13407358:T:A	50	98	0.96	0.08061
1:13407420:C:T	50	100	0.99	0.2249
1:13407622:A:G	50	96	0.99	0.3655
1:13407686:G:T	50	96	0.97	0.4473
1:13407989:G:A	50	100	0.99	0.2849
1:13408583:T:G	50	100	0.98	0.152
1:13408716:A:G	50	100	0.98	0.1547
1:13408717:G:A	50	100	0.98	0.1547
1:13409357:G:A	50	100	0.96	0.01616
1:13409636:A:C	50	96	0.96	0.1917
1:13409650:C:T	50	100	0.84	0.02397
1:13409940:C:A	50	98	0.9	0.0158
1:13410007:G:A	49	98	0.95	0.1037
1:13410055:A:G	50	100	0.99	0.05465
1:13410169:C:G	50	100	0.99	0.2845
1:13410361:T:C	50	100	1	0.08261
1:13410432:T:C	50	98	0.98	0.2905
1:13410645:A:G	50	100	0.98	0.2908
1:13410775:C:T	50	96	0.98	0.3604
1:13410783:T:C	50	96	0.98	0.3604
1:13410947:T:G	50	98	0.94	0.05683
1:13411339:C:G	50	100	0.92	0.02288
1:13411470:C:T	50	100	0.97	0.1549
1:13411696:T:C	50	98	0.93	0.07988
1:13411822:T:C	50	100	0.98	0.2337
1:13412061:A:T	50	96	0.97	0.4374
1:13412508:C:A	50	100	0.96	0.36
1:13412751:A:G	50	100	0.68	0.02288
1:13412881:G:A	50	100	0.99	0.02687
1:13412925:C:G	50	100	0.97	0.01216
1:13413013:T:C	50	100	0.92	0.09041
1:13413162:G:T	50	100	0.95	0.3591
1:13413171:T:C	50	98	0.95	0.2295
1:13413248:A:G	50	96	0.95	0.08551
1:13413865:A:G	50	98	0.93	0.2369
1:13414101:G:C	50	100	0.98	0.03195
1:13414228:T:C	50	100	0.96	0.2046
1:13414552:G:A	50	98	0.82	0.02324
1:13414803:A:G	50	96	0.92	0.256
1:13414808:T:G	50	96	0.9	0.2936
1:13416079:T:C	50	96	0.9	0.3166
1:13416600:C:T	50	98	0.99	0.07825
1:13416989:T:C	50	100	0.92	0.03359
1:13417181:C:T	50	98	0.98	0.07789
1:13417581:C:T	50	96	0.88	0.02614
1:13417881:A:G	49	100	0.97	0.0118
1:13418237:C:G	50	90	0.79	0.3295
1:13418395:G:A	50	100	0.93	0.01035
1:13418813:A:G	50	98	0.8	0.01344
1:13419129:T:A	50	90	0.91	0.1955
1:13419428:C:T	50	100	0.99	0.0118
1:13419790:T:G	50	100	0.68	0.05537
1:13419932:T:C	50	98	0.92	0.03177
1:13420023:T:C	50	100	0.9	0.04012
1:13420048:A:G	50	100	0.93	0.05301
1:13420206:G:T	50	94	0.92	0.1196
1:13421192:C:T	50	96	0.91	0.08624
1:13421340:G:T	50	94	0.91	0.08824
1:13421525:C:G	50	98	0.92	0.08134
1:13421555:G:C	50	100	0.92	0.03994
1:13421791:A:G	50	98	0.92	0.08134
1:13422152:C:T	50	100	0.96	0.08134
1:13422428:T:C	50	96	0.96	0.1149
1:13422646:C:T	50	98	0.93	0.08134
1:13422701:A:G	50	98	0.94	0.03214
1:13422703:T:C	50	100	1	0.02015
1:13423482:G:T	50	98	0.98	0.1167
1:13423762:T:C	50	100	1	0.02015
1:13424043:T:C	50	96	0.97	0.2996
1:13424287:C:T	50	98	0.97	0.07607
1:13424488:C:T	50	98	0.97	0.1245
1:13424578:T:A	50	100	0.99	0.08515
1:13424650:G:T	50	100	0.99	0.04448
1:13424651:A:G	50	100	0.99	0.04448
1:13424666:A:G	50	98	0.98	0.1688
1:13425075:C:T	50	100	0.82	0.01434
1:13425097:C:G	50	96	0.98	0.2961
1:13425163:G:A	50	100	0.97	0.04176
1:13425230:C:T	50	100	0.99	0.03304
1:13425550:G:A	50	98	0.98	0.2084
1:13425565:G:A	50	98	0.98	0.2095
1:13425614:T:C	50	98	0.98	0.2093
1:13425695:T:C	50	98	0.95	0.02215
1:13425729:T:C	50	100	1	0.02923
1:13426126:A:G	50	98	0.98	0.2631
1:13426187:A:T	50	98	0.96	0.2066
1:13426190:G:T	49	98	0.96	0.1785
1:13426267:C:A	50	100	0.99	0.04448
1:13426439:G:A	50	100	1	0.02015
1:13426573:A:G	50	100	0.99	0.04557
1:13426620:G:A	50	100	0.96	0.04194
1:13426866:C:A	50	100	1	0.03758
1:13426896:T:G	50	100	1	0.03758
1:13427023:C:T	50	100	0.99	0.04539
1:13427056:G:A	50	100	0.83	0.04012
1:13427060:C:T	50	98	1	0.05701
1:13427093:C:T	50	98	0.98	0.09967
1:13427098:G:T	50	100	1	0.03758
1:13427173:T:A	50	100	1	0.03758
1:13427204:C:G	50	100	1	0.02015
1:13427318:C:T	50	100	0.97	0.04539
1:13427438:A:G	50	92	0.87	0.09023
1:13427518:G:A	50	100	0.92	0.04648
1:13427662:T:C	50	100	0.98	0.2061
1:13427928:C:T	50	100	1	0.04012
1:13428006:T:C	50	100	1	0.04739
1:13428071:G:A	49	95.9	0.99	0.2451
1:13428317:G:C	50	100	1	0.04739
1:13428345:G:C	50	100	1	0.06772
1:13428453:G:T	50	100	1	0.04757
1:13428494:C:T	50	100	0.97	0.03849
1:13428909:A:G	50	100	1	0.2446
1:13429055:G:A	50	100	1	0.1151
1:13429163:A:G	50	100	1	0.2476
1:13429505:G:A	50	100	0.99	0.02033
1:13429583:G:T	50	100	1	0.02033
1:13429606:C:A	50	98	0.92	0.0492
1:13429744:G:T	50	100	1	0.295
1:13429846:G:A	50	100	1	0.2447
1:13429960:C:T	50	100	1	0.08043
1:13429976:A:G	50	100	0.99	0.2175
1:13430016:G:A	50	100	1	0.2484
1:13430097:C:T	50	100	0.9	0.03813
1:13430278:A:G	50	100	1	0.2958
1:13430338:C:T	50	100	1	0.02052
1:13430342:G:A	50	100	1	0.2444
1:13430382:G:A	50	100	1	0.08007
1:13430388:T:A	50	100	1	0.08007
1:13430402:C:A	50	100	1	0.2482
1:13430403:A:G	50	100	1	0.2473
1:13430650:G:A	50	100	1	0.0187
1:13430730:T:C	50	100	1	0.2987
1:13430823:T:C	50	100	1	0.2482
1:13431176:C:A	50	100	1	0.04648
1:13431344:G:A	50	100	1	0.08007
1:13431680:C:T	50	100	1	0.01852
1:13431704:C:T	50	100	1	0.01834
1:13431737:G:A	50	100	1	0.236
1:13431857:A:G	49	100	1	0.07988
1:13432025:A:G	49	100	1	0.2362
1:13432037:C:T	49	100	1	0.2928
1:13432148:G:A	50	100	1	0.1095
1:13432286:T:G	50	100	0.98	0.04775
1:13432324:T:C	50	100	1	0.07988
1:13432503:T:C	50	100	1	0.03849
1:13433056:A:C	50	100	1	0.1153
1:13433169:A:G	50	100	0.99	0.2983
1:13433192:T:A	50	100	1	0.0797
1:13433370:G:A	50	100	1	0.2444
1:13433612:A:G	50	100	0.98	0.03994
1:13433620:C:T	50	100	0.98	0.03994
1:13433708:T:C	49	100	1	0.09586
1:13433802:C:G	50	100	0.97	0.05683
1:13433907:C:A	50	100	1	0.03341
1:13434010:G:C	50	100	0.99	0.2037
1:13434012:C:T	50	94	0.84	0.03177
1:13434079:G:A	50	100	1	0.2438
1:13434084:A:G	50	100	0.99	0.2346
1:13434150:A:G	50	100	1	0.2985
1:13434199:G:A	50	98	1	0.244
1:13434205:A:G	50	100	0.99	0.01888
1:13434352:C:T	50	100	1	0.2959
1:13434508:C:T	50	100	0.97	0.04012
1:13434560:T:C	50	100	0.97	0.09622
1:13434727:T:C	50	96	0.93	0.2475
1:13434753:C:T	50	100	0.96	0.03994
1:13434864:G:A	50	100	1	0.0472
1:13434869:C:T	50	100	0.97	0.01362
1:13434975:C:T	50	100	0.97	0.08715
1:13435205:T:G	50	100	0.98	0.2959
1:13435452:C:T	50	98	0.96	0.2834
1:13435946:C:G	50	94	0.89	0.1605
1:13436053:G:A	50	98	1	0.03413
1:13436104:G:T	50	96	0.96	0.2295
1:13436164:C:A	50	100	0.94	0.06826
1:13436198:T:C	50	100	0.96	0.06427
1:13436332:C:G	50	94	1	0.0256
1:13436380:C:T	50	100	0.83	0.01398
1:13436404:C:T	50	94	0.98	0.04775
1:13436463:C:T	50	100	0.94	0.04176
1:13436659:C:T	50	100	0.94	0.04194
1:13436719:C:A	50	96	0.96	0.2466
1:13436720:C:T	50	96	0.98	0.2963
1:13436847:A:G	50	96	0.97	0.2467
1:13436979:A:G	50	96	0.97	0.2467
1:13436988:G:A	50	96	0.97	0.2467
1:13437280:A:G	49	100	1	0.02542
1:13437501:C:A	50	98	0.97	0.2919
1:13438066:C:T	50	98	0.99	0.05574
1:13438436:A:G	50	98	0.96	0.1253
1:13438600:A:G	50	100	0.97	0.1536
1:13438680:T:A	50	96	0.96	0.1567
1:13438748:C:T	50	94	0.98	0.2834
1:13438766:G:T	50	100	1	0.04775
1:13438798:A:G	50	98	0.98	0.2674
1:13438816:T:C	50	96	0.98	0.2939
1:13438916:G:A	50	100	0.98	0.1609
1:13439116:G:A	50	100	1	0.01126
1:13439150:G:A	50	100	0.93	0.07643
1:13439240:C:G	50	100	1	0.04648
1:13439537:G:C	50	98	1	0.1104
1:13439550:C:T	50	100	0.91	0.05084
1:13439552:G:A	50	100	0.98	0.02215
1:13439575:G:C	50	98	1	0.1107
1:13439643:G:A	50	100	1	0.01834
1:13440011:C:G	50	100	1	0.07044
1:13440050:A:G	50	98	0.98	0.234
1:13440093:C:G	50	100	1	0.0285
1:13440175:G:A	50	100	0.99	0.07026
1:13440209:G:A	50	100	0.91	0.02233
1:13440279:A:G	50	100	0.99	0.0285
1:13440302:A:G	50	100	1	0.0285
1:13440310:C:T	50	100	1	0.02923
1:13440311:G:A	50	100	0.97	0.05265
1:13440523:G:A	50	100	1	0.0285
1:13440623:G:T	50	100	1	0.0285
1:13440792:C:T	50	100	1	0.02887
1:13440823:G:A	50	100	0.98	0.05265
1:13440929:T:G	50	100	1	0.02887
1:13441058:A:T	50	100	0.95	0.1452
1:13441303:G:T	50	100	1	0.01017
1:13441342:A:G	50	100	0.95	0.01271
1:13441394:G:A	50	100	0.99	0.3126
1:13441404:T:C	50	100	0.99	0.1465
1:13441443:C:T	50	100	0.99	0.05211
1:13441857:G:A	50	98	0.98	0.08442
1:13442344:C:T	50	100	0.99	0.2887
1:13442476:C:T	50	100	0.99	0.05229
1:13442977:C:G	50	100	1	0.02306
1:13442983:G:A	50	100	0.99	0.07662
1:13442998:T:C	50	100	0.92	0.02524
1:13443050:A:C	50	100	0.99	0.07734
1:13443162:C:T	50	100	1	0.02251
1:13443189:C:G	50	100	0.99	0.01017
1:13443263:A:G	50	100	0.93	0.02524
1:13443273:A:G	49	89.8	0.92	0.3043
1:13443460:G:A	50	100	0.99	0.1253
1:13443832:C:T	50	92	0.77	0.02306
1:13443865:T:C	50	94	0.65	0.06409
1:13443910:A:G	50	100	0.99	0.3261
1:13443944:T:G	50	100	0.99	0.1267
1:13444030:A:G	50	100	0.99	0.2792
1:13444174:G:A	50	100	0.98	0.1387
1:13444264:A:G	50	100	0.99	0.2912
1:13444721:A:G	50	100	0.99	0.1447
1:13445023:T:C	50	100	0.98	0.1275
1:13445129:C:T	49	87.8	0.97	0.3293
1:13445161:A:G	50	94	0.98	0.1271
1:13445184:C:T	49	95.9	0.98	0.1271
1:13445529:C:T	50	100	0.99	0.05955
1:13445899:C:T	50	100	0.93	0.1004
1:13446022:T:C	50	100	0.94	0.2369
1:13446400:A:G	50	100	0.94	0.1409
1:13446918:T:A	50	92	0.78	0.2382
1:13446983:T:A	50	100	0.95	0.07426
1:13447051:G:T	50	100	0.94	0.07444
1:13447187:A:T	50	100	0.98	0.1013
1:13447235:C:T	50	100	0.93	0.07444
1:13447663:C:T	50	100	0.99	0.01543
1:13447828:C:T	50	100	0.98	0.09513
1:13447985:C:T	50	98	0.93	0.03486
1:13448559:G:T	50	98	0.93	0.04248
1:13448655:A:G	50	98	0.93	0.0463
1:13449174:T:A	50	98	0.92	0.05265
1:13449363:T:C	50	98	0.92	0.05247
1:13449784:A:G	50	100	0.98	0.0955
1:13449901:C:T	50	90	0.94	0.3143
1:13450918:C:T	50	98	0.98	0.09949
1:13450919:T:G	50	98	0.97	0.2202
1:13451163:C:T	50	98	0.9	0.0325
1:13451171:G:A	50	100	0.93	0.01561
1:13451402:T:A	50	98	0.98	0.09205
1:13451553:T:C	50	100	0.95	0.4127
1:13451714:T:G	50	100	0.99	0.1247
1:13451719:T:C	50	100	0.99	0.154
1:13451997:T:G	50	100	1	0.01325
1:13452139:A:C	50	100	1	0.01325
1:13452356:G:A	50	100	0.98	0.1877
1:13452431:G:A	50	100	1	0.01344
1:13452493:G:A	50	100	0.98	0.1819
1:13452680:G:C	50	100	1	0.01325
1:13452777:A:G	50	100	0.98	0.1841
1:13452830:C:T	50	100	0.96	0.1363
1:13452862:G:A	50	100	1	0.01325
1:13453197:A:G	49	100	1	0.01325
1:13453316:G:T	50	100	0.98	0.362
1:13453440:C:T	50	100	0.98	0.2435
1:13453994:A:T	50	100	0.98	0.2772
1:13454056:C:T	50	98	0.97	0.1821
1:13454073:C:T	50	100	0.84	0.02469
1:13454118:T:C	50	98	1	0.01053
1:13454204:G:A	50	100	0.98	0.2473
1:13455325:T:C	50	100	0.98	0.3698
1:13455359:T:C	50	100	0.99	0.3867
1:13455579:G:A	50	100	0.99	0.274
1:13455580:T:C	50	100	0.99	0.274
1:13455730:G:A	50	100	0.98	0.1412
1:13456338:C:T	50	100	0.98	0.211
1:13456378:C:T	50	100	0.77	0.01434
1:13456445:G:C	50	100	0.98	0.2093
1:13456476:G:T	50	100	0.87	0.02088
1:13456497:T:A	50	100	1	0.01362
1:13456614:A:C	50	100	0.97	0.3869
1:13456852:T:C	50	100	0.99	0.2286
1:13456887:C:T	50	100	0.98	0.2284
1:13457078:G:A	50	100	0.99	0.04339
1:13457144:T:C	50	100	0.98	0.2193
1:13457157:C:T	50	100	1	0.01325
1:13457284:G:C	50	100	0.99	0.2809
1:13457595:C:T	50	100	0.99	0.2758
1:13457630:A:T	50	100	0.99	0.2809
1:13457701:G:A	50	100	0.97	0.05374
1:13457773:T:A	50	100	0.99	0.08279
1:13457815:A:C	50	100	0.93	0.04303
1:13458011:C:A	50	100	0.99	0.2805
1:13458094:T:A	50	100	0.99	0.2805
1:13458167:T:C	50	100	0.99	0.281
1:13458205:G:A	50	100	0.99	0.2805
1:13458292:A:G	50	100	1	0.0285
1:13458497:A:C	50	100	0.99	0.11
1:13458498:C:A	48	93.8	0.9	0.1465
1:13458508:A:G	50	100	0.99	0.1102
1:13458594:A:G	50	100	0.99	0.1387
1:13458626:A:T	50	94	0.62	0.05301
1:13458902:A:G	50	100	0.99	0.2814
1:13458908:T:A	50	100	0.99	0.2816
1:13459017:T:C	50	100	0.99	0.2761
1:13459048:G:C	50	100	0.98	0.07861
1:13459224:T:C	49	100	0.93	0.01979
1:13459476:C:T	50	100	0.97	0.02959
1:13459693:A:T	50	98	1	0.3706
1:13459871:T:C	49	100	0.97	0.03195
1:13460154:T:C	50	100	1	0.3745
1:13460377:G:A	50	98	1	0.01271
1:13460537:G:T	50	100	1	0.2298
1:13460710:C:T	50	100	0.99	0.3698
1:13460790:C:G	50	100	0.99	0.3738
1:13460845:G:A	50	100	1	0.1434
1:13460882:C:T	50	100	1	0.04593
1:13461268:G:C	50	94	0.78	0.2603
1:13461291:C:T	50	100	0.98	0.07044
1:13461564:T:C	50	100	1	0.02796
1:13461884:A:G	50	98	1	0.1113
1:13462612:A:C	50	100	0.98	0.3927
1:13462724:C:A	50	100	1	0.02651
1:13462810:T:C	50	100	0.98	0.09695
1:13462832:A:G	50	96	0.98	0.04593
1:13462898:C:G	50	100	0.97	0.01688
1:13463181:G:A	50	100	0.94	0.04521
1:13463308:A:G	50	98	0.97	0.2386
1:13463497:T:C	50	98	0.97	0.1449
1:13463608:T:C	50	100	1	0.01071
1:13463642:T:C	50	100	0.97	0.09695
1:13463733:C:A	50	100	0.95	0.04648
1:13464065:T:C	50	100	0.93	0.0374
1:13464077:A:G	50	100	0.93	0.03667
1:13464103:C:T	50	100	0.96	0.1362
1:13464105:A:T	50	100	0.97	0.136
1:13464337:G:A	50	100	0.99	0.09858
1:13464487:T:G	50	100	0.9	0.03377
1:13464601:T:A	50	100	1	0.09858
1:13465123:A:G	50	100	0.99	0.1988
1:13465394:G:A	50	100	0.99	0.3646
1:13465397:C:T	50	100	0.99	0.3647
1:13465495:C:A	50	100	0.89	0.03395
1:13465496:C:A	50	100	0.9	0.03395
1:13465514:T:C	50	100	0.9	0.03395
1:13465565:T:G	50	100	0.89	0.03395
1:13465721:G:A	49	89.8	0.75	0.1511
1:13466122:G:A	50	100	0.87	0.03431
1:13466185:A:G	50	98	0.98	0.3994
1:13466188:T:C	50	98	0.99	0.3991
1:13466237:C:T	50	100	0.99	0.3992
1:13466275:G:A	50	100	0.93	0.03431
1:13466282:C:T	50	98	0.99	0.1752
1:13466341:G:A	50	100	0.93	0.03431
1:13466398:A:G	50	100	0.99	0.1752
1:13466430:T:C	50	100	0.99	0.1654
1:13466505:G:C	50	100	1	0.1015
1:13466522:C:A	50	100	1	0.3996
1:13466552:T:C	50	100	1	0.4001
1:13466565:T:G	50	100	0.99	0.2587
1:13466670:C:G	50	100	0.93	0.03813
1:13466739:A:G	50	100	1	0.3998
1:13466778:A:G	50	100	1	0.3996
1:13466891:A:T	50	100	0.99	0.3775
1:13466924:T:C	50	98	0.98	0.2411
1:13467167:T:G	50	100	0.99	0.1661
1:13467229:G:A	50	100	0.99	0.2006
1:13467271:G:C	50	100	1	0.02215
1:13467438:G:C	50	100	0.99	0.1983
1:13467480:G:A	50	100	0.93	0.0345
1:13467744:C:G	50	100	1	0.02215
1:13467980:A:T	50	100	0.99	0.08733
1:13468126:A:G	50	100	0.99	0.3686
1:13468166:A:G	50	100	0.98	0.2072
1:13468634:G:A	50	100	0.91	0.03831
1:13468838:G:C	50	100	0.96	0.07099
1:13468981:T:C	50	100	0.99	0.2963
1:13469321:A:C	50	100	0.98	0.2567
1:13469329:C:T	50	100	0.98	0.09949
1:13470295:C:G	50	100	1	0.02197
1:13470454:T:C	50	98	1	0.08224
1:13470496:T:C	50	100	0.99	0.3656
1:13470524:G:A	50	98	1	0.05483
1:13470581:T:C	50	98	1	0.0541
1:13470957:A:G	50	100	1	0.02197
1:13471196:C:G	50	100	0.97	0.03758
1:13471243:T:G	50	100	0.97	0.08588
1:13471565:A:G	50	100	0.96	0.0472
1:13471657:A:T	46	97.8	0.9	0.03123
1:13471716:G:A	50	100	0.98	0.03322
1:13471752:A:C	50	100	0.87	0.01797
1:13471894:T:G	50	100	0.99	0.3669
1:13471925:A:G	50	100	0.96	0.02723
1:13472136:G:A	50	100	0.99	0.03322
1:13472258:T:A	50	100	1	0.02197
1:13472328:A:G	50	100	0.99	0.3844
1:13472450:T:A	50	100	0.94	0.02197
1:13472477:T:C	50	100	0.99	0.3678
1:13472636:A:G	46	95.7	0.98	0.2792
1:13472802:G:C	50	98	0.74	0.02269
1:13472812:G:A	50	100	1	0.05519
1:13472989:C:T	50	100	0.99	0.3675
1:13473438:G:C	50	100	0.98	0.1111
1:13473667:T:C	50	100	0.99	0.1425
1:13473718:G:A	50	100	0.98	0.3813
1:13474621:G:A	50	100	0.99	0.1934
1:13475153:A:C	50	100	0.99	0.06391
1:13475411:A:G	50	100	1	0.04739
1:13475551:T:C	50	100	0.97	0.05737
1:13475756:G:A	50	100	0.98	0.2696
1:13475857:T:C	50	100	0.98	0.3856
1:13475905:G:A	50	100	0.99	0.07244
1:13475948:C:T	50	92	0.7	0.05047
1:13475969:G:A	50	100	0.98	0.2996
1:13476149:T:C	50	100	0.99	0.05556
1:13476350:T:G	49	100	0.98	0.2582
1:13476581:G:A	50	100	0.99	0.06427
1:13476962:G:A	50	100	0.97	0.04375
1:13477292:T:C	50	100	0.98	0.05592
1:13477346:T:C	50	100	0.99	0.1988
1:13477419:A:T	50	98	0.99	0.1336
1:13477701:G:T	50	100	0.97	0.09877
1:13477872:C:G	50	100	1	0.04575
1:13478107:C:T	50	100	0.96	0.1029
1:13478283:G:T	50	100	0.94	0.08043
1:13478740:A:C	49	100	0.98	0.05483
1:13479238:C:T	50	100	0.99	0.1109
1:13479274:C:A	50	100	0.92	0.03958
1:13479571:T:C	50	100	0.96	0.1057
1:13479838:C:T	50	100	0.98	0.06354
1:13479963:C:A	50	100	0.96	0.1289
1:13480111:G:A	50	100	0.99	0.05537
1:13480432:G:A	50	100	0.94	0.07081
1:13480678:G:A	50	98	0.92	0.07389
1:13480690:A:T	50	98	0.9	0.2841
1:13480709:C:T	50	98	0.87	0.0532
1:13480937:C:T	50	98	0.87	0.1305
1:13481099:T:C	50	90	0.76	0.07171
1:13481276:T:C	50	100	0.92	0.01507
1:13481422:C:T	50	96	0.7	0.05519
1:13481548:C:G	50	96	0.76	0.0207
1:13481617:C:G	50	86	0.72	0.3528
1:13481754:T:C	50	88	0.76	0.2095
1:13481820:T:C	50	100	0.87	0.05737
1:13482278:G:T	50	86	0.73	0.3658
1:13482327:A:G	50	98	0.84	0.04521
1:13482364:T:C	50	96	0.69	0.02179
1:13482420:T:C	50	98	0.92	0.01652
1:13482460:C:G	50	86	0.74	0.425
1:13482501:G:C	50	76	0.72	0.4646
1:13482609:G:A	50	98	0.7	0.0138
1:13482773:G:T	50	98	0.71	0.04248
1:13482908:C:G	50	98	0.91	0.01634
1:13483058:T:A	50	98	0.86	0.05247
1:13483615:A:G	50	98	0.67	0.02905
1:13484081:C:T	50	96	0.76	0.0472
1:13485082:A:G	50	98	0.96	0.01017
1:13485333:T:C	50	100	0.85	0.1639
1:13485440:G:A	50	100	0.85	0.1431
1:13485610:G:A	50	100	0.86	0.1672
1:13485965:C:A	50	98	0.93	0.03214
1:13486052:T:C	50	96	0.93	0.2968
1:13486114:A:T	50	96	0.93	0.3471
1:13486159:G:A	50	100	0.96	0.04866
1:13486602:T:C	50	98	0.86	0.01416
1:13487649:A:G	50	98	0.96	0.1661
1:13487919:C:A	50	98	0.97	0.342
1:13488384:G:A	50	98	0.93	0.02015
1:13488517:A:G	50	88	0.71	0.07589
1:13488539:G:A	50	98	0.81	0.1195
1:13488589:T:A	50	98	0.97	0.1647
1:13489305:G:A	50	94	0.76	0.3215
1:13489340:A:G	50	98	0.97	0.2057
1:13489624:G:A	50	98	0.96	0.2455
1:13489669:A:G	50	100	0.96	0.3455
1:13489679:G:A	50	100	0.97	0.3408
1:13489777:C:T	50	94	0.95	0.1814
1:13490008:T:C	50	98	0.93	0.1137
1:13490180:A:G	50	100	0.96	0.2475
1:13490196:G:A	50	100	0.99	0.01089
1:13490401:C:T	50	100	0.96	0.09822
1:13490829:G:A	50	98	0.97	0.09768
1:13490891:G:A	50	100	0.95	0.1031
1:13490898:A:G	50	100	0.96	0.3526
1:13490929:A:G	50	98	0.94	0.03304
1:13491159:G:T	50	100	0.76	0.03268
1:13491558:T:C	50	94	0.9	0.2424
1:13492166:G:A	50	92	0.91	0.378
1:13492734:A:G	50	98	0.9	0.08388
1:13492809:G:A	50	90	0.77	0.4882
1:13492883:G:A	50	88	0.76	0.2596
1:13492913:C:G	50	98	0.6	0.01198
1:13493080:G:A	50	86	0.84	0.1921
1:13493231:C:T	50	100	0.85	0.1019
1:13493251:C:T	50	94	0.86	0.4118
1:13493259:G:A	50	100	0.85	0.1017
1:13493478:A:G	50	92	0.9	0.3956
1:13493691:C:T	50	100	0.81	0.02088
1:13493879:A:G	50	94	0.89	0.408
1:13493999:G:A	50	98	0.87	0.1763
1:13494140:A:T	50	100	0.9	0.03922
1:13494374:G:C	50	96	0.84	0.06863
1:13494573:G:A	50	100	0.89	0.03903
1:13494648:T:C	50	100	0.9	0.03885
1:13494677:T:C	50	96	0.93	0.4401
1:13494749:G:A	50	98	0.92	0.11
1:13494765:C:T	50	100	0.89	0.03903
1:13494988:C:T	50	96	0.94	0.3464
1:13494989:G:A	50	96	0.95	0.4192
1:13495164:G:A	50	98	0.81	0.01888
1:13495525:G:A	50	96	0.96	0.4207
1:13495583:G:A	50	96	0.96	0.4203
1:13495809:G:A	50	98	0.83	0.09023
1:13495945:A:G	50	100	0.97	0.1581
1:13496187:T:G	50	100	0.92	0.04811
1:13496198:G:A	50	100	0.95	0.05719
1:13496224:C:A	50	100	0.93	0.03867
1:13496662:T:C	50	100	0.96	0.05428
1:13496681:G:A	50	100	0.92	0.05138
1:13497003:A:G	50	100	0.93	0.03885
1:13497064:G:A	50	100	0.99	0.2411
1:13497245:G:A	50	98	0.86	0.01216
1:13497314:G:A	50	100	0.97	0.2175
1:13497470:G:A	50	100	0.93	0.09168
1:13497666:G:A	50	98	0.98	0.4793
1:13497703:C:T	50	98	0.97	0.2003
1:13497833:C:T	50	100	0.89	0.06718
1:13497839:C:T	50	100	0.98	0.2623
1:13497987:C:T	50	98	0.96	0.05828
1:13498012:A:T	50	100	0.94	0.07625
1:13498117:C:T	50	100	0.98	0.2567
1:13498254:A:C	50	100	0.86	0.07807
1:13498259:A:G	50	100	0.89	0.01198
1:13498295:C:T	50	100	0.98	0.2229
1:13498546:G:A	50	100	0.96	0.1572
1:13498743:C:T	50	100	0.97	0.3542
1:13498804:G:A	50	100	0.84	0.0118
1:13498858:C:G	50	100	0.97	0.3546
1:13498859:A:G	50	100	0.97	0.3546
1:13498861:C:T	50	98	0.94	0.03885
1:13498891:A:C	50	100	0.95	0.1182
1:13498919:G:A	50	98	0.98	0.4762
1:13498967:C:G	50	100	0.94	0.01507
1:13498985:T:C	50	100	0.9	0.05174
1:13499004:C:T	50	98	0.98	0.4762
1:13499061:T:G	50	98	0.98	0.4766
1:13499224:G:C	50	100	0.95	0.09386
1:13499352:G:A	50	100	0.97	0.1581
1:13499773:T:C	50	100	0.88	0.01235
1:13499990:C:T	50	100	0.92	0.07825
1:13500203:C:T	50	100	0.91	0.06227
1:13500392:T:C	50	100	0.96	0.05537
1:13500485:C:A	50	96	0.94	0.3326
1:13500892:T:C	50	98	0.89	0.2219
1:13500898:T:C	50	96	0.93	0.3163
1:13500935:C:T	50	100	0.91	0.09804
1:13500989:G:A	50	98	0.94	0.04521
1:13501235:A:G	50	100	0.9	0.1505
1:13501260:A:T	50	94	0.9	0.3072
1:13501300:T:C	50	100	0.93	0.01997
1:13501308:G:C	50	100	0.93	0.05537
1:13501432:G:A	50	100	0.74	0.05211
1:13501501:T:C	48	95.8	0.62	0.01507
1:13501811:G:C	50	98	0.89	0.1636
1:13502502:G:A	50	100	0.85	0.05138
1:13502964:G:A	50	98	0.9	0.3159
1:13503185:G:A	50	100	0.84	0.01434
1:13503419:C:T	50	100	0.77	0.01434
1:13503851:G:A	50	100	0.96	0.05919
1:13504122:G:A	50	100	0.92	0.4637
1:13504725:G:T	49	98	0.85	0.07934
1:13504890:G:A	49	100	0.99	0.01652
1:13504905:C:T	50	100	0.94	0.08097
1:13504979:C:T	50	100	0.98	0.01997
1:13505438:G:A	50	100	0.8	0.02778
1:13505483:G:T	50	100	0.93	0.08134
1:13505590:G:A	50	100	0.93	0.4964
1:13505738:C:T	50	100	0.93	0.07553
1:13505929:G:A	50	100	0.94	0.0167
1:13506006:T:C	50	100	0.92	0.4846
1:13506036:C:G	50	100	1	0.0167
1:13506122:C:G	50	100	0.89	0.03686
1:13506903:G:A	50	100	0.93	0.0728
1:13507303:G:C	50	96	0.95	0.4568
1:13507366:T:C	50	100	0.88	0.01688
1:13507701:A:G	50	98	0.97	0.4619
1:13507702:G:T	50	98	0.97	0.4617
1:13507817:C:A	50	100	0.96	0.07135
1:13507954:T:G	50	98	0.96	0.4582
1:13508077:A:G	50	98	0.96	0.4149
1:13508127:C:T	50	100	0.96	0.01688
1:13508168:C:T	50	100	0.96	0.0679
1:13508314:T:A	50	98	0.95	0.3155
1:13508450:A:C	50	100	0.94	0.03413
1:13508515:C:T	50	98	0.96	0.4147
1:13508516:G:A	50	100	0.87	0.04394
1:13509084:C:A	50	100	0.95	0.06826
1:13509270:C:T	50	98	0.86	0.0423
1:13509483:A:T	50	98	0.95	0.4798
1:13509484:T:C	50	98	0.94	0.3442
1:13509491:T:C	50	100	0.94	0.132
1:13509559:C:T	50	100	0.86	0.01688
1:13510718:T:C	50	94	0.94	0.4804
1:13510941:C:A	50	98	0.95	0.01797
1:13511134:C:A	50	98	0.93	0.3065
1:13511547:A:G	50	98	0.95	0.4938
1:13512176:G:C	50	98	0.95	0.4739
1:13512630:G:A	50	98	0.95	0.4802
1:13512689:T:C	50	100	0.94	0.1276
1:13512887:C:G	50	96	0.9	0.3444
1:13514339:T:C	50	96	0.94	0.3143
1:13514560:T:C	50	98	0.94	0.3548
1:13514800:A:G	50	98	0.94	0.3466
1:13514886:C:T	50	100	0.95	0.1438
1:13515137:G:A	50	96	0.94	0.4967
1:13515285:A:C	50	98	0.92	0.3431
1:13515339:T:C	50	98	0.95	0.1445
1:13515493:G:A	50	100	0.95	0.0285
1:13515530:C:G	50	98	0.91	0.4958
1:13515640:G:A	50	98	0.92	0.108
1:13515657:T:C	50	98	0.93	0.1037
1:13515761:T:G	50	100	0.91	0.01852
1:13516017:T:C	50	96	0.86	0.1062
1:13516091:A:G	50	100	0.87	0.1861
1:13516184:G:A	50	100	0.75	0.05628
1:13516186:A:G	50	88	0.78	0.455
1:13516365:G:T	50	100	0.99	0.01688
1:13516512:G:A	50	100	0.93	0.03885
1:13516628:A:G	50	100	0.77	0.01634
1:13516689:G:A	50	100	0.81	0.01325
1:13516943:A:G	50	100	0.86	0.05828
1:13517158:G:A	50	100	0.88	0.1483
1:13517166:C:A	50	98	0.93	0.06064
1:13517955:G:A	50	100	0.98	0.03486
1:13518067:A:G	50	98	0.96	0.4027
1:13518259:A:G	50	100	0.99	0.02215
1:13518270:G:A	50	100	0.92	0.173
1:13518502:C:T	50	98	0.96	0.1814
1:13518537:G:A	50	98	0.99	0.2856
1:13518756:C:T	50	98	0.94	0.05465
1:13518847:A:C	50	98	1	0.0187
1:13518882:G:A	50	98	0.97	0.3651
1:13519542:T:A	50	98	1	0.0187
1:13519704:C:T	50	100	0.98	0.3373
1:13519928:A:G	50	100	0.95	0.11
1:13520426:A:G	50	98	1	0.03068
1:13520530:A:G	50	100	0.9	0.01471
1:13520588:C:A	50	98	0.99	0.06536
1:13520682:G:A	50	100	0.98	0.01416
1:13521170:C:T	50	100	0.99	0.2901
1:13521300:C:T	50	100	1	0.2901
1:13521537:G:A	50	98	0.83	0.03577
1:13521552:C:A	50	100	0.99	0.01198
1:13521609:A:G	50	100	1	0.26
1:13521642:G:T	50	100	0.99	0.01416
1:13522099:G:A	50	100	1	0.01452
1:13522399:G:A	50	96	0.9	0.08224
1:13522881:C:T	50	90	0.97	0.4138
1:13522882:C:A	50	92	0.97	0.4129
1:13522933:A:G	50	96	0.98	0.4947
1:13523043:T:C	50	100	0.92	0.05901
1:13523623:G:A	50	100	1	0.0158
1:13523741:G:A	50	98	0.99	0.5
1:13523756:C:T	50	100	0.96	0.01253
1:13523934:T:G	50	100	1	0.06427
1:13523945:G:A	50	100	0.99	0.0158
1:13524013:A:C	50	100	1	0.4991
1:13524037:A:G	50	100	1	0.01598
1:13524156:T:A	50	100	1	0.0158
1:13524242:G:C	50	100	0.86	0.02288
1:13524541:T:G	49	100	0.99	0.4987
1:13524620:T:C	50	100	0.99	0.4989
1:13524714:G:A	50	100	1	0.01416
1:13524817:C:T	50	100	1	0.2623
1:13525052:A:G	50	100	1	0.01434
1:13525335:G:A	50	100	1	0.1273
1:13525507:T:A	50	100	1	0.1273
1:13525535:A:G	50	100	0.97	0.0512
1:13525737:C:T	50	100	1	0.1273
1:13525781:T:G	50	100	0.99	0.03068
1:13525793:T:G	47	85.1	0.88	0.2867
1:13525794:T:G	45	93.3	0.9	0.01507
1:13525795:T:G	47	89.4	0.8	0.05501
1:13525796:T:G	48	89.6	0.9	0.2814
1:13525797:T:G	47	89.4	0.91	0.04484
1:13525798:T:G	48	87.5	0.77	0.04902
1:13525799:T:G	47	95.7	0.9	0.1961
1:13525804:G:T	50	80	0.9	0.427
1:13525808:G:T	50	78	0.93	0.3479
1:13525812:T:G	48	95.8	0.85	0.03722
1:13525852:A:G	48	100	1	0.03431
1:13525960:G:A	50	98	0.99	0.3709
1:13526146:G:A	50	98	0.99	0.3711
1:13526188:A:G	50	100	0.98	0.2093
1:13526210:A:G	50	100	1	0.01434
1:13526236:C:T	50	100	0.87	0.01961
1:13526420:G:T	50	100	1	0.01961
1:13526460:G:A	50	100	0.99	0.465
1:13526517:C:T	50	100	0.96	0.02324
1:13526534:C:T	50	100	1	0.05719
1:13527106:A:G	50	100	0.99	0.4962
1:13527171:A:G	50	100	0.98	0.08769
1:13527210:C:T	50	100	0.76	0.0187
1:13527262:T:C	50	100	0.98	0.08787
1:13527362:A:G	50	100	0.99	0.2104
1:13527382:G:A	50	100	1	0.07135
1:13527432:C:T	50	100	1	0.01416
1:13527486:G:A	50	98	0.98	0.4958
1:13527494:A:C	50	98	0.98	0.4958
1:13527509:G:A	50	96	0.99	0.4978
1:13527562:A:G	48	95.8	0.94	0.08351
1:13527651:C:A	50	100	1	0.01398
1:13527672:A:G	49	95.9	0.96	0.0886
1:13528187:C:G	50	100	0.99	0.4835
1:13528373:C:T	50	100	0.98	0.104
1:13528969:C:T	50	100	1	0.0138
1:13529019:A:C	50	100	1	0.0138
1:13529113:C:T	50	100	0.98	0.1403
1:13529140:G:A	50	100	1	0.05483
1:13529167:A:G	50	98	0.91	0.03704
1:13529263:G:T	50	100	0.99	0.2903
1:13529609:C:T	50	100	1	0.01398
1:13529843:A:G	50	100	1	0.01888
1:13529900:C:T	50	100	0.99	0.2887
1:13530150:C:T	50	100	0.98	0.07643
1:13530266:A:C	50	100	0.99	0.03268
1:13530380:A:C	50	100	1	0.0138
1:13530648:G:A	50	100	0.96	0.02306
1:13530925:T:C	50	98	0.97	0.09023
1:13530926:G:A	50	94	0.98	0.1173
1:13530986:T:A	46	91.3	0.94	0.1373
1:13530988:C:A	45	86.7	0.91	0.1489
1:13531019:T:G	49	98	1	0.06409
1:13531110:T:C	49	100	1	0.01816
1:13531158:A:G	50	98	0.83	0.02288
1:13531540:G:A	50	100	0.97	0.04248
1:13531546:C:A	49	100	0.99	0.1881
1:13531823:G:A	50	100	1	0.01398
1:13532073:A:T	50	100	1	0.207
1:13532175:C:A	50	100	1	0.291
1:13532176:C:G	50	100	1	0.207
1:13532277:C:T	50	100	1	0.05465
1:13532314:A:T	50	98	0.98	0.3232
1:13532536:C:T	50	100	1	0.1405
1:13532676:A:G	50	100	0.99	0.05301
1:13532915:A:G	50	100	1	0.01888
1:13532992:C:T	50	100	1	0.0118
1:13533009:G:A	50	98	1	0.2066
1:13533075:A:G	50	100	1	0.173
1:13533202:G:A	50	100	0.99	0.03286
1:13533268:G:T	50	100	1	0.2642
1:13533358:A:T	50	100	0.99	0.03268
1:13533467:C:A	50	100	0.98	0.0138
1:13533486:T:C	50	100	0.98	0.1333
1:13533731:C:T	50	100	1	0.01888
1:13534091:A:T	50	100	1	0.01888
1:13534368:G:C	50	98	0.94	0.02487
1:13534424:A:G	50	98	0.71	0.03504
1:13534973:A:G	50	100	0.99	0.03322
1:13535031:T:G	50	100	1	0.1549
1:13535068:T:G	50	100	1	0.1549
1:13535077:G:A	50	100	1	0.1409
1:13535159:T:G	50	100	0.96	0.03304
1:13535165:T:C	50	98	0.98	0.1156
1:13535495:G:C	50	100	0.99	0.1866
1:13535597:G:A	50	100	1	0.09223
1:13535707:C:T	50	98	0.98	0.1345
1:13535732:G:A	50	100	0.94	0.0187
1:13535773:C:T	50	100	1	0.01906
1:13535870:C:T	50	100	0.92	0.01416
1:13536180:C:G	50	98	0.95	0.08297
1:13536255:T:C	50	98	1	0.2068
1:13536392:A:G	50	100	0.72	0.01489
1:13536542:G:A	50	98	0.98	0.1294
1:13536583:A:G	50	100	0.96	0.03304
1:13536611:T:G	50	100	0.96	0.03304
1:13536812:G:A	50	100	0.84	0.02814
1:13536836:G:T	50	100	0.98	0.1614
1:13536949:T:C	50	100	0.97	0.01906
1:13537113:G:A	50	98	0.98	0.1721
1:13537128:T:C	50	100	0.97	0.02705
1:13537137:G:A	50	100	0.86	0.05102
1:13537281:C:G	50	100	0.99	0.061
1:13537320:T:C	50	100	0.97	0.02723
1:13537594:G:A	50	100	0.99	0.1006
1:13537748:A:G	50	100	0.96	0.0256
1:13537913:A:T	50	98	0.83	0.01634
1:13538033:T:C	50	100	0.99	0.1255
1:13538326:C:T	50	100	0.97	0.04847
1:13538468:G:A	50	98	0.88	0.01507
1:13538520:T:C	50	100	1	0.02033
1:13538546:C:T	50	98	0.98	0.08297
1:13538569:C:T	50	100	1	0.01852
1:13538619:A:G	50	98	0.99	0.2948
1:13538788:C:G	50	100	0.96	0.02741
1:13539075:G:A	50	100	0.98	0.05192
1:13539437:A:C	50	100	0.96	0.1211
1:13539438:A:C	50	100	0.94	0.1211
1:13539440:C:T	50	100	0.98	0.1598
1:13539528:T:C	50	100	0.98	0.02106
1:13539632:G:A	50	98	0.98	0.08297
1:13540378:T:G	50	100	0.98	0.13
1:13540729:G:C	50	100	0.97	0.01906
1:13540964:A:G	50	100	0.97	0.04303
1:13541017:G:A	50	100	0.98	0.116
1:13541126:C:A	50	100	0.98	0.2629
1:13541301:A:G	50	100	0.98	0.08333
1:13541396:G:A	50	100	0.98	0.1816
1:13541653:G:A	50	100	0.98	0.439
1:13542032:A:G	50	100	0.96	0.2124
1:13542109:G:C	50	100	0.96	0.02288
1:13542124:T:C	50	100	1	0.01761
1:13542277:A:G	50	100	0.98	0.4187
1:13542279:A:G	50	100	0.97	0.2139
1:13542284:C:G	50	100	0.98	0.04593
1:13542347:A:T	50	100	1	0.01725
1:13542433:C:G	50	100	0.98	0.4154
1:13542578:A:G	50	100	1	0.01688
1:13542764:C:G	50	100	0.97	0.0374
1:13542812:T:C	50	100	0.91	0.02251
1:13542980:G:A	50	100	0.96	0.02306
1:13543147:C:A	50	100	0.97	0.3272
1:13544301:G:C	50	100	0.99	0.3691
1:13544471:C:T	50	100	1	0.3404
1:13544875:C:A	50	100	1	0.08315
1:13545006:C:T	50	98	0.9	0.03322
1:13545014:T:C	50	100	1	0.08315
1:13545429:T:G	50	100	0.98	0.3673
1:13545447:T:C	50	100	1	0.3406
1:13545656:C:T	49	100	0.97	0.2495
1:13545702:T:C	50	100	0.99	0.3673
1:13545779:G:A	50	100	1	0.3404
1:13545908:T:A	50	100	1	0.2473
1:13545947:G:A	50	100	0.99	0.3671
1:13545964:C:T	50	100	1	0.3408
1:13545969:C:T	50	100	0.99	0.3671
1:13545981:A:G	50	100	1	0.3408
1:13546281:G:A	50	100	1	0.341
1:13546459:G:C	50	100	1	0.3408
1:13546493:C:T	50	100	0.97	0.2495
1:13546510:A:T	50	100	1	0.3406
1:13546621:G:A	50	100	1	0.08297
1:13546633:G:A	50	100	0.99	0.2487
1:13546733:C:A	50	100	0.99	0.03359
1:13546777:A:T	50	100	0.99	0.3361
1:13546781:G:A	47	100	0.99	0.3366
1:13546782:A:T	50	100	1	0.3404
1:13546791:A:G	50	100	1	0.341
1:13546949:T:C	50	100	1	0.3422
1:13547068:G:A	50	100	1	0.3413
1:13547113:A:G	50	100	1	0.3413
1:13547479:C:T	50	100	0.99	0.2485
1:13547559:T:C	50	100	1	0.09296
1:13547731:T:C	50	100	0.9	0.06681
1:13547740:G:A	50	100	0.99	0.342
1:13547749:A:G	50	100	0.99	0.342
1:13547855:A:C	50	98	0.99	0.2484
1:13547903:G:A	50	100	0.99	0.2484
1:13547979:C:T	50	100	0.91	0.02306
1:13548052:G:A	50	100	0.99	0.03903
1:13548184:G:A	50	100	0.96	0.02233
1:13548358:T:C	50	100	0.99	0.3778
1:13548457:G:A	50	98	0.83	0.01216
1:13548517:G:A	50	100	0.96	0.2633
1:13548782:G:A	50	98	1	0.08351
1:13548836:C:T	50	100	0.96	0.04993
1:13549115:C:T	50	100	0.86	0.01471
1:13549401:G:C	50	100	0.97	0.2711
1:13549547:A:G	50	100	0.94	0.0216
1:13549769:C:G	50	96	0.96	0.4991
1:13549878:C:T	50	100	0.93	0.0679
1:13549986:G:A	50	100	0.92	0.01071
1:13550425:A:G	49	100	0.89	0.03994
1:13551283:G:A	50	100	0.83	0.01416
1:13552053:C:T	50	100	0.96	0.1051
1:13552058:G:A	50	100	1	0.02487
1:13552677:G:T	50	100	1	0.08533
1:13552907:A:G	50	100	0.96	0.2952
1:13552919:T:C	50	100	0.81	0.06373
1:13553952:C:T	50	100	0.91	0.04557
1:13554027:A:G	50	100	0.97	0.2631
1:13554201:G:A	50	100	0.97	0.3408
1:13554241:G:A	50	100	1	0.01307
1:13554292:C:A	50	100	0.98	0.2856
1:13554547:T:A	49	95.9	0.95	0.423
1:13554819:G:T	50	100	0.94	0.04448
1:13554959:G:T	50	100	1	0.02524
1:13555019:G:A	50	98	0.87	0.04666
1:13555472:C:T	50	98	0.74	0.0443
1:13555825:T:C	50	100	0.99	0.02397
1:13555851:A:G	49	100	0.97	0.2749
1:13556917:A:G	50	100	0.99	0.02397
1:13557388:T:C	50	100	0.98	0.2647
1:13557407:G:A	50	100	1	0.08569
1:13557493:C:G	50	100	0.96	0.2219
1:13557833:T:C	50	98	0.86	0.02887
1:13557961:T:C	50	100	0.98	0.2584
1:13558018:C:T	50	100	0.89	0.04866
1:13558250:C:T	50	98	0.98	0.1781
1:13558438:C:T	50	100	1	0.01906
1:13558708:C:T	50	100	0.98	0.3203
1:13558769:T:A	50	98	0.75	0.04194
1:13558784:G:A	50	100	0.98	0.4027
1:13559025:G:A	50	100	0.96	0.2208
1:13559165:C:T	50	98	0.99	0.4161
1:13559258:A:T	50	100	0.95	0.061
1:13559689:C:G	50	100	0.98	0.4626
1:13559709:C:A	50	100	0.96	0.04448
1:13559901:G:T	50	100	0.98	0.2413
1:13560044:A:T	50	100	1	0.04811
1:13560107:T:A	50	100	0.99	0.01325
1:13560338:T:A	50	98	0.98	0.3391
1:13560706:C:T	50	100	0.74	0.01253
1:13560785:T:G	50	100	1	0.05138
1:13560972:G:A	50	100	1	0.01362
1:13560985:G:A	50	98	0.96	0.2413
1:13561158:T:C	50	100	0.99	0.0138
1:13561256:G:T	50	98	0.95	0.2302
1:13561430:C:T	50	100	0.92	0.03304
1:13561442:A:G	50	100	0.96	0.02015
1:13561493:A:C	50	98	0.96	0.4085
1:13561506:C:T	50	100	0.96	0.1403
1:13561816:T:G	50	100	0.97	0.1307
1:13562219:C:T	50	100	0.95	0.03794
1:13562221:A:G	50	100	0.97	0.1389
1:13562253:C:T	50	100	1	0.02487
1:13562257:C:G	50	98	0.94	0.1737
1:13562259:C:T	50	98	0.94	0.2832
1:13562295:T:C	50	96	0.94	0.2213
1:13562300:T:C	50	98	0.9	0.09423
1:13562303:T:C	50	100	0.97	0.02505
1:13562313:T:C	50	100	0.96	0.01761
1:13562314:G:T	50	100	0.96	0.01725
1:13562320:T:C	50	100	0.96	0.3045
1:13562324:C:T	50	98	0.96	0.4176
1:13562335:C:G	50	98	0.83	0.01743
1:13562363:G:A	50	100	0.93	0.05719
1:13562388:A:T	50	100	0.93	0.05737
1:13562866:G:A	50	100	0.94	0.01979
1:13562900:T:C	50	98	0.97	0.2761
1:13563181:C:T	50	100	0.97	0.01344
1:13563286:C:T	50	98	0.96	0.3515
1:13563315:C:T	50	100	1	0.01325
1:13563452:G:A	50	98	0.96	0.2195
1:13563462:G:A	50	100	0.97	0.01398
1:13563562:C:G	50	98	0.96	0.3773
1:13563803:G:A	50	100	0.73	0.01634
1:13563886:A:G	50	100	0.9	0.07153
1:13564110:A:G	50	100	0.97	0.06609
1:13564117:A:T	50	100	0.97	0.06572
1:13564200:T:C	50	100	0.96	0.2155
1:13564270:C:T	50	98	0.96	0.2202
1:13564281:G:A	50	98	0.96	0.22
1:13564350:A:T	50	100	0.96	0.2313
1:13564549:A:G	50	98	0.95	0.2318
1:13564557:A:G	50	100	0.97	0.2582
1:13564700:T:G	50	100	0.94	0.07607
1:13564948:G:C	50	100	0.95	0.1581
1:13565012:T:C	50	100	0.96	0.2838
1:13565013:A:G	50	100	0.96	0.2335
1:13565044:T:A	50	100	0.98	0.4435
1:13565062:C:T	50	100	0.99	0.06155
1:13565135:G:A	50	100	0.99	0.06155
1:13565142:C:T	50	100	0.94	0.07625
1:13565144:C:T	50	100	0.99	0.06155
1:13565552:G:A	50	100	0.88	0.02015
1:13565638:T:C	50	100	0.98	0.06137
1:13565904:G:A	50	100	0.95	0.2344
1:13565926:A:T	50	100	0.98	0.06082
1:13566038:T:C	50	100	0.98	0.4423
1:13566045:G:A	50	100	0.86	0.02324
1:13566083:T:A	50	100	0.98	0.05664
1:13566104:C:T	50	100	0.98	0.3809
1:13566114:C:T	50	100	0.98	0.06064
1:13566118:G:C	50	100	0.98	0.06082
1:13566168:C:T	50	100	0.99	0.03958
1:13566323:A:G	50	100	0.97	0.06046
1:13566357:A:G	50	100	0.97	0.06046
1:13566451:C:T	50	100	0.97	0.06028
1:13566546:G:C	49	100	0.97	0.06028
1:13566755:C:G	50	100	0.96	0.04357
1:13566763:G:C	50	98	0.98	0.3805
1:13566834:T:A	50	100	0.82	0.01452
1:13566857:C:T	50	100	0.78	0.02179
1:13566975:C:T	50	98	0.97	0.04339
1:13567064:T:C	50	100	0.98	0.04375
1:13567102:T:C	50	100	0.97	0.04375
1:13567320:C:T	50	100	0.96	0.04757
1:13567334:T:C	50	100	0.96	0.04757
1:13567525:G:A	50	100	0.97	0.04357
1:13567541:G:C	50	100	0.97	0.4245
1:13567835:G:A	48	100	0.95	0.04684
1:13567882:A:G	34	97.1	0.94	0.38
1:13568356:C:T	50	100	0.95	0.4256
1:13568532:G:C	49	98	0.94	0.04829
1:13568577:G:A	50	100	0.93	0.02578
1:13568782:C:T	50	100	0.96	0.03268
1:13568791:A:G	50	100	0.92	0.04593
1:13568870:C:T	50	100	0.96	0.03232
1:13569048:C:T	50	100	0.9	0.03867
1:13569106:G:A	50	100	0.95	0.02887
1:13569294:T:C	50	100	0.67	0.04121
1:13569397:A:C	50	100	0.86	0.07553
1:13569475:T:C	50	94	0.86	0.0423
1:13569498:A:G	50	98	0.83	0.0463
1:13569646:T:A	50	98	0.61	0.01743
1:13569647:T:A	50	96	0.83	0.09949
1:13569648:A:T	50	76	0.78	0.2736
1:13569942:T:C	50	96	0.82	0.1019
1:13570368:C:T	50	98	0.78	0.1
1:13570563:C:T	50	94	0.81	0.2878
1:13570798:G:C	50	98	0.74	0.03994
1:13570820:G:A	50	98	0.8	0.1198
1:13570846:C:T	50	98	0.81	0.1398
1:13570867:C:T	50	98	0.81	0.1057
1:13571017:G:A	50	96	0.84	0.07662
1:13571020:C:G	50	100	0.86	0.04176
1:13571450:G:T	50	98	0.9	0.1857
1:13571532:A:T	50	100	0.95	0.01688
1:13571955:G:A	50	98	0.9	0.1877
1:13572059:G:A	50	96	0.96	0.3849
1:13572068:T:C	50	96	0.96	0.437
1:13572317:C:T	50	98	0.91	0.1877
1:13572500:C:T	50	100	0.93	0.04339
1:13572509:T:G	50	98	0.93	0.3617
1:13573825:A:G	50	100	0.73	0.01253
1:13573973:A:T	50	94	0.95	0.3613
1:13574722:G:C	50	98	0.97	0.3613
1:13574762:C:T	50	100	0.92	0.02542
1:13574803:T:C	50	96	0.96	0.3597
1:13574805:G:A	50	100	0.88	0.06754
1:13575120:G:A	50	98	0.97	0.3845
1:13575152:C:T	50	100	0.95	0.2021
1:13575389:T:C	50	100	0.95	0.2088
1:13575493:T:C	50	100	0.95	0.2092
1:13575910:G:T	50	98	0.9	0.07371
1:13575933:C:T	50	100	0.96	0.04212
1:13575934:G:A	50	98	0.97	0.4377
1:13575967:C:T	50	100	0.66	0.01452
1:13576603:T:C	50	98	0.97	0.4377
1:13576717:C:A	50	100	1	0.01743
1:13576946:G:A	50	100	0.94	0.05265
1:13577106:T:C	49	98	0.98	0.3849
1:13577124:G:A	50	98	0.93	0.2663
1:13577220:C:T	50	96	0.93	0.2487
1:13577287:C:T	50	100	0.96	0.0423
1:13577308:G:C	50	100	1	0.01743
1:13577468:C:T	50	100	0.97	0.01235
1:13577541:A:G	50	98	0.97	0.4381
1:13577780:A:G	50	98	0.97	0.4381
1:13578002:T:G	50	100	0.94	0.1029
1:13578392:T:C	50	100	0.92	0.1491
1:13578459:G:A	50	100	0.92	0.02741
1:13578663:C:G	50	100	1	0.01725
1:13578723:G:A	50	94	0.93	0.3371
1:13578880:G:T	50	100	1	0.0207
1:13578950:T:G	50	100	0.97	0.01325
1:13579949:A:G	50	100	1	0.01743
1:13580032:G:C	50	96	0.93	0.2422
1:13580059:C:T	50	96	0.94	0.2542
1:13580116:G:A	50	100	0.7	0.01089
1:13580168:T:C	50	98	0.96	0.4526
1:13580268:T:A	50	98	0.94	0.3727
1:13580325:C:T	50	96	0.94	0.2407
1:13580334:A:G	50	100	0.92	0.02705
1:13580483:T:G	50	100	0.91	0.06808
1:13580543:C:T	50	100	0.9	0.01198
1:13580918:A:G	50	96	0.97	0.3918
1:13580989:G:A	50	100	0.94	0.0984
1:13581288:C:T	50	100	0.95	0.01307
1:13581294:C:T	50	98	0.96	0.2041
1:13581357:G:A	50	100	0.9	0.01289
1:13581536:G:A	50	96	0.96	0.4724
1:13581610:A:G	50	94	0.97	0.4424
1:13581840:G:C	50	100	0.95	0.01307
1:13581842:G:C	50	98	0.97	0.4733
1:13582059:T:A	50	98	0.87	0.08333
1:13582195:C:T	50	98	0.97	0.4731
1:13582647:A:C	50	98	0.97	0.3682
1:13582716:G:A	50	98	0.95	0.2449
1:13582937:T:C	50	98	0.97	0.05701
1:13583417:A:C	50	96	0.98	0.4012
1:13583421:C:T	50	98	0.73	0.02741
1:13583524:T:A	50	100	0.96	0.2449
1:13583657:C:T	50	96	0.81	0.07008
1:13583922:C:T	50	100	0.97	0.4639
1:13584186:G:C	50	100	0.99	0.04575
1:13584432:A:G	50	98	0.96	0.2449
1:13584898:C:T	50	100	0.94	0.06899
1:13585068:C:T	50	98	0.96	0.2458
1:13585809:G:A	50	100	0.99	0.01688
1:13586392:G:A	50	98	0.96	0.2449
1:13586430:C:T	50	100	0.92	0.01162
1:13586439:G:A	50	100	0.96	0.01271
1:13586482:T:C	50	100	0.97	0.2015
1:13586685:C:T	50	98	0.96	0.1634
1:13586806:G:A	48	100	0.96	0.04666
1:13586904:T:C	49	100	0.99	0.01979
1:13586944:T:C	50	98	0.94	0.06028
1:13587055:T:A	50	100	0.97	0.3956
1:13587469:G:A	50	100	0.93	0.0167
1:13587735:C:T	50	96	0.95	0.3773
1:13587952:T:C	50	98	0.98	0.04684
1:13588127:C:G	50	98	0.95	0.05901
1:13588336:G:T	50	98	0.88	0.0699
1:13588339:A:G	50	100	0.9	0.01271
1:13588414:C:T	50	100	0.96	0.4027
1:13588929:G:T	50	100	0.97	0.4014
1:13589065:C:T	50	100	0.96	0.07117
1:13589186:T:G	50	100	0.94	0.09858
1:13589393:C:G	50	100	0.97	0.01325
1:13589507:G:A	50	100	0.92	0.08497
1:13589535:T:A	50	100	0.97	0.4025
1:13589630:C:G	50	100	0.98	0.1006
1:13589689:A:G	50	100	0.98	0.4023
1:13589866:C:T	50	100	0.86	0.01126
1:13589891:G:A	50	100	0.87	0.04757
1:13589965:T:C	50	100	0.98	0.1006
1:13590314:T:C	50	100	0.96	0.3493
1:13590502:T:C	50	100	0.85	0.05773
1:13590801:A:G	50	100	0.91	0.01543
1:13590916:C:T	50	100	0.94	0.06481
1:13591157:G:C	50	98	0.93	0.2505
1:13591748:G:C	50	100	1	0.01289
1:13591836:A:G	50	100	0.93	0.4399
1:13592060:A:C	50	100	0.93	0.05792
1:13592134:C:G	50	98	0.95	0.2139
1:13592797:G:A	50	100	1	0.01307
1:13592862:C:G	50	98	0.95	0.2177
1:13592906:A:G	50	100	0.95	0.07916
1:13593285:G:A	50	100	0.96	0.1353
1:13593363:A:C	50	100	0.92	0.01616
1:13593605:C:T	50	98	0.63	0.01344
1:13593672:T:G	50	100	0.95	0.0541
1:13593698:A:G	50	98	0.96	0.4196
1:13594312:G:T	50	98	0.96	0.4181
1:13594831:A:C	46	100	0.95	0.06009
1:13594952:G:A	50	100	0.95	0.02977
1:13595005:A:G	50	100	0.9	0.03014
1:13595162:A:G	50	100	0.9	0.1492
1:13595439:A:G	50	100	0.95	0.04484
1:13595496:G:A	50	100	0.98	0.03522
1:13595593:T:G	50	100	0.96	0.04557
1:13595622:A:G	50	98	0.95	0.02977
1:13595905:A:G	50	100	0.94	0.06118
1:13596194:G:A	50	100	0.97	0.03885
1:13596304:A:G	50	92	0.88	0.4668
1:13596928:C:T	50	100	0.97	0.02614
1:13596969:A:G	50	100	0.93	0.1169
1:13596975:C:T	50	100	0.93	0.07262
1:13597079:T:C	50	98	0.92	0.2291
1:13597449:A:G	50	100	0.69	0.06336
1:13597458:T:C	50	100	1	0.01289
1:13597940:A:T	50	100	0.91	0.3368
1:13598098:T:C	50	98	0.91	0.3724
1:13598234:C:T	50	98	0.93	0.01924
1:13598368:A:G	50	100	0.89	0.205
1:13598727:C:T	50	100	0.98	0.01144
1:13598822:C:T	50	100	0.86	0.02215
1:13599302:A:G	50	96	0.83	0.1973
1:13599911:T:G	50	96	0.96	0.05374
1:13599945:A:G	50	96	0.96	0.05356
1:13600287:G:A	50	98	0.84	0.03123
1:13600567:G:C	50	96	0.84	0.02941
1:13600600:G:A	50	100	0.77	0.04684
1:13600810:G:A	50	98	0.91	0.03976
1:13601718:A:G	50	100	0.76	0.03831
1:13602464:C:T	50	100	0.85	0.01816
1:13602518:G:T	50	96	0.9	0.03722
1:13603621:C:T	50	100	0.81	0.01271
1:13604109:T:C	50	100	0.65	0.03595
1:13604617:T:A	50	100	0.78	0.01561
1:13604839:A:G	50	100	0.8	0.01779
1:13605512:C:G	50	76	0.62	0.4319
1:13605530:A:G	50	96	0.88	0.01725
1:13605685:T:C	50	100	0.74	0.0256
1:13605892:G:A	50	90	0.65	0.09041
1:13605932:C:T	50	94	0.8	0.4325
1:13606034:G:C	50	96	0.77	0.2233
1:13606045:A:G	50	100	0.9	0.01906
1:13606583:G:A	50	92	0.64	0.04557
1:13606672:G:A	50	96	0.92	0.3479
1:13607360:A:G	50	96	0.94	0.337
1:13607561:T:C	50	96	0.88	0.2362
1:13607831:G:A	50	100	0.88	0.01489
1:13607998:G:A	50	96	0.96	0.3388
1:13608646:C:T	50	96	0.98	0.3417
1:13608679:C:A	50	98	0.98	0.2344
1:13608907:C:A	50	98	0.98	0.2691
1:13609172:C:T	50	98	0.97	0.3578
1:13609634:T:G	50	100	0.7	0.01271
1:13610327:G:T	50	98	0.98	0.2633
1:13610349:C:T	50	100	0.97	0.02106
1:13610458:C:T	50	100	0.98	0.03232
1:13610594:G:T	50	98	0.99	0.2634
1:13610786:T:C	50	100	0.96	0.1442
1:13611404:A:G	50	100	0.99	0.2498
1:13611882:A:C	50	98	0.98	0.3971
1:13612016:A:C	50	100	0.99	0.2674
1:13612283:T:C	50	100	0.99	0.08279
1:13612293:A:G	50	98	0.97	0.3097
1:13612460:G:A	50	100	0.97	0.02251
1:13612628:A:G	50	100	0.99	0.08279
1:13612682:G:A	50	94	0.73	0.06899
1:13612933:A:G	50	98	0.98	0.2672
1:13613050:A:G	50	98	0.98	0.3751
1:13613155:G:A	50	100	0.96	0.05338
1:13613516:G:A	50	100	0.98	0.08279
1:13613519:C:T	50	100	0.97	0.2444
1:13613624:A:C	50	98	1	0.02251
1:13613769:T:A	50	100	0.96	0.02197
1:13613941:T:A	50	100	0.97	0.01906
1:13613978:G:A	50	96	0.96	0.2741
1:13614043:A:T	50	98	1	0.02197
1:13614065:A:C	50	100	0.98	0.02378
1:13614497:G:A	50	98	1	0.02197
1:13614888:A:G	50	98	1	0.02197
1:13615059:C:A	50	100	0.98	0.02052
1:13615136:G:A	50	100	0.98	0.0886
1:13615148:C:T	50	98	0.9	0.0158
1:13615153:A:G	50	98	0.76	0.01216
1:13615192:G:T	50	100	0.98	0.01652
1:13615298:C:T	50	82	0.96	0.3259
1:13615578:A:G	50	100	0.97	0.1467
1:13615789:C:A	50	100	1	0.02197
1:13616135:A:G	50	100	1	0.02124
1:13616236:T:C	50	98	0.98	0.3134
1:13616690:G:A	50	100	0.99	0.07553
1:13617033:A:C	50	100	0.99	0.07879
1:13617229:T:C	50	98	0.98	0.313
1:13617402:T:G	50	92	0.95	0.3508
1:13617404:G:T	49	100	0.87	0.04975
1:13617406:G:T	49	100	1	0.03667
1:13617408:G:T	49	100	0.98	0.03667
1:13617410:G:T	49	100	1	0.03667
1:13617412:G:T	49	100	1	0.03667
1:13617623:G:T	50	100	0.72	0.0118
1:13618073:T:C	50	98	0.98	0.4553
1:13618441:G:A	50	98	1	0.03195
1:13618460:C:T	50	100	0.86	0.01525
1:13618623:C:T	50	96	0.97	0.3095
1:13618730:C:A	50	98	1	0.03177
1:13618797:C:G	50	98	0.99	0.3066
1:13618884:C:T	50	96	0.97	0.3174
1:13618885:T:G	50	98	1	0.02197
1:13619231:C:T	50	96	0.98	0.313
1:13619232:G:A	50	100	0.97	0.01652
1:13619424:T:C	50	98	0.98	0.2251
1:13619437:G:A	50	94	0.79	0.1215
1:13619615:G:A	50	98	1	0.02197
1:13619704:G:A	50	100	0.96	0.1403
1:13619984:C:T	50	98	0.97	0.2052
1:13619990:G:T	50	98	0.9	0.02197
1:13620002:A:G	50	100	0.99	0.07861
1:13620091:G:A	50	96	0.96	0.3647
1:13620099:G:A	50	98	0.88	0.02124
1:13620373:G:A	50	98	0.97	0.3493
1:13620529:C:T	50	96	0.96	0.4435
1:13621024:A:G	50	96	0.94	0.3119
1:13621410:A:G	50	100	0.93	0.07353
1:13621474:A:G	50	100	0.89	0.02832
1:13621552:G:T	50	98	0.83	0.03395
1:13621626:G:C	50	98	0.75	0.04702
1:13621730:C:A	50	94	0.68	0.2411
1:13621768:A:G	50	88	0.7	0.1242
1:13621868:T:C	50	90	0.74	0.06554
1:13621992:A:G	50	98	0.71	0.05719
1:13622000:G:A	50	96	0.75	0.0748
1:13622098:C:G	50	100	0.83	0.01344
1:13622167:T:A	50	100	0.78	0.01216
1:13622270:G:A	50	96	0.75	0.06972
1:13622382:G:T	50	96	0.76	0.07426
1:13622383:T:G	50	96	0.73	0.07407
1:13622415:C:G	50	100	0.69	0.0138
1:13622592:G:A	50	98	0.79	0.07662
1:13622984:T:C	50	98	0.87	0.0423
1:13623279:G:A	50	98	0.9	0.04267
1:13623336:A:G	50	98	0.84	0.05664
1:13623575:A:G	50	98	0.84	0.05646
1:13623947:C:T	50	98	0.96	0.02469
1:13624741:C:T	50	100	0.77	0.01707
1:13625220:A:G	50	96	0.93	0.4739
1:13625241:C:T	50	98	0.93	0.4691
1:13625301:C:T	50	100	0.82	0.03214
1:13625420:C:T	50	100	0.91	0.01325
1:13625676:A:C	50	100	0.89	0.01307
1:13625846:T:C	49	100	0.96	0.01271
1:13625981:A:G	50	96	0.94	0.4722
1:13626182:A:G	50	96	0.96	0.4677
1:13626255:G:A	49	98	0.96	0.4679
1:13626319:T:C	50	96	0.96	0.474
1:13626369:G:T	50	98	0.96	0.4679
1:13626451:A:T	50	100	0.9	0.01307
1:13627061:A:C	50	100	0.94	0.4904
1:13627326:C:A	50	98	0.97	0.01906
1:13627673:T:G	50	96	0.94	0.467
1:13627920:C:T	50	100	0.91	0.01289
1:13628231:G:A	50	98	0.92	0.06118
1:13628358:T:C	50	94	0.94	0.3477
1:13628368:C:G	50	100	0.96	0.01344
1:13628493:C:T	50	98	0.96	0.4679
1:13628657:C:A	50	98	0.92	0.061
1:13628690:C:T	50	98	0.94	0.02941
1:13629671:C:G	50	98	0.91	0.06663
1:13629818:C:T	50	100	0.96	0.06445
1:13629989:T:C	50	98	0.94	0.4559
1:13630236:A:G	50	100	0.92	0.4056
1:13630312:G:A	50	98	0.9	0.08007
1:13630519:A:G	50	98	0.93	0.4606
1:13630563:G:A	49	93.9	0.93	0.4479
1:13630841:G:C	50	100	0.93	0.01216
1:13630910:C:T	50	98	0.88	0.3094
1:13631141:C:T	50	96	0.7	0.05646
1:13631329:G:T	50	100	1	0.0138
1:13631457:A:G	50	100	0.96	0.01271
1:13631556:G:A	50	100	0.96	0.03994
1:13631600:G:A	50	100	0.83	0.02814
1:13631714:T:A	50	100	0.95	0.03304
1:13631915:C:A	50	100	0.99	0.02741
1:13632113:G:A	50	100	0.97	0.07117
1:13632229:C:T	50	100	0.98	0.03631
1:13632274:G:A	50	98	0.94	0.1423
1:13632276:T:C	50	98	0.96	0.2916
1:13632394:G:A	50	100	0.91	0.01089
1:13632478:G:A	50	100	0.98	0.0915
1:13632535:C:A	50	100	0.96	0.02179
1:13632584:C:A	50	98	0.95	0.1491
1:13632712:T:C	50	98	0.97	0.2796
1:13632901:A:G	50	98	0.98	0.1501
1:13633043:A:T	50	100	0.99	0.07135
1:13633350:G:A	50	100	0.99	0.07135
1:13633598:C:A	50	100	0.86	0.2057
1:13633733:T:C	50	100	1	0.03649
1:13633786:A:G	50	98	0.99	0.2801
1:13633888:A:G	50	100	1	0.01089
1:13633898:G:C	50	98	1	0.03159
1:13633943:C:T	50	100	0.87	0.04757
1:13634005:G:T	50	98	0.98	0.1438
1:13634018:C:T	50	100	1	0.03649
1:13634084:G:C	50	100	1	0.03649
1:13634269:G:A	50	96	0.99	0.2351
1:13634326:C:T	50	100	1	0.03649
1:13634368:G:C	50	100	0.98	0.1429
1:13634406:A:G	48	100	0.99	0.1432
1:13634482:A:G	49	95.9	0.99	0.2925
1:13634644:T:C	50	98	0.99	0.2801
1:13634681:G:T	50	100	0.89	0.0167
1:13634759:G:A	50	98	0.98	0.2736
1:13635141:G:A	50	100	1	0.03268
1:13635173:A:C	50	98	1	0.02633
1:13635521:G:A	50	100	1	0.03268
1:13635829:A:G	50	100	0.99	0.0138
1:13635895:T:A	50	100	1	0.09677
1:13636099:C:T	50	100	1	0.09513
1:13636100:C:G	50	100	1	0.09513
1:13636335:G:A	50	100	1	0.01271
1:13636665:C:T	50	96	1	0.07117
1:13636688:G:A	50	96	1	0.2783
1:13636774:G:A	50	98	1	0.279
1:13636800:A:G	50	98	1	0.279
1:13636832:G:T	50	98	1	0.2789
1:13636917:G:A	50	100	1	0.279
1:13636926:C:T	50	100	1	0.279
1:13636974:G:C	50	100	1	0.2783
1:13637232:C:A	50	100	1	0.2789
1:13637339:G:A	50	100	1	0.2789
1:13637367:C:T	50	100	1	0.1823
1:13637369:C:T	50	100	1	0.2765
1:13637374:A:C	50	100	1	0.2789
1:13637382:A:G	50	100	1	0.01126
1:13637390:G:A	50	100	1	0.0138
1:13637498:A:T	50	92	0.83	0.0354
1:13637727:C:T	50	100	1	0.1821
1:13637729:C:T	50	100	1	0.02179
1:13637760:T:C	50	100	1	0.2783
1:13637761:G:A	50	100	1	0.2714
1:13637822:A:G	50	100	1	0.0216
1:13638170:G:A	50	88	0.67	0.03849
1:13638291:C:T	50	100	1	0.0187
1:13638368:G:A	50	100	1	0.01416
1:13638480:A:G	50	100	1	0.01325
1:13638640:C:T	50	98	1	0.2919
1:13638869:G:A	50	100	1	0.2716
1:13639123:A:C	50	100	1	0.2716
1:13639159:T:A	50	100	1	0.02106
1:13639236:C:T	50	100	1	0.2716
1:13639293:T:C	50	100	1	0.2716
1:13639294:G:A	50	100	1	0.2716
1:13639298:G:T	50	100	1	0.01325
1:13639359:A:G	50	100	1	0.2716
1:13639387:G:A	50	100	1	0.2716
1:13639445:C:T	50	100	1	0.2716
1:13639480:T:C	50	100	1	0.1757
1:13639670:T:C	50	100	1	0.2716
1:13639723:G:A	50	100	1	0.2716
1:13639935:A:G	50	100	0.98	0.01071
1:13640491:C:T	50	100	1	0.02106
1:13640537:A:G	50	100	1	0.272
1:13640596:C:T	50	100	1	0.01416
1:13640611:A:C	50	100	1	0.1759
1:13640701:C:T	50	100	1	0.03667
1:13640723:T:C	50	100	1	0.272
1:13640726:C:T	50	100	0.86	0.02633
1:13641077:T:C	50	100	1	0.1796
1:13641095:G:A	50	100	1	0.1796
1:13641205:A:C	50	100	1	0.02106
1:13641349:T:G	50	100	1	0.2006
1:13641359:T:C	50	100	1	0.1756
1:13641449:G:A	50	100	1	0.279
1:13641483:G:A	50	100	1	0.03268
1:13641525:A:C	50	100	0.79	0.01452
1:13641642:G:C	50	100	1	0.06463
1:13641831:T:C	50	100	1	0.2004
1:13641923:G:A	50	100	1	0.1756
1:13641980:A:C	50	100	1	0.02088
1:13641982:T:C	50	100	1	0.2001
1:13642025:A:G	50	100	0.99	0.1416
1:13642039:G:A	50	100	1	0.2001
1:13642069:C:T	50	100	0.98	0.02088
1:13642112:A:G	50	100	1	0.1997
1:13642209:G:A	50	100	1	0.2001
1:13642217:G:A	50	100	1	0.01398
1:13642229:C:T	50	100	1	0.2001
1:13642350:A:G	50	100	1	0.1425
1:13642396:T:G	50	100	1	0.01271
1:13642681:A:T	50	100	1	0.2003
1:13642721:C:T	50	100	1	0.07843
1:13642725:C:A	50	100	1	0.2003
1:13642729:A:G	50	100	1	0.07843
1:13642820:A:T	50	100	0.9	0.02415
1:13643070:G:A	50	100	1	0.2008
1:13643097:G:A	50	100	1	0.2006
1:13643399:T:C	50	100	1	0.2003
1:13643467:C:T	50	100	1	0.01888
1:13643534:T:C	49	100	1	0.1745
1:13643543:C:T	50	98	1	0.07825
1:13643594:T:C	50	100	0.99	0.1993
1:13643731:G:A	50	100	0.99	0.1986
1:13643760:T:C	50	100	0.99	0.1986
1:13643770:A:G	50	100	0.99	0.1986
1:13643781:A:G	50	100	0.99	0.1986
1:13643787:A:G	50	100	0.99	0.2914
1:13643798:A:G	50	100	0.99	0.199
1:13643865:T:C	50	100	1	0.07843
1:13643966:T:C	50	100	0.98	0.2908
1:13643975:T:A	50	100	0.98	0.1984
1:13644013:T:G	50	100	0.98	0.1984
1:13644021:C:T	50	100	0.98	0.1984
1:13644037:T:A	50	100	0.98	0.1984
1:13644073:A:G	50	100	0.98	0.1984
1:13644074:C:T	50	100	0.98	0.1986
1:13644111:T:C	50	100	0.97	0.1984
1:13644147:T:C	50	100	0.98	0.1988
1:13644261:G:A	50	100	0.98	0.1986
1:13644361:T:C	50	100	0.98	0.199
1:13644385:C:T	50	100	0.98	0.199
1:13644413:G:A	50	100	0.98	0.1993
1:13644455:T:G	50	100	0.98	0.1993
1:13644502:A:G	50	100	0.98	0.1993
1:13644515:T:A	50	100	0.98	0.1993
1:13644576:T:C	50	100	0.98	0.1992
1:13644592:G:C	50	100	0.98	0.1995
1:13644833:G:C	50	100	0.99	0.03232
1:13644846:A:C	50	100	0.98	0.1926
1:13644865:G:A	50	100	0.98	0.1924
1:13644915:A:G	50	100	0.98	0.1924
1:13644916:C:T	50	100	0.98	0.1926
1:13644941:G:A	50	100	1	0.01126
1:13644953:G:A	50	100	0.99	0.2068
1:13645005:T:G	50	100	0.98	0.1928
1:13645054:C:T	50	96	0.74	0.06209
1:13645233:T:C	50	100	0.99	0.1934
1:13645577:G:A	50	100	0.99	0.1939
1:13645716:G:A	50	100	0.99	0.1937
1:13646119:G:A	50	100	0.99	0.1901
1:13646218:C:T	50	100	1	0.02633
1:13646271:C:T	50	100	1	0.0138
1:13646400:C:A	49	100	1	0.0138
1:13646410:A:G	50	98	0.97	0.1939
1:13646424:G:A	50	98	0.99	0.1939
1:13646620:T:C	50	100	1	0.0138
1:13646633:G:C	50	100	1	0.0138
1:13646652:G:A	50	100	1	0.0138
1:13646674:G:A	50	100	0.99	0.1418
1:13646692:G:T	50	100	1	0.01471
1:13646755:G:T	50	100	0.8	0.03086
1:13647446:G:A	50	100	0.89	0.1498
1:13647595:C:T	50	98	0.98	0.03304
1:13647727:A:G	50	100	0.99	0.2141
1:13647750:A:G	50	100	0.99	0.142
1:13647811:A:G	50	100	0.99	0.03068
1:13648045:A:T	50	100	0.99	0.1908
1:13648130:A:G	50	100	1	0.01452
1:13648171:G:A	50	100	1	0.01525
1:13648199:C:T	50	100	0.91	0.01598
1:13648412:C:T	50	100	1	0.02614
1:13648435:T:C	50	100	0.85	0.02306
1:13649666:T:C	50	100	1	0.02614
1:13649820:A:G	50	100	1	0.03304
1:13649838:T:A	50	100	1	0.03304
1:13650025:G:A	50	100	1	0.02469
1:13650082:C:T	50	100	1	0.02469
1:13650204:G:T	50	100	1	0.03268
1:13650210:G:A	50	100	1	0.02687
1:13650493:C:A	50	100	1	0.1432
1:13650593:G:A	50	100	0.96	0.0187
1:13650637:A:C	50	100	1	0.02469
1:13650662:A:G	50	100	1	0.02669
1:13650674:G:A	50	100	1	0.04956
1:13650832:G:T	50	100	1	0.2921
1:13651437:A:C	50	100	0.69	0.01235
1:13652008:T:C	50	100	0.98	0.01816
1:13652859:C:T	50	100	0.96	0.01035
1:13652982:A:G	50	100	0.99	0.2928
1:13652985:A:T	50	100	0.99	0.01271
1:13653004:G:A	50	98	0.93	0.01107
1:13653406:C:T	50	100	0.91	0.0167
1:13653990:G:T	50	100	0.99	0.1438
1:13654026:A:G	50	100	1	0.02651
1:13654104:C:T	50	100	1	0.0817
1:13654126:C:T	50	100	0.99	0.0187
1:13654240:T:C	50	100	1	0.01489
1:13654274:C:T	50	100	0.88	0.01017
1:13654338:C:T	50	100	1	0.03322
1:13654410:T:C	50	100	1	0.1839
1:13654693:G:A	50	100	1	0.03322
1:13654758:C:T	50	100	1	0.01416
1:13654827:A:G	50	100	1	0.04866
1:13654844:A:T	50	100	1	0.02578
1:13654905:C:T	50	100	0.99	0.03686
1:13655400:C:G	50	100	0.98	0.01816
1:13655478:C:G	50	100	1	0.01035
1:13655505:T:C	50	100	1	0.0276
1:13655882:C:T	50	100	0.88	0.02669
1:13656221:C:T	50	100	0.98	0.0158
1:13656233:A:G	50	100	0.98	0.01561
1:13656887:C:T	50	100	0.99	0.05338
1:13656936:C:G	50	100	0.95	0.01017
1:13657076:T:C	50	100	1	0.01271
1:13657135:C:T	50	98	0.97	0.02723
1:13657439:C:G	50	100	0.96	0.02741
1:13657446:T:C	50	100	0.95	0.02741
1:13657503:C:T	50	100	0.99	0.03341
1:13657509:T:C	50	100	0.96	0.01816
1:13657573:T:C	49	100	0.99	0.03341
1:13657713:C:T	47	100	0.98	0.1581
1:13657714:G:T	47	83	0.96	0.08351
1:13657731:G:C	47	100	0.98	0.1511
1:13657732:G:A	47	97.9	0.86	0.09622
1:13657846:T:C	46	95.7	0.98	0.2872
1:13657897:A:G	46	100	0.98	0.01816
1:13657918:C:T	45	100	0.97	0.01616
1:13657949:G:C	47	100	0.98	0.01816
1:13657989:G:A	49	100	0.98	0.05265
1:13658002:C:T	48	95.8	0.7	0.02542
1:13658114:T:C	49	100	0.97	0.2948
1:13658166:C:T	50	100	0.95	0.1462
1:13658421:A:G	49	95.9	0.69	0.01235
1:13658852:C:T	50	100	0.97	0.01598
1:13659096:C:A	49	100	0.97	0.2404
1:13659165:G:A	35	77.1	0.67	0.09713
1:13659374:C:T	50	100	0.89	0.01035
1:13659872:T:A	50	100	0.98	0.01816
1:13659974:T:C	49	98	0.86	0.01126
1:13659976:T:C	49	93.9	0.92	0.04303
1:13659978:T:C	49	93.9	0.93	0.04375
1:13659980:T:C	50	94	0.95	0.06481
1:13659982:T:C	49	91.8	0.79	0.07807
1:13659984:T:C	48	91.7	0.66	0.1585
1:13660508:G:C	50	100	0.86	0.01253
1:13660532:C:T	49	100	0.99	0.02741
1:13660537:C:T	50	100	0.98	0.01797
1:13660730:T:C	50	100	0.98	0.01797
1:13660746:G:A	50	100	0.94	0.01906
1:13660757:C:T	50	100	0.99	0.01797
1:13660804:G:A	49	100	0.94	0.02542
1:13660966:G:A	50	100	1	0.01107
1:13661016:T:G	50	100	0.9	0.02469
1:13661019:G:A	50	100	0.92	0.01816
1:13661187:T:A	50	100	0.92	0.01797
1:13661581:T:C	50	100	0.98	0.2413
1:13661686:A:C	50	100	1	0.01107
1:13661731:G:C	50	100	0.93	0.02614
1:13661761:G:A	50	100	0.97	0.02687
1:13661908:T:C	50	100	0.98	0.2415
1:13662732:T:C	50	100	0.99	0.2861
1:13662853:C:T	50	100	0.97	0.02687
1:13663059:T:C	50	100	0.97	0.02687
1:13663069:G:A	50	100	0.91	0.02542
1:13663301:T:C	50	100	1	0.01271
1:13663464:T:C	50	100	0.99	0.148
1:13663530:G:A	50	100	0.97	0.02705
1:13663763:T:C	50	100	0.99	0.2328
1:13663796:T:C	50	98	0.9	0.1543
1:13663944:T:C	50	100	0.97	0.02687
1:13664034:G:A	50	100	0.98	0.03577
1:13664039:G:A	50	100	0.99	0.02796
1:13664046:G:A	50	100	0.99	0.1478
1:13664103:G:A	50	100	0.97	0.02687
1:13664218:A:G	50	100	0.92	0.03776
1:13664655:C:G	50	100	0.97	0.02705
1:13664830:G:T	50	100	0.98	0.01271
1:13665349:G:A	50	100	0.97	0.02705
1:13665457:C:T	50	100	0.86	0.04339
1:13665534:G:A	50	100	0.89	0.1946
1:13665574:A:G	50	100	0.99	0.2475
1:13665985:A:G	50	100	0.99	0.2131
1:13666208:C:G	50	100	0.97	0.02687
1:13666329:C:T	50	100	0.89	0.02614
1:13666351:A:G	50	100	0.98	0.2878
1:13666515:A:G	50	100	0.93	0.03159
1:13666916:A:G	50	100	0.87	0.0167
1:13666951:T:C	50	96	0.97	0.2084
1:13667389:A:C	50	100	0.99	0.04829
1:13667733:C:T	50	100	0.99	0.04775
1:13668013:C:T	50	98	0.98	0.2542
1:13668112:C:T	50	100	0.99	0.03558
1:13668785:A:G	50	98	1	0.07099
1:13668867:T:C	50	100	0.99	0.01344
1:13668884:G:C	50	98	0.99	0.1481
1:13668931:A:G	50	100	0.99	0.01344
1:13669000:T:C	50	100	0.93	0.0207
1:13669160:C:T	50	100	1	0.04793
1:13669494:A:G	50	100	1	0.03577
1:13669583:A:G	50	98	0.95	0.1954
1:13669688:C:G	50	100	0.97	0.02197
1:13670079:A:C	50	96	0.98	0.2413
1:13670602:T:C	50	98	0.98	0.2534
1:13670889:A:G	50	100	1	0.02197
1:13670922:G:A	50	98	0.98	0.1819
1:13670940:C:T	50	100	0.98	0.07099
1:13671074:A:C	50	98	0.99	0.1601
1:13671142:C:T	50	100	1	0.01452
1:13671353:T:C	50	100	1	0.03377
1:13671388:A:G	50	98	0.99	0.2324
1:13672760:C:T	50	100	0.96	0.02778
1:13672791:C:T	50	100	0.98	0.299
1:13672822:C:A	50	96	0.98	0.299
1:13673478:C:T	50	100	0.96	0.02306
1:13673732:T:C	50	100	0.95	0.04975
1:13674378:A:G	50	100	0.99	0.2983
1:13674523:C:T	50	100	1	0.2992
1:13675272:C:T	50	100	1	0.01271
1:13675372:G:A	50	100	1	0.2992
1:13675847:C:T	50	100	0.8	0.01235
1:13675927:T:A	50	100	1	0.299
1:13675968:T:G	50	98	0.95	0.03595
1:13676334:A:T	50	100	1	0.02796
1:13676548:G:A	50	98	1	0.01362
1:13676843:G:A	50	100	1	0.02215
1:13677086:T:C	50	100	1	0.1979
1:13678128:C:T	50	100	1	0.2549
1:13678487:T:C	50	100	1	0.04267
1:13678574:A:G	50	100	0.67	0.01017
1:13678882:G:C	50	98	1	0.0158
1:13680284:G:A	50	100	0.93	0.01834
1:13680956:C:A	50	100	1	0.02306
1:13680998:G:A	50	98	0.99	0.2667
1:13681035:G:A	50	100	1	0.02233
1:13681063:T:C	50	100	0.99	0.2872
1:13681154:A:G	50	100	0.99	0.2698
1:13681576:G:A	50	100	1	0.02233
1:13681774:G:A	50	100	0.94	0.09386
1:13682172:T:C	50	100	1	0.02306
1:13682239:A:T	50	100	0.99	0.4412
1:13682375:T:C	50	100	1	0.02179
1:13682376:A:T	50	100	0.96	0.09532
1:13683228:C:G	50	100	1	0.2344
1:13683364:G:A	50	100	1	0.04938
1:13683461:G:A	50	100	0.99	0.1422
1:13683573:T:C	50	100	1	0.02397
1:13683656:G:C	50	100	1	0.01325
1:13684039:G:A	50	100	1	0.03232
1:13684102:A:G	50	100	1	0.23
1:13684114:C:T	50	100	1	0.02397
1:13684159:C:T	50	100	1	0.287
1:13684356:A:C	50	100	1	0.287
1:13684452:T:C	50	100	1	0.02306
1:13685745:T:C	50	100	1	0.2522
1:13685792:A:G	50	100	1	0.01543
1:13686686:G:T	49	100	1	0.2874
1:13686837:A:G	50	100	0.99	0.01688
1:13687582:T:C	50	100	1	0.02233
1:13687977:G:A	50	98	0.93	0.04067
1:13688168:A:C	50	100	1	0.04012
1:13689141:T:A	50	100	1	0.1977
1:13689395:G:A	50	100	0.99	0.2876
1:13689432:C:T	50	100	0.99	0.2772
1:13690026:G:A	50	100	0.92	0.01489
1:13690599:C:T	50	98	1	0.01144
1:13690656:G:A	50	100	1	0.03922
1:13690689:A:C	49	100	1	0.02233
1:13690700:G:A	50	100	0.96	0.04793
1:13691231:T:G	50	100	0.95	0.09332
1:13691325:T:C	50	100	0.98	0.276
1:13691935:C:A	49	100	0.99	0.2863
1:13692691:C:T	50	100	0.99	0.2863
1:13693066:C:T	50	100	0.91	0.08824
1:13693272:G:A	50	100	1	0.05102
1:13693697:C:T	50	100	0.91	0.1385
1:13693910:T:C	50	100	0.96	0.0935
1:13694523:G:A	50	100	1	0.1534
1:13694966:G:C	50	100	1	0.1534
1:13695469:G:A	50	100	0.95	0.02233
1:13695491:G:T	50	100	1	0.01144
1:13695599:A:G	50	100	0.99	0.197
1:13696756:C:A	50	98	0.83	0.01707
1:13696986:C:T	50	100	1	0.01325
1:13697027:A:C	50	100	0.96	0.09985
1:13697213:T:A	50	100	0.95	0.02197
1:13697373:T:C	50	100	0.99	0.2702
1:13697641:T:C	50	100	0.92	0.04394
1:13698233:T:C	50	100	1	0.2807
1:13698273:G:C	50	100	1	0.2703
1:13700111:G:C	50	100	1	0.01144
1:13700943:A:G	50	100	0.79	0.01344
1:13701998:A:G	50	100	1	0.4352
1:13702644:A:G	50	100	1	0.08243
1:13702663:C:G	50	100	1	0.0728
1:13704548:T:G	50	100	0.99	0.1654
1:13704828:A:G	50	98	0.92	0.01126
1:13705237:G:C	50	100	0.99	0.1855
1:13705261:A:C	50	100	0.99	0.2678
1:13705512:G:A	50	100	1	0.0728
1:13706406:C:A	50	100	1	0.08224
1:13706424:C:T	50	100	1	0.02288
1:13706633:A:G	50	100	0.98	0.1857
1:13706848:A:G	50	100	0.99	0.4639
1:13706866:G:A	50	100	1	0.01144
1:13707174:T:G	50	100	1	0.0728
1:13708097:A:C	50	100	1	0.2691
1:13708413:C:A	50	100	1	0.03885
1:13708508:C:G	50	100	1	0.01144
1:13708549:G:A	50	100	1	0.02251
1:13708990:C:T	50	100	0.97	0.02378
1:13709018:T:C	50	100	1	0.08224
1:13709529:C:T	50	100	1	0.0138
1:13710154:C:T	50	100	1	0.08224
1:13710277:G:C	50	100	0.98	0.1857
1:13711075:G:A	50	100	0.99	0.1857
1:13712076:T:C	49	98	0.98	0.2088
1:13712451:C:T	50	100	0.99	0.2685
1:13712774:A:C	50	98	0.95	0.08515
1:13713321:G:A	50	100	1	0.0728
1:13713436:T:C	50	98	0.7	0.01507
1:13713535:T:C	50	100	1	0.08224
1:13713774:G:A	50	100	1	0.01144
1:13713986:A:C	50	100	0.81	0.01216
1:13714022:C:A	50	100	1	0.01344
1:13714111:C:T	50	100	0.94	0.01107
1:13714961:A:G	50	100	0.85	0.02941
1:13715814:G:A	50	100	0.99	0.1863
1:13716219:A:G	50	100	1	0.02251
1:13716531:G:A	50	100	1	0.1857
1:13716774:G:A	50	100	0.96	0.03068
1:13716929:A:G	50	100	1	0.1857
1:13717114:G:A	50	100	1	0.04575
1:13717615:C:A	50	100	1	0.02251
1:13717705:T:C	50	100	1	0.0728
1:13718161:A:T	50	100	1	0.1652
1:13718793:C:T	50	100	1	0.1857
1:13718899:T:G	50	100	1	0.268
1:13719026:A:C	50	100	0.96	0.09405
1:13720756:T:C	50	100	1	0.02269
1:13721239:G:A	50	98	1	0.03885
1:13721704:G:C	50	100	0.96	0.1008
1:13721937:G:A	50	100	1	0.01126
1:13722535:C:T	50	100	0.96	0.03086
1:13723002:C:G	50	98	0.93	0.0512
1:13724069:T:C	50	98	1	0.05029
1:13725046:C:T	50	100	1	0.05011
1:13726555:C:T	50	100	1	0.01344
1:13726705:T:G	50	100	1	0.1659
1:13726979:T:C	50	100	1	0.1952
1:13728408:A:G	50	100	1	0.1954
1:13728475:C:T	50	100	1	0.1859
1:13728573:G:A	50	100	0.98	0.02324
1:13728897:C:T	50	100	1	0.01144
1:13729214:C:T	50	100	1	0.1954
1:13730111:C:T	50	98	0.74	0.01906
1:13730763:G:A	50	100	1	0.1859
1:13731418:A:G	50	100	0.95	0.02923
1:13731674:T:C	50	100	1	0.01471
1:13731706:A:C	50	100	0.94	0.02288
1:13732900:T:C	50	100	1	0.1863
1:13733761:C:G	50	100	1	0.1865
1:13735191:G:A	50	100	0.92	0.01525
1:13735480:A:G	50	100	0.95	0.02251
1:13735899:T:C	50	100	1	0.02415
1:13735938:A:C	50	100	1	0.4355
1:13736540:A:C	49	100	1	0.2416
1:13737515:G:C	50	100	0.99	0.1652
1:13738426:G:A	50	100	1	0.1866
1:13740713:A:G	50	100	1	0.2567
1:13741356:A:G	50	100	0.96	0.09386
1:13742385:A:G	50	100	0.97	0.03577
1:13742734:A:G	50	100	0.95	0.02251
1:13743153:G:A	50	100	0.99	0.2663
1:13743169:G:A	50	100	1	0.02378
1:13744331:T:A	50	100	0.86	0.02596
1:13744460:C:T	50	100	0.88	0.0216
1:13746184:T:G	50	100	1	0.1866
1:13746542:T:C	49	100	0.94	0.04085
1:13748073:T:C	50	100	1	0.04702
1:13749923:G:T	50	100	1	0.02433
1:13750070:G:A	50	100	0.99	0.1845
1:13750941:G:A	50	100	1	0.02179
1:13752736:A:G	50	100	1	0.02251
1:13753082:A:G	50	100	1	0.01344
1:13753728:T:C	50	100	1	0.4355
1:13754187:G:C	50	100	0.99	0.1846
1:13754253:G:A	50	100	1	0.1652
1:13754644:C:G	50	100	1	0.02469
1:13754743:A:G	50	100	1	0.1866
1:13755280:A:T	50	98	0.96	0.04103
1:13755497:A:G	50	100	1	0.01616
1:13757278:T:C	50	100	1	0.1866
1:13758294:A:T	50	100	1	0.02378
1:13758599:T:C	50	100	0.98	0.1543
1:13758903:A:G	50	100	0.99	0.01398
1:13758920:G:C	50	100	1	0.01452
1:13760001:G:A	50	98	0.71	0.01924
1:13760041:G:A	50	100	0.92	0.03304
1:13760080:C:G	50	100	1	0.1855
1:13760619:A:C	50	100	1	0.2574
1:13760666:C:G	50	100	0.99	0.0118
1:13761646:G:C	50	100	0.75	0.01507
1:13763597:C:T	50	100	1	0.1843
1:13763901:C:T	50	100	0.99	0.0118
1:13764309:G:C	50	100	0.99	0.02415
1:13765076:C:T	50	100	0.83	0.02505
1:13765269:G:A	50	100	1	0.04684
1:13765477:T:C	50	100	0.92	0.01507
1:13765667:G:A	50	100	1	0.02179
1:13766370:A:C	50	100	1	0.1543
1:13766407:G:A	50	100	0.96	0.1632
1:13767555:C:T	50	100	0.99	0.0118
1:13768429:G:C	49	98	1	0.01344
1:13768572:G:T	50	100	1	0.01906
1:13769091:T:C	50	100	0.94	0.0118
1:13769535:C:A	50	100	1	0.2081
1:13769925:A:G	50	100	0.99	0.4684
1:13769962:T:A	50	100	0.99	0.4336
1:13770140:A:T	50	100	1	0.2086
1:13770326:T:C	50	100	1	0.1872
1:13770587:T:C	50	100	0.72	0.0463
1:13770739:T:G	50	100	0.87	0.01507
1:13770985:G:A	50	100	1	0.1654
1:13771547:T:G	50	100	1	0.1845
1:13771868:T:C	50	100	1	0.01452
1:13772212:C:T	50	100	1	0.1543
1:13772986:T:C	50	100	0.94	0.02324
1:13773268:C:T	50	100	1	0.4165
1:13773403:A:G	50	100	1	0.4163
1:13773582:C:T	50	100	1	0.1843
1:13773649:G:A	50	100	1	0.01961
1:13774674:C:G	50	100	1	0.2092
1:13776867:C:T	50	100	1	0.01906
1:13777239:C:T	50	100	1	0.01434
1:13777542:T:C	50	100	1	0.4243
1:13778129:T:A	50	100	1	0.4243
1:13778323:T:C	50	98	0.94	0.04285
1:13778644:T:A	50	100	0.99	0.4205
1:13778803:G:A	50	100	0.99	0.4165
1:13779571:G:A	50	100	1	0.01906
1:13780865:T:A	50	98	0.81	0.01652
1:13780983:C:T	50	100	0.86	0.0118
1:13781437:C:T	50	100	0.94	0.01162
1:13782217:C:T	50	100	1	0.01961
1:13782619:A:G	50	100	1	0.4265
1:13782929:T:C	50	100	0.91	0.07771
1:13783711:G:A	50	100	1	0.1846
1:13783922:G:A	50	100	1	0.417
1:13784649:C:A	50	100	0.94	0.01162
1:13785097:G:A	50	100	1	0.01344
1:13785361:T:C	50	100	1	0.4234
1:13786254:T:C	50	100	1	0.1881
1:13787721:C:A	50	100	0.97	0.01253
1:13788476:T:C	50	100	1	0.4316
1:13788625:C:T	50	100	0.94	0.01053
1:13789038:A:T	50	100	1	0.01943
1:13789053:C:T	50	100	1	0.1926
1:13789244:C:G	50	98	0.85	0.0276
1:13789833:A:T	50	100	0.94	0.01616
1:13790634:T:C	50	100	0.94	0.01198
1:13790732:C:T	50	98	0.89	0.03304
1:13790733:G:A	50	100	0.96	0.1645
1:13790930:T:G	50	100	1	0.4301
1:13791381:G:C	50	100	1	0.2055
1:13791457:A:G	50	100	1	0.01398
1:13791546:T:G	50	100	1	0.01961
1:13791624:C:G	50	100	1	0.4308
1:13791913:C:G	50	100	0.99	0.185
1:13792284:G:T	50	100	0.99	0.4306
1:13792590:T:C	50	100	0.99	0.1881
1:13792655:G:A	50	100	0.99	0.1939
1:13792834:C:T	50	100	0.97	0.03686
1:13792844:G:A	50	98	0.93	0.06264
1:13793345:C:T	50	100	0.98	0.1959
1:13793640:C:T	50	100	0.87	0.04357
1:13793752:G:A	50	100	0.99	0.1888
1:13793755:C:G	50	100	0.98	0.1843
1:13793937:C:T	50	100	0.96	0.4047
1:13794893:T:C	50	100	0.75	0.02705
1:13795351:C:T	50	100	0.88	0.02033
1:13795397:G:T	50	98	0.93	0.1373
1:13795650:T:C	50	100	0.62	0.01943
1:13795661:A:T	50	98	0.9	0.1852
1:13796381:G:T	50	98	0.75	0.02215
1:13796462:A:G	50	100	0.82	0.02197
1:13796526:C:T	50	98	0.9	0.2095
1:13796644:C:T	50	100	0.75	0.02052
1:13797132:C:T	50	98	0.9	0.1345
1:13797252:A:G	50	98	0.91	0.1347
1:13797330:G:A	50	96	0.82	0.01071
1:13797603:G:A	50	98	0.93	0.4354
1:13797615:G:A	50	94	0.91	0.394
1:13797862:C:A	50	98	0.9	0.1356
1:13798513:G:A	50	96	0.85	0.03413
1:13798655:C:T	50	100	0.78	0.02106
1:13798715:A:G	50	98	0.91	0.1507
1:13798732:T:C	50	98	0.91	0.15
1:13799001:G:C	50	98	0.9	0.1612
1:13799866:A:T	50	98	0.89	0.2524
1:13799872:A:G	50	100	0.72	0.02088
1:13799958:C:T	50	100	0.93	0.2997
1:13800156:G:T	50	96	0.91	0.1501
1:13800525:G:A	50	100	0.9	0.1692
1:13800693:C:G	50	100	0.74	0.02106
1:13801148:G:A	50	98	0.93	0.4339
1:13801618:G:A	50	96	0.76	0.09132
1:13801657:A:G	50	96	0.85	0.2678
1:13803003:T:C	50	96	0.65	0.01652
1:13803546:G:T	50	100	0.94	0.01053
1:13803656:C:A	50	98	0.73	0.06409
1:13804133:A:G	50	92	0.81	0.2527
1:13804182:T:C	50	90	0.89	0.1423
1:13804285:T:C	49	89.8	0.86	0.1986
1:13804322:T:C	50	100	0.8	0.04303
1:13804610:G:A	50	100	0.97	0.01107
1:13805301:G:A	50	100	0.93	0.01144
1:13805519:C:T	50	100	0.89	0.03232
1:13805630:C:T	50	100	0.89	0.03268
1:13805819:G:C	50	100	0.94	0.01126
1:13805972:G:A	50	100	0.65	0.01707
1:13806924:G:C	50	94	0.91	0.197
1:13806970:A:G	50	100	0.83	0.07389
1:13806996:C:T	50	100	0.73	0.0138
1:13807396:C:T	50	100	0.95	0.01198
1:13807659:G:T	50	94	0.93	0.1968
1:13807769:C:G	50	100	0.94	0.02887
1:13807792:C:T	50	100	0.94	0.02887
1:13807942:A:G	50	90	0.91	0.1445
1:13808227:C:T	50	100	0.77	0.01253
1:13808248:T:A	50	100	0.91	0.0276
1:13808477:A:C	50	100	0.66	0.01834
1:13809427:A:G	50	100	0.98	0.01126
1:13809626:G:A	50	100	0.87	0.04049
1:13809748:G:A	50	100	0.96	0.01834
1:13809814:A:G	50	100	0.9	0.0285
1:13809933:C:T	50	100	0.94	0.05084
1:13809941:A:G	50	94	0.86	0.2496
1:13810207:C:T	50	100	0.97	0.02342
1:13810255:C:A	50	100	0.97	0.01906
1:13810423:C:T	50	100	0.97	0.01924
1:13810444:T:C	50	100	0.99	0.01126
1:13810556:A:G	50	96	0.9	0.1959
1:13810600:T:C	50	98	0.88	0.1058
1:13810695:T:C	50	98	0.96	0.1342
1:13810759:A:G	50	100	0.89	0.02814
1:13811080:A:C	50	100	0.96	0.1353
1:13811082:G:A	50	100	0.88	0.0374
1:13811306:A:C	50	100	0.96	0.1371
1:13811312:C:T	50	100	0.95	0.01961
1:13811413:T:C	50	100	0.95	0.1373
1:13811563:G:C	50	100	0.89	0.02869
1:13811998:G:A	50	100	0.93	0.1423
1:13812149:G:A	50	100	0.93	0.01543
1:13812174:G:A	50	100	0.93	0.0187
1:13812211:C:T	50	100	0.93	0.01434
1:13812318:T:G	50	98	0.9	0.1385
1:13812701:T:C	50	98	0.92	0.3822
1:13812797:G:A	50	100	0.99	0.01144
1:13813170:C:A	50	98	0.97	0.02778
1:13813188:A:C	50	100	0.98	0.1414
1:13813331:C:T	50	100	0.98	0.1443
1:13813962:A:G	50	100	0.94	0.1336
1:13814238:G:A	50	100	0.97	0.1028
1:13814547:C:T	50	100	0.97	0.04847
1:13814604:C:T	50	100	0.9	0.03468
1:13814711:C:G	50	100	0.98	0.04847
1:13814849:T:C	50	98	0.98	0.3484
1:13814876:C:T	50	100	0.98	0.08733
1:13815028:G:C	50	100	0.98	0.04884
1:13815109:G:A	50	100	0.98	0.1109
1:13815401:C:T	50	100	0.94	0.04412
1:13815493:T:G	50	96	0.84	0.1166
1:13815987:T:C	50	100	0.98	0.04829
1:13816508:A:G	50	100	0.99	0.1416
1:13817300:C:T	50	100	0.94	0.01107
1:13817360:A:C	50	100	0.95	0.04829
1:13818038:C:T	50	100	0.93	0.01126
1:13818199:T:C	50	100	0.99	0.08769
1:13818418:C:T	50	98	0.97	0.404
1:13818449:A:G	50	100	0.99	0.1425
1:13818682:G:A	50	100	0.94	0.0443
1:13818921:T:A	50	100	0.94	0.04448
1:13819087:A:T	50	100	0.94	0.0443
1:13819419:A:G	50	98	0.98	0.3034
1:13819568:T:A	50	94	0.97	0.3431
1:13819701:G:T	50	98	0.99	0.02869
1:13820108:A:G	50	100	0.94	0.06536
1:13820140:C:T	50	100	0.94	0.04394
1:13820218:C:T	50	98	0.95	0.07062
1:13820440:G:A	50	100	0.98	0.1728
1:13820890:G:A	50	100	0.99	0.02959
1:13821019:C:T	50	98	0.99	0.3264
1:13821044:C:G	50	98	0.98	0.09877
1:13821502:G:A	50	100	0.88	0.01126
1:13821512:G:A	50	94	0.88	0.2033
1:13821850:C:T	50	100	0.99	0.01126
1:13821912:C:A	50	100	0.84	0.07353
1:13821915:G:T	50	100	0.92	0.04158
1:13821946:T:G	50	96	0.99	0.2547
1:13822070:C:A	50	100	0.99	0.01107
1:13822261:C:T	50	98	0.98	0.08805
1:13822295:T:C	50	98	0.99	0.2531
1:13822414:G:T	50	100	0.99	0.01471
1:13822456:C:T	50	96	0.98	0.09096
1:13822552:T:C	50	100	0.93	0.05846
1:13822647:C:T	50	100	0.99	0.01107
1:13822684:G:A	50	98	0.99	0.2542
1:13822691:C:T	50	100	0.94	0.05828
1:13822702:C:G	50	98	0.99	0.254
1:13822754:A:G	50	100	0.99	0.1402
1:13822901:G:A	50	98	0.99	0.2495
1:13823010:C:A	50	98	0.99	0.2565
1:13823106:C:T	50	98	0.99	0.2571
1:13823127:T:C	50	98	0.99	0.2567
1:13823349:T:A	50	96	0.99	0.256
1:13823359:G:A	50	100	0.98	0.01107
1:13823537:C:T	50	98	0.98	0.2818
1:13823620:C:T	50	96	0.98	0.09223
1:13823621:C:T	50	98	0.99	0.2564
1:13823643:C:T	50	100	0.98	0.02505
1:13824001:A:G	50	100	0.9	0.01344
1:13824010:T:C	50	98	0.99	0.2562
1:13824214:C:T	50	98	0.98	0.1639
1:13824219:G:A	50	98	0.98	0.1639
1:13824245:G:T	50	98	0.98	0.1639
1:13824497:T:C	50	98	0.99	0.1645
1:13824782:A:C	50	100	0.98	0.02741
1:13825011:C:T	50	98	0.94	0.0423
1:13825175:A:G	50	96	0.98	0.1783
1:13825223:T:C	50	100	0.98	0.02687
1:13825665:C:T	50	100	0.88	0.01888
1:13825722:G:A	50	96	0.99	0.1554
1:13825792:T:G	50	100	0.98	0.02687
1:13825954:G:A	50	96	0.9	0.2729
1:13826838:C:T	50	98	0.99	0.15310000000000001
1:13827342:A:G	50	94	0.96	0.1431
1:13827619:A:G	50	96	0.72	0.05955
1:13828228:G:T	50	96	0.92	0.2513
1:13828507:G:A	50	100	0.81	0.01416
1:13828560:C:T	50	96	0.91	0.3911
1:13828907:G:A	50	96	0.89	0.49
1:13829163:T:C	50	98	0.93	0.09187
1:13829183:G:C	50	98	0.9	0.3716
1:13829499:C:T	50	98	0.93	0.07934
1:13829948:A:C	50	100	0.89	0.01344
1:13830035:A:G	50	98	0.91	0.1351
1:13830156:C:T	50	96	0.9	0.0659
1:13830176:G:A	50	100	0.88	0.06137
1:13830201:G:A	50	100	0.9	0.06354
1:13831082:A:G	50	96	0.93	0.1536
1:13831129:G:C	50	100	0.93	0.2858
1:13831476:A:G	50	100	0.82	0.0463
1:13831491:G:A	50	96	0.89	0.2233
1:13831622:T:C	49	100	0.92	0.2914
1:13831787:C:T	50	98	0.92	0.2912
1:13831848:G:T	50	100	0.79	0.01525
1:13832260:T:G	50	98	0.87	0.228
1:13832281:G:A	50	100	0.91	0.2841
1:13832455:C:T	50	98	0.9	0.06899
1:13832910:G:A	50	98	0.88	0.06409
1:13833333:T:C	50	100	0.86	0.01779
1:13833717:T:C	50	88	0.81	0.2491
1:13834169:G:A	50	86	0.74	0.1812
1:13834259:A:G	50	88	0.81	0.3068
1:13834756:G:A	50	94	0.86	0.1845
1:13834823:G:T	50	98	0.68	0.02959
1:13834988:A:G	50	96	0.87	0.1881
1:13835268:G:A	50	98	0.88	0.03776
1:13835426:T:A	50	100	0.94	0.1296
1:13835528:T:G	50	100	0.94	0.1294
1:13836185:A:T	50	100	0.92	0.1939
1:13836501:G:A	50	94	0.88	0.3128
1:13836619:C:G	50	100	0.83	0.01017
1:13836709:T:C	50	98	0.93	0.1166
1:13836933:A:G	50	98	0.87	0.1088
1:13836990:T:G	50	100	0.9	0.01216
1:13837204:C:G	50	98	0.88	0.4025
1:13837217:C:G	49	95.9	0.85	0.2627
1:13837398:C:T	50	96	0.87	0.4098
1:13837404:G:A	50	90	0.76	0.1084
1:13837791:C:A	50	96	0.86	0.4009
1:13838696:G:C	43	90.7	0.87	0.1616
1:13838886:C:T	50	98	0.93	0.116
1:13839196:G:A	50	98	0.7	0.01289
1:13839258:C:G	50	96	0.87	0.3782
1:13839259:C:T	49	95.9	0.87	0.3782
1:13839329:A:G	50	88	0.88	0.4889
1:13839625:C:T	50	100	0.95	0.01235
1:13840217:A:G	50	100	0.95	0.01253
1:13840242:G:A	50	98	0.88	0.06536
1:13840255:T:C	50	90	0.75	0.1836
1:13840701:C:A	50	100	0.96	0.01235
1:13840719:T:C	50	100	0.92	0.3706
1:13840720:G:A	49	100	0.9	0.06373
1:13840862:C:T	50	100	0.96	0.01235
1:13841699:G:A	50	98	0.93	0.03522
1:13841938:G:A	50	100	0.98	0.01235
1:13842144:C:T	50	100	0.85	0.0207
1:13842945:A:C	50	98	0.9	0.04757
1:13842991:G:T	50	98	0.92	0.04757
1:13842999:T:C	50	98	0.92	0.04757
1:13843219:T:C	50	96	0.88	0.4105
1:13843338:A:C	50	100	0.98	0.01235
1:13843565:C:A	50	96	0.85	0.2591
1:13844386:C:T	50	94	0.67	0.124
1:13845127:A:G	50	94	0.81	0.1583
1:13845642:G:C	50	98	0.79	0.01253
1:13845684:T:C	50	90	0.82	0.3515
1:13845756:G:T	50	98	0.86	0.3733
1:13845949:A:T	44	79.5	0.91	0.3833
1:13846547:T:C	50	100	0.97	0.1064
1:13846783:A:G	50	100	0.95	0.4038
1:13846842:T:A	50	100	0.97	0.0886
1:13846929:A:G	50	100	0.97	0.08842
1:13847020:A:T	50	100	0.97	0.1064
1:13847152:G:A	50	100	0.98	0.01725
1:13847367:G:A	50	100	0.98	0.01725
1:13847632:G:T	50	100	0.97	0.09041
1:13847857:C:T	50	100	0.99	0.04448
1:13847858:T:A	50	100	0.97	0.0906
1:13847864:C:G	50	100	0.97	0.1082
1:13848048:G:A	50	100	0.98	0.01725
1:13848156:C:T	50	100	0.95	0.03867
1:13848163:T:A	50	100	0.97	0.1082
1:13848283:G:A	50	98	0.6	0.03014
1:13848365:T:C	50	98	0.96	0.4555
1:13848596:T:C	50	98	0.65	0.01289
1:13849158:A:G	50	100	0.97	0.09096
1:13849284:A:G	50	100	0.97	0.09096
1:13849715:T:A	50	100	0.98	0.01779
1:13850186:G:A	50	100	0.98	0.01779
1:13850347:C:T	50	100	0.98	0.3653
1:13850409:C:T	50	100	0.97	0.03667
1:13850474:C:T	50	100	0.98	0.01779
1:13850892:G:C	50	100	0.98	0.01725
1:13851028:C:T	50	98	0.99	0.04938
1:13851184:C:T	50	100	1	0.1095
1:13851216:C:T	50	100	0.88	0.01162
1:13851521:A:T	50	100	1	0.0906
1:13851723:C:T	50	100	1	0.1091
1:13852012:G:A	50	100	0.98	0.03667
1:13852021:G:A	50	100	0.99	0.09078
1:13852238:T:C	50	100	1	0.04448
1:13852679:G:A	50	100	0.96	0.01489
1:13853055:T:C	50	100	0.98	0.02142
1:13853403:T:A	50	100	0.99	0.3302
1:13853571:C:T	50	100	0.98	0.0216
1:13854208:G:T	50	96	0.68	0.1485
1:13854222:G:A	50	100	0.98	0.02106
1:13854300:A:G	50	100	0.99	0.05483
1:13854337:T:C	50	100	0.99	0.4031
1:13854405:G:A	50	100	0.98	0.03631
1:13854496:T:C	50	100	0.65	0.01888
1:13854650:T:C	50	100	0.99	0.09168
1:13854970:T:C	50	100	0.99	0.2052
1:13855319:A:G	50	100	0.99	0.02197
1:13855782:T:C	50	100	0.99	0.3194
1:13855784:C:T	50	100	0.99	0.3194
1:13855907:C:T	50	100	1	0.09187
1:13856011:G:A	50	100	1	0.09187
1:13856022:C:A	50	100	1	0.07534
1:13856219:T:C	50	100	0.99	0.2046
1:13856461:C:A	50	100	1	0.065
1:13856462:C:T	50	100	1	0.03867
1:13856661:G:T	50	100	1	0.114
1:13857258:C:T	50	100	1	0.03413
1:13857259:G:A	50	100	0.98	0.01126
1:13857504:A:G	50	100	0.99	0.2974
1:13857531:T:C	50	98	0.87	0.08424
1:13857545:T:C	50	100	0.99	0.4824
1:13857606:C:T	50	100	0.99	0.4842
1:13857633:T:A	50	100	0.99	0.4635
1:13857789:T:C	50	100	0.98	0.3048
1:13857830:C:G	50	100	0.96	0.07571
1:13858140:T:C	50	100	0.99	0.4824
1:13858328:A:G	50	100	0.96	0.05428
1:13858679:G:A	50	100	1	0.09205
1:13858703:G:A	50	100	1	0.0955
1:13858782:C:G	50	100	1	0.03522
1:13859087:C:T	50	100	0.99	0.061
1:13859187:G:A	50	100	0.99	0.05356
1:13859365:A:G	50	100	0.92	0.01616
1:13859479:A:G	50	100	1	0.05701
1:13859712:G:A	50	100	1	0.03413
1:13860060:A:T	50	100	0.99	0.4949
1:13860503:A:G	50	100	0.99	0.4982
1:13860547:T:G	50	100	1	0.02215
1:13860756:C:G	50	100	0.98	0.2042
1:13861004:G:A	50	100	1	0.03214
1:13861152:G:T	50	100	1	0.01852
1:13861395:T:A	50	100	0.99	0.498
1:13861424:T:C	50	100	0.99	0.498
1:13861558:G:A	50	100	0.99	0.4982
1:13861883:G:A	50	100	1	0.01852
1:13862399:G:A	50	100	0.99	0.4978
1:13862423:G:A	50	100	1	0.03522
1:13862571:G:C	50	100	0.99	0.09205
1:13862720:A:G	50	100	1	0.03468
1:13863068:A:G	50	100	0.99	0.1253
1:13863206:G:A	50	100	0.99	0.49
1:13863537:A:G	50	100	1	0.02215
1:13863783:G:A	50	100	0.99	0.04394
1:13863785:G:A	50	100	0.99	0.04394
1:13863800:A:T	50	100	0.85	0.02378
1:13863833:G:A	50	100	1	0.1126
1:13864115:A:G	50	100	1	0.03522
1:13864174:A:G	50	100	0.97	0.3673
1:13864277:C:T	50	100	0.99	0.06899
1:13864503:A:C	50	100	1	0.01307
1:13865139:G:A	50	100	1	0.05392
1:13865235:A:G	50	100	1	0.0216
1:13865700:A:G	50	100	1	0.02142
1:13865809:A:G	50	100	0.93	0.02106
1:13866031:A:G	50	100	0.98	0.4967
1:13866177:C:T	50	100	0.98	0.4922
1:13866181:G:A	50	100	0.98	0.09205
1:13866424:A:G	50	100	0.97	0.4838
1:13866455:C:T	50	100	0.97	0.09187
1:13866662:C:A	50	100	0.92	0.01489
1:13866736:C:A	50	100	0.99	0.01834
1:13866776:C:T	50	100	0.97	0.04811
1:13866992:G:T	50	100	0.96	0.1095
1:13867242:C:G	50	98	0.94	0.02052
1:13867815:C:T	50	98	0.9	0.01725
1:13868341:G:A	50	98	0.89	0.01652
1:13868627:T:C	50	96	0.94	0.4092
1:13868744:G:A	50	100	0.71	0.01162
1:13869017:C:T	50	100	0.98	0.07643
1:13869028:C:G	50	100	0.99	0.07643
1:13869157:A:T	50	100	0.98	0.01325
1:13869358:T:C	50	100	0.99	0.07916
1:13869474:C:A	50	100	0.95	0.0886
1:13869620:A:G	50	100	0.98	0.07571
1:13869717:T:C	50	100	1	0.1198
1:13869760:C:T	50	98	0.92	0.2121
1:13870248:T:C	50	100	1	0.08715
1:13870543:C:T	50	98	0.92	0.1874
1:13870740:T:C	50	100	1	0.1285
1:13870803:C:G	50	100	0.94	0.07916
1:13870859:T:A	50	100	1	0.1285
1:13871030:C:T	50	100	1	0.07898
1:13871161:T:C	50	100	1	0.1291
1:13871244:T:C	50	100	0.94	0.07916
1:13871347:G:T	50	100	1	0.08315
1:13871612:C:T	50	98	0.92	0.1757
1:13871906:A:C	50	100	1	0.07879
1:13871996:T:C	50	100	1	0.1155
1:13872101:A:G	50	100	1	0.07916
1:13872613:T:C	50	100	1	0.08932
1:13873173:T:G	50	94	0.85	0.238
1:13873276:T:G	50	100	1	0.07916
1:13873367:C:T	50	100	0.98	0.03431
1:13873402:G:C	50	100	1	0.07879
1:13873404:G:A	50	100	0.71	0.01216
1:13873453:C:T	50	100	0.98	0.03431
1:13873704:C:A	50	100	0.96	0.01652
1:13874574:G:A	50	100	1	0.08351
1:13874925:C:A	50	98	0.99	0.07771
1:13875051:C:A	50	100	0.99	0.07407
1:13875435:C:T	50	100	0.76	0.0512
1:13875605:C:T	50	100	0.88	0.02524
1:13875610:C:T	50	100	0.94	0.07462
1:13875690:C:T	50	100	0.84	0.02996
1:13875844:C:G	50	100	0.84	0.1084
1:13875845:G:A	50	94	0.87	0.1211
1:13876128:A:G	50	100	0.97	0.01289
1:13876274:C:T	50	98	0.84	0.1247
1:13876830:A:G	50	100	0.89	0.02397
1:13877089:T:A	50	98	0.87	0.1318
1:13877350:C:G	50	100	0.88	0.1166
1:13877415:G:A	50	100	0.87	0.1222
1:13877561:G:T	50	92	0.83	0.2865
1:13877582:C:T	50	98	0.87	0.01961
1:13877719:T:G	50	100	0.8	0.02687
1:13878792:G:A	50	88	0.76	0.4515
1:13878805:T:G	50	96	0.66	0.04938
1:13878842:G:C	50	88	0.66	0.1091
1:13878848:T:C	50	84	0.65	0.1821
1:13879076:G:A	50	96	0.84	0.4372
1:13879600:A:G	50	96	0.93	0.4348
1:13879744:T:C	49	100	0.94	0.08115
1:13879762:A:T	49	100	0.93	0.08115
1:13879769:A:G	49	100	0.88	0.05701
1:13879794:G:T	50	98	0.95	0.04339
1:13879832:A:G	50	98	0.91	0.08079
1:13879863:G:A	50	98	0.94	0.3264
1:13879864:T:C	50	98	0.94	0.327
1:13879914:C:A	50	86	0.93	0.3012
1:13880044:T:A	50	94	0.96	0.441
1:13880305:A:G	50	100	0.97	0.09132
1:13880422:G:C	50	98	0.97	0.3255
1:13880622:T:G	50	100	0.98	0.09223
1:13880714:G:A	50	98	0.98	0.451
1:13880867:T:A	50	100	0.98	0.09205
1:13880909:C:A	50	100	0.98	0.0728
1:13881272:G:A	50	100	0.99	0.4512
1:13881311:C:T	50	100	0.94	0.0541
1:13881343:C:T	50	100	0.98	0.01126
1:13881529:C:T	50	100	0.98	0.4192
1:13881543:T:C	50	100	0.98	0.09223
1:13881545:C:T	50	100	0.98	0.09241
1:13881948:G:C	50	100	0.99	0.455
1:13881993:T:C	50	100	0.97	0.2177
1:13882076:G:A	50	100	0.98	0.09259
1:13882534:G:A	50	100	0.98	0.09259
1:13882555:C:T	50	100	0.98	0.09259
1:13882672:A:G	50	100	0.98	0.09259
1:13882795:A:G	50	100	0.99	0.1656
1:13882841:G:A	50	100	0.99	0.4557
1:13883164:G:C	50	100	0.99	0.3277
1:13883191:C:T	50	100	1	0.07298
1:13883331:A:G	50	100	1	0.3371
1:13883446:A:G	50	100	1	0.3371
1:13883771:G:T	50	98	0.99	0.1322
1:13884235:G:T	50	100	1	0.3368
1:13884537:T:G	50	100	1	0.4666
1:13884542:C:T	50	100	1	0.3362
1:13884667:C:T	50	100	0.96	0.01525
1:13885134:G:T	50	100	1	0.3362
1:13885186:C:T	50	100	0.99	0.1227
1:13885722:G:A	50	100	0.99	0.1251
1:13885921:A:G	50	100	1	0.3386
1:13885922:T:C	50	100	1	0.3386
1:13885991:G:A	50	100	1	0.07298
1:13886035:T:C	50	100	1	0.3386
1:13886193:A:C	50	100	1	0.0728
1:13886715:G:T	50	100	0.99	0.1251
1:13887236:C:T	50	100	1	0.0728
1:13887468:A:G	50	100	0.99	0.124
1:13887811:A:T	50	100	1	0.1977
1:13887816:A:G	50	100	1	0.1977
1:13887853:A:G	50	98	0.99	0.2531
1:13887917:A:G	50	98	0.99	0.2651
1:13887979:T:A	50	98	0.99	0.2625
1:13888447:C:G	50	100	1	0.4628
1:13888552:A:G	50	100	1	0.4564
1:13888579:G:C	50	100	1	0.07371
1:13888978:C:A	50	100	1	0.4219
1:13889002:T:C	50	100	1	0.4214
1:13889220:C:T	50	100	1	0.01253
1:13889618:C:A	50	100	0.98	0.3366
1:13889655:C:T	50	96	0.89	0.04775
1:13889708:T:C	50	100	0.98	0.3206
1:13889718:A:G	50	100	0.99	0.2462
1:13889808:G:A	50	100	0.94	0.01362
1:13890392:T:C	50	100	0.98	0.3203
1:13890431:G:C	50	100	1	0.07389
1:13890664:G:A	50	100	1	0.07371
1:13890725:G:A	50	100	0.94	0.01452
1:13891179:A:G	50	100	0.98	0.406
1:13891315:A:G	50	100	1	0.07389
1:13891882:A:T	50	100	0.98	0.1334
1:13891943:G:A	50	100	0.99	0.3339
1:13892372:A:C	50	100	1	0.07389
1:13892543:T:C	50	100	1	0.07389
1:13892583:G:A	50	100	0.99	0.3342
1:13892816:C:T	50	100	0.98	0.07952
1:13892953:C:A	50	100	0.98	0.09622
1:13893042:C:G	50	98	0.98	0.04775
1:13893369:C:A	50	100	1	0.07389
1:13893691:A:G	50	98	0.98	0.4651
1:13894185:C:A	50	100	0.98	0.1
1:13894324:A:C	50	100	0.98	0.4631
1:13894447:A:G	50	100	1	0.07407
1:13894605:T:G	50	100	0.98	0.08678
1:13894830:C:T	50	100	0.9	0.02233
1:13894925:G:A	50	100	0.99	0.0256
1:13895029:C:T	50	100	0.96	0.02542
1:13895032:T:C	50	100	1	0.07407
1:13895033:G:A	50	98	0.98	0.4101
1:13895158:A:G	50	100	1	0.07426
1:13895424:G:C	50	98	0.95	0.01398
1:13895681:T:C	50	100	0.97	0.0207
1:13895698:C:T	50	100	0.98	0.1865
1:13896045:G:T	50	100	0.98	0.1834
1:13896217:G:C	50	100	0.99	0.0846
1:13896738:C:T	50	100	0.99	0.08442
1:13897077:C:A	50	100	0.99	0.4288
1:13897078:A:G	50	100	0.98	0.4288
1:13897228:C:T	50	100	0.99	0.3322
1:13897324:A:G	50	100	0.96	0.0207
1:13897685:A:G	49	100	0.96	0.0532
1:13897950:C:T	50	100	0.96	0.02088
1:13898075:C:A	50	100	0.96	0.02487
1:13898185:C:T	50	100	0.98	0.2979
1:13898428:G:A	50	100	0.98	0.3319
1:13898504:A:G	50	100	0.98	0.2988
1:13898515:G:A	50	100	0.98	0.3322
1:13898662:G:A	50	100	0.99	0.08479
1:13898680:T:C	50	100	1	0.07389
1:13898878:G:T	50	100	0.98	0.4109
1:13899171:G:A	50	100	0.98	0.291
1:13899896:G:T	50	100	0.98	0.4178
1:13899914:C:T	50	100	0.97	0.3355
1:13899992:T:C	50	98	0.97	0.04648
1:13900084:G:A	50	100	0.88	0.04956
1:13900113:G:T	50	100	0.96	0.3364
1:13900139:C:T	50	100	0.9	0.03722
1:13900333:C:T	50	100	0.82	0.01307
1:13900680:C:G	50	98	0.81	0.01743
1:13900735:C:G	50	92	0.87	0.2534
1:13900861:C:T	50	100	0.86	0.1647
1:13901040:T:C	50	96	0.89	0.337
1:13901286:C:T	50	98	0.82	0.06155
1:13901372:A:C	50	94	0.88	0.4684
1:13901432:C:T	50	100	0.91	0.02542
1:13901582:G:A	50	98	0.86	0.1641
1:13901732:C:G	50	98	0.86	0.1645
1:13901741:A:G	50	96	0.88	0.2013
1:13901845:G:C	50	100	0.9	0.1062
1:13901861:T:C	50	100	0.93	0.05755
1:13901995:G:T	50	96	0.89	0.4196
1:13902057:C:T	50	98	0.99	0.01253
1:13902066:G:A	50	100	0.92	0.05755
1:13902734:A:G	50	98	0.94	0.03468
1:13902851:T:G	50	98	0.94	0.03431
1:13903636:A:C	50	98	0.87	0.08152
1:13903921:G:A	50	94	0.81	0.03831
1:13904055:T:C	50	98	0.93	0.03468
1:13904192:A:G	50	100	0.9	0.03558
1:13905339:G:A	50	96	0.88	0.1576
1:13905382:A:G	50	100	0.88	0.03885
1:13905497:G:A	50	96	0.86	0.1914
1:13905563:A:G	50	100	0.61	0.01362
1:13905566:T:A	50	90	0.88	0.3056
1:13906035:C:T	50	96	0.74	0.01888
1:13906358:A:G	50	100	0.88	0.03758
1:13906396:C:T	50	94	0.85	0.1345
1:13906434:T:C	50	96	0.85	0.1387
1:13907085:C:A	50	98	0.85	0.01344
1:13907341:T:A	50	100	0.62	0.01053
1:13907523:A:G	50	82	0.7	0.3284
1:13907531:G:T	50	82	0.72	0.3313
1:13908449:T:G	50	100	0.92	0.3446
1:13908527:G:A	50	98	0.95	0.1645
1:13908684:A:G	50	100	0.92	0.0285
1:13908772:C:T	50	100	0.88	0.01434
1:13909005:G:T	50	98	0.92	0.4479
1:13909235:T:C	50	100	0.83	0.02142
1:13909297:T:C	50	100	0.96	0.1817
1:13909386:G:T	50	100	0.9	0.01162
1:13910179:C:T	50	100	0.96	0.05247
1:13910538:A:C	50	100	0.94	0.3755
1:13910630:C:T	50	100	0.98	0.03958
1:13910924:G:T	50	100	0.98	0.0394
1:13910972:A:G	50	100	0.97	0.165
1:13911142:G:C	50	98	0.98	0.1503
1:13911337:C:T	50	100	0.98	0.0394
1:13911810:T:A	50	100	0.92	0.4477
1:13912004:T:C	50	100	0.76	0.03595
1:13912146:G:A	50	100	0.98	0.0394
1:13912324:G:A	50	100	0.81	0.0285
1:13912450:T:A	50	100	0.98	0.1639
1:13912663:G:A	50	100	0.99	0.1639
1:13912728:C:T	50	98	0.98	0.1498
1:13912729:C:G	50	100	0.98	0.1639
1:13912754:G:C	50	100	0.99	0.1639
1:13912771:T:G	50	100	0.95	0.04031
1:13912783:C:A	50	98	0.93	0.4176
1:13912972:C:T	50	100	0.95	0.03776
1:13913076:T:G	50	100	0.99	0.1641
1:13913615:C:T	50	100	0.95	0.05683
1:13913797:C:T	50	94	0.76	0.1102
1:13913855:A:C	50	100	0.99	0.1639
1:13914097:T:C	50	100	0.98	0.1638
1:13914113:T:C	50	100	0.98	0.1638
1:13914201:C:T	50	100	0.98	0.163
1:13914510:C:T	50	100	0.86	0.02451
1:13914839:T:C	50	98	0.83	0.1511
1:13914976:T:A	50	98	0.92	0.03522
1:13915012:A:T	50	98	0.94	0.03522
1:13915129:A:G	50	98	0.93	0.03486
1:13915540:C:G	50	100	0.9	0.01888
1:13916277:C:T	50	100	0.94	0.06245
1:13916548:C:T	50	98	0.94	0.02288
1:13916565:T:C	50	96	0.9	0.25
1:13916566:G:A	50	98	0.93	0.09822
1:13916758:C:G	50	100	0.96	0.03595
1:13917022:G:A	50	100	0.96	0.3522
1:13917198:A:G	50	100	0.94	0.02451
1:13917294:A:G	50	98	0.94	0.02596
1:13917691:G:C	50	98	0.94	0.0256
1:13918351:A:C	50	100	0.95	0.1565
1:13918507:T:C	50	100	0.92	0.03649
1:13918648:G:A	50	100	0.95	0.03849
1:13918771:G:C	50	100	0.97	0.2413
1:13918798:A:G	50	100	0.97	0.258
1:13918939:T:G	50	100	0.96	0.1215
1:13919242:G:A	50	100	0.98	0.3865
1:13919302:C:A	50	100	0.98	0.05737
1:13919650:C:A	50	100	0.97	0.0354
1:13919741:T:C	50	100	0.93	0.05283
1:13920070:C:T	50	100	0.97	0.05773
1:13920123:G:T	50	100	0.97	0.0581
1:13920436:T:C	50	100	0.93	0.05283
1:13920739:A:G	50	100	0.98	0.2573
1:13920921:C:T	50	100	0.96	0.03794
1:13921068:A:T	50	100	0.98	0.2573
1:13921324:G:A	50	100	0.98	0.1458
1:13921614:T:C	50	100	0.98	0.01616
1:13921719:G:A	50	100	0.99	0.01598
1:13921789:A:G	50	100	0.98	0.1992
1:13921799:T:A	50	100	0.95	0.05283
1:13922330:C:T	50	100	0.98	0.05773
1:13922387:A:G	50	100	0.95	0.03504
1:13922742:G:A	50	100	0.98	0.05773
1:13922795:C:T	50	100	0.96	0.03522
1:13923070:T:G	50	100	0.98	0.3223
1:13923181:C:A	50	100	0.95	0.1256
1:13923465:G:C	50	100	0.97	0.1229
1:13923796:A:G	50	100	0.69	0.02179
1:13923809:C:T	50	100	0.94	0.04956
1:13923977:C:T	50	100	0.89	0.06899
1:13924014:G:T	50	100	0.77	0.01652
1:13924024:C:G	49	100	0.96	0.4127
1:13924034:G:C	50	100	0.99	0.1536
1:13924037:G:A	50	100	0.97	0.04575
1:13924179:A:G	50	100	0.98	0.3998
1:13924425:T:C	50	100	0.99	0.2525
1:13924571:G:C	50	100	0.98	0.3827
1:13924593:A:G	50	100	0.94	0.07117
1:13924797:C:T	50	100	0.96	0.0118
1:13924833:A:C	50	100	0.96	0.06681
1:13925085:A:C	50	100	0.99	0.3916
1:13925104:C:T	50	98	0.85	0.01416
1:13925513:T:G	50	100	0.95	0.03377
1:13925593:C:T	50	100	0.98	0.08025
1:13925752:A:G	50	96	0.83	0.1117
1:13925795:G:A	50	100	0.97	0.09241
1:13925877:T:G	50	100	0.98	0.4539
1:13925917:G:A	50	100	0.88	0.01598
1:13925948:C:T	50	100	1	0.1245
1:13925971:G:A	50	100	0.97	0.09241
1:13926027:A:G	50	100	0.95	0.03377
1:13926062:C:A	50	100	0.98	0.2589
1:13926082:T:C	50	100	0.98	0.1934
1:13926270:G:C	50	100	0.98	0.3526
1:13926825:T:C	50	100	0.98	0.1699
1:13927071:A:G	50	100	0.99	0.1329
1:13927326:A:G	50	100	0.99	0.3893
1:13927825:C:T	50	100	0.99	0.04303
1:13928045:C:T	50	98	1	0.1923
1:13928141:C:G	50	100	0.99	0.2469
1:13928172:C:G	50	100	0.99	0.0345
1:13928233:A:C	50	100	0.99	0.05338
1:13928255:G:A	50	100	0.99	0.4414
1:13928619:T:C	50	100	0.99	0.09804
1:13928715:T:G	50	100	0.99	0.1975
1:13928903:T:A	50	100	0.99	0.09477
1:13929097:C:G	50	100	0.99	0.04503
1:13929153:C:T	50	100	0.99	0.04484
1:13929339:G:A	50	100	0.99	0.09477
1:13929352:A:G	50	98	0.98	0.1984
1:13929368:G:A	50	98	0.98	0.1035
1:13929483:T:G	50	100	0.98	0.09477
1:13929550:G:A	50	100	0.97	0.07262
1:13929751:A:G	50	100	0.99	0.03885
1:13929877:C:A	50	100	1	0.02197
1:13929913:G:C	50	100	1	0.02197
1:13930369:C:T	50	98	0.97	0.0984
1:13930616:G:A	50	100	0.99	0.04521
1:13930704:T:C	50	100	0.97	0.07317
1:13930719:C:T	50	100	0.99	0.1069
1:13931002:C:A	50	100	0.94	0.04412
1:13931163:A:G	50	100	0.97	0.07262
1:13931172:A:G	50	100	0.98	0.4561
1:13931266:G:A	50	100	0.99	0.01797
1:13931463:T:A	50	100	0.95	0.01797
1:13931526:A:G	50	100	1	0.01779
1:13931761:A:G	50	98	0.71	0.01652
1:13931824:C:T	50	100	1	0.01797
1:13931860:C:T	50	100	0.99	0.4448
1:13932261:T:A	46	93.5	0.94	0.01162
1:13932353:C:T	50	100	0.98	0.03794
1:13932396:G:A	49	100	0.92	0.04321
1:13932512:G:A	50	100	0.99	0.07716
1:13932555:C:T	50	100	1	0.07988
1:13932558:C:T	50	100	1	0.01797
1:13932582:G:T	50	100	0.93	0.04339
1:13932661:A:C	50	94	0.77	0.05955
1:13932668:A:C	50	100	1	0.04521
1:13932811:T:A	50	100	1	0.01816
1:13932822:G:C	50	100	0.95	0.01797
1:13932982:A:C	50	100	0.98	0.03722
1:13933032:A:G	50	100	1	0.01797
1:13933085:G:T	50	100	0.99	0.3983
1:13933125:G:T	50	98	0.97	0.01053
1:13933263:C:T	50	100	1	0.01797
1:13933290:C:T	50	100	0.99	0.01979
1:13933496:C:A	50	98	0.99	0.01961
1:13933611:G:A	50	100	1	0.01797
1:13933725:T:G	50	98	0.99	0.08751
1:13933949:G:A	50	100	1	0.01797
1:13934066:A:G	50	100	1	0.01797
1:13934067:G:A	50	100	1	0.3947
1:13934336:G:A	50	100	0.96	0.02596
1:13934343:C:T	50	100	1	0.01797
1:13935108:G:A	50	100	0.94	0.01979
1:13935131:G:C	50	100	1	0.04503
1:13935193:C:T	50	98	0.96	0.05737
1:13935283:G:T	50	98	1	0.1943
1:13935402:A:T	50	98	0.98	0.2128
1:13935414:G:T	50	98	1	0.1943
1:13935515:A:G	50	100	1	0.03014
1:13935578:T:C	50	100	1	0.03014
1:13935717:G:A	50	100	1	0.01816
1:13935900:G:A	46	87	0.87	0.3615
1:13935922:A:G	45	91.1	0.99	0.1948
1:13935927:T:C	45	91.1	1	0.2128
1:13935928:G:A	45	91.1	1	0.1944
1:13935955:A:G	48	100	1	0.01834
1:13936000:A:G	50	98	1	0.2124
1:13936082:G:T	47	95.7	0.98	0.1369
1:13936285:A:G	50	100	0.97	0.01688
1:13936302:G:A	50	98	1	0.1975
1:13937205:C:T	50	100	0.99	0.07317
1:13937254:C:T	50	98	0.99	0.01961
1:13937317:C:T	50	100	1	0.01852
1:13937385:T:C	50	100	0.97	0.04394
1:13937408:G:A	50	100	0.99	0.3952
1:13937584:C:T	50	100	0.82	0.01471
1:13937585:G:A	50	100	1	0.01852
1:13937659:G:T	50	100	1	0.01852
1:13937665:T:C	50	100	1	0.01852
1:13937767:A:G	50	100	1	0.0187
1:13938099:G:T	50	100	1	0.0187
1:13938171:T:G	50	100	1	0.0187
1:13938582:A:G	50	100	0.99	0.07607
1:13938624:C:G	50	100	0.99	0.0394
1:13938636:C:A	50	98	1	0.1943
1:13938659:G:C	50	100	1	0.0187
1:13938882:T:C	50	100	1	0.0187
1:13938950:C:T	50	100	0.98	0.04339
1:13939009:C:T	50	100	1	0.0187
1:13939225:C:G	50	100	1	0.0187
1:13939556:G:A	50	98	1	0.2159
1:13939595:C:T	50	100	1	0.02905
1:13939882:G:A	50	100	1	0.0187
1:13939905:G:A	50	100	1	0.0187
1:13940068:A:T	50	98	1	0.1592
1:13940249:A:T	50	98	1	0.2159
1:13940504:T:C	50	100	1	0.05664
1:13940960:G:C	50	100	0.87	0.0207
1:13940993:G:A	50	100	0.99	0.04394
1:13941010:C:T	50	100	1	0.04521
1:13941058:G:T	50	100	1	0.04394
1:13941086:C:T	50	100	1	0.3947
1:13941097:G:A	50	100	0.99	0.04339
1:13941098:G:C	50	98	0.99	0.05683
1:13941110:G:A	50	100	0.91	0.01888
1:13941149:C:T	50	100	0.99	0.04339
1:13941211:A:C	50	92	0.97	0.2562
1:13941214:A:C	50	100	1	0.07643
1:13941422:C:A	50	100	0.99	0.04375
1:13941547:C:T	50	100	1	0.4357
1:13941549:G:A	50	100	1	0.07734
1:13941726:C:T	50	100	1	0.106
1:13941870:A:G	50	100	1	0.1124
1:13941977:A:G	50	100	1	0.1122
1:13942028:A:G	50	98	1	0.1472
1:13942033:A:G	50	100	1	0.1122
1:13942043:T:C	50	100	1	0.1122
1:13942045:A:G	50	100	1	0.1122
1:13942047:G:A	50	100	1	0.1122
1:13942100:C:A	50	100	1	0.1122
1:13942184:C:T	50	100	1	0.0728
1:13942226:A:T	50	100	1	0.386
1:13942228:A:T	50	100	1	0.112
1:13942263:A:G	50	100	1	0.112
1:13942278:C:T	50	94	0.91	0.2912
1:13942402:T:C	44	93.2	1	0.112
1:13942465:G:A	48	97.9	1	0.06009
1:13942469:A:G	48	100	1	0.1122
1:13942539:T:G	49	98	1	0.112
1:13942542:G:A	48	100	1	0.112
1:13942571:A:T	47	93.6	0.98	0.09041
1:13942636:G:C	50	100	1	0.112
1:13942662:C:T	50	100	1	0.1122
1:13943001:T:C	50	100	0.97	0.04394
1:13943218:A:G	50	100	1	0.1122
1:13943235:A:G	50	100	1	0.07571
1:13943453:T:A	50	100	0.9	0.04503
1:13943458:T:A	50	98	0.96	0.1618
1:13943462:A:G	50	98	0.97	0.1632
1:13943465:A:G	50	100	1	0.1124
1:13943541:A:C	50	100	1	0.1124
1:13943545:G:T	50	100	0.98	0.04375
1:13943685:C:A	50	100	1	0.4405
1:13944154:T:G	50	100	1	0.03649
1:13944157:G:A	50	98	1	0.1073
1:13944176:T:C	50	100	0.97	0.03667
1:13944251:C:A	49	100	1	0.1126
1:13944356:G:A	50	100	1	0.1126
1:13944381:G:T	50	100	1	0.4561
1:13944414:G:A	50	100	1	0.1126
1:13944502:A:C	50	100	1	0.1126
1:13944569:G:A	50	98	0.98	0.1129
1:13944630:A:G	50	100	0.98	0.06282
1:13944636:G:A	50	98	1	0.1071
1:13944739:T:G	50	100	1	0.04702
1:13944791:T:G	50	100	1	0.1127
1:13945212:A:G	50	100	1	0.1127
1:13945240:G:A	50	100	1	0.1127
1:13945361:T:C	50	100	1	0.1127
1:13945405:C:T	50	100	1	0.1126
1:13945469:G:A	50	100	1	0.1126
1:13945506:A:G	49	100	1	0.1126
1:13945560:A:C	50	100	1	0.1126
1:13945574:T:C	50	100	1	0.1126
1:13945582:T:C	50	100	1	0.1126
1:13945612:T:C	50	98	1	0.05991
1:13945708:T:A	49	100	0.91	0.01634
1:13945712:A:T	49	75.5	0.75	0.09677
1:13945714:A:T	50	96	0.85	0.01779
1:13945718:A:T	50	98	0.79	0.02215
1:13945843:T:C	50	98	0.99	0.3228
1:13945981:C:G	50	100	1	0.1126
1:13946275:T:C	50	98	0.99	0.1476
1:13946320:G:C	50	100	1	0.1126
1:13946422:A:G	50	100	1	0.1126
1:13946598:C:T	50	100	1	0.1127
1:13946741:C:T	50	100	1	0.02959
1:13946782:C:T	50	100	1	0.1126
1:13946878:G:A	50	98	1	0.1073
1:13946924:G:C	50	100	1	0.0325
1:13946979:G:A	50	100	1	0.1126
1:13947189:G:A	50	98	1	0.1073
1:13947314:A:G	50	100	0.96	0.0187
1:13947415:A:G	50	100	1	0.1127
1:13947465:G:A	50	100	1	0.07317
1:13947708:A:T	50	100	1	0.1127
1:13947737:T:G	50	100	1	0.1127
1:13948195:G:A	50	100	0.97	0.03214
1:13948338:C:T	50	98	0.99	0.1505
1:13948397:G:A	50	100	1	0.0285
1:13948491:T:A	50	100	0.99	0.07407
1:13948531:T:G	50	100	0.98	0.08243
1:13948559:G:A	50	100	0.98	0.03849
1:13948638:A:G	50	100	0.98	0.08224
1:13948688:C:T	50	100	1	0.03286
1:13949084:T:A	50	100	0.99	0.1487
1:13949105:C:G	50	100	1	0.01797
1:13949268:C:T	50	100	0.98	0.07426
1:13949527:C:T	50	98	0.99	0.01943
1:13949978:G:A	50	100	0.95	0.06917
1:13950732:A:T	50	100	1	0.04194
1:13950913:C:T	50	100	1	0.03286
1:13951218:G:A	50	100	0.99	0.08497
1:13951237:G:C	50	100	0.99	0.08497
1:13951369:T:C	50	100	0.99	0.4532
1:13951601:A:G	50	100	1	0.01779
1:13951794:T:C	50	98	1	0.02705
1:13951976:A:T	50	98	1	0.07553
1:13951995:C:T	50	98	0.98	0.05465
1:13952086:T:A	50	100	0.98	0.05882
1:13952100:G:A	50	100	0.97	0.04321
1:13952340:A:G	49	98	0.85	0.05138
1:13952474:C:T	50	100	1	0.01761
1:13952496:T:A	50	96	0.85	0.08551
1:13952698:C:T	50	96	0.98	0.1589
1:13952702:C:G	50	96	0.98	0.1763
1:13952908:T:C	50	100	1	0.01761
1:13953018:G:A	50	100	0.97	0.08442
1:13953124:A:G	50	100	1	0.02705
1:13953346:A:G	50	100	1	0.01761
1:13953590:A:G	50	98	0.96	0.159
1:13954067:G:A	50	98	0.98	0.1585
1:13954090:C:G	50	100	0.95	0.08224
1:13954153:G:A	50	100	1	0.01761
1:13954160:C:T	50	98	0.97	0.04303
1:13954693:A:G	50	100	0.95	0.02215
1:13954956:C:T	50	98	0.96	0.4192
1:13955053:G:A	50	100	0.99	0.01743
1:13955280:G:A	50	96	0.96	0.1354
1:13955568:T:C	50	100	0.85	0.02397
1:13956222:G:A	50	100	0.99	0.01743
1:13956250:C:T	50	98	0.94	0.3183
1:13956287:A:C	50	96	0.98	0.1525
1:13956309:T:C	50	96	0.91	0.1665
1:13956310:C:T	50	94	0.91	0.2643
1:13956949:A:G	50	98	0.96	0.1345
1:13957686:T:C	50	100	0.94	0.01398
1:13958013:G:C	50	100	0.95	0.1632
1:13958147:T:G	50	98	0.95	0.1222
1:13958498:C:T	50	100	0.89	0.07771
1:13958720:G:A	50	98	0.82	0.04085
1:13959167:C:A	50	100	0.98	0.0187
1:13959343:C:T	50	100	0.95	0.1004
1:13959654:A:G	50	96	0.88	0.03849
1:13959682:A:C	49	93.9	0.9	0.03667
1:13961056:G:A	50	100	0.93	0.05374
1:13961079:C:T	50	100	0.93	0.05374
1:13961154:G:T	50	100	0.93	0.05374
1:13961360:T:C	50	98	0.96	0.1175
1:13961362:G:C	50	100	0.93	0.05392
1:13961424:C:T	50	98	0.93	0.3239
1:13961473:G:A	50	98	0.92	0.3255
1:13961624:G:A	50	100	0.93	0.0541
1:13962005:A:G	50	92	0.77	0.08533
1:13962043:C:T	50	100	0.91	0.1186
1:13962076:A:G	50	96	0.9	0.07226
1:13962715:G:T	50	100	0.9	0.01997
1:13962725:G:T	50	98	0.93	0.07099
1:13962735:T:C	50	96	0.97	0.1545
1:13963000:T:C	50	100	0.88	0.01525
1:13963014:G:T	50	100	0.98	0.07571
1:13963389:G:A	50	100	0.99	0.08097
1:13963452:G:C	50	100	0.96	0.03413
1:13963699:A:C	50	100	1	0.1285
1:13963821:A:G	50	100	0.91	0.0158
1:13963902:G:T	50	100	1	0.08079
1:13964352:A:G	50	100	0.99	0.1828
1:13964389:T:C	50	100	0.98	0.1854
1:13964460:G:A	50	100	0.99	0.03613
1:13964589:A:G	50	100	0.92	0.0187
1:13965350:G:A	50	100	0.98	0.1763
1:13965415:C:T	50	100	0.99	0.1311
1:13965527:T:A	50	100	0.99	0.1794
1:13965575:C:T	50	100	0.99	0.1796
1:13965815:T:C	50	100	0.98	0.1877
1:13966194:A:C	50	100	0.97	0.04611
1:13966195:C:T	50	100	0.97	0.04611
1:13966415:C:T	50	100	1	0.07643
1:13966607:G:T	50	100	0.99	0.1799
1:13966630:A:G	50	100	0.97	0.04666
1:13966681:A:C	50	100	0.99	0.1799
1:13966932:A:G	50	100	1	0.03522
1:13967338:C:T	50	100	0.99	0.02814
1:13967380:C:A	50	100	0.99	0.1725
1:13967666:T:G	50	100	0.95	0.01906
1:13967686:G:A	50	98	0.99	0.4715
1:13967809:G:A	50	100	0.96	0.01434
1:13968110:A:G	50	100	0.99	0.2119
1:13968254:A:C	50	100	0.98	0.465
1:13968913:G:C	50	100	1	0.04339
1:13968967:A:G	50	100	0.99	0.3558
1:13969018:G:A	50	100	0.99	0.03159
1:13969084:A:C	50	100	0.99	0.3558
1:13969090:C:T	50	100	0.99	0.3558
1:13969302:A:G	50	100	1	0.08315
1:13969318:A:G	50	100	0.99	0.3562
1:13969329:G:T	50	100	1	0.06318
1:13969356:C:T	50	100	0.99	0.3562
1:13969393:A:T	50	100	0.99	0.3562
1:13969514:A:G	50	100	0.99	0.2122
1:13969614:C:T	50	100	1	0.07117
1:13970018:A:C	50	100	0.99	0.3764
1:13970049:A:G	50	100	0.99	0.354
1:13970615:G:A	50	100	0.99	0.3568
1:13970725:A:G	50	100	0.99	0.215
1:13971188:T:C	50	100	0.99	0.4216
1:13971248:A:G	50	100	0.99	0.4216
1:13971425:G:T	50	100	0.99	0.4192
1:13971507:A:G	50	100	0.98	0.465
1:13971519:G:A	50	100	0.99	0.205
1:13971603:T:G	50	100	0.92	0.05828
1:13971606:G:T	50	100	0.69	0.02142
1:13972113:A:C	50	100	1	0.09423
1:13972165:A:G	50	100	0.98	0.06536
1:13972266:T:C	50	100	0.99	0.1371
1:13972281:T:C	50	100	0.99	0.1373
1:13972352:C:T	50	100	0.91	0.0423
1:13972609:C:A	50	100	0.96	0.01961
1:13973155:T:G	50	100	0.99	0.1398
1:13973206:A:G	50	100	0.99	0.06609
1:13973509:C:A	50	100	0.99	0.1362
1:13973517:T:G	50	100	0.99	0.1362
1:13973573:G:A	50	100	0.94	0.07916
1:13973597:G:A	50	100	0.99	0.0659
1:13974016:G:A	50	100	1	0.03177
1:13974017:C:A	50	100	1	0.03177
1:13974265:C:G	50	100	0.98	0.0659
1:13974939:A:G	50	98	0.92	0.1639
1:13975307:A:C	50	100	0.99	0.116
1:13975447:C:T	50	100	0.99	0.06917
1:13975582:G:T	50	100	1	0.08642
1:13975647:G:A	50	100	1	0.08642
1:13975719:C:T	50	100	1	0.04539
1:13975736:C:T	50	100	0.99	0.01053
1:13975826:G:T	50	100	1	0.1805
1:13975857:T:C	50	100	1	0.1088
1:13976318:A:G	50	98	1	0.01071
1:13976388:C:T	50	100	1	0.04539
1:13976665:A:G	50	100	1	0.4844
1:13977070:C:A	50	100	1	0.01071
1:13977212:T:A	50	100	0.99	0.1485
1:13977236:C:G	50	100	1	0.1049
1:13977237:A:T	50	100	1	0.1049
1:13977261:C:T	50	100	1	0.07171
1:13977357:A:G	50	96	0.76	0.01634
1:13977673:C:A	50	100	0.99	0.1485
1:13977828:C:G	50	100	0.99	0.0797
1:13978274:C:T	50	100	1	0.06572
1:13978587:A:T	50	100	1	0.05229
1:13978791:T:G	50	100	1	0.1137
1:13978959:G:A	50	100	1	0.49
1:13979663:A:G	50	100	1	0.05773
1:13979724:C:T	50	100	0.99	0.1485
1:13979948:A:G	50	96	1	0.1138
1:13980465:C:T	50	100	1	0.1055
1:13981303:A:T	50	100	1	0.05683
1:13981340:A:G	50	100	1	0.05247
1:13981378:A:G	50	100	0.94	0.0443
1:13981434:T:C	50	100	0.99	0.1765
1:13981774:A:G	50	100	0.97	0.03504
1:13981951:A:G	50	100	0.99	0.3509
1:13982070:C:A	50	100	1	0.05574
1:13982157:A:G	50	100	1	0.05773
1:13982214:G:A	50	100	0.99	0.4973
1:13982243:G:T	50	100	1	0.1053
1:13982328:G:C	50	100	0.99	0.1765
1:13982385:C:T	50	100	0.92	0.01816
1:13982437:C:G	50	100	1	0.05592
1:13982537:G:A	50	100	0.99	0.01126
1:13982538:C:G	50	100	1	0.1053
1:13982560:C:G	50	100	0.91	0.1086
1:13982575:T:G	50	100	0.99	0.1737
1:13982650:C:T	50	100	1	0.1053
1:13982836:T:C	50	100	1	0.1053
1:13983114:G:A	50	100	0.99	0.1767
1:13983215:G:T	50	100	1	0.1053
1:13983254:C:T	50	98	1	0.01198
1:13983689:C:T	50	100	1	0.04866
1:13983705:C:T	50	100	0.99	0.1055
1:13983919:A:C	50	100	0.99	0.4926
1:13984133:C:G	50	100	1	0.05882
1:13984172:G:A	50	100	1	0.04557
1:13984468:A:G	50	100	1	0.1057
1:13984561:A:G	50	100	0.99	0.05592
1:13984715:T:C	50	100	1	0.01071
1:13984879:T:C	50	100	0.94	0.118
1:13984908:G:A	50	100	1	0.04902
1:13984917:T:C	50	100	1	0.01924
1:13984975:A:C	50	100	1	0.1086
1:13985025:T:G	49	100	1	0.1576
1:13985052:G:A	50	100	1	0.05846
1:13985158:A:T	50	98	1	0.1086
1:13985210:A:T	50	100	0.99	0.2623
1:13986054:G:A	50	100	1	0.05701
1:13986110:T:C	50	100	1	0.04539
1:13986779:A:G	50	100	1	0.1057
1:13986867:C:T	50	100	1	0.01071
1:13986985:G:T	50	100	1	0.1543
1:13987060:T:C	50	100	1	0.1057
1:13987200:C:T	50	100	1	0.1518
1:13987530:C:A	50	100	1	0.1841
1:13987574:A:G	50	100	1	0.06118
1:13987639:C:T	50	100	1	0.1543
1:13987858:G:A	50	100	1	0.1057
1:13987875:T:C	50	100	1	0.07752
1:13988058:C:G	50	100	1	0.4699
1:13988085:T:C	50	100	1	0.05592
1:13988313:G:A	50	100	1	0.1057
1:13988529:G:A	50	100	0.99	0.01071
1:13988646:A:C	50	100	1	0.1777
1:13988757:T:A	50	100	1	0.01071
1:13989189:C:T	50	100	1	0.07752
1:13989198:C:T	50	100	1	0.1058
1:13989604:T:A	50	100	1	0.01071
1:13990449:C:G	50	100	1	0.01071
1:13990999:T:G	50	100	1	0.1541
1:13991673:C:T	50	100	0.96	0.03722
1:13991930:G:A	50	100	1	0.1055
1:13992076:A:G	50	100	1	0.1189
1:13992144:T:C	50	100	1	0.1189
1:13992204:T:C	50	100	1	0.1189
1:13992288:T:A	50	100	1	0.4326
1:13992382:C:T	50	100	0.98	0.1106
1:13992750:T:A	50	100	0.99	0.114
1:13992754:G:A	50	100	0.89	0.01834
1:13992794:A:G	50	100	0.99	0.1182
1:13992816:A:C	50	100	1	0.1142
1:13992849:G:A	50	100	1	0.114
1:13992856:T:C	50	100	1	0.114
1:13992974:A:C	50	100	0.99	0.09895
1:13993090:T:A	50	100	1	0.1137
1:13993112:C:T	50	100	0.98	0.09314
1:13993222:G:A	50	94	0.95	0.08315
1:13993302:T:A	50	100	0.98	0.2253
1:13993419:G:A	50	100	1	0.09532
1:13993556:C:T	50	100	0.99	0.05628
1:13993677:A:G	50	100	0.92	0.02578
1:13993855:G:A	50	100	0.99	0.07317
1:13993916:A:C	50	100	0.99	0.05592
1:13993966:T:C	50	100	0.98	0.07335
1:13993970:T:C	50	100	1	0.09985
1:13994007:G:T	50	100	1	0.106
1:13994156:C:A	50	100	1	0.106
1:13994368:C:A	50	100	1	0.09985
1:13994395:T:C	50	100	1	0.1817
1:13994439:C:T	50	100	1	0.09985
1:13994653:C:T	50	100	1	0.1126
1:13994855:T:G	50	100	1	0.09985
1:13995070:T:C	50	100	1	0.106
1:13995088:A:T	50	100	1	0.1062
1:13995468:T:C	50	98	1	0.1064
1:13995474:C:T	49	100	0.97	0.1115
1:13995565:G:A	50	100	1	0.1064
1:13995624:G:A	50	100	1	0.1064
1:13995764:G:A	50	100	1	0.1064
1:13995829:T:C	50	100	1	0.1113
1:13995894:A:G	50	100	0.99	0.05683
1:13995991:A:G	50	100	1	0.1113
1:13996024:G:C	50	100	1	0.1113
1:13996041:G:T	50	100	1	0.1113
1:13996127:C:T	50	100	1	0.1113
1:13996389:C:T	50	100	1	0.1111
1:13996425:C:A	50	100	1	0.1111
1:13996615:T:C	50	100	1	0.1111
1:13996800:C:T	50	100	1	0.1113
1:13996842:G:A	50	100	1	0.4969
1:13997026:C:T	50	100	1	0.1113
1:13997157:A:G	50	98	1	0.1113
1:13997238:A:G	50	100	1	0.1127
1:13997270:A:G	50	100	1	0.1
1:13997301:A:C	50	100	1	0.1127
1:13997429:C:T	50	100	1	0.1066
1:13997433:G:T	50	100	1	0.04557
1:13997575:A:G	50	100	1	0.01053
1:13997635:A:C	50	100	0.99	0.1008
1:13997713:G:A	50	100	1	0.1
1:13997935:G:A	50	100	1	0.09985
1:13998001:G:A	50	100	1	0.09985
1:13998081:G:T	50	100	1	0.1111
1:13998098:C:T	50	100	1	0.1692
1:13998161:A:G	50	100	0.84	0.0138
1:13998355:A:T	50	100	1	0.1111
1:13998394:T:G	50	100	1	0.1111
1:13998410:T:G	50	100	1	0.1109
1:13998496:C:T	50	100	1	0.1109
1:13998716:A:G	50	100	1	0.1111
1:13998771:A:C	50	100	0.99	0.05846
1:13998838:C:A	50	100	1	0.09985
1:13998865:C:A	50	100	1	0.1111
1:13998903:C:T	50	100	1	0.1111
1:13999134:G:A	50	100	1	0.1048
1:13999236:C:T	50	100	1	0.01053
1:13999312:C:T	50	100	1	0.09967
1:13999395:C:A	50	100	1	0.01961
1:13999738:C:A	50	100	1	0.1109
1:13999946:A:G	50	98	1	0.1109
1:14000095:T:G	50	100	1	0.1106
1:14000281:C:T	50	100	1	0.1062
1:14000282:G:A	50	100	0.94	0.0345
1:14000374:A:T	50	100	0.99	0.05828
1:14000448:C:T	50	100	1	0.1104
1:14000585:A:G	50	100	0.99	0.1102
1:14000626:A:T	50	100	1	0.1102
1:14000791:G:T	50	98	0.99	0.1091
1:14000795:G:T	50	100	0.99	0.11
1:14000813:C:T	50	100	0.99	0.1102
1:14000984:G:A	48	100	0.99	0.11
1:14000993:G:A	48	100	0.99	0.07353
1:14000999:G:T	49	100	0.99	0.09913
1:14001034:A:G	50	96	0.99	0.1104
1:14001072:A:G	50	100	0.99	0.1098
1:14001337:T:C	50	100	0.99	0.1098
1:14001343:C:G	50	100	0.99	0.1098
1:14001377:T:A	50	100	0.99	0.1098
1:14001536:A:G	50	100	0.98	0.1097
1:14001546:G:C	50	100	0.98	0.1097
1:14001584:C:T	50	100	0.95	0.04103
1:14001711:C:T	50	100	0.99	0.07008
1:14001887:C:A	50	100	1	0.1616
1:14002084:A:T	50	100	0.99	0.4074
1:14002141:A:C	50	100	0.94	0.07117
1:14002343:G:A	50	100	0.93	0.01943
1:14002431:G:A	50	98	0.96	0.05719
1:14002532:G:A	50	98	0.98	0.2769
1:14002636:A:G	50	100	0.91	0.08696
1:14003152:A:G	50	100	0.98	0.06046
1:14003222:A:G	50	100	0.98	0.06082
1:14004561:A:C	50	100	1	0.2032
1:14004765:C:G	50	100	0.99	0.02887
1:14005239:G:C	49	100	0.94	0.04775
1:14005329:A:G	50	100	0.99	0.06191
1:14005446:C:G	50	100	0.97	0.01325
1:14005529:G:C	50	100	0.96	0.01997
1:14005675:G:C	50	100	0.92	0.0443
1:14006163:C:A	50	100	0.96	0.06463
1:14007020:A:G	50	100	0.99	0.4321
1:14007373:A:G	50	100	1	0.0158
1:14007548:G:A	50	100	1	0.02687
1:14007552:A:G	50	100	1	0.02687
1:14007584:A:G	50	100	1	0.01725
1:14007740:T:C	50	100	1	0.0158
1:14007845:C:T	50	100	0.92	0.0443
1:14007873:C:T	50	100	0.93	0.08079
1:14008143:A:G	50	100	1	0.0158
1:14008235:C:T	50	100	0.96	0.07081
1:14008263:A:G	50	100	1	0.2032
1:14008922:T:C	50	100	1	0.2024
1:14008930:T:C	50	100	1	0.01598
1:14009109:A:G	50	100	1	0.01598
1:14009315:T:G	50	100	1	0.01598
1:14009403:C:T	50	100	0.98	0.01017
1:14009427:C:T	50	100	0.99	0.01598
1:14010399:C:T	50	100	1	0.1652
1:14010519:A:G	50	100	1	0.2587
1:14010575:G:A	50	100	1	0.2683
1:14011106:G:A	50	100	1	0.06191
1:14011271:C:T	50	98	0.8	0.02033
1:14011349:T:C	50	100	1	0.02887
1:14011352:G:C	50	100	0.99	0.06481
1:14011386:T:C	50	100	0.99	0.06481
1:14011431:G:A	50	100	1	0.3978
1:14011442:C:T	50	100	0.98	0.05792
1:14011499:G:A	50	100	0.99	0.325
1:14011739:G:A	50	100	0.99	0.07353
1:14011833:G:A	50	100	0.99	0.1694
1:14011867:G:A	50	100	0.99	0.06463
1:14011949:G:A	50	100	0.99	0.06463
1:14012312:T:C	50	100	0.99	0.1387
1:14012580:T:C	50	100	0.99	0.1385
1:14012581:G:A	50	100	0.97	0.03903
1:14012591:G:A	50	100	0.98	0.01017
1:14012599:G:T	50	100	1	0.1658
1:14012637:T:C	50	100	0.99	0.06463
1:14012663:G:A	50	100	0.99	0.1127
1:14012865:C:T	50	100	0.98	0.01017
1:14012898:T:G	50	100	1	0.04285
1:14013175:T:G	50	100	0.97	0.03903
1:14013177:A:C	50	100	0.97	0.03903
1:14013286:T:G	50	100	0.97	0.0158
1:14013339:A:G	50	100	0.98	0.06463
1:14013356:T:C	50	100	1	0.2685
1:14013384:C:A	50	100	0.98	0.06463
1:14013402:G:A	50	100	0.98	0.06463
1:14013412:C:T	50	100	0.96	0.03903
1:14013423:G:T	50	100	0.66	0.01017
1:14013690:C:A	50	100	1	0.07389
1:14013733:G:T	50	100	0.99	0.4572
1:14013785:G:C	50	100	1	0.2685
1:14013885:C:G	50	100	1	0.0256
1:14013966:A:G	50	100	0.97	0.01997
1:14014056:C:A	50	100	0.99	0.01852
1:14014145:A:G	50	100	0.96	0.02832
1:14014321:A:G	50	100	0.98	0.06209
1:14014662:G:A	50	98	1	0.1195
1:14015163:T:C	50	100	1	0.1885
1:14015381:C:T	50	98	1	0.1688
1:14015542:G:A	50	100	0.96	0.03849
1:14015567:G:A	50	96	0.95	0.065
1:14015634:C:T	50	100	0.92	0.06572
1:14015635:C:G	50	100	0.94	0.06572
1:14015736:A:C	50	100	0.99	0.065
1:14015852:G:A	50	100	0.97	0.1175
1:14015857:T:C	50	100	1	0.02596
1:14016010:G:T	50	100	0.9	0.01416
1:14016028:A:G	50	100	1	0.02596
1:14016167:A:G	50	100	0.99	0.1687
1:14016200:A:G	50	100	0.99	0.366
1:14016560:T:A	50	100	1	0.02596
1:14016692:G:C	50	100	1	0.02578
1:14016762:G:A	50	100	1	0.0256
1:14016841:T:G	50	100	1	0.0256
1:14016965:G:A	50	100	1	0.0256
1:14017181:A:G	50	100	1	0.0187
1:14017476:A:T	50	100	1	0.01979
1:14017499:T:C	50	100	1	0.01253
1:14017580:A:C	50	100	0.9	0.03232
1:14017768:G:T	50	100	1	0.01271
1:14017864:A:G	50	100	1	0.01271
1:14018030:T:C	50	100	0.98	0.01471
1:14018069:G:A	50	100	0.98	0.3517
1:14018287:T:C	50	100	1	0.02269
1:14018419:G:A	50	100	0.98	0.1603
1:14018500:G:A	50	100	1	0.02269
1:14018634:T:G	50	100	1	0.02288
1:14018638:T:G	50	100	1	0.02269
1:14018667:T:C	50	100	1	0.02269
1:14018886:C:T	50	98	0.94	0.01089
1:14019038:C:A	50	100	1	0.07117
1:14019049:G:A	50	100	0.98	0.4408
1:14019106:A:G	50	100	1	0.02269
1:14019156:C:T	50	100	0.93	0.02487
1:14019186:C:A	50	100	1	0.02288
1:14019319:A:G	50	100	0.96	0.05447
1:14019332:C:T	50	100	1	0.02269
1:14019425:G:A	50	100	1	0.02269
1:14019437:G:C	50	100	1	0.02269
1:14019523:C:T	50	100	0.98	0.2126
1:14019773:G:A	50	100	1	0.02269
1:14019824:G:T	50	100	1	0.02269
1:14019873:G:A	50	100	0.99	0.09386
1:14019983:C:A	50	100	1	0.02269
1:14020094:G:A	50	100	1	0.02269
1:14020125:A:G	50	100	1	0.02269
1:14020134:A:G	50	100	0.93	0.1068
1:14020137:T:C	50	100	1	0.02269
1:14020280:G:A	50	100	0.95	0.07226
1:14020307:T:G	50	100	1	0.02887
1:14020683:C:G	50	100	1	0.02342
1:14020907:C:T	50	100	0.86	0.01707
1:14021136:G:A	50	100	1	0.02251
1:14021150:T:G	50	100	1	0.02251
1:14021179:C:G	50	100	0.98	0.4394
1:14021282:T:G	50	100	1	0.02251
1:14021539:T:G	50	100	1	0.01906
1:14021756:A:T	50	100	0.98	0.368
1:14021951:T:C	50	100	0.98	0.01525
1:14021973:G:T	45	97.8	0.94	0.0394
1:14022038:G:A	49	100	0.98	0.3686
1:14022044:C:T	50	100	1	0.02596
1:14022045:G:A	50	100	1	0.01743
1:14022058:C:T	50	100	0.96	0.0768
1:14022137:A:T	50	100	0.94	0.07625
1:14022157:G:A	50	100	1	0.02596
1:14022280:A:G	50	100	1	0.02596
1:14022615:A:G	50	100	1	0.02614
1:14022734:A:T	50	98	1	0.3942
1:14022772:A:G	50	100	0.99	0.2598
1:14022863:C:T	50	100	1	0.01707
1:14023121:T:C	50	100	1	0.02959
1:14023195:C:T	50	100	1	0.01725
1:14023587:T:C	50	100	1	0.4653
1:14023675:T:C	50	100	1	0.01707
1:14023773:G:A	50	100	0.99	0.01743
1:14023977:C:T	50	100	1	0.01707
1:14024078:G:A	50	100	1	0.01979
1:14024400:G:C	50	100	0.99	0.02052
1:14024548:A:G	50	96	0.63	0.04902
1:14024627:A:C	50	100	1	0.4653
1:14024871:G:T	50	100	1	0.3938
1:14025097:G:C	50	100	1	0.1908
1:14025226:T:C	50	100	1	0.0167
1:14025360:G:A	50	100	1	0.1806
1:14025518:A:G	50	100	1	0.01652
1:14025628:T:A	50	100	1	0.02959
1:14025632:C:T	50	100	0.93	0.03141
1:14025652:G:C	50	100	1	0.191
1:14025741:A:T	50	100	1	0.01707
1:14025923:G:T	50	100	0.92	0.0443
1:14026059:C:T	50	100	0.98	0.2694
1:14026212:T:C	50	100	0.98	0.01743
1:14026241:T:G	50	100	0.98	0.01707
1:14026468:A:G	50	100	0.98	0.1914
1:14026691:A:G	50	100	0.87	0.03577
1:14026721:G:A	50	100	0.93	0.05084
1:14026803:G:A	50	100	0.87	0.01707
1:14026891:G:A	50	98	0.92	0.04031
1:14027098:C:T	50	100	0.95	0.02741
1:14027497:C:T	50	100	0.91	0.0285
1:14027816:G:A	50	98	0.91	0.2344
1:14027911:G:A	50	100	0.99	0.01253
1:14028002:G:C	50	98	0.91	0.1182
1:14028346:C:T	50	100	0.93	0.1187
1:14028852:T:C	50	100	0.96	0.2197
1:14029092:A:G	50	100	0.97	0.02941
1:14029730:A:G	50	98	0.99	0.03123
1:14030044:G:A	50	100	1	0.01235
1:14030323:C:T	50	100	0.94	0.03722
1:14030324:G:A	50	100	0.97	0.1075
1:14030337:A:G	50	100	0.87	0.01834
1:14030397:G:A	48	97.9	0.99	0.02778
1:14030571:A:G	50	100	1	0.01126
1:14031016:C:T	49	100	0.97	0.09477
1:14031356:T:G	50	100	0.99	0.2157
1:14031512:G:A	50	100	0.97	0.1086
1:14031785:C:T	50	100	0.99	0.01144
1:14031886:A:T	50	100	0.99	0.05773
1:14031929:G:T	50	100	0.99	0.2033
1:14032199:A:T	50	100	0.96	0.02959
1:14032299:G:A	50	100	1	0.01144
1:14032312:G:A	50	100	1	0.04085
1:14032602:G:A	50	100	0.98	0.1142
1:14032729:C:T	50	100	0.99	0.221
1:14032736:G:A	50	100	0.99	0.05773
1:14032861:T:C	50	100	1	0.10780000000000001
1:14032874:C:A	50	100	0.98	0.09532
1:14033393:C:G	50	100	1	0.04085
1:14033708:A:G	50	100	0.99	0.05392
1:14033928:A:G	50	100	0.98	0.0955
1:14034029:G:A	50	100	0.98	0.05447
1:14034075:A:T	50	100	0.98	0.04357
1:14034502:G:A	50	100	1	0.01253
1:14034551:G:A	50	100	0.98	0.0955
1:14035204:C:T	50	100	0.99	0.2175
1:14035254:A:G	50	100	0.99	0.2064
1:14035297:T:C	50	100	0.98	0.09532
1:14035347:A:G	50	100	0.97	0.02778
1:14036078:T:C	50	100	0.99	0.09495
1:14036771:T:A	50	100	0.62	0.02269
1:14036865:C:T	50	98	0.99	0.1999
1:14036905:G:A	50	100	0.99	0.213
1:14036924:C:T	50	98	0.99	0.1999
1:14037001:A:G	50	98	0.99	0.2188
1:14037167:A:C	50	100	0.99	0.06536
1:14037190:G:A	50	100	0.99	0.1082
1:14037523:C:A	50	98	0.88	0.04248
1:14037537:G:A	50	100	1	0.09532
1:14037580:C:T	50	100	1	0.04793
1:14037732:G:T	50	98	1	0.05755
1:14038070:C:G	50	100	0.66	0.02251
1:14038080:T:C	50	98	1	0.1037
1:14038090:G:T	50	98	1	0.2115
1:14038208:A:C	50	98	1	0.06282
1:14038388:C:G	50	100	1	0.01216
1:14038468:A:G	50	98	1	0.1992
1:14038480:C:T	50	98	1	0.1035
1:14038676:C:A	50	98	1	0.2115
1:14038833:A:T	50	98	1	0.07298
1:14038864:C:A	50	100	0.93	0.02088
1:14038951:G:A	50	100	0.96	0.01035
1:14039032:A:T	50	98	1	0.2115
1:14039183:A:G	50	100	0.98	0.02433
1:14039193:G:T	50	100	1	0.09495
1:14039298:C:A	50	100	1	0.0955
1:14039471:A:G	50	98	1	0.1683
1:14039474:T:G	50	98	0.97	0.07117
1:14040048:C:T	50	100	0.98	0.1066
1:14040092:A:T	49	81.6	0.83	0.3288
1:14040105:C:G	50	94	0.96	0.3397
1:14040109:G:C	50	90	0.85	0.2758
1:14040628:G:A	50	100	1	0.01126
1:14040751:C:T	50	98	0.96	0.07099
1:14040789:T:A	47	85.1	0.84	0.4798
1:14040820:A:G	50	100	1	0.01126
1:14040904:C:A	50	100	0.99	0.2614
1:14041025:C:T	50	100	0.98	0.02451
1:14041048:G:C	50	100	1	0.2613
1:14041051:T:C	50	100	1	0.2613
1:14041085:C:T	50	100	0.99	0.1229
1:14041140:A:G	50	100	1	0.2613
1:14041263:T:A	50	100	1	0.1227
1:14041272:G:A	50	100	1	0.06191
1:14041464:T:C	50	100	1	0.2613
1:14041634:G:T	50	100	1	0.2613
1:14041794:A:G	50	100	1	0.2613
1:14041838:A:G	50	100	1	0.2613
1:14041846:T:G	50	100	1	0.07208
1:14041933:C:T	50	100	0.95	0.01126
1:14042054:A:G	50	100	1	0.3339
1:14042092:T:C	50	100	1	0.2603
1:14042289:T:C	50	98	1	0.1378
1:14042445:C:T	50	100	0.88	0.01888
1:14042475:G:T	50	98	1	0.2602
1:14042768:G:A	50	98	1	0.26
1:14043034:T:C	50	98	1	0.26
1:14043234:G:A	50	98	1	0.2602
1:14043424:A:G	50	98	1	0.09532
1:14043439:G:T	50	98	1	0.0955
1:14043750:C:T	50	98	1	0.3335
1:14043873:A:G	50	98	0.99	0.4099
1:14043959:G:C	50	98	1	0.2602
1:14043986:T:C	50	98	1	0.26
1:14043992:C:T	50	98	1	0.26
1:14044302:C:T	50	98	1	0.26
1:14044412:T:C	50	100	1	0.02814
1:14044531:A:G	50	100	1	0.1216
1:14044642:T:G	50	98	1	0.26
1:14044680:G:A	50	100	0.99	0.06264
1:14045115:C:G	50	98	1	0.2113
1:14045335:C:A	50	98	1	0.3337
1:14045460:A:G	50	100	1	0.1218
1:14045467:A:G	50	98	1	0.09532
1:14045554:A:G	50	100	0.99	0.195
1:14045563:G:A	50	100	1	0.195
1:14045598:T:A	50	98	1	0.1378
1:14045668:T:C	50	98	1	0.3337
1:14045845:G:A	50	98	1	0.09532
1:14045905:A:G	50	100	1	0.07298
1:14046140:C:T	50	100	1	0.1952
1:14046281:T:A	50	98	1	0.1378
1:14046607:C:A	50	100	0.97	0.01035
1:14046661:G:C	50	98	1	0.3335
1:14046683:A:G	50	98	1	0.1376
1:14046725:C:T	50	98	1	0.09477
1:14046749:T:G	50	98	1	0.1376
1:14046978:C:T	50	98	1	0.1376
1:14047511:A:G	50	100	0.98	0.06681
1:14047792:C:T	50	98	1	0.09477
1:14047889:T:G	50	100	0.97	0.04267
1:14048695:G:A	50	98	0.99	0.3337
1:14049113:C:T	50	100	1	0.1068
1:14049115:A:C	50	94	1	0.1378
1:14049127:A:T	50	100	0.93	0.02106
1:14049328:A:G	49	100	0.97	0.06954
1:14049330:C:T	49	100	1	0.1068
1:14049729:A:T	50	100	0.72	0.02233
1:14050049:G:A	50	100	1	0.01017
1:14050160:G:A	50	100	1	0.03068
1:14050161:C:T	50	100	1	0.1235
1:14050173:T:C	50	100	1	0.1066
1:14050175:T:C	50	100	1	0.1142
1:14050202:A:G	50	100	1	0.1866
1:14050226:A:G	50	100	1	0.1866
1:14050256:C:A	50	100	1	0.03068
1:14050304:C:A	50	100	1	0.1135
1:14050499:T:G	50	100	1	0.1135
1:14050578:G:A	50	100	1	0.02197
1:14050602:C:T	50	100	1	0.01017
1:14050895:T:C	50	98	1	0.09513
1:14050897:A:G	50	98	1	0.3304
1:14051148:G:A	50	98	1	0.3259
1:14051408:A:T	50	100	1	0.0305
1:14051419:T:C	50	100	1	0.0305
1:14051434:G:A	50	100	1	0.01107
1:14051443:C:G	50	100	0.97	0.05229
1:14051471:C:A	50	100	1	0.106
1:14051682:C:A	50	100	1	0.1875
1:14051862:A:C	50	98	1	0.3239
1:14052084:C:T	50	100	1	0.01144
1:14052141:G:A	50	100	0.98	0.01035
1:14052514:A:G	50	100	0.84	0.0187
1:14052527:G:T	50	86	0.9	0.4372
1:14052929:C:G	50	100	0.95	0.02342
1:14053051:G:A	50	100	1	0.2337
1:14053271:G:T	50	100	1	0.1995
1:14053311:T:C	50	100	1	0.1322
1:14053831:G:C	50	100	1	0.1311
1:14053913:T:G	50	100	0.99	0.01053
1:14054329:A:C	50	100	1	0.07171
1:14054330:C:G	50	96	1	0.05646
1:14054409:C:G	50	100	1	0.07171
1:14054545:C:T	50	100	1	0.07171
1:14054560:A:G	50	100	1	0.07171
1:14054730:T:C	50	98	1	0.09604
1:14054811:G:C	50	98	1	0.1812
1:14054819:G:A	50	98	0.96	0.03758
1:14054891:T:A	50	98	1	0.1921
1:14054924:G:A	50	100	1	0.07171
1:14055003:G:A	49	100	1	0.07171
1:14055040:G:A	50	100	1	0.1322
1:14055578:T:G	50	100	1	0.1218
1:14055632:G:A	50	100	1	0.1218
1:14055809:A:G	50	100	1	0.02415
1:14055865:T:C	50	100	1	0.07171
1:14055879:A:G	50	100	1	0.07171
1:14055901:C:T	50	100	1	0.02415
1:14056002:C:T	50	100	1	0.1193
1:14056151:A:C	50	100	0.99	0.05628
1:14056319:G:T	50	98	1	0.09604
1:14056326:C:T	50	98	1	0.09604
1:14056384:G:T	50	100	0.9	0.01543
1:14056394:G:A	50	98	1	0.09604
1:14056636:T:C	50	98	1	0.09604
1:14056637:C:A	50	98	1	0.09604
1:14056997:T:C	50	98	1	0.09604
1:14057083:T:A	50	94	0.84	0.05519
1:14057144:T:G	50	100	1	0.08206
1:14057148:T:G	50	100	1	0.0719
1:14057203:C:T	50	100	1	0.03086
1:14057229:G:A	50	100	1	0.1193
1:14057376:T:A	50	100	1	0.02796
1:14057521:A:G	50	100	1	0.05646
1:14057910:A:T	50	100	1	0.0719
1:14058351:A:G	50	98	1	0.09641
1:14058363:A:G	50	100	1	0.0719
1:14058640:A:G	50	98	1	0.3947
1:14058877:T:C	50	100	1	0.0719
1:14058890:T:C	50	100	1	0.03377
1:14058987:T:C	50	100	1	0.122
1:14059007:G:A	50	100	1	0.0719
1:14059084:G:T	50	100	1	0.0719
1:14059481:T:C	50	100	1	0.0719
1:14059939:T:C	50	100	1	0.07171
1:14060064:A:G	50	100	1	0.02814
1:14060088:G:C	50	100	0.99	0.07171
1:14060090:G:T	50	100	1	0.07171
1:14060092:C:A	50	100	1	0.02415
1:14060329:G:C	50	100	1	0.07171
1:14060468:A:G	50	100	1	0.07171
1:14060539:T:C	50	100	1	0.07171
1:14060630:T:C	50	100	1	0.2032
1:14060639:C:T	50	100	0.99	0.1216
1:14060806:C:T	50	100	1	0.07171
1:14061045:C:T	50	100	0.99	0.1216
1:14061047:A:G	50	100	1	0.07171
1:14061116:T:C	50	100	1	0.07171
1:14061132:G:A	50	100	0.98	0.02415
1:14061138:G:A	50	100	0.99	0.0719
1:14061312:T:C	50	100	1	0.07226
1:14061408:T:C	50	100	1	0.07226
1:14061474:G:A	50	100	0.95	0.08333
1:14061659:T:C	50	100	1	0.07226
1:14061668:G:A	50	100	1	0.07226
1:14061805:T:C	50	100	1	0.07226
1:14062277:C:T	50	100	0.9	0.05283
1:14062682:C:T	50	100	1	0.01017
1:14062720:G:C	50	100	1	0.07208
1:14062939:T:C	50	100	1	0.07208
1:14063066:C:T	50	100	1	0.05991
1:14063253:T:A	50	98	1	0.409
1:14063574:G:T	50	100	0.89	0.0158
1:14063642:A:G	50	96	0.98	0.3916
1:14063803:C:T	50	98	0.92	0.06155
1:14063842:A:G	50	98	0.99	0.07317
1:14063978:G:A	50	100	0.93	0.01616
1:14064008:T:C	50	100	0.92	0.01652
1:14064287:A:G	50	96	0.93	0.222
1:14064371:G:A	50	98	0.89	0.07807
1:14064543:T:C	50	98	0.85	0.04539
1:14064575:T:G	50	98	0.91	0.1242
1:14064825:C:A	50	100	0.92	0.02378
1:14065190:T:C	50	98	0.85	0.1932
1:14065195:C:T	50	100	0.79	0.03885
1:14065308:C:T	50	100	0.94	0.01017
1:14065382:C:A	50	100	0.89	0.01997
1:14066192:T:C	50	100	0.82	0.01816
1:14066354:C:T	50	100	0.88	0.01943
1:14066417:A:G	50	100	0.88	0.01961
1:14066494:A:G	50	98	0.76	0.04757
1:14066507:A:G	50	100	0.88	0.01961
1:14067730:C:T	50	100	0.82	0.07244
1:14067796:C:T	50	96	0.87	0.1445
1:14067847:T:C	50	100	0.86	0.01598
1:14068017:C:T	50	100	0.87	0.01271
1:14068045:A:G	50	100	0.89	0.1503
1:14068128:C:T	50	100	0.96	0.1066
1:14068207:T:G	50	98	0.95	0.1672
1:14068222:T:G	50	98	0.95	0.1667
1:14068333:T:C	50	98	0.99	0.01344
1:14068822:G:A	50	100	0.95	0.02088
1:14068833:T:C	50	100	0.97	0.1659
1:14068859:C:T	50	100	0.96	0.01307
1:14069043:T:C	50	100	0.97	0.1659
1:14069196:C:G	50	100	0.9	0.01816
1:14069507:T:G	50	100	0.9	0.02342
1:14070100:C:T	50	98	0.9	0.1166
1:14070465:T:C	50	96	0.64	0.01162
1:14070927:C:G	50	100	0.98	0.1117
1:14071098:A:G	50	100	0.96	0.05428
1:14071308:G:A	50	98	0.91	0.1371
1:14071324:G:A	50	100	0.93	0.03813
1:14071656:A:C	50	100	0.98	0.1095
1:14072620:A:G	50	98	0.77	0.0216
1:14072804:G:T	50	100	0.98	0.1137
1:14072806:G:A	50	98	0.86	0.01198
1:14073064:G:C	50	100	0.96	0.04484
1:14073132:A:G	50	100	0.98	0.1801
1:14073678:G:T	50	100	0.83	0.01289
1:14073707:G:A	50	100	0.9	0.4788
1:14073803:T:C	50	100	0.98	0.1189
1:14073993:G:C	50	100	0.97	0.02959
1:14074586:G:T	50	100	0.97	0.01598
1:14074855:G:T	50	100	0.94	0.3045
1:14074910:T:G	50	100	0.97	0.01616
1:14075184:C:A	50	100	0.98	0.1109
1:14075624:A:G	50	100	0.99	0.02778
1:14075895:C:T	50	100	0.94	0.02251
1:14076019:T:C	50	100	0.99	0.01289
1:14076047:T:C	50	98	0.94	0.4034
1:14076221:C:T	50	100	0.9	0.01307
1:14076448:A:G	50	100	0.99	0.1111
1:14077103:C:T	50	100	0.98	0.02723
1:14077297:T:C	50	100	0.99	0.1113
1:14077659:A:T	50	100	0.88	0.03595
1:14077792:A:T	50	100	0.97	0.0935
1:14077874:T:C	50	100	0.98	0.1004
1:14078503:A:G	50	100	0.9	0.02015
1:14078581:C:T	50	100	0.96	0.01416
1:14078788:G:A	50	100	0.94	0.01761
1:14078873:C:T	50	100	0.96	0.01162
1:14078966:G:A	50	100	0.99	0.1118
1:14079057:G:A	50	100	0.99	0.1117
1:14079290:C:A	50	98	0.84	0.03595
1:14079407:T:G	50	100	0.99	0.1115
1:14079785:C:T	50	100	0.98	0.01235
1:14079940:G:A	50	98	0.97	0.07171
1:14080246:G:A	49	98	0.9	0.1104
1:14080640:G:A	50	100	0.99	0.1115
1:14081103:T:C	50	100	0.98	0.0138
1:14081266:T:G	50	100	0.98	0.1049
1:14081309:A:G	50	100	0.97	0.09513
1:14081520:G:A	50	100	0.98	0.3275
1:14081613:T:C	50	100	0.98	0.09677
1:14081872:T:C	50	100	0.98	0.09477
1:14082057:G:T	50	100	0.97	0.04212
1:14082071:A:C	50	100	0.99	0.09386
1:14082083:T:C	50	100	0.99	0.09386
1:14082108:C:T	50	100	0.99	0.09368
1:14082122:A:G	49	100	0.95	0.09368
1:14082125:G:A	49	100	0.99	0.09368
1:14082175:A:G	50	100	0.99	0.0935
1:14082229:C:G	50	100	0.99	0.0935
1:14082264:T:G	50	100	0.99	0.09368
1:14082291:A:G	50	100	0.99	0.09368
1:14082392:T:G	50	100	0.99	0.09386
1:14082411:C:T	50	100	0.99	0.09386
1:14082415:C:T	50	100	0.98	0.08969
1:14082416:A:G	50	100	0.99	0.09386
1:14082433:C:T	50	100	0.99	0.09405
1:14082572:C:T	50	100	0.98	0.0492
1:14082580:G:C	50	100	1	0.09459
1:14082601:G:A	50	100	1	0.09459
1:14082620:C:T	50	100	1	0.09459
1:14082632:G:A	50	100	0.98	0.1957
1:14082789:A:G	50	100	1	0.09495
1:14082859:A:G	50	98	0.89	0.01307
1:14082977:T:C	50	100	1	0.09332
1:14083049:G:A	50	100	0.88	0.02814
1:14083146:C:T	50	100	1	0.08824
1:14083190:C:T	50	100	0.99	0.08479
1:14083214:C:T	50	100	1	0.09223
1:14083291:T:C	50	100	1	0.09223
1:14083614:T:C	50	100	1	0.09223
1:14083717:T:C	50	100	1	0.09223
1:14084179:C:T	50	100	0.93	0.02306
1:14084243:A:T	50	100	1	0.09223
1:14084706:A:G	50	100	1	0.09223
1:14084718:A:G	48	100	0.99	0.3313
1:14084892:G:A	50	98	0.83	0.03686
1:14085214:G:A	50	100	0.99	0.3139
1:14085256:G:A	50	100	0.94	0.01289
1:14085311:T:C	50	100	0.98	0.061
1:14086269:G:A	50	100	1	0.1111
1:14086404:A:G	50	100	1	0.08479
1:14086536:A:C	50	98	0.99	0.315
1:14086742:A:G	50	100	1	0.3172
1:14086767:C:T	50	98	0.94	0.01307
1:14087409:C:T	50	100	0.94	0.01307
1:14087785:C:T	50	100	0.98	0.04593
1:14088007:T:C	50	98	0.95	0.356
1:14089480:G:T	50	100	0.85	0.01707
1:14090371:A:T	50	100	0.93	0.01616
1:14090424:C:T	50	100	0.95	0.01652
1:14090518:T:C	50	98	0.98	0.3945
1:14090672:C:T	49	100	0.99	0.15
1:14090838:G:A	50	100	0.97	0.09132
1:14091691:C:T	50	98	0.99	0.3985
1:14091696:G:T	50	100	0.94	0.0158
1:14091953:T:C	50	98	0.98	0.3934
1:14092150:G:A	50	100	0.95	0.104
1:14092190:A:G	50	100	0.95	0.02796
1:14092647:G:A	50	100	0.95	0.06191
1:14093023:G:A	50	100	0.96	0.04684
1:14093151:T:C	50	100	1	0.1115
1:14093555:A:G	50	100	0.94	0.01471
1:14093645:C:G	50	100	0.99	0.0492
1:14093740:G:T	50	100	1	0.1115
1:14094589:A:C	50	100	0.99	0.0984
1:14094660:C:A	50	100	0.96	0.02215
1:14095604:G:C	50	100	0.98	0.05919
1:14095776:C:A	50	100	1	0.1113
1:14096040:G:A	50	100	0.99	0.1109
1:14096081:C:T	50	100	0.97	0.03885
1:14096391:A:G	50	100	0.97	0.03885
1:14096393:G:A	50	100	0.86	0.01198
1:14096514:C:T	50	100	0.98	0.07934
1:14098041:T:A	50	100	0.96	0.05864
1:14098338:G:A	50	100	0.97	0.05846
1:14098346:G:A	50	100	0.96	0.06518
1:14098398:G:A	50	98	0.96	0.4241
1:14098508:T:A	50	100	0.97	0.06881
1:14098520:G:T	50	100	1	0.1084
1:14098537:T:C	50	100	0.96	0.07171
1:14098565:A:G	50	100	0.97	0.06881
1:14098839:A:G	50	100	0.96	0.07081
1:14098974:A:T	50	100	0.96	0.07153
1:14098996:A:C	50	100	0.96	0.07407
1:14099060:T:C	50	100	0.98	0.05628
1:14099171:G:A	50	100	0.98	0.07081
1:14099285:A:C	50	100	0.98	0.07081
1:14099461:A:G	50	100	0.97	0.07662
1:14099468:T:C	50	100	0.98	0.13
1:14099472:C:T	50	100	0.97	0.07662
1:14099502:C:T	50	100	0.99	0.1104
1:14099509:C:A	50	100	0.97	0.0768
1:14099520:C:A	50	100	0.97	0.0768
1:14099608:C:A	50	100	1	0.0532
1:14099647:G:A	50	100	0.98	0.1262
1:14099717:C:T	50	100	0.99	0.1037
1:14099741:T:C	50	100	0.98	0.1302
1:14099752:G:C	50	100	0.98	0.13
1:14099754:C:T	50	100	0.98	0.13
1:14099756:C:T	50	100	0.98	0.13
1:14099762:G:A	50	100	0.98	0.126
1:14099849:T:C	50	100	0.98	0.1302
1:14099883:C:A	50	100	0.97	0.1311
1:14099899:T:C	50	100	0.99	0.1545
1:14100108:C:T	50	100	0.98	0.07244
1:14100183:C:T	50	100	0.99	0.05138
1:14100190:T:G	50	100	0.99	0.03341
1:14100192:A:G	50	100	1	0.04993
1:14100256:A:G	50	100	0.98	0.1309
1:14100385:C:T	50	100	0.99	0.05138
1:14100422:A:G	50	100	0.98	0.1309
1:14100794:A:G	50	100	0.98	0.03341
1:14100953:C:T	50	100	0.96	0.07807
1:14101247:C:T	50	100	1	0.10780000000000001
1:14101274:G:T	50	100	1	0.0541
1:14101488:C:T	50	100	0.96	0.02505
1:14101544:T:C	50	100	0.96	0.05283
1:14101581:A:G	50	100	0.96	0.02505
1:14101833:T:C	50	100	0.96	0.02524
1:14101922:T:C	50	100	0.96	0.02505
1:14102000:G:A	50	100	0.96	0.01616
1:14102193:G:T	50	100	0.96	0.02288
1:14102195:C:A	50	100	0.99	0.3495
1:14102393:C:A	49	100	1	0.10780000000000001
1:14102447:T:C	49	100	0.96	0.02269
1:14102475:T:A	49	100	1	0.2696
1:14102680:C:T	50	100	1	0.2723
1:14102690:C:T	50	100	0.99	0.1618
1:14102712:C:T	50	100	1	0.10780000000000001
1:14102755:C:A	50	100	1	0.2696
1:14102807:G:A	50	100	0.99	0.295
1:14102914:C:T	50	98	1	0.2696
1:14102931:C:T	50	100	1	0.05011
1:14103007:C:G	50	100	0.99	0.03322
1:14103011:G:C	50	100	0.95	0.02505
1:14103065:C:T	50	100	0.84	0.01761
1:14103188:C:T	50	100	1	0.2696
1:14103243:G:C	50	100	0.95	0.02505
1:14103262:C:T	50	100	0.99	0.05628
1:14103264:C:T	50	100	1	0.2745
1:14103358:T:A	50	100	0.95	0.02505
1:14103452:A:C	50	100	0.95	0.02269
1:14103698:G:A	50	100	0.95	0.02505
1:14103716:T:C	50	100	0.99	0.07843
1:14103757:A:G	50	100	0.95	0.02505
1:14104566:T:C	50	100	0.99	0.3555
1:14105077:A:G	50	100	1	0.05011
1:14105280:C:G	50	100	1	0.05519
1:14105346:A:T	50	98	0.8	0.04811
1:14105364:G:C	50	100	1	0.0158
1:14105634:T:C	50	100	1	0.10780000000000001
1:14106435:C:T	50	100	1	0.05011
1:14107186:C:T	50	100	0.96	0.01943
1:14107280:T:C	50	100	0.99	0.2954
1:14107487:A:G	50	100	0.96	0.02015
1:14107809:G:A	50	100	0.95	0.01362
1:14107950:C:T	50	100	0.96	0.01943
1:14108033:A:C	50	98	0.79	0.01198
1:14108058:C:G	50	100	0.99	0.10780000000000001
1:14108120:C:T	50	100	0.99	0.10780000000000001
1:14108177:T:C	50	100	0.99	0.02215
1:14108181:C:T	50	100	0.96	0.01943
1:14108501:G:A	50	100	0.99	0.10780000000000001
1:14108542:G:C	50	100	0.94	0.01071
1:14108715:C:T	50	100	0.98	0.02015
1:14108871:C:T	50	100	0.99	0.2938
1:14110216:C:T	50	100	0.85	0.06064
1:14110418:T:G	50	100	0.98	0.106
1:14110466:T:C	50	100	0.98	0.2928
1:14110467:G:A	50	100	0.99	0.2928
1:14111789:C:G	50	98	0.97	0.2801
1:14111813:A:C	49	100	0.98	0.2809
1:14111824:C:T	50	100	0.99	0.05737
1:14111901:G:A	50	100	0.98	0.02015
1:14112016:A:T	50	100	0.98	0.02723
1:14112036:C:A	50	100	0.96	0.01071
1:14112547:T:C	50	98	0.94	0.4931
1:14112714:A:G	50	100	0.99	0.2927
1:14112794:A:C	50	100	0.99	0.2927
1:14112928:T:C	50	100	0.99	0.2925
1:14113405:T:C	50	100	0.98	0.291
1:14113447:G:A	50	100	0.98	0.291
1:14113475:A:G	50	100	0.94	0.04993
1:14113525:A:G	50	100	0.98	0.291
1:14113549:C:T	50	100	1	0.01543
1:14113567:C:T	50	100	0.97	0.274
1:14113646:T:G	50	100	0.98	0.3509
1:14113797:A:G	50	100	0.97	0.2702
1:14113799:A:T	50	100	0.96	0.2703
1:14113957:T:C	50	100	0.97	0.2651
1:14114056:C:A	50	100	0.79	0.01634
1:14114358:G:T	50	98	0.85	0.1276
1:14114381:A:G	50	98	0.9	0.3041
1:14114388:C:T	50	100	0.92	0.0138
1:14114461:C:T	50	98	0.82	0.02542
1:14114478:G:A	50	98	0.82	0.01017
1:14114856:G:C	50	100	0.68	0.0118
1:14114889:A:G	50	88	0.88	0.1587
1:14115058:C:T	50	90	0.9	0.305
1:14115115:C:G	50	90	0.89	0.3059
1:14115243:G:A	50	90	0.89	0.2963
1:14115441:A:G	50	100	0.95	0.1256
1:14115595:C:T	50	98	0.97	0.06808
1:14115798:A:G	50	98	0.97	0.09641
1:14115860:C:T	50	96	0.93	0.2213
1:14115876:C:G	50	98	0.98	0.09949
1:14115886:A:G	50	98	0.97	0.1351
1:14115899:G:C	50	98	0.98	0.09967
1:14116055:A:G	50	98	0.91	0.02469
1:14116178:A:G	50	98	0.96	0.1006
1:14116264:A:G	50	100	0.96	0.061
1:14116384:G:T	50	98	0.97	0.09604
1:14116420:T:A	50	98	0.84	0.09641
1:14116422:C:T	50	100	0.86	0.01888
1:14116578:A:G	50	98	0.96	0.09532
1:14116677:G:A	50	98	0.95	0.09568
1:14116760:C:T	50	96	0.86	0.09368
1:14117066:G:A	50	100	0.99	0.01216
1:14117314:G:A	50	100	0.84	0.05519
1:14117930:T:C	50	94	0.86	0.2159
1:14118110:G:A	50	100	0.97	0.1325
1:14118112:A:G	50	100	0.97	0.1333
1:14118158:T:A	50	100	0.96	0.02469
1:14118301:T:C	50	100	0.98	0.1167
1:14118498:A:G	50	98	0.99	0.1173
1:14118659:A:G	50	98	0.99	0.1175
1:14118702:T:C	50	96	0.99	0.1175
1:14119089:C:A	50	100	0.99	0.3317
1:14119298:G:A	50	98	0.97	0.2153
1:14119436:G:C	50	100	0.82	0.01107
1:14119601:A:G	50	100	0.96	0.03032
1:14119631:A:G	50	100	0.96	0.03032
1:14119638:A:G	50	100	0.96	0.03032
1:14119725:A:C	50	100	0.97	0.128
1:14120022:T:A	50	100	0.99	0.3647
1:14120392:C:T	50	100	0.99	0.4927
1:14120773:T:C	50	98	1	0.282
1:14121162:T:C	50	98	1	0.282
1:14121402:C:T	50	100	0.99	0.4962
1:14121638:C:T	50	100	0.97	0.1245
1:14121689:T:C	50	100	1	0.3341
1:14121893:G:A	50	100	0.99	0.4962
1:14121903:A:G	50	100	1	0.3341
1:14121929:C:A	50	100	1	0.3341
1:14121974:A:C	50	100	0.91	0.3346
1:14122076:C:T	50	100	0.99	0.4962
1:14122641:T:C	50	98	0.99	0.2927
1:14122826:G:A	50	98	0.99	0.4606
1:14123276:C:T	50	100	1	0.3341
1:14123427:A:C	50	100	1	0.05737
1:14123704:T:C	50	100	0.92	0.02869
1:14123889:G:T	50	98	0.95	0.03831
1:14123925:T:G	50	100	0.96	0.03032
1:14124050:T:C	50	100	1	0.3342
1:14124082:A:T	50	100	1	0.3342
1:14124276:G:A	50	100	1	0.3342
1:14124368:G:A	50	100	1	0.3342
1:14124658:C:T	50	100	0.96	0.0305
1:14125061:T:C	50	100	1	0.3302
1:14125418:T:G	50	98	0.9	0.03504
1:14125603:T:C	50	100	0.96	0.03014
1:14125704:C:T	50	100	0.92	0.02324
1:14125751:T:G	50	100	1	0.3163
1:14125842:A:G	50	100	0.81	0.0256
1:14125874:A:G	50	100	1	0.3161
1:14125885:G:C	50	100	0.99	0.3148
1:14125931:C:G	50	98	1	0.3163
1:14126214:G:A	50	100	1	0.3155
1:14126356:C:A	50	98	0.98	0.3154
1:14126365:T:G	50	100	0.98	0.08588
1:14126399:C:T	50	96	1	0.3163
1:14126408:G:A	50	96	1	0.3163
1:14126508:G:A	50	100	1	0.3163
1:14126681:T:C	50	100	1	0.3159
1:14126690:G:A	50	98	0.99	0.4976
1:14126934:C:T	50	100	1	0.3164
1:14126980:C:G	50	100	1	0.3164
1:14127018:T:A	50	100	1	0.3164
1:14127101:A:G	50	100	0.99	0.3164
1:14127284:G:A	50	100	1	0.3163
1:14127417:T:C	49	98	1	0.3164
1:14127597:C:T	50	100	1	0.3164
1:14127630:C:T	50	98	0.99	0.03359
1:14127633:T:C	50	100	1	0.3164
1:14127646:A:G	50	98	0.99	0.03667
1:14127694:G:A	50	100	1	0.3164
1:14127699:C:G	50	100	1	0.3164
1:14127716:C:T	50	100	1	0.2889
1:14127804:C:T	50	100	1	0.3166
1:14127815:A:G	50	98	0.92	0.03413
1:14128016:A:T	50	98	0.74	0.1467
1:14128280:A:G	50	100	1	0.3161
1:14128385:A:G	50	100	1	0.3139
1:14128464:A:G	50	100	1	0.3139
1:14128695:G:A	50	100	0.97	0.01017
1:14128704:C:T	50	100	1	0.3139
1:14128906:C:T	50	98	1	0.3141
1:14128946:T:C	50	100	1	0.3141
1:14129040:T:C	50	100	0.95	0.3143
1:14129253:A:G	50	100	0.96	0.03014
1:14129483:C:T	50	100	1	0.3141
1:14129765:A:G	50	100	1	0.3141
1:14129791:G:C	50	100	0.97	0.1033
1:14130255:A:G	50	100	0.98	0.05628
1:14130476:T:A	50	100	1	0.3141
1:14130540:T:G	50	100	1	0.3163
1:14130541:G:T	50	100	1	0.3163
1:14130590:T:C	50	100	1	0.2233
1:14130735:C:A	50	100	1	0.3163
1:14130942:C:T	50	100	1	0.3163
1:14131040:C:T	50	100	0.98	0.0256
1:14131072:A:G	50	100	0.92	0.03014
1:14131117:A:G	50	100	1	0.3163
1:14131127:C:T	50	100	0.99	0.3163
1:14131137:G:A	50	100	1	0.3163
1:14131253:C:T	50	100	1	0.3163
1:14131282:A:G	50	100	1	0.3164
1:14131312:G:A	50	100	1	0.3163
1:14131513:T:G	50	100	1	0.3168
1:14131597:C:T	50	100	1	0.3168
1:14131652:A:G	50	100	1	0.3168
1:14131662:A:G	50	100	1	0.3168
1:14131689:A:T	50	100	0.99	0.3469
1:14131698:A:G	50	100	1	0.3168
1:14131782:T:C	50	100	0.98	0.0256
1:14131890:A:G	50	98	0.99	0.05737
1:14132021:T:C	50	100	1	0.3168
1:14132042:G:T	50	100	1	0.3168
1:14132364:C:T	50	100	1	0.3163
1:14132474:A:G	50	100	1	0.3163
1:14132577:C:T	50	100	0.95	0.0305
1:14132646:T:C	50	100	1	0.3164
1:14132665:A:C	50	100	0.98	0.0236
1:14132764:C:A	50	100	1	0.3164
1:14132945:T:C	50	100	1	0.3143
1:14133003:C:T	50	100	1	0.3143
1:14133101:G:A	50	100	0.62	0.0561
1:14133195:C:T	50	100	0.99	0.4181
1:14133196:A:G	50	100	0.99	0.4185
1:14133246:A:G	50	100	1	0.02977
1:14133302:G:A	46	100	0.97	0.1042
1:14133303:G:T	50	100	0.95	0.03032
1:14133333:C:T	44	97.7	1	0.3141
1:14133437:G:T	48	97.9	0.92	0.02524
1:14133633:G:A	50	100	1	0.3141
1:14133638:G:C	50	98	0.99	0.4895
1:14133690:G:C	50	100	0.89	0.0138
1:14133753:A:G	50	100	1	0.3137
1:14133837:C:A	50	100	1	0.3135
1:14133861:A:G	50	100	1	0.3139
1:14134037:A:G	50	98	0.96	0.01434
1:14134124:G:A	50	100	1	0.3137
1:14134148:C:T	50	100	1	0.3137
1:14134185:G:A	50	100	1	0.3137
1:14134491:G:A	50	100	1	0.3139
1:14134540:G:A	50	100	0.99	0.06064
1:14134640:G:C	50	100	1	0.3139
1:14134685:A:G	50	100	1	0.3137
1:14134725:C:A	50	98	0.7	0.01017
1:14134838:C:G	50	100	1	0.3134
1:14135067:T:C	50	100	1	0.3137
1:14135181:G:C	50	100	0.99	0.2226
1:14135199:T:C	50	100	0.99	0.3132
1:14135329:T:C	50	100	0.99	0.3134
1:14135339:G:A	50	100	0.99	0.3134
1:14135370:A:G	50	100	0.99	0.3132
1:14135554:A:T	50	100	0.99	0.3135
1:14135651:G:A	50	100	0.99	0.3135
1:14136014:C:T	50	100	0.9	0.03068
1:14136015:C:G	50	100	0.97	0.3264
1:14136065:A:G	50	94	0.79	0.05229
1:14136257:C:G	50	100	0.98	0.339
1:14136572:G:A	50	98	0.98	0.1932
1:14136729:G:T	50	100	0.99	0.335
1:14136957:G:A	50	100	0.99	0.3353
1:14136965:G:A	50	100	0.99	0.03341
1:14137002:A:G	50	100	0.99	0.3353
1:14137225:A:G	50	100	0.87	0.03068
1:14137245:C:T	50	98	0.97	0.05537
1:14137672:T:C	50	96	0.99	0.3128
1:14137697:A:G	50	98	0.99	0.3128
1:14137923:A:G	50	100	0.99	0.3119
1:14138082:A:T	50	96	0.94	0.4424
1:14138109:A:G	50	100	0.92	0.3117
1:14138170:A:G	50	100	0.99	0.3115
1:14138457:C:G	50	100	0.99	0.3115
1:14138652:T:C	50	100	0.99	0.3117
1:14138656:G:A	50	98	0.94	0.4415
1:14138955:T:C	50	100	0.99	0.3125
1:14139123:T:G	50	100	0.86	0.02941
1:14139296:G:A	50	100	0.99	0.3092
1:14139520:C:G	50	100	0.99	0.3088
1:14139566:T:C	50	100	0.99	0.3088
1:14139590:T:G	50	100	0.99	0.3088
1:14139821:A:G	50	100	0.99	0.3092
1:14139949:G:A	49	91.8	0.93	0.388
1:14140051:A:T	50	100	0.99	0.3092
1:14140255:T:C	50	100	0.99	0.3086
1:14140307:T:C	50	100	0.99	0.3088
1:14140473:A:G	50	94	0.9	0.1442
1:14140480:G:C	50	100	0.99	0.3092
1:14140535:C:G	50	98	0.97	0.05519
1:14140536:C:A	50	100	0.95	0.06391
1:14140728:C:T	50	100	0.98	0.3255
1:14140799:C:T	50	100	0.99	0.3095
1:14140884:A:T	50	100	0.99	0.3092
1:14141087:G:T	50	100	0.99	0.3085
1:14141098:C:T	50	98	0.97	0.2346
1:14141225:T:C	50	100	0.98	0.3123
1:14141496:A:T	50	96	0.91	0.2609
1:14141582:T:C	50	100	0.94	0.2126
1:14141937:G:A	50	100	0.95	0.01688
1:14142062:C:T	50	96	0.84	0.2767
1:14142171:A:C	50	100	0.96	0.01035
1:14142297:A:G	50	90	0.86	0.4542
1:14142306:G:A	50	100	0.96	0.01035
1:14142406:T:C	50	96	0.93	0.3072
1:14143330:T:A	50	100	0.95	0.03195
1:14143491:T:C	50	96	0.95	0.4671
1:14143936:T:A	50	96	0.96	0.01816
1:14144158:T:C	50	96	0.96	0.01816
1:14144261:C:T	50	96	0.96	0.01816
1:14144314:G:C	50	100	0.96	0.2908
1:14144348:T:G	50	100	0.96	0.0305
1:14145205:G:C	50	100	0.95	0.03649
1:14145466:A:C	50	98	0.97	0.2992
1:14145826:T:C	50	98	0.96	0.1776
1:14145923:C:T	50	100	1	0.01017
1:14146450:T:C	50	100	0.96	0.01344
1:14146728:C:T	50	100	0.8	0.02633
1:14146742:A:G	50	100	0.97	0.02142
1:14147302:T:C	50	100	0.96	0.03032
1:14147310:A:G	50	98	0.98	0.2874
1:14147431:G:A	50	98	0.98	0.2968
1:14147505:A:G	50	100	0.83	0.02269
1:14147752:C:T	50	100	0.97	0.2867
1:14148078:G:C	50	100	0.83	0.02342
1:14148173:T:C	50	100	0.9	0.1363
1:14148220:T:C	50	98	0.98	0.433
1:14148249:G:T	50	98	0.98	0.4194
1:14148481:T:G	50	100	0.98	0.4103
1:14148707:C:T	50	98	0.96	0.1127
1:14148721:G:T	50	100	0.9	0.1436
1:14148738:A:G	50	100	0.82	0.02342
1:14148790:T:C	50	100	0.85	0.05192
1:14148841:G:A	50	96	0.93	0.01834
1:14148936:A:G	50	100	0.97	0.2411
1:14149200:T:C	49	100	0.98	0.4337
1:14149397:A:G	50	96	0.97	0.1146
1:14149942:G:A	50	100	0.98	0.4337
1:14149995:A:G	50	98	0.98	0.4337
1:14150089:A:C	50	100	0.98	0.4339
1:14150609:C:T	50	100	0.97	0.2941
1:14150642:C:G	50	100	0.96	0.2738
1:14150659:G:A	50	98	0.96	0.2387
1:14150864:C:T	50	100	0.8	0.01797
1:14151028:T:A	50	98	0.95	0.2302
1:14151275:G:T	50	100	0.88	0.01325
1:14151380:T:G	50	100	0.88	0.01325
1:14151449:G:A	50	98	0.98	0.3867
1:14151721:A:G	50	96	0.93	0.01816
1:14151807:C:T	50	100	0.97	0.1639
1:14152137:C:T	50	94	0.96	0.2329
1:14152146:T:C	50	92	0.96	0.3996
1:14152246:G:A	50	98	0.95	0.07244
1:14152282:G:A	50	94	0.93	0.3546
1:14152453:C:T	50	92	0.96	0.2736
1:14152708:G:C	50	100	0.92	0.02288
1:14152799:T:C	50	96	0.98	0.4586
1:14152860:T:C	50	96	0.98	0.2315
1:14152969:G:T	50	100	0.99	0.228
1:14153025:C:T	50	100	0.99	0.2277
1:14153179:G:A	50	98	0.96	0.2509
1:14153282:T:C	50	98	0.98	0.4791
1:14153322:C:T	50	98	0.99	0.4826
1:14153369:C:T	50	100	1	0.03686
1:14153416:A:G	50	100	0.99	0.2277
1:14153437:A:G	50	100	0.98	0.1619
1:14153449:T:C	50	100	1	0.03377
1:14153624:A:G	50	100	0.99	0.2529
1:14153684:G:A	50	98	0.98	0.1946
1:14154066:T:G	50	100	0.91	0.05247
1:14154179:G:A	50	100	1	0.2282
1:14154276:A:T	50	100	0.99	0.2295
1:14154529:A:T	50	100	1	0.2284
1:14154565:T:C	50	100	1	0.4247
1:14154582:G:A	50	100	0.98	0.01162
1:14154748:T:G	50	100	0.85	0.02723
1:14154786:T:C	50	100	1	0.2883
1:14155027:C:T	49	100	1	0.2883
1:14155095:A:G	50	100	1	0.195
1:14155191:T:C	50	100	1	0.03686
1:14155243:A:G	50	100	1	0.2284
1:14155685:T:C	50	96	0.85	0.05501
1:14155747:A:T	50	100	1	0.2284
1:14155808:T:C	50	100	1	0.2255
1:14155840:G:T	50	100	1	0.03341
1:14155867:C:A	50	100	1	0.01035
1:14155988:C:A	50	100	0.99	0.01071
1:14156366:G:A	50	100	1	0.03341
1:14156546:T:C	50	100	1	0.03341
1:14156590:C:T	50	100	0.83	0.01344
1:14156618:T:G	50	100	0.99	0.01071
1:14156915:T:C	50	96	0.99	0.03849
1:14157147:T:C	50	100	1	0.2887
1:14157165:A:G	50	100	1	0.2284
1:14157212:G:T	50	100	1	0.4828
1:14157609:C:A	50	100	1	0.4855
1:14157724:C:T	50	100	1	0.0325
1:14157729:C:T	50	100	1	0.2647
1:14157818:G:A	50	100	1	0.03341
1:14157894:G:A	50	100	0.99	0.01162
1:14158253:G:T	50	100	1	0.03341
1:14158743:G:A	50	100	0.95	0.0492
1:14158888:T:G	50	100	1	0.2286
1:14158990:G:C	50	100	0.99	0.01071
1:14159156:T:C	50	100	1	0.1529
1:14159200:T:C	50	100	1	0.1529
1:14159405:T:G	50	100	1	0.03268
1:14159565:C:T	50	100	1	0.03377
1:14159692:C:T	50	100	1	0.03341
1:14159821:G:A	50	100	1	0.03341
1:14159869:G:T	50	100	1	0.03359
1:14160071:T:C	50	100	1	0.2881
1:14160196:C:T	50	100	1	0.2883
1:14160403:T:C	50	100	1	0.226
1:14160456:T:C	50	100	1	0.226
1:14160549:G:A	50	100	1	0.3021
1:14160601:T:C	50	100	1	0.15310000000000001
1:14160735:C:A	50	100	1	0.1926
1:14160772:C:T	50	100	1	0.1926
1:14160789:T:C	50	100	1	0.1946
1:14161028:G:A	50	100	0.99	0.03359
1:14161106:G:C	50	100	1	0.2257
1:14161155:G:A	50	100	1	0.2257
1:14161213:G:A	50	100	0.99	0.1436
1:14161459:T:G	49	98	0.96	0.03649
1:14161471:C:T	50	100	1	0.1923
1:14161506:A:T	50	100	1	0.1923
1:14161602:C:A	50	100	1	0.03667
1:14161866:G:A	50	100	1	0.2257
1:14161999:A:C	50	100	1	0.2255
1:14162524:T:A	50	100	1	0.2257
1:14162608:G:A	49	100	1	0.2257
1:14162627:C:T	50	100	0.97	0.03359
1:14162654:C:T	50	100	1	0.1387
1:14162736:T:G	50	100	1	0.2257
1:14162793:C:T	50	100	1	0.02651
1:14162870:C:G	50	100	1	0.03341
1:14162912:T:C	50	100	1	0.01071
1:14163009:C:T	50	100	1	0.03341
1:14163467:A:G	50	100	1	0.2259
1:14163728:C:G	50	100	1	0.189
1:14163866:A:G	50	100	1	0.2879
1:14163970:G:A	50	100	1	0.1529
1:14164002:T:C	50	100	1	0.4325
1:14164046:C:G	50	100	1	0.4325
1:14164134:T:G	50	100	1	0.189
1:14164498:A:G	45	97.8	1	0.1948
1:14164514:T:C	48	93.8	1	0.3987
1:14164602:A:G	50	100	1	0.1888
1:14164626:C:T	50	100	0.99	0.03341
1:14164641:A:G	50	98	1	0.01053
1:14164643:C:T	50	100	1	0.03341
1:14164724:C:G	50	100	1	0.189
1:14164766:T:C	50	100	1	0.4323
1:14164767:A:G	50	98	1	0.189
1:14164885:C:T	50	100	1	0.1523
1:14164947:A:G	50	100	1	0.256
1:14165003:A:G	50	100	1	0.1888
1:14165077:C:T	50	100	1	0.03613
1:14165350:C:T	50	100	1	0.03341
1:14165462:C:G	50	100	1	0.15310000000000001
1:14165564:A:G	50	100	1	0.01071
1:14165983:C:T	50	100	1	0.1892
1:14166072:C:T	50	100	1	0.2878
1:14166073:G:A	50	100	0.79	0.02614
1:14166131:G:A	50	100	1	0.189
1:14166245:G:A	50	100	0.72	0.01888
1:14166503:G:A	50	100	0.99	0.01162
1:14166737:T:A	50	100	1	0.189
1:14166746:G:A	50	100	1	0.01071
1:14166775:C:G	50	100	1	0.189
1:14167292:T:C	50	100	1	0.1948
1:14167350:A:G	50	100	1	0.2883
1:14167487:A:C	50	100	1	0.4481
1:14167539:A:G	50	100	1	0.1921
1:14167671:C:T	50	100	1	0.2545
1:14167754:C:A	50	100	1	0.1919
1:14168005:G:A	50	100	1	0.1385
1:14168275:T:C	50	100	1	0.1923
1:14168508:G:A	50	100	1	0.1521
1:14168575:G:C	50	100	1	0.1529
1:14168667:A:G	50	100	1	0.1924
1:14168729:G:A	50	100	0.99	0.3123
1:14168806:A:G	50	100	1	0.01089
1:14169199:C:G	50	100	0.99	0.4962
1:14169327:T:C	50	100	1	0.1973
1:14169400:C:G	50	100	1	0.1521
1:14169546:G:A	50	100	1	0.1672
1:14169565:T:C	50	100	1	0.1672
1:14169578:C:A	50	100	1	0.1672
1:14169582:A:G	50	100	0.99	0.4942
1:14169605:C:T	50	100	0.99	0.03177
1:14169643:G:A	50	100	0.99	0.02669
1:14169694:T:A	50	100	1	0.01325
1:14169742:C:T	50	100	0.84	0.02269
1:14169775:T:C	50	100	0.98	0.0285
1:14169797:A:T	50	100	1	0.1672
1:14169913:T:C	50	100	1	0.01126
1:14170186:C:T	50	100	1	0.1672
1:14170224:C:A	50	100	1	0.1672
1:14170292:G:A	50	100	0.99	0.2482
1:14170403:G:A	50	100	1	0.01107
1:14170919:G:A	50	100	1	0.1672
1:14170988:G:T	50	100	1	0.1672
1:14171062:G:A	50	100	1	0.1672
1:14171531:G:A	50	100	1	0.1672
1:14171577:C:T	50	100	0.99	0.03159
1:14171759:T:C	50	100	1	0.1672
1:14171797:A:G	50	100	1	0.01107
1:14172086:G:T	50	100	1	0.1672
1:14172420:G:A	50	100	1	0.1674
1:14172596:C:T	50	100	0.94	0.1031
1:14172749:C:T	50	100	0.96	0.03431
1:14172938:G:T	50	100	1	0.1672
1:14173001:C:G	50	100	0.96	0.1672
1:14173111:C:T	50	100	1	0.167
1:14173116:C:T	50	100	1	0.167
1:14173164:T:C	50	100	1	0.167
1:14173180:A:G	50	100	1	0.1668
1:14173213:G:A	50	100	1	0.1668
1:14173236:G:A	50	100	0.99	0.4947
1:14173507:C:G	50	100	1	0.1665
1:14173552:A:T	50	100	0.98	0.2193
1:14173587:A:G	50	100	1	0.1665
1:14173667:C:T	50	100	0.98	0.1663
1:14173672:C:A	50	100	0.97	0.2182
1:14173718:T:A	50	100	1	0.1665
1:14173724:G:A	50	100	1	0.01325
1:14173799:C:T	50	100	1	0.1665
1:14174068:G:A	50	100	1	0.1665
1:14174090:A:G	50	100	0.94	0.06699
1:14174094:G:T	50	100	1	0.1665
1:14174111:G:A	50	100	1	0.1665
1:14174388:G:A	50	100	1	0.1512
1:14174430:T:G	50	100	0.98	0.01071
1:14174457:A:T	50	100	1	0.1663
1:14174626:T:A	50	100	1	0.1663
1:14174678:G:A	50	100	1	0.01307
1:14174704:T:A	50	100	1	0.1663
1:14174801:T:C	50	100	0.98	0.1661
1:14174860:A:G	50	100	0.97	0.0325
1:14175060:G:A	50	100	1	0.1514
1:14175130:A:G	50	100	1	0.1781
1:14175131:T:C	50	100	1	0.1781
1:14175143:A:G	50	100	1	0.01107
1:14175159:A:G	50	100	0.93	0.0512
1:14175173:G:T	50	98	1	0.01089
1:14175240:A:C	50	100	0.88	0.03395
1:14175294:A:G	50	100	0.77	0.02288
1:14175306:T:C	50	100	0.98	0.1832
1:14175474:C:G	50	100	1	0.1639
1:14175667:A:G	50	98	0.97	0.2885
1:14175769:G:A	50	100	0.99	0.01107
1:14175967:C:A	50	100	1	0.01235
1:14176026:T:C	50	100	1	0.01235
1:14176055:T:C	50	100	1	0.01235
1:14176128:G:A	50	100	0.99	0.1523
1:14176219:G:A	50	100	0.96	0.03086
1:14176221:G:A	50	100	0.96	0.03086
1:14176430:C:T	50	100	1	0.01235
1:14176738:A:G	50	100	1	0.01235
1:14176744:C:A	50	100	1	0.01235
1:14176864:A:T	50	100	0.99	0.1467
1:14176884:T:G	50	100	1	0.01235
1:14176923:G:T	50	98	0.94	0.1026
1:14177029:G:A	50	100	1	0.01235
1:14177059:A:G	50	100	1	0.01235
1:14177141:C:G	50	100	1	0.01235
1:14177235:A:T	50	100	0.99	0.289
1:14177331:A:C	50	100	0.79	0.01307
1:14177430:C:A	50	100	1	0.01235
1:14177636:T:C	50	100	1	0.01235
1:14177796:T:G	49	85.7	0.92	0.4218
1:14177797:T:G	49	91.8	0.91	0.2908
1:14177896:G:A	50	100	0.92	0.03086
1:14178051:T:A	50	100	0.94	0.2451
1:14178072:G:A	50	100	1	0.01216
1:14178233:T:G	50	100	0.86	0.01235
1:14178251:C:G	50	100	1	0.01216
1:14178435:A:G	50	100	0.99	0.01216
1:14178571:A:T	50	100	1	0.01235
1:14178854:C:A	50	100	1	0.01216
1:14179021:A:G	50	100	0.94	0.09604
1:14179033:G:A	50	100	0.88	0.03268
1:14179100:T:C	50	100	0.98	0.2814
1:14179113:T:C	50	100	1	0.01216
1:14179150:G:A	50	100	1	0.01216
1:14179284:G:A	50	100	0.92	0.03322
1:14179355:A:G	50	100	1	0.01216
1:14179410:C:T	50	100	1	0.01216
1:14179447:A:G	50	100	1	0.01216
1:14179515:T:C	50	100	0.92	0.05574
1:14179741:G:A	50	100	0.99	0.01216
1:14179925:C:T	50	100	0.99	0.01216
1:14180155:G:C	50	100	0.87	0.1376
1:14180318:C:T	50	100	0.72	0.02215
1:14180562:A:G	50	96	0.89	0.1708
1:14180804:T:G	50	100	0.75	0.01325
1:14181034:G:A	50	90	0.79	0.4292
1:14181047:A:C	50	90	0.76	0.1917
1:14181195:A:G	50	92	0.83	0.3747
1:14181244:G:A	50	92	0.84	0.3731
1:14181308:G:T	50	88	0.82	0.3019
1:14181336:C:T	50	94	0.82	0.2322
1:14181645:G:A	50	100	0.88	0.01071
1:14181833:G:A	50	98	0.81	0.03123
1:14182023:G:A	50	100	0.86	0.01634
1:14182054:C:G	50	98	0.92	0.2531
1:14182178:G:T	50	98	0.9	0.2716
1:14182198:T:A	50	98	0.9	0.2649
1:14182781:A:G	50	100	0.94	0.2335
1:14182793:T:A	50	100	0.95	0.03268
1:14182839:T:C	50	100	0.93	0.2734
1:14183060:C:T	50	100	0.91	0.0167
1:14183181:C:T	50	100	0.95	0.02741
1:14183193:A:G	50	100	0.96	0.2536
1:14183669:A:G	50	100	0.95	0.3123
1:14183801:T:C	50	100	0.92	0.01598
1:14183924:G:A	50	100	0.95	0.4328
1:14183947:C:T	50	100	0.88	0.01906
1:14184603:G:A	50	100	0.92	0.06137
1:14184777:T:C	50	100	0.93	0.01616
1:14184854:C:T	50	100	0.95	0.437
1:14186085:A:G	50	100	0.77	0.01235
1:14186286:C:T	50	100	0.93	0.01598
1:14186491:G:A	50	100	0.95	0.3914
1:14186533:T:C	50	100	0.97	0.01144
1:14186740:G:A	50	98	0.7	0.0256
1:14186868:A:C	50	100	0.96	0.3887
1:14187114:G:T	50	100	0.96	0.2878
1:14187643:G:A	50	100	0.88	0.09114
1:14187925:T:C	50	100	0.99	0.0305
1:14188468:C:T	50	100	1	0.01325
1:14188960:C:G	50	100	1	0.01325
1:14189430:A:G	50	100	0.95	0.2275
1:14189588:A:G	50	100	1	0.01271
1:14189743:G:A	50	100	1	0.02106
1:14189965:G:A	50	100	1	0.02142
1:14190698:T:C	49	100	0.95	0.02596
1:14190956:C:G	50	100	0.95	0.02596
1:14191103:T:C	50	100	1	0.02142
1:14191562:C:T	50	100	1	0.0216
1:14191815:G:A	50	100	1	0.02142
1:14192258:G:A	50	100	0.98	0.2683
1:14192451:G:C	50	100	0.95	0.3339
1:14192484:G:A	50	100	0.96	0.3609
1:14192496:C:T	50	100	0.97	0.2099
1:14192600:A:G	50	100	1	0.02179
1:14192862:A:C	50	100	1	0.0216
1:14192863:C:A	50	100	1	0.0216
1:14192892:T:G	50	100	0.88	0.0463
1:14193155:C:T	50	98	1	0.02179
1:14193437:C:A	50	100	1	0.0216
1:14193671:T:C	50	100	0.99	0.03304
1:14194250:C:T	50	100	0.99	0.0138
1:14194378:G:A	50	100	0.97	0.2024
1:14194618:G:A	50	100	1	0.0216
1:14194790:G:A	50	100	1	0.01416
1:14194880:A:G	50	100	1	0.0216
1:14196288:C:T	50	100	1	0.01434
1:14196323:A:G	50	100	1	0.0216
1:14196653:T:C	50	100	1	0.0216
1:14196685:C:A	50	98	0.96	0.03903
1:14196991:C:T	50	100	0.99	0.2137
1:14197019:A:G	50	100	0.98	0.08297
1:14197415:A:G	50	100	0.65	0.01761
1:14197902:G:A	50	98	0.83	0.06028
1:14198613:G:T	50	100	0.94	0.3068
1:14199029:A:G	50	98	0.98	0.3798
1:14199036:G:T	50	98	0.98	0.3834
1:14199333:C:T	50	96	0.99	0.2587
1:14199439:T:G	50	98	0.98	0.2914
1:14201355:C:T	50	100	0.98	0.3912
1:14201674:G:A	50	100	1	0.02015
1:14201794:G:A	50	98	0.99	0.3188
1:14202127:T:G	50	100	0.98	0.3482
1:14203709:G:A	50	100	0.99	0.3194
1:14204912:G:C	50	100	0.98	0.01089
1:14204992:T:A	50	100	0.98	0.01035
1:14205650:C:T	50	100	0.99	0.1979
1:14205823:T:C	50	100	0.86	0.01961
1:14205856:A:G	49	100	1	0.01416
1:14205864:G:A	48	95.8	1	0.3235
1:14206035:A:T	50	100	0.93	0.03214
1:14206118:T:A	50	100	1	0.3235
1:14206702:C:T	50	96	0.93	0.1734
1:14207205:C:G	50	100	1	0.3486
1:14208036:G:A	50	100	1	0.02015
1:14208838:A:T	50	100	0.98	0.01053
1:14209127:G:A	50	100	0.96	0.01598
1:14209146:C:T	50	100	0.99	0.3081
1:14209320:T:C	50	100	1	0.03577
1:14209324:G:A	50	100	0.81	0.01198
1:14209609:G:A	50	100	0.74	0.0423
1:14209634:T:C	50	100	0.99	0.2119
1:14209975:C:T	50	98	0.91	0.1937
1:14210211:G:T	50	100	0.82	0.01725
1:14210313:G:A	50	100	0.98	0.1761
1:14210451:G:A	50	100	1	0.02524
1:14210832:A:G	50	96	0.82	0.01089
1:14210950:T:C	50	100	1	0.02251
1:14211259:C:T	50	100	1	0.01198
1:14211366:A:G	49	100	1	0.03068
1:14211518:C:T	50	100	0.87	0.06699
1:14212605:T:C	50	100	1	0.02505
1:14212657:A:G	49	100	1	0.325
1:14213053:A:G	50	100	1	0.02869
1:14213131:G:C	50	98	0.91	0.0138
1:14213287:T:A	50	100	1	0.325
1:14213941:G:T	50	100	1	0.3248
1:14214182:T:C	50	100	1	0.02251
1:14214353:T:C	50	100	1	0.02505
1:14214817:T:C	50	100	1	0.3593
1:14215515:G:A	50	100	0.93	0.09259
1:14216540:G:A	50	100	0.95	0.03232
1:14216691:T:C	50	100	1	0.01071
1:14216835:C:T	50	100	1	0.04031
1:14217557:G:T	50	100	0.72	0.01162
1:14217585:G:A	50	100	0.99	0.2015
1:14217660:C:A	50	100	0.89	0.02269
1:14219514:G:A	50	100	1	0.3195
1:14219911:C:G	50	100	0.98	0.2751
1:14219927:A:T	50	100	1	0.3531
1:14220049:C:T	50	100	1	0.03232
1:14220365:G:A	50	100	1	0.02124
1:14220380:C:T	50	100	1	0.01344
1:14220583:A:G	50	100	1	0.02814
1:14221232:T:C	50	100	1	0.3582
1:14221304:G:T	50	100	0.94	0.09277
1:14221490:G:A	50	100	0.99	0.2012
1:14221662:A:C	50	100	1	0.0256
1:14221703:C:A	50	100	1	0.3195
1:14222637:G:A	50	100	1	0.3194
1:14222920:A:G	50	100	0.99	0.2438
1:14223332:T:C	50	100	1	0.3577
1:14223714:A:G	50	100	1	0.01434
1:14224234:G:A	50	100	1	0.3537
1:14224610:A:G	50	100	1	0.01053
1:14225339:C:G	50	100	0.99	0.1888
1:14226291:C:A	50	100	0.96	0.01053
1:14226308:T:A	50	100	0.99	0.3575
1:14226700:A:G	49	100	0.99	0.3228
1:14227167:A:G	50	100	0.99	0.3575
1:14227317:A:G	50	100	0.99	0.3578
1:14228244:A:G	50	100	1	0.01416
1:14228822:C:G	50	100	0.98	0.06173
1:14229313:A:G	50	100	0.98	0.2021
1:14229977:G:A	50	100	0.94	0.06663
1:14230761:A:G	50	100	1	0.01398
1:14230974:A:T	50	100	0.98	0.01325
1:14231045:A:C	50	100	0.98	0.2048
1:14231169:T:A	50	100	0.99	0.3197
1:14231523:C:T	50	100	0.98	0.2571
1:14231615:A:G	50	100	0.99	0.3243
1:14231821:T:G	50	100	1	0.3582
1:14231831:T:G	50	100	0.96	0.03068
1:14232586:C:T	50	98	0.83	0.01997
1:14232612:A:G	50	98	0.94	0.3237
1:14233369:A:G	50	100	1	0.0187
1:14234073:C:A	50	98	0.94	0.3184
1:14234392:C:T	50	94	0.99	0.04049
1:14234676:G:T	50	98	0.94	0.3558
1:14235060:T:C	50	100	0.99	0.01979
1:14235087:A:C	50	100	0.99	0.3217
1:14235176:G:C	50	100	0.96	0.03214
1:14235711:T:C	49	100	0.9	0.03849
1:14236874:T:C	50	100	0.97	0.3219
1:14237133:T:C	50	100	0.99	0.3618
1:14237765:T:A	50	100	0.97	0.2037
1:14238569:C:T	50	100	0.98	0.01561
1:14238670:A:G	50	100	0.98	0.3253
1:14239064:C:A	50	100	0.98	0.3239
1:14239436:A:G	50	100	1	0.01834
1:14239452:T:G	50	94	0.74	0.03286
1:14239753:C:G	50	100	0.99	0.3631
1:14239795:A:C	50	100	0.85	0.02088
1:14239895:T:C	50	100	1	0.02814
1:14240125:A:G	50	100	0.98	0.3266
1:14240616:G:A	50	100	0.98	0.02996
1:14240748:C:T	50	98	0.98	0.3183
1:14241196:T:C	50	98	0.98	0.3184
1:14241615:T:A	50	100	0.96	0.05719
1:14242062:C:T	50	98	0.96	0.1747
1:14242063:A:G	50	100	0.99	0.01797
1:14243013:T:C	50	100	1	0.02378
1:14243338:C:T	50	100	0.74	0.01144
1:14243469:C:G	50	100	1	0.02342
1:14244713:A:C	50	100	0.95	0.3106
1:14244731:A:G	50	100	0.9	0.0118
1:14245028:T:C	50	98	0.88	0.3371
1:14245216:C:T	50	100	0.99	0.02778
1:14245708:C:G	50	98	0.96	0.3141
1:14246245:A:G	50	98	0.96	0.3604
1:14246274:C:A	50	98	0.76	0.02233
1:14246286:T:C	50	98	0.96	0.3117
1:14246319:C:T	50	100	0.99	0.02796
1:14246339:T:A	50	96	0.96	0.3308
1:14246728:C:G	50	100	1	0.0463
1:14246798:C:G	50	100	0.99	0.01126
1:14246885:A:C	50	96	0.95	0.3362
1:14246887:A:C	50	96	0.95	0.3482
1:14246911:T:G	50	98	0.96	0.04375
1:14247834:T:G	50	100	0.88	0.01852
1:14248589:G:A	50	96	0.96	0.3212
1:14248600:G:C	50	96	0.96	0.3212
1:14248761:T:C	50	96	0.95	0.3439
1:14248917:G:A	50	96	0.95	0.3442
1:14248921:T:C	50	96	0.95	0.3538
1:14248967:G:A	50	98	0.98	0.2137
1:14248970:C:T	50	100	0.99	0.02796
1:14249165:A:C	50	98	1	0.04375
1:14249347:A:G	50	98	0.98	0.2155
1:14249497:A:C	50	98	0.98	0.2151
1:14250053:C:G	50	98	0.98	0.2607
1:14250715:T:A	50	98	0.97	0.1941
1:14250979:G:A	50	98	0.95	0.2672
1:14251132:G:A	50	100	0.97	0.03504
1:14251235:A:G	50	100	0.95	0.2233
1:14251566:C:T	50	98	0.89	0.06681
1:14252823:C:T	50	88	0.88	0.1057
1:14252836:A:G	50	98	0.97	0.04484
1:14253238:A:G	50	96	0.9	0.4613
1:14253247:C:T	50	92	0.85	0.2814
1:14253278:A:T	50	94	0.85	0.341
1:14253961:C:A	50	98	0.86	0.0285
1:14254281:A:G	50	98	0.95	0.03068
1:14254496:T:C	50	98	0.98	0.02996
1:14254544:G:A	50	98	0.98	0.02923
1:14255096:G:A	50	100	0.97	0.1654
1:14255603:A:G	50	98	0.91	0.1645
1:14255611:G:T	50	100	0.98	0.1721
1:14256277:G:A	50	100	0.99	0.02015
1:14256453:G:A	50	100	0.98	0.1725
1:14256548:C:G	50	100	0.99	0.169
1:14256680:C:T	50	100	0.99	0.1521
1:14256747:A:G	50	98	0.89	0.02996
1:14256819:G:C	50	100	0.99	0.01997
1:14256977:A:G	50	100	0.99	0.1625
1:14257130:G:A	50	100	1	0.1623
1:14257296:C:T	49	100	0.99	0.175
1:14257834:C:T	49	100	0.73	0.01489
1:14257867:G:A	44	100	0.7	0.07335
1:14257971:A:G	48	93.8	0.99	0.1701
1:14259153:G:A	50	98	0.93	0.165
1:14259823:T:C	50	100	0.68	0.01271
1:14259899:C:G	50	100	0.97	0.207
1:14260047:A:G	50	96	0.95	0.3562
1:14260059:C:T	50	100	0.86	0.1451
1:14260384:A:G	50	96	0.95	0.3513
1:14260460:G:A	50	94	0.93	0.2168
1:14260715:A:G	50	96	0.79	0.03758
1:14261105:T:C	50	100	0.97	0.1716
1:14261463:A:G	50	98	0.94	0.3522
1:14261627:G:A	50	100	0.99	0.0216
1:14262226:C:T	50	96	0.91	0.1888
1:14262468:T:G	50	94	0.9	0.2004
1:14262632:A:C	50	84	0.85	0.3794
1:14263078:A:T	50	100	0.65	0.03831
1:14263621:G:A	50	98	0.87	0.169
1:14264746:G:A	50	98	0.95	0.1728
1:14265105:C:A	50	98	0.98	0.1799
1:14265279:A:G	50	98	0.98	0.1797
1:14265362:T:A	50	98	0.98	0.1796
1:14266239:G:T	50	100	0.95	0.03232
1:14266432:A:G	50	100	0.88	0.01725
1:14266682:G:A	50	96	0.96	0.3054
1:14267352:C:T	50	94	0.96	0.2997
1:14267532:T:C	50	94	0.97	0.3255
1:14267673:C:A	50	100	0.99	0.0256
1:14268359:A:G	50	98	0.97	0.181
1:14268580:C:T	50	98	0.78	0.01035
1:14269197:C:T	50	94	0.97	0.3003
1:14269735:G:A	50	100	1	0.02524
1:14269809:A:G	50	100	0.98	0.01816
1:14271515:G:A	50	100	0.98	0.0463
1:14271560:C:T	50	98	0.98	0.1592
1:14272070:G:A	50	96	0.81	0.0679
1:14272388:G:C	50	98	0.99	0.1599
1:14272540:G:C	50	96	0.99	0.2836
1:14272565:T:C	50	96	0.99	0.3664
1:14272634:G:A	50	98	0.99	0.1511
1:14272764:C:A	50	100	1	0.01235
1:14272960:G:A	50	100	1	0.01198
1:14272961:G:C	50	100	0.99	0.04448
1:14273139:T:C	50	98	0.99	0.1605
1:14273464:T:C	50	100	1	0.04339
1:14273633:A:G	50	98	0.96	0.02977
1:14273859:G:C	50	98	0.99	0.3164
1:14274019:C:A	50	96	0.88	0.0236
1:14274134:A:T	50	100	1	0.05156
1:14274391:A:G	50	100	1	0.02542
1:14275415:T:C	49	91.8	0.98	0.325
1:14276703:T:C	50	98	0.99	0.3459
1:14276944:C:A	50	100	0.99	0.0492
1:14277299:C:T	50	96	0.91	0.1407
1:14278768:C:T	49	100	1	0.01144
1:14278972:A:T	50	100	1	0.05065
1:14279422:A:T	50	100	0.99	0.01271
1:14279507:C:G	50	100	1	0.01144
1:14279855:G:A	50	100	1	0.03831
1:14280786:C:T	50	96	0.88	0.02578
1:14280846:A:G	50	100	1	0.1008
1:14281278:T:C	50	100	1	0.05156
1:14281448:T:C	50	94	0.94	0.1836
1:14282014:A:G	50	100	0.96	0.05338
1:14282527:G:A	50	98	0.92	0.2342
1:14283527:G:A	50	98	0.99	0.04194
1:14284716:A:G	50	94	0.98	0.3201
1:14285184:G:A	50	98	0.99	0.03595
1:14285889:T:C	50	98	0.98	0.1725
1:14286228:A:C	50	98	0.93	0.1505
1:14286395:C:T	50	100	0.98	0.02251
1:14286715:A:G	50	96	0.81	0.07208
1:14286986:A:T	50	98	0.97	0.3061
1:14290131:C:T	50	94	0.94	0.4697
1:14290486:C:T	50	98	1	0.01344
1:14290504:T:C	50	98	0.98	0.1718
1:14290685:T:C	50	98	0.98	0.1719
1:14290910:G:T	50	98	1	0.01344
1:14291096:G:A	50	100	0.98	0.08007
1:14291183:A:G	50	100	0.94	0.02977
1:14291486:C:T	50	100	0.98	0.07462
1:14291783:A:T	50	96	0.98	0.342
1:14293874:C:T	50	96	0.97	0.1772
1:14294044:G:A	50	96	0.96	0.2992
1:14294048:G:A	50	100	1	0.01107
1:14294628:G:A	50	98	0.98	0.05138
1:14295347:C:T	50	98	0.96	0.2912
1:14296061:A:G	50	100	0.96	0.09041
1:14296275:T:G	50	100	0.96	0.09041
1:14296328:C:T	50	100	0.86	0.02124
1:14296472:C:T	50	100	0.94	0.05483
1:14296623:G:C	49	98	0.88	0.1149
1:14296975:T:C	50	98	0.91	0.1612
1:14297439:C:T	50	94	0.92	0.2854
1:14297494:A:G	50	100	0.99	0.01089
1:14297980:C:T	50	100	0.97	0.02215
1:14298175:T:C	50	98	0.92	0.2226
1:14298928:A:C	50	92	0.85	0.2547
1:14298937:A:G	50	94	0.85	0.3934
1:14299029:A:T	50	92	0.85	0.2395
1:14299569:T:C	50	100	0.86	0.02015
1:14300395:C:A	50	98	0.61	0.02306
1:14301559:T:C	50	100	0.84	0.1952
1:14301949:G:A	50	100	0.87	0.03903
1:14301953:C:T	50	100	0.88	0.4109
1:14302575:C:A	50	100	0.92	0.03722
1:14302786:C:A	50	100	0.94	0.122
1:14302918:T:C	50	98	0.88	0.2834
1:14302948:G:A	50	100	0.96	0.01216
1:14302954:A:G	50	100	0.9	0.4303
1:14303109:C:T	50	100	0.91	0.4031
1:14303314:G:A	50	100	0.98	0.01307
1:14303831:C:T	50	98	0.92	0.4503
1:14304084:C:T	50	100	1	0.03849
1:14304630:G:A	50	100	1	0.03649
1:14304845:G:A	50	100	1	0.03667
1:14304873:T:C	50	100	1	0.03813
1:14304874:G:A	50	100	1	0.03032
1:14304957:T:A	50	100	1	0.03649
1:14305130:C:T	50	100	0.96	0.1033
1:14305290:G:C	50	100	0.99	0.01434
1:14305803:G:A	50	100	0.75	0.03032
1:14306104:G:A	50	100	0.92	0.02614
1:14306655:C:T	50	98	0.99	0.2099
1:14307210:C:A	50	98	0.98	0.1207
1:14307544:G:A	50	98	0.99	0.1371
1:14307558:C:T	50	100	0.99	0.04031
1:14307942:T:C	50	100	0.99	0.01471
1:14308308:A:C	50	100	0.99	0.07553
1:14308330:T:C	50	96	0.81	0.09314
1:14308729:A:T	50	100	0.99	0.01398
1:14308794:G:T	50	98	1	0.4268
1:14309357:A:C	50	94	1	0.4297
1:14309617:G:A	50	100	1	0.02614
1:14309758:G:C	50	98	0.96	0.1269
1:14309906:A:G	50	100	0.93	0.02487
1:14310167:A:C	50	100	0.98	0.04049
1:14310298:A:G	50	100	0.98	0.04049
1:14310698:G:A	50	100	0.98	0.02669
1:14310953:G:A	50	100	0.99	0.1725
1:14310962:T:C	50	100	0.99	0.08007
1:14311029:G:T	50	100	1	0.1345
1:14311086:T:C	50	100	0.99	0.08007
1:14311278:T:A	50	100	0.83	0.01107
1:14311284:C:A	50	100	0.88	0.01107
1:14311297:C:T	50	100	1	0.03758
1:14311363:G:A	50	100	1	0.03758
1:14311772:G:A	50	100	1	0.02669
1:14312117:G:A	50	100	0.99	0.1342
1:14312509:T:C	50	100	0.97	0.01943
1:14312606:G:T	50	98	1	0.4267
1:14312651:G:A	50	100	0.99	0.1345
1:14312707:G:A	50	100	1	0.02669
1:14312798:G:A	50	100	1	0.02669
1:14312814:C:T	50	100	0.99	0.1376
1:14312881:G:T	50	98	1	0.4288
1:14312997:A:G	50	100	0.98	0.04067
1:14313206:G:A	50	100	1	0.02669
1:14313426:C:T	50	100	0.98	0.04067
1:14314125:C:T	50	100	0.98	0.04067
1:14314312:G:T	50	100	0.99	0.0285
1:14314453:A:G	50	100	1	0.0285
1:14314530:G:A	50	100	1	0.02669
1:14314560:T:A	50	100	1	0.02869
1:14314700:T:C	50	98	1	0.4381
1:14314715:G:C	50	100	1	0.0285
1:14314762:C:A	50	100	0.96	0.03613
1:14315013:G:A	50	98	1	0.1659
1:14315015:T:A	50	98	0.99	0.36
1:14315028:C:A	50	100	0.98	0.04085
1:14315350:C:T	50	100	1	0.02669
1:14315412:T:C	50	100	0.99	0.08533
1:14315579:G:A	50	100	1	0.02687
1:14316296:G:A	50	100	0.99	0.1345
1:14316378:A:C	50	100	0.99	0.08533
1:14316846:T:C	50	100	0.98	0.04557
1:14317060:A:G	50	100	1	0.02669
1:14317116:T:G	50	100	1	0.02669
1:14317150:C:T	50	100	1	0.02669
1:14317236:G:T	50	100	1	0.0285
1:14317265:T:C	50	100	0.99	0.05283
1:14317319:A:G	50	100	0.99	0.08351
1:14317603:T:G	50	100	1	0.02033
1:14317984:T:G	50	100	1	0.03014
1:14318430:T:C	50	100	1	0.0285
1:14318504:G:A	50	100	1	0.0285
1:14318723:C:T	50	100	1	0.0285
1:14318873:A:T	50	100	1	0.0285
1:14318906:G:T	50	100	1	0.0285
1:14318966:C:T	50	100	0.99	0.05265
1:14319014:A:T	50	96	0.74	0.02905
1:14319073:G:T	50	100	1	0.0285
1:14320017:G:A	50	100	0.94	0.07662
1:14320604:G:T	50	100	1	0.03177
1:14320985:C:T	50	98	0.98	0.2335
1:14321172:G:A	50	100	0.99	0.03395
1:14321335:G:A	50	100	1	0.02778
1:14321760:C:T	50	100	1	0.02778
1:14321889:A:G	50	100	0.94	0.07662
1:14321892:G:T	50	100	1	0.02778
1:14321939:G:T	50	100	1	0.02778
1:14322058:A:C	50	100	0.99	0.04575
1:14322097:A:G	50	100	0.99	0.05683
1:14322167:T:C	50	100	0.99	0.05683
1:14322476:G:A	50	100	1	0.0846
1:14322510:A:G	50	100	1	0.02778
1:14322683:C:T	50	100	0.99	0.04557
1:14322703:A:C	50	100	1	0.08479
1:14323072:C:T	50	100	0.99	0.2233
1:14323285:G:A	50	100	0.77	0.01416
1:14323381:T:C	50	100	1	0.0846
1:14323462:G:C	50	100	1	0.0797
1:14323499:T:G	50	100	1	0.02778
1:14323561:C:T	50	94	0.96	0.09877
1:14324184:G:T	50	100	0.98	0.04085
1:14324640:C:T	50	100	1	0.02778
1:14324641:A:G	50	100	1	0.02778
1:14324663:G:C	50	100	1	0.02778
1:14324815:G:A	50	100	1	0.0285
1:14325022:A:G	50	98	0.97	0.08896
1:14325023:C:T	50	100	0.96	0.05937
1:14325112:G:C	50	100	1	0.02814
1:14325372:C:T	50	98	0.96	0.05664
1:14325785:T:C	50	98	0.93	0.03014
1:14325790:A:G	50	98	1	0.05537
1:14325870:T:C	50	98	0.99	0.02269
1:14325954:A:G	50	100	0.94	0.01089
1:14326171:A:G	50	100	0.99	0.01997
1:14326222:A:G	50	100	1	0.05556
1:14326287:G:A	50	96	0.96	0.4964
1:14326372:T:A	50	100	1	0.05084
1:14326698:T:C	50	100	0.99	0.02288
1:14326765:A:G	50	100	0.99	0.02288
1:14326795:C:T	50	100	0.99	0.02033
1:14326910:C:T	50	100	1	0.01398
1:14327033:A:C	50	96	0.92	0.03413
1:14327034:T:A	50	100	0.98	0.01089
1:14327109:G:A	50	100	1	0.02723
1:14327913:A:G	50	100	1	0.0305
1:14328092:G:A	50	98	0.99	0.1176
1:14328165:A:G	50	98	0.93	0.04394
1:14328345:C:A	50	100	0.98	0.01162
1:14328661:C:T	50	100	1	0.0305
1:14328667:T:C	50	100	1	0.04176
1:14328929:G:A	50	100	1	0.04212
1:14329035:T:C	50	100	1	0.03885
1:14329217:G:A	50	98	0.95	0.1745
1:14329517:G:A	50	100	1	0.03903
1:14329563:C:T	50	100	0.99	0.05646
1:14330385:A:C	50	100	0.99	0.02542
1:14330392:T:G	50	100	1	0.03903
1:14330460:T:C	50	100	0.94	0.02814
1:14330500:T:C	50	100	1	0.03903
1:14330605:T:G	50	98	0.96	0.2485
1:14330704:A:T	50	100	1	0.03903
1:14331337:C:T	50	100	1	0.03813
1:14331818:T:C	50	100	1	0.01144
1:14332376:T:C	50	100	1	0.01416
1:14332383:T:G	50	100	1	0.01416
1:14332457:C:T	50	100	1	0.01107
1:14332776:G:A	50	100	0.97	0.03903
1:14333300:G:A	50	100	0.99	0.02542
1:14333537:T:C	50	100	1	0.0138
1:14333793:A:T	50	100	1	0.03903
1:14334077:C:T	50	100	0.99	0.2504
1:14334799:C:T	50	100	0.99	0.2502
1:14334846:C:T	50	100	0.99	0.05192
1:14335143:C:T	50	100	0.84	0.08297
1:14335391:C:T	50	100	0.98	0.01688
1:14335760:C:G	50	100	1	0.0443
1:14335786:G:A	50	100	0.99	0.3322
1:14335825:A:T	50	100	1	0.0138
1:14335927:A:G	50	100	0.99	0.0256
1:14336224:T:C	50	100	0.99	0.1153
1:14336401:G:A	50	100	0.99	0.1721
1:14336404:A:G	50	100	1	0.01325
1:14336833:T:C	50	100	0.98	0.1153
1:14337131:T:C	50	100	0.98	0.342
1:14337654:A:G	50	100	0.99	0.1169
1:14338203:A:G	50	100	0.99	0.09459
1:14338377:C:T	50	100	0.98	0.01144
1:14338465:A:G	50	100	0.97	0.01107
1:14338504:A:G	50	96	0.7	0.03123
1:14338506:G:A	49	98	0.74	0.02524
1:14338636:C:T	50	100	0.99	0.118
1:14338741:G:C	50	100	0.97	0.01107
1:14339436:T:C	50	100	0.98	0.09622
1:14339549:C:T	50	100	0.99	0.3181
1:14339628:G:C	50	100	1	0.01362
1:14339647:G:A	50	98	0.98	0.09423
1:14339938:G:C	50	100	0.93	0.01107
1:14339948:G:T	50	100	0.99	0.3401
1:14340023:T:A	50	100	0.94	0.02778
1:14340151:G:A	50	98	0.96	0.1195
1:14341053:A:G	50	100	0.98	0.01688
1:14341098:G:T	49	100	0.92	0.01107
1:14341211:A:T	50	98	0.97	0.1777
1:14341254:C:T	50	100	1	0.01362
1:14341760:G:C	50	100	0.98	0.2805
1:14341774:A:G	50	98	0.97	0.4168
1:14341822:A:C	50	98	0.96	0.1037
1:14342306:T:C	50	100	0.95	0.2402
1:14342405:C:T	50	100	0.92	0.03304
1:14342734:G:A	50	100	0.96	0.1681
1:14342872:G:T	50	100	0.96	0.1659
1:14342957:A:C	50	100	1	0.01344
1:14343165:A:G	50	100	0.96	0.4976
1:14343550:G:A	50	100	0.98	0.1162
1:14343638:T:C	50	100	1	0.0167
1:14343657:C:G	50	100	0.98	0.1781
1:14343856:A:G	50	100	0.74	0.01198
1:14343857:A:C	50	100	0.8	0.0118
1:14343866:A:G	50	100	1	0.01325
1:14344088:C:T	50	100	1	0.01325
1:14344248:A:T	50	100	0.94	0.03341
1:14344281:G:A	50	100	0.99	0.05955
1:14344287:T:C	50	100	0.99	0.1687
1:14344308:A:C	50	98	0.98	0.4203
1:14344604:C:A	50	100	1	0.01325
1:14344670:G:C	50	100	1	0.0167
1:14344676:G:A	50	100	0.96	0.09441
1:14344699:G:C	50	100	0.99	0.07298
1:14344713:C:G	50	100	0.99	0.05973
1:14344885:A:C	50	100	1	0.07298
1:14344942:G:A	50	96	0.92	0.0305
1:14344994:C:A	50	100	1	0.01325
1:14345109:G:C	50	100	0.99	0.2162
1:14345254:G:A	50	100	0.98	0.1763
1:14345817:A:G	50	100	0.99	0.3095
1:14345846:T:G	50	100	1	0.05792
1:14345886:T:C	50	100	0.95	0.03922
1:14345984:A:G	50	100	0.99	0.3094
1:14345996:G:A	50	100	0.95	0.04121
1:14346144:T:C	50	100	0.95	0.03903
1:14346152:A:G	50	100	0.99	0.3938
1:14346164:C:A	50	100	0.98	0.1218
1:14346276:C:T	49	100	1	0.05374
1:14346302:C:T	49	100	0.98	0.1289
1:14346445:G:A	50	100	1	0.01325
1:14346508:A:G	50	100	1	0.01362
1:14346530:G:A	50	100	0.99	0.3499
1:14346680:C:T	50	100	0.99	0.3537
1:14346776:T:C	50	100	0.96	0.05901
1:14346890:G:T	50	100	0.98	0.1745
1:14347001:C:T	50	100	0.94	0.03558
1:14347002:A:T	50	100	0.93	0.03558
1:14347322:C:T	50	98	0.99	0.1264
1:14347461:C:A	50	96	0.92	0.03068
1:14347771:T:C	50	100	0.99	0.1193
1:14348312:C:G	50	100	0.99	0.1354
1:14348470:C:T	50	100	0.94	0.0354
1:14348601:G:A	50	100	0.98	0.3052
1:14349668:A:G	50	100	0.99	0.03177
1:14349859:C:T	50	100	1	0.04611
1:14349888:G:A	50	100	0.99	0.1327
1:14349932:C:T	50	100	0.98	0.1291
1:14350082:T:C	50	100	0.99	0.1345
1:14350110:G:C	50	100	0.98	0.2193
1:14350414:C:T	50	100	0.98	0.1825
1:14350885:G:A	50	100	0.97	0.1147
1:14351234:C:A	50	100	0.97	0.1146
1:14351587:T:C	50	100	0.99	0.1507
1:14351659:G:A	50	100	0.99	0.09187
1:14352231:A:G	50	98	0.98	0.4383
1:14352235:A:C	50	100	1	0.01035
1:14352534:G:A	50	100	0.99	0.02179
1:14352780:T:A	50	100	0.98	0.171
1:14352797:A:G	50	100	0.99	0.1235
1:14353106:A:C	50	98	0.98	0.1777
1:14353247:C:T	50	98	0.99	0.1127
1:14353321:G:T	50	100	0.92	0.02378
1:14353368:T:C	50	100	0.95	0.07716
1:14353717:A:T	50	100	0.99	0.03014
1:14354068:A:G	50	100	0.76	0.01071
1:14354285:G:A	50	100	0.99	0.02741
1:14354313:T:C	50	100	0.89	0.07898
1:14354404:G:A	50	98	0.98	0.2438
1:14355174:G:A	50	100	0.97	0.12
1:14355231:G:C	50	100	1	0.02179
1:14355717:G:T	50	100	0.98	0.1667
1:14356405:A:G	50	100	0.92	0.02324
1:14357350:C:G	50	100	1	0.06481
1:14357629:C:T	50	100	0.99	0.2375
1:14358417:A:G	50	100	0.96	0.03558
1:14358575:C:T	50	100	0.71	0.01362
1:14358683:C:T	50	100	0.99	0.2422
1:14358794:T:A	50	100	0.99	0.03994
1:14358911:G:A	50	100	1	0.02288
1:14359240:G:C	50	98	0.97	0.2633
1:14359698:G:A	50	100	1	0.02778
1:14359708:T:G	50	100	0.98	0.4221
1:14360001:A:G	50	100	1	0.02197
1:14360613:G:A	50	100	0.98	0.2277
1:14360693:C:T	50	100	1	0.02179
1:14360876:C:T	50	100	0.98	0.2279
1:14360911:G:A	50	100	0.98	0.2387
1:14361007:G:A	50	100	0.94	0.01253
1:14361066:C:T	50	100	0.98	0.03903
1:14361452:A:T	50	100	0.95	0.03794
1:14361714:A:G	50	100	0.97	0.2371
1:14362112:C:T	50	100	0.95	0.05719
1:14362200:C:T	50	100	1	0.0276
1:14362212:T:C	50	100	1	0.128
1:14362821:G:T	50	100	0.99	0.238
1:14362986:G:T	50	100	0.98	0.1536
1:14364068:G:A	50	100	0.98	0.1723
1:14364381:G:A	50	100	0.96	0.1122
1:14364517:G:C	50	100	0.98	0.3257
1:14364633:A:C	50	100	0.93	0.01325
1:14364916:T:A	50	100	0.98	0.1153
1:14365038:C:T	50	100	0.88	0.01344
1:14365058:T:C	50	100	0.99	0.01434
1:14365167:C:G	50	100	0.96	0.1783
1:14365169:G:A	50	98	0.97	0.1347
1:14365189:G:T	50	100	0.99	0.05792
1:14365380:G:C	49	100	0.93	0.03341
1:14365423:C:G	50	96	0.78	0.05773
1:14365776:A:G	50	98	0.99	0.2355
1:14366103:T:G	50	100	0.96	0.177
1:14366177:C:T	50	96	0.99	0.2691
1:14366437:T:A	50	96	0.99	0.2692
1:14366865:T:C	50	100	0.96	0.2485
1:14366870:A:G	50	100	0.96	0.2485
1:14367088:G:A	50	100	0.98	0.05574
1:14367102:G:A	49	100	0.96	0.2471
1:14367276:A:G	50	100	0.96	0.2466
1:14367344:C:T	50	100	0.98	0.01216
1:14367384:A:G	50	100	0.98	0.02832
1:14367763:G:C	50	98	0.92	0.1505
1:14367957:A:G	50	100	0.97	0.1111
1:14367958:G:A	50	100	0.98	0.2061
1:14368047:C:T	50	100	0.96	0.2471
1:14368870:T:C	50	100	0.97	0.1186
1:14369059:T:C	50	98	0.97	0.03722
1:14369229:T:A	50	100	0.98	0.0935
1:14369383:T:C	50	100	0.8	0.01307
1:14370248:G:C	49	98	0.98	0.4524
1:14370723:A:G	50	100	0.98	0.09078
1:14370737:A:G	50	100	0.76	0.01489
1:14370993:G:A	50	100	0.95	0.09259
1:14371202:T:G	50	98	0.98	0.1249
1:14371285:G:A	50	100	0.83	0.08243
1:14371490:G:C	50	100	0.98	0.1048
1:14372095:A:G	50	98	0.98	0.1169
1:14372113:T:G	50	100	0.99	0.106
1:14372287:G:A	50	100	0.98	0.03577
1:14372328:A:G	50	100	0.85	0.01071
1:14372402:C:T	50	98	0.98	0.1169
1:14372557:T:C	49	100	0.99	0.1296
1:14372576:T:C	50	100	0.98	0.01307
1:14372652:C:A	50	100	0.98	0.03486
1:14372703:A:C	50	100	0.98	0.0305
1:14372705:T:A	50	100	0.98	0.0285
1:14373027:C:T	50	98	0.98	0.4399
1:14373220:T:C	50	98	0.96	0.1151
1:14373313:G:A	50	98	0.98	0.1316
1:14373990:A:G	50	98	0.94	0.1934
1:14374035:G:A	50	98	0.95	0.02796
1:14374116:T:A	50	100	0.99	0.09241
1:14374308:A:G	50	98	0.98	0.2447
1:14374333:C:T	50	98	0.99	0.2251
1:14374354:C:T	50	100	0.93	0.2068
1:14374771:A:T	50	100	0.89	0.01017
1:14375194:T:A	50	98	0.99	0.2288
1:14375613:A:G	50	100	0.99	0.09241
1:14375781:G:A	50	94	0.95	0.1656
1:14375858:G:A	50	100	0.93	0.01398
1:14375900:A:C	50	100	0.99	0.1276
1:14376002:C:T	50	98	0.97	0.114
1:14376022:G:A	50	98	0.95	0.2554
1:14376071:A:G	50	98	0.97	0.13
1:14376072:C:T	50	100	0.99	0.0915
1:14376486:T:C	50	100	0.98	0.03032
1:14376802:A:G	50	100	0.99	0.1156
1:14377358:C:T	50	98	0.94	0.2498
1:14377945:C:T	50	100	0.99	0.1169
1:14378180:T:C	50	100	0.98	0.1331
1:14378198:C:A	50	100	0.98	0.1171
1:14378545:C:T	50	98	0.98	0.2231
1:14378604:A:C	50	98	0.97	0.2259
1:14378631:G:A	50	100	0.97	0.1265
1:14378711:G:A	50	100	0.95	0.03322
1:14379360:G:A	50	98	0.94	0.1681
1:14379971:G:A	50	98	0.88	0.1761
1:14380269:T:C	50	98	0.94	0.1245
1:14380313:A:C	50	92	0.85	0.4012
1:14380458:A:G	50	98	0.93	0.04248
1:14380562:C:T	50	100	0.96	0.05011
1:14380689:A:C	49	91.8	0.9	0.2631
1:14380980:G:A	50	100	0.89	0.0236
1:14381155:T:A	50	98	0.96	0.2647
1:14381249:A:T	50	98	0.96	0.1186
1:14381296:C:T	50	100	0.93	0.03032
1:14381381:A:C	50	100	0.93	0.02415
1:14381633:T:C	50	94	0.97	0.1561
1:14382200:T:C	50	98	0.98	0.2841
1:14382223:A:C	50	100	0.92	0.02796
1:14382257:A:G	50	100	0.94	0.02052
1:14382395:A:G	50	90	0.96	0.4326
1:14382649:G:C	48	77.1	0.97	0.2705
1:14382690:T:C	50	96	0.92	0.03813
1:14382937:G:A	50	92	0.94	0.06899
1:14382954:A:G	50	98	0.96	0.2821
1:14383084:G:T	50	96	0.96	0.4383
1:14383270:G:A	50	100	0.98	0.0512
1:14383343:T:G	50	94	0.97	0.4348
1:14383638:T:C	50	100	0.98	0.02487
1:14384185:A:G	48	100	0.99	0.05102
1:14384248:A:G	50	98	0.92	0.02415
1:14384442:G:A	50	94	0.93	0.01561
1:14384711:G:A	50	98	0.97	0.2694
1:14384712:G:C	50	98	0.98	0.2653
1:14384756:C:A	50	96	0.98	0.2658
1:14384799:C:T	50	100	0.96	0.0374
1:14385186:G:A	50	100	0.98	0.06046
1:14385393:A:C	50	98	0.92	0.03776
1:14385563:A:G	50	96	0.97	0.4359
1:14385619:G:A	50	100	1	0.05102
1:14385649:C:G	50	98	0.98	0.2816
1:14385662:A:C	50	98	0.94	0.09368
1:14385830:C:T	47	100	0.97	0.05991
1:14385844:C:G	48	97.9	0.96	0.03704
1:14385903:G:A	50	100	0.98	0.1207
1:14385920:A:G	50	82	0.97	0.4379
1:14386072:C:A	50	96	0.94	0.1705
1:14386269:T:C	48	100	0.98	0.02469
1:14386326:A:G	50	100	0.97	0.03304
1:14386355:G:T	48	89.6	0.98	0.2858
1:14386465:C:G	50	100	1	0.05102
1:14386486:G:C	50	100	0.99	0.06736
1:14386490:C:A	50	100	0.99	0.03159
1:14386605:G:T	50	100	0.98	0.2856
1:14386718:A:C	50	98	0.97	0.4277
1:14386768:C:T	50	96	0.97	0.3057
1:14386827:G:A	50	98	0.93	0.0374
1:14386938:C:T	50	100	0.98	0.02288
1:14386989:A:G	50	98	1	0.06754
1:14386993:C:T	50	100	0.93	0.0935
1:14387012:T:C	50	100	0.99	0.1207
1:14387075:G:A	50	100	0.99	0.2696
1:14387100:C:T	50	100	0.93	0.03722
1:14387272:G:C	49	98	0.98	0.4359
1:14387364:G:A	50	100	0.93	0.02923
1:14387470:G:A	50	100	0.98	0.03032
1:14387474:T:C	50	100	0.93	0.02052
1:14387598:T:G	50	100	0.99	0.2896
1:14387619:G:C	50	100	0.99	0.1211
1:14387750:A:G	46	93.5	0.98	0.4243
1:14387831:G:A	50	98	0.98	0.2734
1:14387865:T:C	50	100	1	0.05102
1:14387999:C:T	50	100	0.96	0.04067
1:14388169:C:T	50	94	0.97	0.2505
1:14388181:G:A	50	100	0.98	0.02433
1:14388187:A:C	50	100	0.99	0.2896
1:14388506:A:T	50	100	1	0.05102
1:14388546:A:G	50	100	0.97	0.03304
1:14388557:A:G	50	100	0.99	0.2898
1:14388586:A:G	50	100	0.94	0.03813
1:14388810:T:C	50	98	0.98	0.4239
1:14389011:A:G	50	100	0.99	0.1167
1:14389335:A:C	50	100	0.93	0.08678
1:14389423:G:T	50	98	0.95	0.2849
1:14389869:G:A	50	100	0.99	0.07026
1:14389979:T:C	50	100	0.97	0.03286
1:14390048:C:T	50	100	1	0.05102
1:14390193:T:C	50	98	0.99	0.07026
1:14390380:G:A	50	100	0.99	0.05102
1:14390417:T:C	50	100	0.99	0.07044
1:14390570:T:C	50	100	0.92	0.08642
1:14391138:C:T	50	98	0.92	0.0374
1:14391158:A:C	50	100	0.73	0.01362
1:14391464:G:A	50	96	1	0.1529
1:14391487:A:G	50	94	0.98	0.2823
1:14391727:C:T	50	100	0.99	0.0699
1:14391826:A:T	50	100	0.92	0.02415
1:14391928:A:G	50	98	0.93	0.03813
1:14392119:G:A	50	100	0.95	0.06137
1:14392219:G:A	50	100	0.86	0.07044
1:14392438:G:A	50	96	0.97	0.2516
1:14392461:C:T	50	100	0.98	0.2765
1:14392938:G:C	50	100	0.98	0.07062
1:14393058:C:T	50	100	0.97	0.3114
1:14393351:A:G	50	96	0.98	0.317
1:14393447:C:T	50	100	0.96	0.02052
1:14393464:C:T	50	100	0.91	0.07099
1:14393513:T:A	50	96	0.95	0.2567
1:14393794:C:G	50	100	0.92	0.04593
1:14393865:C:A	50	96	0.64	0.04484
1:14394107:T:G	50	98	0.86	0.03377
1:14394166:T:C	50	96	0.88	0.09695
1:14394245:G:A	50	96	0.87	0.02741
1:14394279:A:G	50	96	0.88	0.03704
1:14394689:A:C	50	100	0.96	0.1661
1:14394930:G:C	50	98	0.99	0.1661
1:14394954:G:A	50	100	0.86	0.1879
1:14395108:G:A	50	100	0.83	0.06518
1:14396014:A:G	50	100	0.99	0.1647
1:14396146:C:T	50	100	0.98	0.01235
1:14396511:G:A	50	100	0.89	0.02124
1:14396949:G:A	50	100	0.94	0.04303
1:14397249:A:G	50	100	0.99	0.1658
1:14397622:C:T	50	98	0.83	0.03195
1:14398344:C:G	50	100	0.95	0.1035
1:14398429:G:A	50	96	0.96	0.1322
1:14398484:T:C	50	100	0.89	0.02687
1:14398776:T:A	50	100	0.82	0.01906
1:14399169:A:G	50	100	0.99	0.1649
1:14399181:A:T	50	100	0.99	0.1649
1:14399347:G:A	50	98	0.99	0.1649
1:14399373:A:G	50	100	0.99	0.1649
1:14399450:G:A	50	100	0.99	0.165
1:14399553:A:G	50	100	0.98	0.1649
1:14399600:T:C	50	98	0.81	0.01216
1:14399627:T:A	50	100	0.98	0.1649
1:14399673:G:A	50	100	0.98	0.1647
1:14399832:T:C	50	100	0.98	0.1647
1:14399900:C:T	50	100	0.95	0.04321
1:14399933:A:T	50	98	0.97	0.1445
1:14399989:A:C	50	98	0.91	0.06336
1:14400263:T:C	50	98	0.9	0.07353
1:14400953:T:C	50	100	1	0.01017
1:14400955:T:C	50	100	1	0.01017
1:14401114:G:T	50	100	1	0.01053
1:14401410:A:G	50	100	1	0.01017
1:14402619:G:A	50	100	0.67	0.0167
1:14402822:G:A	50	100	0.96	0.09368
1:14403233:G:A	50	98	0.94	0.262
1:14403661:A:G	50	100	0.92	0.01561
1:14404129:C:T	50	100	0.98	0.02015
1:14404229:C:T	50	98	0.97	0.1534
1:14404372:A:G	50	100	0.96	0.09877
1:14404463:C:T	50	100	1	0.01053
1:14404912:G:A	50	100	0.96	0.04666
1:14405087:C:T	50	94	0.89	0.3039
1:14405165:G:A	50	98	0.68	0.01325
1:14405523:C:T	50	98	0.98	0.1614
1:14405608:G:A	48	93.8	0.85	0.02669
1:14405689:C:G	50	96	0.99	0.1554
1:14405703:T:C	49	95.9	0.99	0.1649
1:14405829:G:A	50	96	0.99	0.1552
1:14405867:G:T	50	98	0.88	0.2429
1:14405962:A:C	50	96	0.99	0.1649
1:14406004:T:G	50	96	0.99	0.1652
1:14406025:A:G	50	100	0.88	0.0118
1:14406027:T:C	50	96	0.99	0.165
1:14406109:G:T	50	100	0.98	0.1353
1:14406148:C:A	50	96	0.9	0.05265
1:14406212:C:A	49	95.9	0.98	0.1616
1:14406498:A:C	50	98	0.96	0.1797
1:14406664:A:G	50	92	0.93	0.1872
1:14406965:G:A	50	100	0.85	0.01307
1:14407037:A:G	50	98	0.76	0.2977
1:14407769:T:A	50	100	0.88	0.04539
1:14408142:T:A	50	100	0.97	0.04375
1:14408327:T:C	50	100	1	0.02524
1:14408593:T:C	50	100	0.98	0.467
1:14408968:A:T	50	98	1	0.1336
1:14409034:T:C	50	100	0.99	0.03976
1:14409231:A:G	50	100	1	0.05683
1:14409347:A:G	50	100	1	0.02288
1:14411492:T:C	50	100	1	0.02869
1:14411518:A:T	50	100	0.99	0.03885
1:14411729:A:T	50	100	0.97	0.03776
1:14411895:A:C	50	98	0.97	0.3791
1:14413365:C:T	50	100	0.96	0.04321
1:14413546:G:A	50	98	1	0.01126
1:14413619:A:C	49	98	1	0.02251
1:14413659:C:T	49	98	0.99	0.2006
1:14413960:T:G	50	100	0.99	0.4546
1:14413963:G:C	50	100	0.98	0.04194
1:14414838:A:T	50	98	0.98	0.187
1:14415079:T:C	50	100	1	0.4041
1:14415200:T:G	50	100	0.97	0.08279
1:14415528:G:A	50	98	1	0.01089
1:14415607:C:G	50	100	0.99	0.2569
1:14416227:T:C	50	96	0.91	0.1296
1:14416474:T:A	50	100	0.97	0.07008
1:14416740:G:T	50	100	1	0.04103
1:14416807:C:T	50	100	1	0.01943
1:14416910:C:T	50	100	1	0.01434
1:14416999:T:G	49	100	0.82	0.02052
1:14417280:G:A	50	100	1	0.3785
1:14417399:G:A	50	98	1	0.0915
1:14417476:A:G	50	100	1	0.3727
1:14417737:C:T	50	100	1	0.03903
1:14417832:T:C	50	100	0.68	0.0118
1:14417896:C:T	50	100	1	0.4608
1:14417985:G:A	38	100	1	0.01471
1:14418046:C:T	40	95	1	0.04993
1:14418080:C:G	49	100	1	0.01688
1:14418095:A:G	49	100	1	0.1501
1:14418213:C:T	50	100	0.98	0.04194
1:14418293:C:G	50	100	1	0.13
1:14418385:C:T	50	100	1	0.3883
1:14418492:T:G	50	100	0.84	0.01216
1:14418968:C:G	50	100	1	0.04975
1:14418984:T:C	50	100	1	0.3789
1:14419076:G:A	50	100	1	0.03903
1:14419123:A:T	50	100	1	0.03903
1:14419507:C:G	50	100	1	0.01071
1:14419871:G:A	50	100	0.99	0.08533
1:14419911:T:C	50	98	0.99	0.09314
1:14419930:G:A	50	100	0.97	0.0679
1:14420136:A:G	50	100	0.99	0.05664
1:14420365:G:A	50	100	1	0.03903
1:14420440:C:T	50	100	0.99	0.06808
1:14420466:G:A	50	98	1	0.211
1:14420510:C:T	50	100	1	0.01616
1:14420872:G:A	50	92	0.88	0.07407
1:14420988:G:A	50	100	0.91	0.02324
1:14421076:C:T	50	100	1	0.4506
1:14421203:A:G	50	96	1	0.4089
1:14421273:T:C	50	98	1	0.4546
1:14421512:G:A	50	100	1	0.01089
1:14421560:G:A	50	100	1	0.04103
1:14422264:G:A	50	96	1	0.4012
1:14422318:C:T	50	100	1	0.01471
1:14422420:G:C	49	98	1	0.01852
1:14423035:C:T	50	100	1	0.01107
1:14423660:C:T	50	100	0.97	0.06845
1:14424980:T:C	50	98	1	0.2226
1:14425089:G:T	50	98	1	0.3943
1:14425171:G:A	50	100	1	0.03976
1:14425235:T:C	50	98	0.98	0.1877
1:14425674:C:T	50	100	1	0.02651
1:14425956:A:G	50	98	0.94	0.1983
1:14425988:C:T	50	100	0.99	0.05501
1:14426107:A:G	50	100	0.87	0.01071
1:14426832:C:T	50	100	0.99	0.0394
1:14427572:T:C	50	100	1	0.1331
1:14427612:G:A	50	98	0.89	0.08351
1:14428150:T:C	50	98	1	0.4492
1:14428264:G:A	50	100	1	0.4641
1:14428693:G:A	50	100	1	0.01126
1:14429061:C:G	50	100	1	0.01089
1:14429120:T:A	50	100	1	0.01089
1:14429296:A:C	50	100	0.99	0.4468
1:14429331:C:T	50	100	0.99	0.4466
1:14429713:A:G	50	100	1	0.04321
1:14430088:C:T	50	98	0.99	0.06536
1:14430239:T:C	50	100	1	0.01107
1:14430744:G:T	50	100	1	0.03831
1:14431846:A:G	50	98	0.99	0.06736
1:14432417:C:T	50	100	0.9	0.0797
1:14432708:T:C	50	100	1	0.1407
1:14432802:T:A	50	100	0.99	0.05301
1:14433139:A:G	50	98	0.99	0.4334
1:14433249:G:A	50	100	0.89	0.01816
1:14433260:C:A	50	100	1	0.04375
1:14433451:G:T	50	100	1	0.04375
1:14433454:C:T	50	100	0.92	0.01107
1:14433587:G:T	50	100	0.97	0.04339
1:14433673:C:A	50	100	0.98	0.04121
1:14433984:C:G	50	100	1	0.01416
1:14434098:C:G	50	98	0.99	0.3992
1:14434138:A:G	50	98	0.99	0.4047
1:14434571:T:A	50	100	1	0.0354
1:14434750:A:G	50	100	1	0.0354
1:14434869:A:G	50	100	1	0.03577
1:14434986:G:A	50	100	1	0.03831
1:14435176:C:T	50	100	1	0.3673
1:14435296:C:T	50	100	1	0.3675
1:14435432:T:C	50	100	1	0.03849
1:14435717:T:C	50	100	1	0.01089
1:14435820:C:G	50	100	1	0.02451
1:14435824:T:C	50	98	0.99	0.08805
1:14435969:G:T	50	100	0.98	0.398
1:14436033:T:C	50	100	1	0.04067
1:14436086:G:A	50	100	1	0.03903
1:14436427:C:G	50	100	1	0.02542
1:14436454:T:C	50	100	1	0.1402
1:14436478:G:A	50	98	0.98	0.04775
1:14437072:C:G	50	100	0.97	0.04339
1:14437356:C:T	50	98	0.98	0.03214
1:14437422:C:T	50	100	0.99	0.4174
1:14437737:C:T	50	96	0.96	0.3152
1:14437782:G:A	50	100	0.96	0.0256
1:14438220:T:C	50	98	0.87	0.01507
1:14438391:G:A	50	100	1	0.01089
1:14438978:T:C	50	100	0.99	0.02142
1:14439734:T:A	50	100	1	0.03232
1:14439856:G:C	50	100	1	0.01416
1:14440000:C:T	50	98	1	0.03558
1:14440032:C:T	50	100	1	0.1414
1:14440090:T:A	50	100	1	0.03558
1:14440173:A:G	50	100	1	0.1458
1:14440581:A:G	50	96	0.99	0.1924
1:14441357:C:T	50	98	1	0.228
1:14441381:A:G	50	100	0.96	0.1416
1:14441691:A:G	50	100	1	0.01126
1:14441874:C:T	50	98	0.99	0.06663
1:14442154:A:G	50	100	1	0.1859
1:14442363:G:A	50	100	0.9	0.02124
1:14442824:T:C	50	100	0.94	0.04394
1:14443363:A:G	50	100	1	0.03922
1:14443702:C:T	50	100	1	0.01126
1:14443786:C:T	50	100	1	0.01271
1:14443831:C:G	50	100	0.87	0.01017
1:14444665:G:T	50	100	0.87	0.01017
1:14444794:A:G	50	100	0.99	0.1981
1:14444902:C:T	50	98	0.92	0.05174
1:14445021:A:C	50	100	1	0.04375
1:14445401:A:G	50	100	0.99	0.1992
1:14445500:C:T	50	100	0.98	0.2035
1:14445518:A:G	50	100	0.99	0.1981
1:14445642:C:A	50	100	0.98	0.02542
1:14445765:A:G	50	100	0.99	0.1981
1:14446100:G:A	50	100	1	0.1262
1:14446276:C:T	50	100	1	0.03286
1:14446278:C:T	50	100	1	0.4561
1:14446487:T:A	50	98	1	0.0659
1:14446579:G:C	50	98	0.99	0.3981
1:14446633:A:G	50	100	1	0.06645
1:14446736:G:A	50	100	1	0.1385
1:14446829:G:C	50	100	1	0.06772
1:14447160:G:A	50	100	1	0.1389
1:14447441:G:A	50	100	1	0.01126
1:14447461:G:T	50	100	1	0.1389
1:14447493:C:T	50	96	0.94	0.2004
1:14447520:T:G	50	96	1	0.211
1:14447747:C:T	50	98	1	0.2064
1:14448441:G:A	50	100	0.99	0.4684
1:14448619:C:T	50	100	1	0.03286
1:14448853:C:T	50	100	0.98	0.04194
1:14449054:C:T	50	98	0.87	0.06264
1:14449298:G:T	50	100	1	0.1785
1:14449309:T:C	50	100	1	0.3965
1:14449477:G:A	50	98	0.99	0.02179
1:14449621:C:A	50	98	1	0.2155
1:14449881:C:G	50	98	1	0.03667
1:14449893:C:G	50	98	1	0.01471
1:14449896:A:C	50	100	1	0.2155
1:14450146:C:A	50	100	0.99	0.1289
1:14450185:G:A	50	100	1	0.01307
1:14450236:A:C	50	100	1	0.4306
1:14450308:T:G	50	100	1	0.4403
1:14450364:A:G	50	100	1	0.4399
1:14450445:C:T	50	100	1	0.01561
1:14450449:A:G	50	100	1	0.4395
1:14450544:C:T	50	100	1	0.4343
1:14450818:C:T	50	100	1	0.2215
1:14450891:G:A	50	100	1	0.01162
1:14450897:G:T	50	100	0.99	0.1031
1:14450929:C:T	50	100	0.89	0.01071
1:14451104:C:T	50	100	1	0.03704
1:14451216:C:G	50	100	1	0.1293
1:14451274:A:G	50	100	0.99	0.4274
1:14451408:T:G	50	100	1	0.1156
1:14451499:G:C	50	100	1	0.4032
1:14451504:G:A	50	100	1	0.1812
1:14451538:A:C	50	100	0.99	0.2193
1:14451539:C:T	50	100	0.99	0.2193
1:14451910:T:C	50	100	0.99	0.2193
1:14451931:C:T	50	100	0.98	0.1821
1:14451995:A:C	50	100	0.99	0.0394
1:14452572:G:C	50	100	1	0.03849
1:14452640:G:A	50	100	0.94	0.02179
1:14453013:T:G	50	100	0.99	0.2197
1:14453045:T:C	50	100	1	0.01071
1:14453163:T:G	50	100	1	0.4297
1:14453235:G:A	50	100	1	0.03667
1:14453611:G:A	50	96	0.9	0.08914
1:14453624:T:C	50	98	1	0.0492
1:14453760:T:C	50	100	1	0.4475
1:14454315:A:C	50	100	1	0.232
1:14454543:T:G	50	100	0.99	0.2146
1:14454615:G:C	50	100	0.99	0.4455
1:14454626:T:A	50	100	1	0.2275
1:14454698:T:C	50	100	1	0.4259
1:14454992:C:G	50	100	1	0.01489
1:14455420:G:A	50	98	1	0.4265
1:14455427:G:A	50	100	1	0.05664
1:14455488:G:A	50	98	1	0.06609
1:14455759:A:G	50	100	0.98	0.4804
1:14455884:T:G	50	98	1	0.415
1:14456021:A:G	50	100	0.99	0.4261
1:14456093:G:T	50	100	0.99	0.4395
1:14456290:C:T	50	100	0.84	0.01198
1:14456430:T:C	50	100	1	0.01616
1:14456462:T:C	50	100	0.98	0.4354
1:14456860:A:T	50	100	0.98	0.3395
1:14457012:G:A	50	100	0.98	0.04012
1:14457035:G:A	50	100	1	0.04176
1:14457160:G:A	50	100	0.98	0.4475
1:14457166:T:C	50	98	0.71	0.01652
1:14457417:T:C	50	100	1	0.04194
1:14457764:G:A	50	100	1	0.04775
1:14457820:T:G	49	100	0.89	0.02832
1:14457824:G:T	50	94	0.99	0.492
1:14457825:T:G	49	100	0.99	0.04176
1:14457826:T:G	50	100	1	0.1173
1:14457874:G:A	50	98	0.97	0.04702
1:14457911:G:A	50	100	1	0.01089
1:14457929:C:T	50	100	0.99	0.01107
1:14458008:G:A	50	98	1	0.03232
1:14458134:T:C	50	100	0.98	0.05265
1:14458255:A:G	50	98	1	0.04684
1:14458853:T:C	50	100	1	0.04375
1:14458968:T:C	50	100	1	0.08097
1:14458969:C:A	50	100	1	0.08097
1:14459256:T:C	50	98	0.98	0.3099
1:14459260:C:T	49	95.9	0.95	0.05901
1:14459263:G:C	48	97.9	0.86	0.0118
1:14459350:C:T	50	100	0.99	0.4434
1:14459487:G:A	50	100	0.93	0.02814
1:14459612:T:C	50	100	1	0.03214
1:14459773:C:T	50	98	0.93	0.02977
1:14459813:T:G	50	98	0.99	0.4332
1:14459961:T:A	50	98	0.95	0.06754
1:14460269:C:T	50	100	0.91	0.04012
1:14460586:T:C	50	98	0.98	0.4375
1:14460914:C:T	50	94	0.91	0.06663
1:14461003:C:G	50	96	0.98	0.4504
1:14461189:T:C	50	100	0.89	0.03123
1:14461229:G:A	50	100	0.98	0.455
1:14461251:C:A	50	100	1	0.0561
1:14461386:C:G	50	96	0.81	0.07643
1:14461526:T:C	50	100	0.98	0.0354
1:14461560:C:G	50	96	0.97	0.4946
1:14461622:C:G	50	98	0.95	0.08061
1:14461641:C:T	50	100	1	0.01089
1:14461778:T:C	50	96	0.96	0.2251
1:14461941:C:T	50	100	1	0.01144
1:14461943:C:T	50	100	0.8	0.01271
1:14461954:T:C	50	100	1	0.01089
1:14462332:T:C	50	98	0.96	0.0837
1:14462386:G:C	50	100	0.99	0.0118
1:14462521:G:A	50	100	0.93	0.03994
1:14462991:C:A	50	100	1	0.04503
1:14463039:C:T	50	98	0.97	0.08388
1:14463483:A:G	50	98	0.96	0.08406
1:14463579:T:C	50	98	0.96	0.08424
1:14463848:G:A	50	100	0.97	0.2084
1:14463866:C:T	50	96	0.97	0.4517
1:14463936:G:C	50	98	0.96	0.08406
1:14463992:G:A	50	100	1	0.01107
1:14464008:A:T	50	98	0.98	0.09877
1:14464135:T:C	50	96	0.98	0.4513
1:14464251:A:G	50	100	1	0.09895
1:14464256:A:T	50	100	1	0.09895
1:14464346:C:T	50	100	0.97	0.2308
1:14464397:C:T	50	100	1	0.0423
1:14464435:C:A	50	100	1	0.09931
1:14464773:T:C	50	100	1	0.09895
1:14464940:A:C	50	100	1	0.09877
1:14464943:G:A	50	100	1	0.09877
1:14465102:C:T	50	100	0.98	0.05664
1:14465127:T:C	50	96	0.93	0.2879
1:14465128:G:A	50	96	0.94	0.358
1:14465593:A:G	50	100	1	0.04194
1:14465670:C:G	50	100	1	0.04212
1:14465893:G:A	50	98	0.96	0.1398
1:14466039:A:G	50	96	0.92	0.4668
1:14466181:T:C	50	100	0.81	0.01017
1:14466189:G:C	50	86	0.88	0.4909
1:14466284:A:G	50	100	0.88	0.01979
1:14466336:C:A	50	90	0.89	0.3065
1:14466338:A:C	50	100	0.96	0.03704
1:14466349:G:A	50	98	0.96	0.04285
1:14466540:T:C	50	100	0.87	0.03867
1:14466660:T:A	50	96	0.87	0.2446
1:14466673:A:G	50	96	0.85	0.04067
1:14466706:C:T	50	100	0.84	0.01107
1:14466735:G:A	48	79.2	0.83	0.3019
1:14466744:A:G	50	92	0.76	0.1837
1:14466750:C:T	50	100	0.88	0.01325
1:14466753:A:G	50	86	0.81	0.2881
1:14466764:G:C	50	96	0.87	0.0305
1:14466779:T:C	50	98	0.79	0.01797
1:14466795:T:C	50	84	0.81	0.4691
1:14466910:A:G	50	84	0.85	0.4824
1:14466934:G:A	50	98	0.65	0.01144
1:14466953:T:A	50	96	0.62	0.03667
1:14466956:A:G	50	96	0.67	0.03377
1:14467969:C:T	50	100	0.83	0.01362
1:14468895:C:T	50	100	0.94	0.01071
1:14468973:G:C	50	100	0.97	0.06572
1:14469288:T:C	50	96	0.99	0.3377
1:14469471:C:T	50	96	0.99	0.4352
1:14469883:C:T	50	100	0.9	0.0118
1:14469884:G:A	50	100	0.68	0.03286
1:14469936:A:G	50	100	0.94	0.07934
1:14470051:T:A	50	100	0.98	0.06572
1:14470597:G:C	50	100	1	0.02741
1:14470817:C:T	50	100	0.98	0.06064
1:14471257:A:T	50	96	0.98	0.4475
1:14471258:A:G	50	96	0.98	0.4475
1:14471290:A:T	50	98	0.97	0.03522
1:14472150:C:T	50	100	1	0.02796
1:14472787:A:G	50	98	0.96	0.1908
1:14473169:G:A	50	98	0.98	0.3448
1:14473256:G:A	50	98	0.98	0.4985
1:14473448:G:A	50	100	1	0.0236
1:14473601:T:C	50	100	1	0.04394
1:14473751:C:T	50	98	0.99	0.3342
1:14473873:T:C	50	92	0.96	0.3549
1:14474657:G:A	50	98	0.98	0.3228
1:14475034:A:C	50	100	1	0.01235
1:14475397:T:A	50	96	0.86	0.06046
1:14475544:C:A	50	100	1	0.03613
1:14476055:A:G	49	100	0.92	0.01198
1:14476711:C:T	50	100	1	0.04539
1:14476832:T:C	50	100	1	0.04557
1:14476863:G:C	50	100	0.98	0.0659
1:14477095:C:T	50	100	1	0.02324
1:14477337:C:T	50	100	1	0.02324
1:14477365:G:A	50	100	1	0.02324
1:14477961:C:T	50	100	1	0.0236
1:14478002:C:T	50	100	0.99	0.0659
1:14478158:A:G	50	100	0.99	0.0659
1:14478198:A:G	50	100	0.92	0.0118
1:14478274:A:G	46	78.3	0.67	0.1158
1:14478378:A:G	50	98	0.98	0.2358
1:14478719:C:T	50	98	0.99	0.3301
1:14478988:G:T	50	98	0.84	0.02179
1:14479131:C:T	49	100	1	0.03613
1:14479437:T:C	50	100	0.92	0.0118
1:14479497:C:G	50	98	0.92	0.126
1:14479515:C:T	50	98	0.99	0.3869
1:14479570:A:G	50	100	0.98	0.06155
1:14479791:G:A	50	96	0.85	0.01216
1:14479888:G:T	50	100	0.99	0.04666
1:14480254:T:C	50	98	0.98	0.4995
1:14481077:T:C	50	100	0.76	0.02378
1:14481190:T:C	50	98	0.99	0.3506
1:14481340:C:G	50	100	0.81	0.01906
1:14481756:T:C	50	100	0.85	0.0472
1:14481929:C:T	50	100	1	0.03649
1:14481976:C:T	50	98	0.98	0.06155
1:14482098:G:A	50	98	0.98	0.2326
1:14482188:C:T	50	100	0.98	0.061
1:14482260:T:G	50	98	0.98	0.4675
1:14482460:T:A	50	98	0.99	0.3399
1:14482485:T:G	50	100	0.92	0.0118
1:14482771:G:A	50	96	0.95	0.2033
1:14482792:G:A	50	100	0.88	0.01089
1:14483415:G:T	50	100	1	0.02288
1:14483451:T:C	50	100	0.98	0.05156
1:14483724:C:T	50	100	0.99	0.06082
1:14483766:G:T	50	98	0.98	0.4987
1:14483821:T:A	50	100	0.99	0.06064
1:14484173:G:A	50	98	0.98	0.4406
1:14484697:A:G	50	100	0.99	0.05864
1:14485285:G:A	50	98	0.98	0.4913
1:14485649:C:T	50	100	1	0.04702
1:14486335:C:A	50	98	0.99	0.327
1:14486497:C:T	50	98	0.99	0.327
1:14486752:G:A	50	100	0.99	0.0276
1:14486790:G:A	50	100	0.95	0.03649
1:14486846:C:T	50	100	0.98	0.03849
1:14487334:T:A	50	100	0.99	0.06064
1:14488263:G:A	50	100	0.99	0.09041
1:14488395:A:G	50	100	0.89	0.01071
1:14488614:T:G	50	98	0.99	0.3695
1:14488831:C:T	50	100	0.99	0.01089
1:14488915:T:A	50	98	0.99	0.2208
1:14489200:T:G	50	98	0.97	0.1964
1:14489775:A:C	50	98	0.99	0.05392
1:14489956:C:T	50	100	0.99	0.4889
1:14489969:T:G	50	100	0.99	0.4889
1:14490382:T:A	50	100	0.99	0.06046
1:14490484:T:G	50	100	0.99	0.1612
1:14490555:C:T	50	98	0.99	0.06028
1:14491448:C:T	50	100	1	0.01434
1:14491534:C:G	50	98	0.99	0.2264
1:14491535:T:C	50	94	0.96	0.3076
1:14492942:C:T	50	100	0.82	0.01979
1:14493025:G:A	50	98	0.98	0.05138
1:14493261:A:G	50	100	0.99	0.1048
1:14494530:A:G	50	100	1	0.1621
1:14494916:G:A	50	98	0.98	0.09277
1:14495114:C:T	50	100	1	0.1037
1:14495516:T:C	50	100	0.99	0.05447
1:14495692:C:T	50	98	0.99	0.06028
1:14495768:T:C	50	100	1	0.05465
1:14495836:C:T	50	100	0.71	0.01834
1:14495890:A:T	50	94	0.99	0.2473
1:14496420:T:C	50	100	0.99	0.02959
1:14496430:G:A	50	98	0.99	0.06064
1:14496694:A:G	50	100	0.98	0.05084
1:14497141:G:A	50	98	0.99	0.06028
1:14498065:G:A	50	98	0.99	0.06028
1:14498308:C:T	50	100	0.99	0.0276
1:14498989:T:C	50	96	0.98	0.22
1:14499073:A:G	50	98	0.98	0.05174
1:14499162:C:A	50	100	1	0.1058
1:14499200:A:C	50	100	1	0.1088
1:14499533:A:G	50	98	0.99	0.4147
1:14500003:C:T	50	100	0.93	0.02106
1:14500113:C:T	50	98	0.99	0.4613
1:14500408:T:C	50	98	0.99	0.07553
1:14500670:T:C	50	100	0.99	0.01525
1:14501256:G:A	50	98	0.98	0.05192
1:14501269:G:T	50	98	0.98	0.06028
1:14501345:T:C	50	98	0.98	0.06028
1:14501544:T:C	50	100	0.85	0.01525
1:14501586:A:G	50	100	0.98	0.4759
1:14501794:C:T	50	98	0.99	0.04866
1:14502595:G:A	50	100	0.99	0.04884
1:14502955:A:G	50	98	0.98	0.2665
1:14503082:G:A	50	100	0.98	0.05937
1:14503151:G:C	50	96	0.94	0.1699
1:14503168:A:G	50	100	0.98	0.465
1:14503206:G:A	50	100	0.96	0.04902
1:14503433:G:A	50	100	1	0.09677
1:14503435:C:G	50	100	0.98	0.3729
1:14503449:T:A	50	98	0.98	0.2731
1:14504318:C:T	50	100	0.98	0.4415
1:14504370:A:G	50	100	0.99	0.1015
1:14504488:C:A	50	100	0.98	0.4239
1:14504570:G:A	50	98	0.99	0.2867
1:14504628:G:A	50	100	0.98	0.4417
1:14505231:G:T	50	100	0.98	0.3638
1:14505423:T:C	50	98	0.98	0.2547
1:14505840:G:A	50	100	0.98	0.06028
1:14506205:T:C	50	98	0.99	0.09895
1:14506224:A:G	50	100	0.98	0.06046
1:14506729:T:C	50	98	0.98	0.2493
1:14506853:C:A	50	100	0.98	0.02397
1:14507436:A:G	50	100	0.99	0.1019
1:14507640:C:A	50	100	0.99	0.09368
1:14507895:A:G	50	100	0.98	0.05356
1:14507982:A:T	50	98	0.98	0.05247
1:14508282:T:C	50	100	0.97	0.06028
1:14509208:A:C	50	98	0.98	0.4063
1:14509214:A:C	50	98	0.98	0.4354
1:14509217:G:A	50	100	1	0.02179
1:14509268:A:G	50	98	0.98	0.2496
1:14509388:C:A	50	100	0.98	0.06028
1:14509389:G:A	50	100	0.98	0.09586
1:14510002:G:T	50	100	0.99	0.09332
1:14510149:T:A	50	98	0.98	0.3522
1:14510463:A:G	50	100	0.99	0.1009
1:14510983:C:T	50	98	0.97	0.1373
1:14511210:G:T	50	100	0.98	0.1474
1:14511457:T:C	50	100	0.9	0.08515
1:14511593:T:C	50	100	0.8	0.0167
1:14511725:G:T	50	100	0.98	0.08769
1:14511729:A:G	50	100	0.98	0.08787
1:14512017:T:C	50	98	0.98	0.2244
1:14512071:C:T	50	98	0.99	0.06954
1:14512235:G:A	50	98	0.96	0.3996
1:14512494:T:C	50	100	0.98	0.2155
1:14512989:C:A	50	98	0.96	0.3745
1:14513051:G:C	50	100	1	0.01816
1:14513602:C:T	50	100	0.97	0.2872
1:14513724:A:G	50	100	0.99	0.05519
1:14514086:C:T	50	100	0.99	0.1914
1:14514194:A:G	50	98	0.98	0.293
1:14514693:A:C	49	93.9	0.96	0.2398
1:14514851:A:G	49	98	0.98	0.2598
1:14515184:C:G	50	100	0.99	0.06481
1:14515210:T:A	50	100	0.99	0.2079
1:14515322:A:G	50	100	0.99	0.06264
1:14515463:A:G	50	100	1	0.0541
1:14515594:G:A	50	100	0.99	0.2077
1:14515757:T:C	50	98	0.96	0.2818
1:14515806:T:C	50	100	0.99	0.01888
1:14515990:G:A	50	98	0.96	0.4045
1:14516069:G:T	50	100	0.99	0.2039
1:14516103:G:C	50	100	0.99	0.1412
1:14516113:T:C	50	100	0.99	0.02269
1:14516320:A:T	50	100	0.99	0.07716
1:14516327:A:C	50	98	0.96	0.2814
1:14516353:C:T	50	100	1	0.02251
1:14517092:A:G	50	100	1	0.0541
1:14518212:G:T	49	100	0.98	0.08606
1:14518217:G:A	50	94	0.95	0.3126
1:14518334:G:A	50	96	0.95	0.3134
1:14518440:G:T	50	96	0.95	0.3123
1:14518488:A:T	50	100	0.93	0.01198
1:14518650:C:T	50	100	0.95	0.1569
1:14518963:G:A	50	100	0.94	0.1698
1:14519039:A:G	50	100	0.99	0.06318
1:14519142:A:T	50	100	0.99	0.06282
1:14519146:T:A	50	100	0.96	0.03522
1:14519147:T:A	50	100	0.99	0.1066
1:14519483:A:G	50	100	0.95	0.25
1:14519539:C:T	50	100	0.97	0.08624
1:14520293:C:T	50	96	0.95	0.4998
1:14520297:G:C	50	96	0.95	0.4998
1:14520305:C:A	50	96	0.95	0.352
1:14520429:A:G	50	100	1	0.01543
1:14520765:C:T	50	100	0.99	0.02269
1:14521258:C:G	50	100	0.98	0.05156
1:14521259:A:T	50	100	0.99	0.06336
1:14521791:C:T	50	100	0.97	0.05138
1:14522592:C:T	50	98	0.91	0.3313
1:14522834:G:C	50	100	0.98	0.05501
1:14523254:G:A	50	100	0.81	0.03976
1:14523276:A:G	50	100	0.9	0.04339
1:14523428:G:A	50	100	0.89	0.02469
1:14523500:T:C	50	92	0.84	0.1625
1:14523855:A:G	50	100	0.91	0.2387
1:14524669:G:C	50	100	0.94	0.01452
1:14525874:C:G	50	100	0.98	0.4194
1:14526643:A:G	50	100	0.94	0.01707
1:14526749:C:T	50	100	0.94	0.01707
1:14526801:G:A	50	98	0.98	0.352
1:14527803:A:G	50	100	0.99	0.05719
1:14528889:C:T	50	100	0.93	0.01471
1:14528945:T:C	50	100	0.93	0.01707
1:14529102:G:A	49	98	0.99	0.3597
1:14529226:C:A	49	100	0.93	0.01471
1:14530531:G:A	50	100	0.93	0.01471
1:14530536:C:T	50	100	0.97	0.278
1:14531043:A:G	50	100	0.95	0.01325
1:14531122:T:C	50	100	0.92	0.1166
1:14531147:A:G	50	100	0.99	0.3631
1:14532121:G:A	50	100	1	0.01598
1:14532180:A:C	50	100	1	0.06627
1:14532866:C:A	50	96	0.98	0.364
1:14533083:T:C	50	100	0.99	0.3602
1:14533153:T:C	50	100	1	0.04993
1:14533180:T:G	50	100	1	0.01598
1:14535074:C:A	50	98	0.94	0.2177
1:14535377:C:T	50	96	0.93	0.1146
1:14536483:G:C	50	100	1	0.01543
1:14536600:G:A	50	100	0.98	0.0285
1:14537065:C:A	50	98	0.92	0.1138
1:14537123:A:G	50	100	0.97	0.2358
1:14537574:T:C	50	100	1	0.06554
1:14537626:A:C	50	98	0.98	0.3756
1:14537627:G:A	50	100	0.98	0.3633
1:14537937:T:G	50	100	0.98	0.433
1:14538084:T:C	50	100	1	0.05192
1:14538182:A:G	50	100	0.71	0.01289
1:14538499:A:G	50	100	0.97	0.2384
1:14538554:T:A	50	100	1	0.0138
1:14538585:G:C	50	100	1	0.0138
1:14539168:G:C	50	100	0.97	0.281
1:14539530:G:A	50	100	0.95	0.1198
1:14539870:G:C	50	100	1	0.05011
1:14539992:A:C	50	100	1	0.05011
1:14540524:T:G	50	100	1	0.04902
1:14541036:G:A	50	100	0.95	0.02705
1:14541041:A:G	50	100	0.97	0.09023
1:14541191:C:T	50	100	0.97	0.2934
1:14541925:C:T	50	100	1	0.0138
1:14542790:A:G	50	100	0.93	0.01107
1:14543230:C:T	50	100	0.99	0.3499
1:14543490:C:T	50	100	1	0.0138
1:14543746:A:G	50	100	0.99	0.02469
1:14544072:A:G	50	100	0.97	0.2317
1:14544424:A:G	50	100	0.98	0.01089
1:14544537:C:T	50	100	0.99	0.02469
1:14544580:G:A	50	100	0.99	0.0167
1:14544669:G:C	50	100	1	0.0138
1:14544862:G:A	50	98	0.94	0.1149
1:14545000:G:A	50	100	0.98	0.05029
1:14545178:G:T	50	100	1	0.0138
1:14545494:G:A	50	100	1	0.0138
1:14545529:A:G	50	100	1	0.0138
1:14545709:G:A	50	100	1	0.0138
1:14545723:G:T	50	100	0.99	0.3597
1:14545812:T:C	50	98	0.99	0.3996
1:14546175:A:G	50	100	0.93	0.01216
1:14546709:G:C	50	98	0.98	0.3489
1:14547087:T:A	50	100	1	0.01525
1:14547243:A:G	50	100	0.95	0.1195
1:14547539:C:T	50	98	0.96	0.2856
1:14547638:A:G	50	100	0.98	0.01688
1:14547836:G:A	50	100	0.99	0.3635
1:14548239:C:T	50	100	0.95	0.2324
1:14548401:C:G	50	98	0.99	0.4087
1:14548468:C:G	50	100	0.98	0.05138
1:14548503:C:T	50	98	0.99	0.4052
1:14548651:T:C	50	98	0.99	0.4065
1:14548792:T:A	50	100	1	0.0138
1:14548844:C:T	50	98	0.99	0.4001
1:14548979:C:T	50	98	0.99	0.3945
1:14549003:T:G	50	100	0.98	0.01452
1:14549099:C:T	50	98	0.99	0.4032
1:14549251:C:A	50	98	0.97	0.4136
1:14549268:A:G	50	96	0.97	0.4232
1:14549499:G:A	50	100	1	0.01307
1:14549536:G:A	50	98	0.96	0.36870000000000003
1:14549629:A:G	48	95.8	0.95	0.3473
1:14549883:C:G	50	98	0.94	0.3949
1:14550084:T:C	50	96	0.93	0.3987
1:14550099:G:A	50	100	0.93	0.4121
1:14551177:A:C	50	100	0.85	0.05592
1:14551306:C:T	50	96	0.74	0.1616
1:14551372:T:C	50	100	0.86	0.01198
1:14551384:A:C	50	100	0.79	0.02651
1:14551881:C:T	50	94	0.73	0.154
1:14551890:G:A	50	94	0.74	0.1536
1:14552193:G:A	50	98	0.67	0.06445
1:14552218:C:G	50	86	0.71	0.4702
1:14552416:G:A	50	94	0.68	0.1169
1:14552434:C:T	50	98	0.84	0.04811
1:14552659:A:G	50	90	0.81	0.2805
1:14552943:C:T	50	96	0.86	0.04466
1:14552995:T:C	50	92	0.86	0.4125
1:14553315:C:T	50	100	0.86	0.158
1:14553367:C:T	50	98	0.85	0.01325
1:14553440:A:G	50	96	0.87	0.3444
1:14553531:C:T	50	100	0.8	0.03504
1:14553603:T:C	50	96	0.89	0.4109
1:14553684:G:A	50	96	0.86	0.2249
1:14553725:C:T	50	100	0.89	0.163
1:14554255:G:A	50	100	0.84	0.1714
1:14554329:C:T	50	98	0.91	0.4622
1:14554430:C:T	50	98	0.92	0.1592
1:14554662:C:T	50	98	0.87	0.1854
1:14555309:C:T	50	100	0.87	0.01688
1:14556132:T:A	50	98	0.89	0.2233
1:14556164:C:T	50	96	0.93	0.1011
1:14556390:T:G	50	100	0.86	0.148
1:14556576:G:A	50	100	0.87	0.01307
1:14556767:G:A	50	100	0.87	0.01089
1:14557178:C:T	50	98	0.89	0.2235
1:14557348:G:A	50	98	0.88	0.224
1:14557802:G:A	50	96	0.88	0.2885
1:14557814:G:A	50	96	0.88	0.2885
1:14558768:T:C	50	98	0.92	0.1009
1:14559158:T:C	50	100	0.81	0.02705
1:14559405:T:C	50	100	0.78	0.01398
1:14559604:C:G	50	98	0.9	0.2398
1:14559709:G:C	50	98	0.93	0.02052
1:14560256:A:C	50	100	0.74	0.01924
1:14560909:T:G	50	98	0.9	0.323
1:14561710:C:A	50	100	0.9	0.01089
1:14562129:C:T	50	100	0.8	0.03631
1:14562139:A:T	50	94	0.7	0.04593
1:14562257:T:C	50	100	0.92	0.177
1:14562547:G:A	50	98	0.91	0.02088
1:14562846:C:T	50	100	0.92	0.02778
1:14562941:C:T	50	100	0.92	0.1728
1:14563254:T:A	50	98	0.78	0.061
1:14563399:T:C	50	100	0.88	0.03341
1:14563415:C:T	50	98	0.87	0.1794
1:14563520:C:A	50	96	0.86	0.1741
1:14563550:A:G	50	98	0.86	0.3802
1:14563575:G:A	50	96	0.86	0.2801
1:14563963:G:A	49	95.9	0.85	0.1656
1:14564716:C:G	50	100	0.9	0.01307
1:14564762:G:A	50	100	0.63	0.01725
1:14565352:C:A	50	100	0.84	0.05047
1:14565480:A:C	50	90	0.8	0.3798
1:14566003:A:G	50	100	0.88	0.0463
1:14566172:T:A	50	100	0.85	0.01344
1:14566661:C:T	50	96	0.93	0.1643
1:14567422:C:T	50	100	0.96	0.07244
1:14567890:C:A	50	98	0.89	0.06028
1:14568082:G:T	50	98	0.94	0.1436
1:14568447:G:T	50	100	0.98	0.07298
1:14568705:C:T	50	98	0.89	0.1696
1:14568901:T:G	50	100	0.92	0.05882
1:14569461:T:C	49	100	0.96	0.07353
1:14569669:A:C	50	100	0.87	0.0443
1:14569838:C:T	50	100	0.87	0.01489
1:14570099:C:T	50	100	0.92	0.05138
1:14570497:G:C	50	100	0.92	0.02033
1:14570947:A:G	50	100	0.93	0.1505
1:14573033:C:A	50	100	0.9	0.0512
1:14573249:G:A	50	100	0.93	0.06536
1:14573858:G:A	50	100	0.94	0.07643
1:14573923:A:G	50	98	0.95	0.3016
1:14574212:T:C	50	98	0.95	0.2691
1:14574220:T:C	50	98	0.96	0.3564
1:14574415:G:A	50	98	0.68	0.01107
1:14574435:G:A	50	94	0.9	0.1064
1:14574445:A:G	50	100	0.92	0.03032
1:14574597:A:G	50	98	0.96	0.3784
1:14574695:A:G	50	98	0.96	0.3513
1:14574733:C:T	50	98	0.96	0.1977
1:14574868:G:A	50	94	0.72	0.06718
1:14575026:A:G	50	100	0.96	0.08678
1:14575756:G:A	50	100	0.97	0.08588
1:14575782:G:A	50	100	0.92	0.06082
1:14575824:C:T	50	98	0.94	0.1872
1:14575869:A:G	50	100	0.92	0.02941
1:14576233:A:G	50	100	0.96	0.02269
1:14576331:T:C	50	94	0.83	0.3776
1:14576442:T:C	50	98	0.81	0.01198
1:14576554:T:A	50	100	0.95	0.08678
1:14576612:A:T	50	100	0.92	0.02923
1:14576810:A:T	50	100	0.94	0.0866
1:14576965:C:T	50	100	0.94	0.08606
1:14577856:T:C	50	98	0.92	0.3353
1:14578058:C:T	50	96	0.98	0.1004
1:14578969:T:C	50	100	0.96	0.1736
1:14579075:A:G	50	100	0.96	0.06917
1:14579347:T:C	50	100	0.97	0.08624
1:14579611:C:T	50	100	1	0.01779
1:14579696:A:T	50	100	0.97	0.01707
1:14579936:A:C	50	100	0.94	0.02887
1:14580200:G:C	50	100	0.88	0.01489
1:14580305:A:G	50	100	1	0.0158
1:14580411:G:C	50	100	1	0.01543
1:14580590:A:G	50	100	0.97	0.03377
1:14580619:A:G	50	100	0.99	0.179
1:14580718:G:A	50	100	0.99	0.3263
1:14581251:G:C	50	100	1	0.01543
1:14581268:G:A	50	98	0.97	0.3462
1:14581577:G:A	50	98	0.97	0.1282
1:14581697:T:C	50	100	1	0.01543
1:14581810:G:A	50	100	1	0.01543
1:14581968:T:C	50	98	1	0.09695
1:14581973:G:A	50	100	0.86	0.01198
1:14582343:C:A	50	96	0.95	0.1583
1:14582437:T:C	50	100	0.95	0.02614
1:14582533:G:A	50	100	0.92	0.01053
1:14583096:C:T	50	100	1	0.01707
1:14583587:G:A	50	100	1	0.1576
1:14583615:T:C	50	100	1	0.01561
1:14583907:T:C	50	98	0.9	0.03413
1:14584191:G:A	50	100	0.97	0.03377
1:14584391:A:G	50	100	1	0.01434
1:14584424:G:A	50	96	0.97	0.3609
1:14584509:T:C	50	98	0.96	0.06191
1:14584572:G:A	50	100	0.94	0.0285
1:14584625:T:C	50	100	1	0.01561
1:14584737:T:C	50	100	1	0.1683
1:14584824:G:A	50	100	1	0.01561
1:14585405:C:T	50	100	0.99	0.2714
1:14585575:C:T	50	98	0.96	0.06209
1:14585943:G:A	50	100	0.93	0.02869
1:14586166:A:G	50	100	0.87	0.0167
1:14586585:C:T	49	100	1	0.1373
1:14586967:C:T	50	100	1	0.01434
1:14587432:A:T	50	98	1	0.3059
1:14587947:T:C	50	100	1	0.01707
1:14587952:C:T	50	100	0.86	0.01525
1:14588651:G:A	50	98	1	0.3235
1:14588980:C:T	50	100	0.99	0.323
1:14589306:C:G	50	96	0.9	0.06572
1:14589334:A:G	49	91.8	0.98	0.327
1:14589424:G:A	50	100	1	0.01434
1:14589457:G:C	50	100	0.95	0.1019
1:14589584:T:C	50	100	1	0.1786
1:14589761:T:C	50	100	1	0.01561
1:14590150:C:T	50	100	0.98	0.08932
1:14590215:G:A	50	100	1	0.02052
1:14590354:G:T	50	100	0.93	0.01707
1:14590744:T:C	50	100	1	0.02687
1:14591179:C:T	50	98	0.95	0.02687
1:14591321:G:C	50	98	1	0.1654
1:14591328:T:G	50	100	1	0.01561
1:14591407:G:C	50	100	1	0.1412
1:14592319:T:C	50	100	1	0.1654
1:14592589:G:A	50	100	0.98	0.2525
1:14593145:G:A	50	100	1	0.1594
1:14593164:A:G	50	96	0.93	0.1578
1:14593335:A:G	50	100	1	0.01707
1:14593399:G:A	50	100	0.98	0.4512
1:14594018:C:G	50	100	1	0.1765
1:14594185:G:A	50	100	0.98	0.06427
1:14594293:G:T	49	98	1	0.04503
1:14594447:C:G	50	100	1	0.1779
1:14595415:C:T	50	96	0.8	0.04902
1:14595533:T:A	50	100	0.98	0.1
1:14595565:G:A	50	100	0.97	0.1607
1:14595593:A:T	50	98	0.9	0.03395
1:14595676:G:A	50	100	1	0.1763
1:14595699:G:A	49	98	0.97	0.09949
1:14596226:G:A	50	100	0.84	0.01307
1:14596246:A:G	50	100	0.81	0.0167
1:14596310:A:G	50	96	0.73	0.03014
1:14596312:A:G	47	97.9	0.97	0.08097
1:14596967:C:T	50	100	0.99	0.1843
1:14598609:T:G	50	100	0.99	0.1712
1:14599490:C:T	50	98	0.98	0.08805
1:14599770:C:A	50	100	0.96	0.01852
1:14600828:T:C	50	100	1	0.1696
1:14600949:A:G	50	100	1	0.1959
1:14601292:G:A	50	100	1	0.3036
1:14601300:G:A	50	100	0.99	0.3039
1:14602615:T:G	50	100	0.98	0.01652
1:14602927:G:T	50	100	0.99	0.2827
1:14603075:T:C	50	100	0.95	0.08842
1:14603306:T:G	50	96	0.96	0.3655
1:14603419:T:A	50	100	1	0.173
1:14603442:T:C	50	100	1	0.1914
1:14604177:G:A	50	100	1	0.02959
1:14604852:G:A	50	100	1	0.1817
1:14605486:A:G	50	100	0.95	0.03177
1:14605977:G:A	50	100	1	0.191
1:14606000:A:C	50	100	1	0.1914
1:14606117:T:C	50	100	1	0.191
1:14606294:T:C	50	98	1	0.1885
1:14606419:A:G	50	100	1	0.1725
1:14606709:C:T	50	100	0.99	0.2787
1:14606921:G:A	50	100	0.99	0.285
1:14607058:G:A	50	100	0.99	0.278
1:14607324:A:G	50	100	0.99	0.285
1:14607414:C:T	50	100	0.94	0.02941
1:14607724:G:A	50	100	0.99	0.278
1:14607792:G:A	50	100	0.99	0.274
1:14608153:A:T	50	100	0.99	0.2934
1:14608699:G:A	50	100	0.98	0.2812
1:14608808:G:T	50	100	0.98	0.1828
1:14608830:T:C	50	100	0.98	0.1816
1:14609485:C:G	50	100	0.99	0.1316
1:14609669:T:C	50	100	0.99	0.1318
1:14609788:G:A	50	100	0.99	0.1333
1:14609867:T:G	50	100	1	0.01089
1:14610598:T:C	50	98	0.91	0.01053
1:14611206:T:C	50	100	0.9	0.04176
1:14611317:C:A	50	98	0.97	0.2024
1:14612307:C:T	50	100	0.99	0.1387
1:14612840:C:G	50	100	1	0.01089
1:14614302:C:T	50	100	0.98	0.01235
1:14614447:T:C	50	100	0.98	0.01235
1:14614698:G:A	50	96	0.98	0.2887
1:14614776:C:T	50	100	0.97	0.02088
1:14617154:T:A	50	96	0.81	0.02941
1:14617695:G:T	50	98	0.98	0.1558
1:14618207:G:T	50	100	0.84	0.01289
1:14618315:T:G	50	98	0.99	0.1605
1:14618545:C:A	50	96	0.99	0.3139
1:14618633:T:C	50	100	1	0.01144
1:14619031:C:G	50	100	1	0.01543
1:14619558:A:C	50	100	1	0.01543
1:14619617:C:A	50	100	1	0.01543
1:14619654:C:T	50	98	0.98	0.1558
1:14619697:T:C	50	100	1	0.01543
1:14619809:C:T	50	100	0.98	0.01543
1:14620046:G:A	50	100	1	0.01543
1:14620336:G:A	50	100	1	0.05973
1:14620553:G:A	50	98	0.8	0.06227
1:14621424:T:C	50	98	0.99	0.3288
1:14622146:A:T	50	100	1	0.1204
1:14622266:C:T	50	100	1	0.01561
1:14622461:C:T	50	100	0.97	0.1585
1:14622677:G:A	50	100	0.86	0.01688
1:14623388:G:A	50	98	0.96	0.4348
1:14623606:C:T	50	100	0.98	0.1618
1:14623873:T:C	50	100	1	0.1004
1:14624353:C:T	50	100	0.99	0.01307
1:14624523:C:T	50	100	1	0.1171
1:14624534:G:T	50	100	1	0.08951
1:14624809:C:T	50	100	0.92	0.02524
1:14625105:C:A	50	100	1	0.1098
1:14625214:T:C	50	100	0.98	0.01017
1:14625347:C:G	50	98	0.95	0.3379
