## Supplemental Table 1 for "Genome-wide association study in Brazil identifies genetic susceptibility to tuberculosis with single-cell gene effects": TableS1_hpWGS_concordance_subset.csv (part 3 of 3)

snpID	total_call	percent_concordance	impute_score	MAF
1:14625377:G:A	50	98	0.9	0.01525
1:14626117:C:A	50	100	1	0.01235
1:14626778:A:G	50	98	0.99	0.09241
1:14627436:G:A	50	100	0.99	0.07516
1:14627757:C:T	50	100	0.97	0.1605
1:14628559:G:A	50	100	0.83	0.01253
1:14628566:T:C	50	100	1	0.06046
1:14628661:A:G	50	100	0.97	0.1623
1:14628863:T:A	49	100	0.93	0.01198
1:14628956:C:T	50	100	0.95	0.01997
1:14629089:C:T	50	100	0.85	0.01216
1:14629367:A:T	50	100	1	0.1113
1:14629858:G:A	50	100	0.99	0.01235
1:14631261:C:T	50	100	0.77	0.05937
1:14633882:C:A	50	90	0.8	0.1362
1:14633884:C:A	50	90	0.86	0.3991
1:14633886:A:C	50	92	0.84	0.07462
1:14634067:T:C	50	100	0.93	0.1445
1:14634083:G:A	50	100	0.92	0.03813
1:14634410:G:A	50	100	0.78	0.01797
1:14634587:G:A	50	92	0.93	0.2796
1:14634967:A:C	50	98	0.96	0.1995
1:14635037:G:T	50	100	0.93	0.01598
1:14635165:A:G	50	100	0.95	0.2003
1:14635221:G:A	50	100	0.93	0.0118
1:14635265:C:T	50	100	0.96	0.01398
1:14636119:A:G	50	98	0.97	0.08479
1:14636712:C:T	50	100	0.99	0.02814
1:14636800:A:G	50	100	1	0.08351
1:14636820:T:C	50	98	0.97	0.1198
1:14636974:A:G	50	100	0.97	0.03431
1:14637706:A:G	50	100	1	0.04412
1:14637754:A:T	50	100	1	0.04757
1:14637849:G:A	50	100	1	0.04248
1:14637973:G:A	50	100	1	0.06845
1:14638126:G:A	50	100	0.99	0.02415
1:14638179:C:T	50	100	0.94	0.01362
1:14638659:A:G	50	98	0.67	0.01235
1:14638716:G:T	50	100	0.93	0.05211
1:14639073:G:A	50	100	0.97	0.1919
1:14639085:T:C	50	98	0.98	0.1928
1:14639245:A:C	50	98	0.98	0.02542
1:14639657:T:C	50	100	0.88	0.05211
1:14639705:C:T	50	100	0.96	0.04739
1:14639884:C:T	50	92	0.96	0.4521
1:14639926:A:T	50	94	0.95	0.2729
1:14639984:G:A	50	100	0.78	0.01816
1:14640385:T:C	50	100	0.97	0.1594
1:14640543:T:C	50	100	0.99	0.138
1:14640818:C:T	50	100	0.99	0.138
1:14641007:A:G	50	100	0.99	0.138
1:14641043:A:C	50	100	0.99	0.138
1:14641140:A:G	50	100	0.95	0.02505
1:14641518:A:G	50	100	0.99	0.1383
1:14641668:C:A	50	100	0.99	0.1383
1:14641713:T:C	50	100	0.99	0.1383
1:14642007:C:T	50	100	0.99	0.1383
1:14642167:A:G	50	100	0.99	0.1383
1:14642264:G:T	50	100	1	0.01198
1:14643096:G:T	50	100	1	0.04067
1:14643189:A:G	50	100	0.99	0.2113
1:14643373:T:C	50	98	0.99	0.2073
1:14643503:G:A	50	100	0.98	0.1189
1:14644604:G:A	50	100	1	0.01198
1:14644723:T:C	50	100	0.99	0.1291
1:14645089:T:G	50	100	1	0.0374
1:14645694:A:G	50	98	0.9	0.01089
1:14646149:T:C	50	100	0.96	0.02487
1:14646480:G:A	50	100	1	0.1347
1:14646534:C:T	50	100	0.94	0.06899
1:14646568:A:C	50	100	0.98	0.07335
1:14646702:C:T	50	100	1	0.1327
1:14646749:T:G	50	100	0.95	0.1334
1:14647077:C:T	50	98	0.89	0.04031
1:14647293:C:T	50	100	1	0.05029
1:14647305:C:T	50	100	0.99	0.1235
1:14647875:A:G	50	100	0.99	0.2106
1:14647986:A:G	50	100	0.85	0.09586
1:14648943:C:T	50	100	1	0.1743
1:14649238:G:A	50	100	0.9	0.01507
1:14649349:T:A	50	100	1	0.2313
1:14649463:A:C	50	100	1	0.1748
1:14649630:C:T	50	94	0.98	0.4437
1:14650315:C:G	50	100	1	0.2279
1:14650620:A:G	50	100	1	0.1743
1:14650775:G:T	50	100	0.94	0.01634
1:14651713:C:T	50	100	1	0.2289
1:14651795:C:T	50	100	1	0.2289
1:14651913:A:G	50	100	1	0.04375
1:14652077:T:C	50	100	1	0.2289
1:14652107:T:C	50	100	1	0.2289
1:14652145:T:C	50	100	1	0.2358
1:14652247:G:A	50	100	1	0.2277
1:14652279:T:A	50	100	1	0.2277
1:14652308:A:T	50	100	1	0.03667
1:14652334:T:C	50	100	1	0.2277
1:14652787:T:C	50	100	1	0.1817
1:14653636:G:A	50	98	0.78	0.03595
1:14653647:C:T	50	100	1	0.1629
1:14654197:A:G	50	98	0.99	0.2289
1:14654202:G:A	50	100	0.94	0.01906
1:14654417:C:G	50	100	0.99	0.06245
1:14654504:T:C	50	100	1	0.04956
1:14654569:T:C	50	94	0.99	0.3845
1:14654744:T:C	50	94	0.99	0.3844
1:14654918:T:A	50	94	0.99	0.3845
1:14655134:G:C	50	100	1	0.04993
1:14655306:T:C	50	100	1	0.01053
1:14655346:A:G	50	100	1	0.04757
1:14655362:T:C	50	94	0.99	0.4341
1:14655363:G:A	50	100	0.95	0.08805
1:14655424:C:T	50	94	0.99	0.4343
1:14655621:G:T	50	100	0.97	0.11
1:14655689:G:T	50	100	1	0.03758
1:14656198:G:A	50	100	1	0.03794
1:14656329:C:T	50	96	0.99	0.4343
1:14656466:G:A	50	100	1	0.03776
1:14656605:G:A	50	100	1	0.03159
1:14656815:G:C	50	100	1	0.04321
1:14657015:G:T	50	100	1	0.04321
1:14657025:T:C	50	100	1	0.03141
1:14657068:A:G	50	98	1	0.04321
1:14657303:G:A	50	100	0.98	0.04375
1:14657561:G:A	50	100	1	0.04303
1:14657649:G:A	50	100	0.93	0.02052
1:14658002:A:G	50	100	1	0.01053
1:14658159:T:C	50	100	1	0.05338
1:14658257:C:T	50	100	1	0.1567
1:14658862:C:T	50	98	0.99	0.4247
1:14658955:C:T	50	100	0.95	0.08406
1:14658976:C:A	50	100	0.95	0.08406
1:14659099:A:G	50	98	0.99	0.4838
1:14659871:A:G	50	98	0.92	0.09277
1:14660073:A:G	50	98	1	0.2133
1:14660665:A:G	50	100	1	0.03322
1:14660824:A:G	50	100	0.92	0.03813
1:14661115:C:A	50	100	1	0.04085
1:14661945:A:T	50	100	1	0.1605
1:14662509:C:A	50	100	1	0.05102
1:14662966:T:C	48	97.9	0.9	0.09332
1:14663199:A:C	50	100	1	0.05084
1:14663875:A:G	50	100	0.99	0.1619
1:14663900:A:G	50	100	0.74	0.01561
1:14664419:T:G	50	100	1	0.1599
1:14664595:T:C	50	100	1	0.2111
1:14664655:T:C	50	100	0.99	0.1603
1:14664935:A:G	50	100	1	0.1601
1:14664945:G:A	50	100	0.91	0.02088
1:14664961:A:G	50	100	0.97	0.02651
1:14665043:C:A	50	100	1	0.02941
1:14665307:C:T	50	100	1	0.1599
1:14665330:C:T	50	100	1	0.2006
1:14665436:A:G	50	100	1	0.1603
1:14665846:C:T	50	100	0.97	0.02669
1:14666208:G:A	50	100	1	0.03032
1:14666622:A:G	50	100	1	0.1601
1:14666935:T:C	50	100	1	0.2122
1:14667222:G:A	50	100	0.96	0.04702
1:14667514:G:T	50	100	1	0.1601
1:14667659:T:G	50	100	1	0.2558
1:14667991:G:A	50	100	0.96	0.1607
1:14668125:C:A	50	96	0.98	0.2687
1:14668182:G:A	50	100	0.93	0.03014
1:14668311:G:A	50	100	1	0.1567
1:14668759:C:T	50	98	0.96	0.2162
1:14669143:G:T	50	100	0.98	0.1569
1:14669379:T:G	50	100	0.93	0.01616
1:14669651:A:G	50	100	0.97	0.2175
1:14669897:T:A	50	100	0.95	0.1547
1:14670158:A:G	50	100	0.94	0.2743
1:14670446:G:A	50	100	0.93	0.1561
1:14670559:A:C	50	100	0.93	0.04938
1:14671426:G:A	50	100	0.93	0.01489
1:14671437:G:A	50	94	0.93	0.2709
1:14672376:T:C	50	100	0.96	0.3931
1:14672511:G:A	50	96	0.88	0.03794
1:14672694:C:T	50	98	0.98	0.2879
1:14672844:G:A	50	98	0.95	0.01634
1:14672865:C:T	50	100	0.93	0.04394
1:14672923:A:G	50	90	0.78	0.06463
1:14673275:G:T	50	100	0.98	0.02288
1:14674269:G:A	50	96	0.97	0.2451
1:14674841:T:C	50	100	0.98	0.3889
1:14674974:A:G	50	100	0.98	0.3887
1:14674984:T:C	50	100	0.97	0.4339
1:14675077:C:T	50	100	0.93	0.01852
1:14675211:T:C	50	100	1	0.01253
1:14675235:G:T	50	96	0.98	0.254
1:14675321:A:G	50	100	0.98	0.3893
1:14675428:C:T	50	100	0.99	0.02251
1:14675830:C:G	50	100	0.97	0.01834
1:14676317:C:T	50	100	0.98	0.2907
1:14676445:G:A	50	98	0.98	0.3174
1:14676462:G:A	50	98	0.98	0.3206
1:14676724:T:C	50	100	0.98	0.3174
1:14677079:T:C	50	100	0.98	0.3733
1:14677213:G:A	50	98	0.79	0.04212
1:14677566:C:A	49	98	0.98	0.3335
1:14677660:G:A	50	98	0.98	0.3308
1:14678191:A:C	50	100	0.98	0.2874
1:14678231:G:A	50	98	0.99	0.2867
1:14679480:G:A	50	100	0.98	0.3017
1:14679590:T:C	50	100	0.99	0.3776
1:14679788:G:T	50	100	1	0.02687
1:14679849:C:T	50	100	1	0.02088
1:14680367:A:G	50	100	1	0.02469
1:14680933:G:T	50	100	0.99	0.01489
1:14681137:G:A	50	100	0.98	0.2979
1:14681257:A:G	50	100	0.99	0.02869
1:14681762:C:T	45	95.6	0.99	0.3814
1:14682098:G:A	50	100	1	0.3804
1:14682103:C:G	50	100	0.99	0.3357
1:14682306:A:T	50	100	0.99	0.3359
1:14682621:C:T	50	100	0.99	0.356
1:14683055:G:A	50	100	0.99	0.02796
1:14683213:G:A	50	96	0.98	0.2466
1:14683324:T:C	50	100	0.99	0.4386
1:14683441:G:A	50	100	1	0.3873
1:14683510:G:A	50	100	1	0.3874
1:14683797:T:C	50	100	1	0.02451
1:14683951:T:C	50	100	1	0.3994
1:14684097:C:G	50	100	1	0.39
1:14684111:C:T	50	100	1	0.3798
1:14685058:T:A	50	100	1	0.2872
1:14685080:T:C	50	100	1	0.4321
1:14685257:G:C	50	100	1	0.4014
1:14685868:G:A	50	100	0.99	0.3003
1:14686119:A:C	50	100	1	0.01616
1:14686357:C:G	50	100	1	0.01271
1:14687610:G:A	50	100	1	0.3793
1:14687927:G:A	50	100	1	0.02469
1:14687937:T:A	50	100	1	0.02433
1:14688293:C:A	50	100	1	0.02451
1:14689384:G:A	50	100	0.99	0.02869
1:14690078:C:A	50	100	1	0.01035
1:14690167:C:T	50	100	1	0.02415
1:14690370:T:A	50	100	0.97	0.02052
1:14690448:T:G	50	100	1	0.02614
1:14690519:G:A	50	98	0.99	0.2979
1:14691099:C:T	50	100	1	0.01271
1:14691159:T:C	50	100	1	0.01253
1:14691434:A:G	50	100	1	0.02415
1:14691483:C:A	50	100	0.99	0.02233
1:14691508:A:G	50	100	0.99	0.02233
1:14691572:C:T	50	100	1	0.02614
1:14691580:G:A	50	100	1	0.2918
1:14692055:A:T	50	98	0.98	0.3862
1:14692164:C:T	50	100	0.99	0.3431
1:14692645:G:A	50	100	0.91	0.0167
1:14692684:T:C	50	100	1	0.02614
1:14693474:G:A	50	100	1	0.02614
1:14693535:C:T	50	100	1	0.3922
1:14693845:C:G	50	100	1	0.02415
1:14694448:G:A	50	100	1	0.3393
1:14695026:A:G	50	100	1	0.01253
1:14695207:C:T	50	100	1	0.01289
1:14695609:G:A	50	100	1	0.01289
1:14695661:A:G	50	100	1	0.02614
1:14695670:T:C	50	100	1	0.05301
1:14695708:G:A	50	100	1	0.01816
1:14695771:T:C	50	100	1	0.05338
1:14695773:G:A	50	100	1	0.02633
1:14696056:T:A	50	100	1	0.02651
1:14696386:C:A	50	100	1	0.0276
1:14696530:A:G	50	100	0.99	0.4069
1:14696912:T:C	50	100	1	0.01017
1:14697045:C:G	50	96	0.99	0.2511
1:14697158:G:A	50	86	0.97	0.3844
1:14697159:A:G	50	82	0.96	0.3929
1:14697255:C:T	50	100	1	0.01398
1:14697407:A:G	50	100	1	0.05501
1:14697435:G:A	50	100	1	0.04956
1:14697579:G:A	50	100	0.99	0.02633
1:14697582:G:A	50	98	0.99	0.03359
1:14697609:C:T	50	100	0.99	0.3417
1:14697614:T:C	50	100	0.99	0.4165
1:14697623:A:G	50	100	1	0.04956
1:14697968:A:G	50	100	1	0.065
1:14698204:C:A	50	100	1	0.01017
1:14698395:C:T	50	98	0.88	0.02324
1:14698598:G:A	50	98	1	0.3019
1:14698727:C:T	50	98	1	0.2774
1:14699087:A:G	50	100	0.99	0.02433
1:14699310:C:G	50	100	0.99	0.02633
1:14699478:A:G	50	94	0.96	0.1748
1:14699740:A:C	50	98	1	0.4203
1:14699746:C:G	50	100	1	0.04267
1:14700276:A:G	50	100	0.99	0.07444
1:14700344:C:T	50	100	1	0.03903
1:14700776:T:G	50	100	0.95	0.0345
1:14701023:A:G	50	100	1	0.01271
1:14701277:T:C	50	100	1	0.4588
1:14701294:A:G	50	100	0.99	0.07444
1:14701850:G:A	50	98	1	0.3206
1:14701997:G:A	50	100	1	0.04012
1:14702040:C:T	50	100	1	0.01017
1:14702258:G:A	50	100	0.99	0.02633
1:14702764:T:G	50	100	1	0.3214
1:14702991:A:T	50	98	1	0.4757
1:14703187:G:A	50	100	1	0.01271
1:14703344:G:T	50	100	1	0.03123
1:14703643:G:A	50	100	1	0.02614
1:14703653:A:G	50	98	0.99	0.4851
1:14703724:A:G	50	100	1	0.01053
1:14703871:T:A	50	100	1	0.02614
1:14704654:G:A	50	100	0.99	0.2838
1:14704819:C:T	50	100	0.98	0.3544
1:14704927:T:C	50	100	0.99	0.301
1:14705402:C:T	50	100	0.99	0.3273
1:14705844:C:T	50	100	0.99	0.2836
1:14706804:C:T	50	100	0.99	0.3495
1:14707012:G:A	50	100	0.99	0.2682
1:14708941:G:T	50	100	0.99	0.01289
1:14709136:G:A	50	100	0.86	0.08097
1:14709247:C:G	50	100	0.96	0.0256
1:14709831:C:T	50	100	0.99	0.3172
1:14709900:G:A	50	100	0.99	0.04648
1:14710081:A:T	50	100	0.86	0.01071
1:14710083:T:C	50	100	1	0.01344
1:14710198:C:T	50	100	0.99	0.2872
1:14710218:T:C	50	100	0.94	0.01943
1:14710462:C:T	50	100	0.96	0.0256
1:14711194:A:G	50	100	1	0.01344
1:14711456:C:T	50	100	0.99	0.2696
1:14711461:C:T	50	100	1	0.01071
1:14711567:G:A	50	100	0.97	0.04357
1:14711568:T:G	50	100	0.97	0.04357
1:14711610:C:T	50	100	0.92	0.01779
1:14712013:A:G	50	100	0.98	0.04158
1:14712275:T:G	50	98	0.99	0.3159
1:14712295:A:T	50	100	0.99	0.3039
1:14712765:G:C	50	92	0.72	0.06118
1:14712802:T:G	50	100	0.98	0.01398
1:14712835:C:G	50	100	1	0.01398
1:14712915:G:T	50	96	0.99	0.3598
1:14713063:G:T	50	100	0.96	0.03322
1:14713177:G:A	50	100	1	0.2711
1:14713475:G:T	50	100	1	0.01398
1:14713735:A:G	47	100	1	0.344
1:14713797:A:G	49	83.7	0.72	0.07898
1:14713871:G:A	50	100	1	0.282
1:14713930:C:T	50	100	0.99	0.3105
1:14713953:C:T	50	100	0.99	0.01471
1:14714267:A:C	50	96	0.86	0.01289
1:14714498:G:A	50	100	0.99	0.03849
1:14714746:C:G	50	98	0.99	0.3012
1:14714871:C:T	50	100	1	0.2645
1:14715044:C:G	50	100	1	0.01017
1:14715239:C:T	50	100	0.99	0.3146
1:14715563:A:G	50	100	0.97	0.02342
1:14715564:T:C	50	100	1	0.03032
1:14715923:C:T	50	100	1	0.2789
1:14715948:G:A	50	100	1	0.3106
1:14715958:T:C	50	100	0.99	0.05773
1:14716251:T:A	50	100	0.99	0.3134
1:14716379:G:A	50	100	0.99	0.3135
1:14716521:C:T	50	100	0.99	0.3012
1:14717738:C:T	50	100	0.98	0.3598
1:14718047:G:A	50	100	0.98	0.4308
1:14718140:G:A	50	100	0.96	0.0256
1:14718163:C:G	50	100	0.99	0.3453
1:14718300:T:C	50	100	0.99	0.345
1:14718452:G:A	50	100	0.97	0.0256
1:14718878:G:A	50	100	0.93	0.01325
1:14719044:G:T	50	100	0.98	0.01126
1:14719269:C:G	50	98	0.98	0.2863
1:14719665:T:C	50	98	0.98	0.3936
1:14719749:G:A	50	96	0.97	0.2967
1:14720024:C:T	50	100	0.95	0.02669
1:14720133:G:A	50	100	0.95	0.02596
1:14720474:G:A	50	98	0.98	0.4234
1:14720675:G:A	50	100	0.98	0.3914
1:14720828:C:T	50	96	0.97	0.3304
1:14721190:G:C	50	100	0.96	0.1961
1:14721482:A:G	50	98	0.97	0.3086
1:14721553:G:A	50	96	0.96	0.3364
1:14721790:C:G	50	96	0.97	0.1997
1:14721830:T:C	50	100	0.98	0.1351
1:14722158:A:T	50	96	0.95	0.2019
1:14722160:A:T	50	98	0.93	0.06718
1:14722162:A:T	50	98	0.98	0.3076
1:14722163:G:A	50	96	0.96	0.4239
1:14722375:G:T	50	98	0.98	0.2633
1:14722486:T:C	50	100	0.98	0.1425
1:14722492:C:T	50	100	0.99	0.1204
1:14722598:A:G	50	100	0.98	0.134
1:14723314:A:G	50	98	0.92	0.05501
1:14723399:T:G	50	98	0.97	0.2048
1:14723400:C:T	50	98	0.8	0.07426
1:14723410:C:T	50	100	0.99	0.1097
1:14723426:G:A	50	100	0.99	0.3667
1:14723457:C:T	50	100	0.96	0.05664
1:14723491:C:A	50	100	0.96	0.05047
1:14723494:G:A	50	100	0.99	0.3086
1:14723668:T:C	50	100	0.96	0.05664
1:14723681:T:C	50	100	0.97	0.06536
1:14723722:T:A	50	100	0.99	0.01452
1:14723738:C:T	50	100	0.99	0.01452
1:14723852:C:G	50	100	0.98	0.1917
1:14724011:C:T	50	100	0.98	0.1825
1:14724028:G:A	50	98	0.98	0.2876
1:14724370:G:A	50	100	0.99	0.3767
1:14724912:C:T	50	100	0.95	0.2669
1:14725157:A:G	50	100	0.98	0.05937
1:14725258:A:G	50	100	0.88	0.01253
1:14725328:C:T	50	98	0.95	0.01253
1:14725932:G:C	50	100	0.91	0.01198
1:14726391:G:A	50	98	0.97	0.2709
1:14726545:G:T	50	100	0.99	0.4561
1:14726594:A:T	50	100	0.99	0.1215
1:14726860:G:T	50	100	0.99	0.4548
1:14726963:G:A	50	100	0.97	0.2324
1:14727391:A:G	50	96	0.97	0.2393
1:14727455:T:C	30	86.7	0.62	0.03958
1:14727469:T:C	39	82.1	0.78	0.1271
1:14727470:T:C	38	100	0.64	0.03595
1:14727474:T:C	41	80.5	0.78	0.1329
1:14727475:T:C	32	100	0.64	0.03758
1:14727717:C:T	50	100	0.98	0.1371
1:14727756:G:A	50	96	0.88	0.05138
1:14727790:C:T	50	100	0.97	0.2335
1:14727898:T:C	50	100	0.97	0.2335
1:14727956:T:C	50	100	0.97	0.2337
1:14727975:G:A	50	100	0.97	0.2338
1:14728011:C:T	50	100	0.97	0.2337
1:14728028:G:A	50	100	0.97	0.2337
1:14728109:A:T	50	100	0.97	0.01107
1:14728243:G:T	50	100	0.96	0.3094
1:14728358:C:T	50	100	0.98	0.4541
1:14728383:T:C	50	100	0.98	0.4541
1:14729101:G:A	50	100	1	0.05828
1:14729486:T:C	50	100	1	0.05828
1:14729531:A:T	50	100	0.98	0.1182
1:14729600:C:T	50	100	0.98	0.3313
1:14729679:A:G	50	100	0.98	0.1763
1:14729796:C:T	50	100	0.98	0.1703
1:14729906:G:A	50	100	1	0.05846
1:14729995:C:T	50	100	0.98	0.3313
1:14730143:G:A	50	100	0.98	0.3535
1:14730267:G:A	50	100	0.97	0.2983
1:14730873:C:G	50	96	0.98	0.3533
1:14731305:T:C	50	100	0.98	0.118
1:14731406:A:G	50	100	0.98	0.3569
1:14731517:A:G	50	100	0.97	0.3137
1:14731939:A:T	50	100	0.98	0.1826
1:14732082:G:A	50	98	0.94	0.1178
1:14732230:C:A	50	100	0.98	0.1175
1:14732302:G:A	50	100	0.97	0.1211
1:14732510:A:G	50	98	0.97	0.1356
1:14732528:T:A	50	100	0.98	0.1213
1:14732903:C:G	50	100	0.89	0.05138
1:14733157:A:G	50	96	0.92	0.1342
1:14733452:T:G	50	98	0.9	0.1885
1:14733857:T:A	50	94	0.9	0.4768
1:14733950:G:T	50	100	1	0.01398
1:14734054:C:G	50	100	0.96	0.02142
1:14734160:C:G	50	100	0.96	0.01707
1:14734291:T:C	50	100	0.95	0.03958
1:14734324:T:A	50	100	0.94	0.03613
1:14734369:C:G	50	100	0.95	0.0394
1:14734397:G:A	50	92	0.93	0.4394
1:14734406:T:C	50	96	0.93	0.3017
1:14734460:C:T	50	100	0.96	0.0325
1:14734502:G:A	50	100	0.94	0.03649
1:14734692:G:A	50	100	0.99	0.01997
1:14735082:C:T	50	100	1	0.01107
1:14735360:C:G	50	94	0.94	0.2542
1:14735636:C:A	50	98	0.95	0.3497
1:14735725:G:A	50	100	0.97	0.02106
1:14736051:C:A	50	98	0.77	0.01924
1:14736130:A:T	49	98	0.96	0.3034
1:14736299:G:A	49	79.6	0.61	0.08842
1:14736301:A:G	50	94	0.61	0.01616
1:14736305:T:A	49	75.5	0.69	0.1598
1:14736350:A:G	50	96	0.97	0.366
1:14736591:G:A	50	98	0.99	0.0158
1:14737879:C:A	50	98	0.95	0.03504
1:14738452:C:T	50	100	0.98	0.06572
1:14738566:T:C	50	100	1	0.03504
1:14738674:C:T	50	98	0.94	0.232
1:14738699:C:T	50	98	0.97	0.2643
1:14738868:T:C	50	98	0.97	0.2642
1:14738915:G:A	50	96	0.98	0.3978
1:14738989:C:G	50	100	1	0.02269
1:14739419:G:C	50	96	0.98	0.4343
1:14739500:A:C	50	100	1	0.02288
1:14739869:T:C	50	94	0.99	0.4415
1:14740099:A:G	50	100	0.8	0.0276
1:14740112:G:A	50	100	1	0.02269
1:14740448:T:C	50	94	0.98	0.4239
1:14740544:G:A	50	98	0.96	0.2536
1:14740643:C:G	50	96	0.98	0.4012
1:14740895:G:A	50	94	0.99	0.3971
1:14740911:C:A	50	96	0.99	0.4112
1:14741077:C:A	50	100	0.95	0.0236
1:14741084:G:A	50	100	0.83	0.0118
1:14741605:T:G	50	100	1	0.02288
1:14741869:C:T	50	100	0.98	0.03776
1:14742356:A:G	50	100	1	0.02251
1:14742501:G:A	50	98	0.95	0.2308
1:14742603:T:C	50	100	1	0.02306
1:14743229:C:T	50	98	0.97	0.2814
1:14743399:T:C	50	100	0.97	0.07044
1:14743607:C:T	50	100	0.93	0.02269
1:14744000:C:T	50	100	0.99	0.03758
1:14744162:G:C	50	100	0.99	0.03704
1:14744391:G:C	50	100	0.96	0.4337
1:14745181:T:C	50	98	0.97	0.3037
1:14745239:G:A	50	100	0.99	0.04357
1:14745783:C:T	50	100	0.77	0.01634
1:14746118:C:A	50	100	0.98	0.408
1:14746149:G:T	50	100	0.99	0.04267
1:14746896:G:A	50	98	0.95	0.02142
1:14746991:C:T	50	100	1	0.03577
1:14747068:G:A	50	100	1	0.02578
1:14747623:C:G	50	98	0.99	0.1238
1:14747670:T:C	50	98	0.98	0.09259
1:14747673:A:G	50	100	0.98	0.4593
1:14748269:G:C	50	100	1	0.02469
1:14748433:C:T	50	100	0.96	0.03268
1:14748636:A:G	50	100	0.93	0.02415
1:14749224:A:G	50	100	1	0.0354
1:14749271:T:C	50	98	0.98	0.404
1:14749378:G:T	50	96	0.99	0.0354
1:14749428:A:G	50	100	0.9	0.01961
1:14749690:G:A	50	100	0.98	0.0512
1:14749809:G:A	50	100	0.98	0.0512
1:14749814:G:A	50	100	0.99	0.03558
1:14749876:T:C	50	100	0.97	0.03268
1:14749987:A:G	50	94	0.98	0.3346
1:14750206:A:T	50	100	0.98	0.02469
1:14750320:G:T	50	100	1	0.0354
1:14750956:G:C	50	100	1	0.03177
1:14751071:T:G	50	98	0.98	0.4227
1:14751074:A:G	50	96	0.98	0.3341
1:14751177:A:G	50	100	0.7	0.01089
1:14751241:A:G	50	98	1	0.03214
1:14751438:G:A	50	98	0.72	0.01924
1:14751507:G:A	50	100	0.84	0.01089
1:14751624:G:A	50	98	0.98	0.03068
1:14751705:C:A	50	98	0.99	0.06391
1:14751820:T:C	50	98	0.82	0.1117
1:14752301:T:C	50	100	0.98	0.4228
1:14752399:G:C	50	100	1	0.01053
1:14752728:C:T	50	100	0.98	0.03522
1:14752819:T:C	50	100	0.98	0.0345
1:14753018:T:C	50	100	0.98	0.03413
1:14753036:C:T	50	100	1	0.05864
1:14753073:G:A	50	100	0.96	0.03014
1:14753164:C:G	50	100	0.98	0.0345
1:14753245:A:G	50	100	0.98	0.03413
1:14753637:T:C	50	100	0.98	0.05701
1:14753782:C:T	50	100	1	0.02415
1:14753857:G:C	50	96	0.98	0.4697
1:14754064:C:A	50	100	0.99	0.4038
1:14754232:A:G	50	100	0.82	0.02015
1:14754334:C:T	50	100	0.99	0.01144
1:14754525:T:C	50	100	0.98	0.03431
1:14754639:A:T	50	100	0.99	0.4286
1:14754687:G:C	50	98	0.98	0.4867
1:14754855:A:T	50	100	0.99	0.4257
1:14754928:A:G	50	96	0.99	0.4826
1:14755012:C:T	50	98	0.98	0.4831
1:14755087:C:A	50	100	0.82	0.02633
1:14755183:A:G	50	98	0.99	0.4826
1:14755193:C:A	50	98	0.98	0.4826
1:14755470:T:C	50	100	0.95	0.0216
1:14755567:C:T	50	100	0.99	0.06935
1:14755629:T:C	50	100	0.99	0.4041
1:14755823:C:T	50	100	0.99	0.05646
1:14756209:G:A	50	100	1	0.01017
1:14757019:T:C	50	98	0.99	0.478
1:14757203:T:G	50	98	0.99	0.4759
1:14757929:C:A	50	100	0.94	0.0216
1:14757989:G:A	50	100	0.98	0.02269
1:14758097:G:C	50	100	0.98	0.01943
1:14758214:A:G	49	98	0.99	0.4922
1:14758350:A:G	50	100	0.76	0.08279
1:14758409:G:A	50	98	0.99	0.4762
1:14758414:G:C	50	98	0.99	0.4319
1:14758483:T:A	50	100	0.98	0.03141
1:14758603:A:G	50	98	0.98	0.4737
1:14758650:C:G	50	98	0.99	0.4753
1:14759041:C:T	50	100	0.98	0.03649
1:14759269:G:A	50	100	1	0.01924
1:14759275:G:T	50	100	0.98	0.03649
1:14759279:C:T	50	100	1	0.01924
1:14759517:T:C	50	100	0.99	0.4691
1:14759965:G:A	50	100	1	0.01924
1:14760155:A:G	50	98	0.97	0.06409
1:14760271:G:C	50	100	0.99	0.4779
1:14760864:T:C	50	100	1	0.01906
1:14760943:A:T	50	100	0.98	0.03304
1:14761074:C:T	50	100	0.98	0.04067
1:14761102:A:T	50	96	0.98	0.4628
1:14762197:A:G	50	100	0.96	0.08043
1:14762236:G:A	50	100	0.97	0.05646
1:14762277:C:T	50	98	0.98	0.3607
1:14762518:A:G	50	94	0.98	0.4887
1:14762540:A:G	50	100	1	0.01906
1:14762559:A:G	50	98	0.81	0.05882
1:14762650:G:A	50	96	0.97	0.3642
1:14762792:A:G	50	100	0.98	0.09586
1:14762846:C:T	50	100	0.69	0.01144
1:14762946:T:G	50	100	0.99	0.01906
1:14763271:C:T	50	96	0.97	0.3802
1:14763456:A:C	50	96	0.96	0.4239
1:14763459:T:G	50	100	0.99	0.01107
1:14763516:T:C	50	96	0.96	0.4662
1:14763538:C:A	50	100	0.87	0.01071
1:14763843:A:G	50	92	0.94	0.461
1:14763962:T:G	50	92	0.91	0.3762
1:14763966:G:C	50	92	0.92	0.4847
1:14764045:A:G	50	90	0.9	0.4771
1:14764213:A:G	50	90	0.82	0.2487
1:14764388:C:A	49	81.6	0.81	0.1189
1:14764551:C:A	50	96	0.65	0.0699
1:14765551:T:C	50	98	0.61	0.01325
1:14766159:A:G	50	100	0.92	0.03141
1:14766273:C:T	50	100	0.86	0.08987
1:14766725:T:C	50	96	0.93	0.28
1:14766780:A:G	50	100	0.87	0.03195
1:14766915:G:A	50	94	0.88	0.07226
1:14766975:C:A	50	96	0.89	0.4639
1:14767066:G:A	50	96	0.94	0.2471
1:14767558:G:C	50	100	0.84	0.01307
1:14767919:A:C	50	100	0.97	0.07444
1:14768010:G:A	50	100	0.89	0.4276
1:14768417:C:T	50	100	0.95	0.03504
1:14768627:G:A	50	100	0.97	0.03214
1:14768670:C:T	50	98	0.94	0.08134
1:14768976:T:C	50	100	0.97	0.08932
1:14769052:A:G	50	100	0.99	0.07389
1:14769261:A:G	50	100	0.95	0.0561
1:14769277:C:T	50	100	0.92	0.3983
1:14769310:T:A	50	100	0.9	0.4286
1:14769447:C:T	50	100	0.97	0.03159
1:14769500:G:A	50	100	0.93	0.3956
1:14769591:T:G	50	100	0.96	0.02306
1:14769726:C:G	50	100	0.87	0.1284
1:14769767:C:T	50	100	0.92	0.4323
1:14769864:A:G	50	96	0.92	0.06009
1:14770111:A:G	50	100	0.86	0.1273
1:14770186:A:G	50	100	0.96	0.06681
1:14770270:T:C	50	94	0.77	0.02687
1:14770287:A:G	50	96	0.88	0.1576
1:14770571:A:C	50	96	0.82	0.03014
1:14770575:C:T	50	100	0.66	0.01126
1:14770929:G:A	50	98	0.8	0.04484
1:14770931:A:C	50	94	0.84	0.1647
1:14771169:G:A	50	100	0.65	0.01325
1:14771547:T:G	50	98	0.81	0.1275
1:14771869:A:G	50	92	0.81	0.4884
1:14772528:A:G	50	98	0.71	0.1167
1:14773027:C:T	50	88	0.69	0.3882
1:14773152:G:T	50	100	0.71	0.02778
1:14773198:T:C	50	100	0.66	0.1091
1:14773304:C:T	50	96	0.65	0.03867
1:14773308:T:A	50	96	0.68	0.03667
1:14773617:C:T	50	94	0.66	0.01761
1:14773720:G:T	50	94	0.72	0.07589
1:14774197:G:A	50	98	0.79	0.02524
1:14774205:T:C	50	100	0.81	0.02741
1:14774305:C:G	50	96	0.73	0.323
1:14774391:C:T	50	98	0.92	0.09187
1:14774397:T:C	50	98	0.94	0.1215
1:14774443:C:T	50	100	0.86	0.2137
1:14774499:C:T	50	98	0.94	0.1169
1:14774784:C:G	50	98	0.66	0.01398
1:14774848:G:A	50	98	0.92	0.03105
1:14774887:C:A	50	98	0.66	0.01398
1:14774976:C:T	50	98	0.96	0.08624
1:14775104:T:G	50	100	0.98	0.116
1:14775106:C:T	50	100	0.99	0.116
1:14775897:T:C	50	100	0.97	0.132
1:14776049:G:A	50	98	0.94	0.3951
1:14776358:C:T	50	100	0.95	0.3942
1:14776361:C:T	50	96	0.86	0.03159
1:14776542:G:C	50	100	0.72	0.02778
1:14776638:A:G	50	100	0.99	0.01307
1:14776767:C:T	50	98	0.94	0.4394
1:14777164:T:G	50	88	0.88	0.1752
1:14777166:T:G	50	86	0.94	0.3223
1:14777168:T:G	50	84	0.92	0.3166
1:14777303:A:G	50	100	0.96	0.295
1:14777354:C:T	50	100	0.98	0.02233
1:14777457:C:T	50	96	0.97	0.1556
1:14777499:C:T	50	100	0.83	0.04684
1:14777522:G:A	50	100	0.94	0.2322
1:14777916:A:T	50	98	0.96	0.15
1:14777970:C:T	50	100	1	0.02215
1:14777975:G:A	50	98	0.96	0.1474
1:14778332:C:T	50	98	0.83	0.01507
1:14778408:A:C	50	100	0.94	0.2104
1:14778818:G:A	50	98	0.99	0.05192
1:14778893:T:G	50	98	0.95	0.07335
1:14779268:A:G	50	98	0.95	0.1138
1:14779271:T:C	50	100	1	0.0285
1:14779283:A:C	50	100	0.96	0.08479
1:14779561:T:C	50	100	1	0.0285
1:14780033:C:T	50	100	1	0.0118
1:14780575:G:A	50	100	1	0.02197
1:14780645:A:G	50	100	0.99	0.03613
1:14780674:T:C	50	100	0.99	0.03613
1:14780729:T:C	50	100	0.99	0.03667
1:14780758:A:C	50	100	0.99	0.05483
1:14781027:A:G	50	90	0.96	0.4679
1:14781038:C:G	50	98	0.92	0.02887
1:14781260:T:G	50	100	0.99	0.02378
1:14781360:G:C	50	100	1	0.01761
1:14781367:G:C	50	98	0.7	0.01997
1:14781459:C:T	50	98	0.94	0.02905
1:14781464:G:A	50	100	1	0.02197
1:14781689:A:C	50	100	1	0.02306
1:14781693:C:T	50	100	0.89	0.1376
1:14782087:A:C	50	100	0.99	0.05483
1:14782089:A:G	50	100	0.93	0.01216
1:14782190:T:C	50	100	0.99	0.06082
1:14782440:G:T	50	98	0.96	0.2101
1:14782567:A:G	50	100	1	0.01216
1:14782681:T:C	50	100	1	0.02269
1:14782793:T:C	50	100	0.99	0.05447
1:14782813:A:G	50	100	1	0.01216
1:14783077:C:T	50	100	0.99	0.0541
1:14783184:T:C	50	98	0.97	0.07734
1:14783686:T:C	50	100	1	0.02306
1:14783760:C:T	50	100	0.99	0.0532
1:14783891:G:C	50	100	1	0.02233
1:14784320:C:T	50	100	1	0.01216
1:14784401:G:A	50	100	1	0.01216
1:14784481:G:A	50	100	1	0.01216
1:14784486:T:C	50	100	0.97	0.1959
1:14784600:A:C	50	100	0.64	0.02342
1:14784620:G:A	50	100	1	0.01235
1:14784955:G:A	50	100	1	0.01307
1:14785196:A:G	50	98	0.94	0.03322
1:14785276:C:G	50	100	0.99	0.01089
1:14785312:A:G	50	100	0.99	0.01089
1:14785431:G:T	50	96	0.97	0.2923
1:14785646:A:G	50	96	0.98	0.2887
1:14786348:A:G	50	100	0.99	0.07988
1:14786453:C:T	50	100	0.84	0.02832
1:14786636:A:G	50	98	0.96	0.1723
1:14786706:G:T	50	98	0.69	0.01434
1:14786735:A:G	50	100	1	0.01797
1:14786930:A:T	50	100	1	0.01797
1:14787007:A:G	50	100	1	0.0285
1:14787151:A:G	50	100	0.98	0.07589
1:14787195:C:T	50	100	0.98	0.01797
1:14787202:G:A	50	100	0.97	0.03014
1:14787204:A:G	50	100	0.99	0.08515
1:14787285:A:G	50	100	0.97	0.03867
1:14787303:C:T	50	100	0.99	0.2883
1:14787308:C:T	50	100	0.99	0.2885
1:14787310:C:T	50	100	0.97	0.03014
1:14787311:C:G	50	100	0.99	0.2883
1:14787348:G:A	50	100	0.99	0.2883
1:14787425:G:A	50	100	0.99	0.2885
1:14787800:G:A	50	100	0.97	0.4241
1:14787811:T:C	50	100	0.97	0.06845
1:14787871:G:A	50	98	0.99	0.05247
1:14788108:T:C	50	100	0.98	0.09078
1:14788808:C:T	50	100	1	0.01779
1:14788935:A:G	50	100	0.99	0.01779
1:14789208:C:T	50	98	0.97	0.0541
1:14789280:T:G	50	96	0.98	0.465
1:14789352:G:A	50	98	0.99	0.311
1:14789379:A:T	50	100	0.98	0.3615
1:14789413:A:G	50	98	0.62	0.01107
1:14789537:G:A	50	100	0.99	0.2703
1:14789712:G:T	48	97.9	0.98	0.2614
1:14790059:A:G	50	96	0.88	0.0886
1:14790080:G:A	50	100	0.83	0.01797
1:14790162:C:T	50	100	0.98	0.3778
1:14790272:A:G	50	100	1	0.01961
1:14790430:A:G	50	100	0.97	0.04593
1:14790564:A:G	50	100	0.99	0.2028
1:14790635:A:T	50	100	0.98	0.01053
1:14790690:C:T	50	100	1	0.01961
1:14790838:G:A	50	100	0.98	0.4381
1:14790977:C:A	50	100	1	0.01961
1:14791322:A:G	50	98	0.96	0.2264
1:14791476:C:G	50	100	0.97	0.03722
1:14791585:C:T	50	100	0.98	0.4092
1:14791672:C:G	50	98	0.65	0.01362
1:14791673:C:G	50	100	0.99	0.2041
1:14791744:A:C	50	98	0.98	0.4346
1:14791750:C:T	50	100	1	0.01943
1:14792144:G:A	50	98	0.98	0.2121
1:14792156:T:C	50	98	0.98	0.4379
1:14792315:G:A	50	94	0.72	0.08351
1:14792672:G:C	50	98	1	0.05265
1:14792674:G:A	50	94	0.96	0.4515
1:14792691:G:T	50	98	1	0.05265
1:14792704:G:A	50	98	1	0.06264
1:14792802:C:A	50	100	1	0.01943
1:14792838:T:C	50	100	0.99	0.0748
1:14792917:G:A	50	100	0.98	0.2104
1:14793093:C:G	49	98	1	0.05283
1:14793125:C:A	50	100	1	0.06318
1:14793143:T:C	50	100	1	0.05301
1:14793212:G:A	50	98	1	0.05283
1:14793224:A:G	50	98	1	0.05283
1:14793278:G:A	50	100	0.98	0.06445
1:14793325:C:T	49	95.9	0.94	0.2553
1:14793389:G:C	50	100	0.98	0.05465
1:14793531:A:G	50	100	0.98	0.05283
1:14793637:C:A	50	100	0.98	0.2531
1:14794030:G:A	50	100	0.97	0.4871
1:14794056:A:G	50	100	0.99	0.2157
1:14794473:G:A	50	96	0.96	0.3985
1:14794511:A:G	50	100	0.96	0.0374
1:14794522:C:T	50	100	1	0.06282
1:14794634:C:A	49	100	0.85	0.02977
1:14795027:G:A	50	96	0.94	0.2547
1:14795377:C:T	50	96	0.93	0.3219
1:14796278:C:G	50	100	0.95	0.1396
1:14796418:G:A	50	100	0.83	0.01688
1:14796470:T:C	50	100	0.96	0.0187
1:14796604:G:A	50	92	0.93	0.2511
1:14796693:T:C	50	96	0.92	0.4281
1:14797153:T:C	49	100	0.95	0.104
1:14797313:T:A	50	94	0.92	0.2823
1:14797362:A:C	50	100	0.93	0.02923
1:14797752:T:G	50	100	0.95	0.07643
1:14797822:C:T	50	98	0.94	0.3822
1:14797854:T:A	50	98	0.82	0.06445
1:14797918:C:T	50	100	0.95	0.07044
1:14798074:A:G	50	98	0.69	0.01216
1:14798185:G:A	50	98	0.94	0.4103
1:14798201:C:T	50	96	0.94	0.1924
1:14798296:C:A	50	98	0.95	0.3853
1:14798305:G:A	50	98	0.94	0.3853
1:14798377:C:T	50	100	0.95	0.02378
1:14798704:G:A	50	100	0.99	0.03867
1:14798723:C:T	50	98	0.96	0.108
1:14798724:A:G	50	96	0.93	0.1841
1:14798727:C:T	50	98	0.96	0.108
1:14799043:C:G	50	98	0.94	0.2941
1:14799203:C:A	50	100	0.93	0.3413
1:14799258:C:T	50	100	0.96	0.07607
1:14799347:A:C	50	98	0.99	0.04248
1:14799396:T:A	50	98	0.96	0.1093
1:14799718:G:A	50	100	0.9	0.2702
1:14799777:A:G	50	100	0.86	0.01634
1:14800163:A:T	50	98	0.97	0.03867
1:14800168:A:G	50	98	0.97	0.03903
1:14800657:T:G	50	100	0.93	0.1935
1:14800955:T:C	49	98	0.91	0.4802
1:14800957:C:T	49	95.9	0.91	0.3998
1:14800978:A:T	50	100	0.91	0.1142
1:14801069:C:T	50	100	0.93	0.08696
1:14801070:G:A	50	100	0.96	0.04285
1:14801131:G:T	50	98	0.92	0.2963
1:14801247:C:T	50	98	0.93	0.2885
1:14801347:G:A	50	100	0.91	0.02088
1:14801369:G:A	50	100	0.9	0.09132
1:14801839:A:G	50	98	0.92	0.1037
1:14801973:C:T	50	98	0.93	0.1817
1:14802299:G:T	50	100	0.94	0.1977
1:14802649:A:G	50	100	0.99	0.02596
1:14802881:G:A	50	100	0.98	0.01126
1:14803084:C:T	50	98	0.97	0.472
1:14803175:G:A	50	98	0.99	0.3519
1:14803363:G:A	50	100	0.98	0.06609
1:14803508:A:G	50	100	0.99	0.01126
1:14803522:A:G	50	100	0.98	0.1086
1:14803731:C:T	50	100	1	0.3408
1:14804007:C:T	50	100	0.99	0.09731
1:14804208:A:C	50	100	0.99	0.09695
1:14804374:G:A	50	90	0.92	0.219
1:14804388:C:T	50	100	0.99	0.2104
1:14804416:C:T	50	100	1	0.3502
1:14804533:G:A	50	100	0.97	0.1452
1:14804645:A:G	50	100	1	0.1333
1:14805548:C:T	50	100	1	0.01126
1:14805791:A:C	50	100	0.99	0.2798
1:14805825:A:G	50	100	0.98	0.4174
1:14805894:A:G	50	100	0.66	0.01471
1:14806138:C:A	50	100	0.97	0.06245
1:14806315:T:C	50	100	0.98	0.4172
1:14806568:G:A	50	100	0.97	0.1169
1:14806860:A:G	50	100	1	0.01126
1:14807058:G:A	50	100	0.99	0.2095
1:14807172:C:A	50	96	0.93	0.2422
1:14807330:G:T	50	100	0.72	0.01198
1:14807725:C:T	50	100	0.91	0.02469
1:14808248:A:G	50	100	1	0.01126
1:14808374:G:A	50	96	0.99	0.366
1:14808457:C:T	50	100	0.96	0.01906
1:14808486:C:G	50	100	0.96	0.01906
1:14808550:A:G	50	100	0.99	0.4869
1:14808590:A:C	50	100	0.99	0.128
1:14808757:G:T	50	100	0.98	0.3435
1:14808857:T:C	50	100	0.99	0.09749
1:14809032:C:T	50	100	0.99	0.289
1:14809710:A:G	50	100	0.98	0.2841
1:14809991:C:T	50	98	0.81	0.02705
1:14809994:A:G	50	98	0.96	0.3034
1:14810012:C:T	50	98	0.95	0.2905
1:14811243:G:A	50	98	0.94	0.06082
1:14811266:C:T	50	90	0.94	0.2224
1:14811342:A:G	50	100	1	0.01089
1:14811505:G:A	50	96	0.98	0.2289
1:14811564:C:T	50	98	0.99	0.3466
1:14811813:A:G	50	98	1	0.2814
1:14812064:A:T	50	100	0.98	0.05428
1:14812242:G:A	50	98	1	0.4666
1:14812507:T:C	50	100	1	0.04466
1:14812776:C:T	50	100	1	0.09695
1:14812872:G:A	50	100	0.99	0.05864
1:14812873:C:A	50	100	0.99	0.05864
1:14813031:C:T	50	100	0.99	0.04575
1:14813308:C:T	50	100	1	0.161
1:14813361:C:T	50	100	1	0.09695
1:14813866:G:A	50	98	0.99	0.2774
1:14813928:C:G	50	98	1	0.4753
1:14814215:G:A	50	100	1	0.09695
1:14814312:T:C	50	98	1	0.4735
1:14814315:C:G	50	100	0.98	0.1788
1:14814351:C:T	50	96	0.99	0.2692
1:14814451:T:C	50	100	1	0.09695
1:14814583:G:T	50	98	0.83	0.01017
1:14815445:G:A	50	100	0.98	0.09622
1:14815480:G:A	50	100	0.93	0.01107
1:14815491:C:T	50	98	1	0.4762
1:14815804:A:G	50	96	1	0.2858
1:14815854:T:C	50	100	0.64	0.01779
1:14815867:G:T	50	98	1	0.3706
1:14815868:G:T	50	98	1	0.3706
1:14816497:G:A	50	100	0.92	0.01743
1:14816846:C:T	50	98	1	0.4268
1:14817122:A:G	50	98	0.96	0.06609
1:14817625:A:G	50	100	1	0.05283
1:14817809:C:T	50	98	0.99	0.2807
1:14817949:G:A	50	98	0.99	0.2618
1:14818098:A:T	50	100	1	0.01035
1:14818200:C:A	50	100	1	0.04412
1:14818443:C:T	50	98	0.99	0.2707
1:14818487:C:T	50	98	0.99	0.4644
1:14818670:A:G	50	98	1	0.3021
1:14819003:C:T	50	100	0.92	0.01761
1:14819015:A:G	50	100	1	0.01035
1:14819101:C:T	50	98	1	0.3557
1:14819118:T:G	50	100	0.99	0.01452
1:14819185:C:T	50	98	0.84	0.03177
1:14819307:T:C	50	100	0.79	0.02142
1:14819423:T:G	50	98	0.95	0.2353
1:14819449:G:C	50	98	1	0.415
1:14819573:T:C	50	100	0.98	0.1265
1:14819584:G:A	50	98	1	0.4114
1:14819599:C:T	50	100	1	0.01035
1:14819673:C:G	50	100	1	0.01035
1:14819706:C:A	50	100	0.98	0.09713
1:14820587:C:T	50	98	0.99	0.2801
1:14820820:A:T	50	98	0.99	0.3902
1:14820874:C:T	50	100	0.99	0.06808
1:14820984:G:A	50	98	0.99	0.3891
1:14821226:G:A	50	98	0.99	0.4479
1:14821349:A:G	50	100	0.99	0.1048
1:14821460:T:C	50	94	0.96	0.2308
1:14821676:C:G	50	98	0.99	0.3332
1:14822431:C:G	50	100	0.99	0.01053
1:14822675:G:A	50	88	0.91	0.2019
1:14822789:T:C	50	100	0.99	0.01053
1:14822997:G:T	50	100	0.95	0.02923
1:14823197:T:C	50	98	0.84	0.03177
1:14823840:G:A	50	98	0.88	0.01725
1:14823893:C:G	50	92	0.9	0.2322
1:14824156:G:A	50	88	0.91	0.2048
1:14824418:T:G	50	92	0.9	0.2202
1:14825061:T:A	50	100	0.79	0.06028
1:14825540:C:G	50	98	0.87	0.1022
1:14825942:C:T	50	96	0.63	0.02288
1:14826119:G:A	50	100	0.87	0.01017
1:14826221:A:T	50	98	0.7	0.04357
1:14826259:T:C	50	92	0.79	0.1044
1:14826537:C:A	50	96	0.76	0.05174
1:14826873:G:A	50	98	0.77	0.04339
1:14827268:C:A	50	100	0.66	0.02106
1:14827493:T:G	50	86	0.61	0.1396
1:14827783:G:C	50	100	0.83	0.02596
1:14828068:C:T	50	100	0.84	0.01071
1:14828097:G:A	50	98	0.66	0.02269
1:14828134:C:T	50	84	0.72	0.2004
1:14828329:T:C	50	88	0.72	0.1992
1:14828424:C:A	50	98	0.9	0.06264
1:14828624:C:T	50	100	0.87	0.08951
1:14828740:C:T	50	100	0.9	0.154
1:14828942:C:T	50	100	0.91	0.1543
1:14829019:C:T	50	100	0.91	0.1547
1:14829039:G:A	50	100	0.91	0.1549
1:14829174:C:T	50	98	0.9	0.1155
1:14829499:G:T	50	100	0.8	0.03304
1:14829622:A:G	50	100	0.94	0.08969
1:14830240:G:A	50	98	0.96	0.1638
1:14830794:A:C	50	100	0.97	0.03377
1:14830796:C:T	50	100	0.97	0.07335
1:14831024:G:A	50	100	0.99	0.03105
1:14831368:T:C	50	100	0.94	0.07153
1:14831548:C:T	50	98	0.96	0.0118
1:14831743:T:C	50	100	0.97	0.07208
1:14831937:G:A	50	100	0.92	0.03595
1:14832011:G:A	50	100	0.97	0.2596
1:14832151:G:A	50	98	0.92	0.0118
1:14832480:G:A	50	100	0.98	0.2587
1:14832919:C:T	50	100	1	0.04303
1:14833017:T:C	50	100	1	0.04375
1:14833035:A:G	50	100	0.96	0.04375
1:14833292:C:G	50	100	1	0.04375
1:14833484:G:T	50	98	0.97	0.2662
1:14833574:C:T	50	100	0.98	0.2591
1:14834049:G:T	50	100	0.95	0.05864
1:14834072:G:C	50	100	1	0.03885
1:14834090:T:C	50	100	0.95	0.05864
1:14834113:G:A	50	98	0.94	0.04829
1:14834384:T:C	49	100	0.95	0.05773
1:14834485:C:A	50	100	0.98	0.0118
1:14834492:G:T	50	100	0.93	0.03649
1:14834568:A:T	50	100	0.96	0.05773
1:14834653:G:A	50	94	0.73	0.09005
1:14834881:A:G	50	100	0.99	0.07135
1:14835415:G:C	50	98	0.96	0.07008
1:14835481:C:T	50	100	1	0.02687
1:14835559:C:G	50	98	0.98	0.2515
1:14835576:G:A	50	98	0.93	0.01816
1:14835854:A:G	50	96	0.99	0.2092
1:14835906:C:G	50	100	1	0.02687
1:14836054:C:G	50	96	1	0.2275
1:14836071:G:A	50	98	0.93	0.01816
1:14836074:A:G	50	96	0.99	0.2097
1:14836144:G:C	50	98	0.9	0.04666
1:14836358:G:A	50	100	1	0.02705
1:14836606:T:C	49	100	0.93	0.01961
1:14836850:C:T	50	100	1	0.03214
1:14836905:G:A	50	100	1	0.03214
1:14837324:C:T	50	100	0.99	0.02687
1:14837379:A:G	50	100	0.93	0.03813
1:14837493:C:G	50	100	1	0.02923
1:14837610:T:C	50	100	1	0.02687
1:14837880:C:T	50	100	1	0.02996
1:14838293:T:C	50	98	0.97	0.01325
1:14838518:C:G	50	100	0.98	0.2598
1:14838525:G:A	50	100	1	0.1554
1:14838653:T:C	50	100	0.99	0.2582
1:14838831:C:G	50	100	0.99	0.2217
1:14839733:G:A	50	100	1	0.08987
1:14839957:G:T	50	100	1	0.02687
1:14840260:T:C	50	100	0.97	0.0138
1:14840291:A:G	50	98	0.99	0.05211
1:14840507:G:A	50	100	1	0.2524
1:14840519:G:A	50	100	0.99	0.01797
1:14841332:G:A	50	98	0.95	0.02033
1:14841569:A:G	50	98	0.98	0.2593
1:14842150:A:G	50	100	1	0.02778
1:14842753:T:C	50	98	0.98	0.09495
1:14842839:C:T	50	84	0.84	0.4771
1:14843035:C:G	50	98	0.94	0.06064
1:14843182:A:G	50	98	0.94	0.06082
1:14843185:C:G	50	98	0.98	0.09786
1:14843649:A:C	50	100	1	0.02959
1:14844137:T:C	50	100	0.99	0.2727
1:14844271:A:G	50	100	1	0.2627
1:14844337:A:G	50	100	0.99	0.08769
1:14844370:A:G	50	100	1	0.08642
1:14844415:C:T	50	100	1	0.02941
1:14844714:C:A	50	98	0.8	0.01816
1:14844912:T:G	50	100	1	0.09314
1:14845023:G:A	50	100	0.93	0.01525
1:14845024:G:C	50	100	1	0.1333
1:14845701:G:A	50	100	1	0.09695
1:14845854:A:G	50	98	0.98	0.07298
1:14846344:C:T	50	98	0.99	0.08642
1:14847230:A:G	50	100	1	0.1365
1:14847647:A:G	50	100	1	0.02832
1:14847869:T:C	50	100	1	0.09296
1:14847902:C:T	50	100	1	0.03849
1:14848090:C:G	50	100	0.99	0.09277
1:14848290:A:G	50	100	1	0.1333
1:14848292:G:A	50	100	0.95	0.02887
1:14848709:G:A	50	98	0.92	0.03032
1:14848795:A:G	50	100	1	0.2476
1:14848934:C:T	50	96	0.97	0.07044
1:14849361:A:G	50	96	1	0.244
1:14849421:A:G	50	100	1	0.0955
1:14849675:T:G	50	100	1	0.09259
1:14849687:C:T	50	100	1	0.09277
1:14849995:T:C	49	93.9	0.98	0.1585
1:14850105:T:C	50	98	0.99	0.03359
1:14850176:C:T	50	100	0.99	0.01216
1:14850334:T:G	50	100	1	0.09314
1:14850592:A:G	50	100	1	0.09332
1:14850655:T:C	50	98	0.8	0.0187
1:14850959:A:G	50	100	1	0.09277
1:14851057:A:G	50	100	1	0.09277
1:14851326:G:A	50	100	0.99	0.01235
1:14851352:T:C	50	100	1	0.09259
1:14851486:G:A	50	100	0.97	0.05864
1:14851545:C:T	50	100	0.99	0.03813
1:14851560:T:G	50	100	0.98	0.2593
1:14851752:C:G	50	100	1	0.09259
1:14851781:T:C	50	100	1	0.09259
1:14851867:C:A	50	100	0.99	0.03903
1:14852216:A:G	50	100	0.98	0.03341
1:14852621:T:C	50	100	1	0.09368
1:14852877:A:T	50	98	0.99	0.07262
1:14853009:A:G	50	100	1	0.09913
1:14853191:A:T	50	98	1	0.02651
1:14853258:G:A	50	96	0.82	0.0167
1:14853384:G:A	50	98	0.98	0.02015
1:14853393:C:A	50	94	0.98	0.1903
1:14853945:G:T	50	100	0.99	0.02977
1:14854355:T:G	50	98	0.99	0.07407
1:14854432:T:C	50	98	0.96	0.211
1:14854530:C:A	50	98	0.97	0.2102
1:14854533:C:T	50	76	0.79	0.4918
1:14854958:A:T	50	98	0.97	0.02614
1:14855075:G:A	50	98	0.97	0.07298
1:14855199:A:C	50	100	0.95	0.07208
1:14855209:G:C	50	100	0.94	0.1305
1:14855246:A:G	50	100	0.94	0.1322
1:14855404:T:C	50	94	0.86	0.02288
1:14855536:G:A	50	92	0.84	0.05773
1:14855585:T:C	50	86	0.73	0.154
1:14856046:A:G	50	94	0.6	0.02469
1:14856714:A:G	50	100	0.64	0.03722
1:14857235:G:T	50	96	0.84	0.3976
1:14857345:T:C	50	90	0.75	0.2309
1:14857369:C:T	50	98	0.62	0.05301
1:14857434:C:T	50	100	0.89	0.02142
1:14857643:T:C	50	100	0.82	0.1195
1:14857966:C:T	50	100	0.87	0.01707
1:14858214:C:T	50	80	0.9	0.4207
1:14858315:T:C	50	98	0.95	0.4121
1:14858410:A:G	50	98	0.92	0.2987
1:14858554:G:A	50	98	0.95	0.02378
1:14858733:C:T	50	98	0.96	0.411
1:14859376:C:T	50	100	0.93	0.0216
1:14859389:A:G	50	100	0.95	0.4956
1:14859913:C:T	50	100	0.96	0.4593
1:14860018:A:G	50	98	0.96	0.02415
1:14860179:A:C	50	100	0.96	0.4624
1:14860348:T:C	50	100	0.96	0.4617
1:14860374:T:C	50	100	0.95	0.02233
1:14860427:A:C	50	98	0.87	0.1273
1:14860954:C:A	50	100	0.96	0.43120000000000003
1:14860967:C:G	50	100	0.77	0.01943
1:14861220:G:A	50	100	0.95	0.4074
1:14861223:C:T	50	100	0.95	0.4074
1:14861322:C:T	50	100	0.95	0.4568
1:14861523:C:T	50	100	0.95	0.4061
1:14861819:T:C	50	100	0.9	0.01325
1:14862436:T:C	50	100	0.85	0.01035
1:14862592:T:C	50	100	0.95	0.4717
1:14862735:A:C	50	98	0.87	0.1391
1:14862803:A:G	50	98	0.94	0.4466
1:14862883:A:C	50	100	0.97	0.02288
1:14863176:T:C	50	98	0.93	0.4492
1:14863197:G:A	50	98	0.86	0.2304
1:14863319:A:G	50	98	0.93	0.4907
1:14863374:T:C	50	98	0.92	0.4717
1:14863381:G:A	50	98	0.91	0.433
1:14863533:C:T	50	98	0.82	0.08479
1:14863768:G:A	50	100	0.77	0.1894
1:14863923:C:A	50	96	0.76	0.2594
1:14864292:C:T	50	100	0.62	0.0187
1:14864303:G:A	50	100	0.69	0.0187
1:14864756:G:A	50	98	0.62	0.05392
1:14865225:G:C	50	98	0.93	0.3344
1:14865492:G:A	50	98	0.94	0.2954
1:14865789:A:G	50	98	0.95	0.3896
1:14865998:A:G	50	98	0.96	0.2928
1:14866063:T:C	50	98	0.97	0.3005
1:14866125:T:C	50	98	0.97	0.3019
1:14866244:G:A	50	98	0.95	0.3295
1:14866302:A:T	50	98	0.97	0.309
1:14866420:C:A	50	100	0.97	0.3582
1:14866600:A:G	50	100	0.99	0.01561
1:14866657:G:A	50	100	0.99	0.02197
1:14866736:A:T	50	98	0.95	0.3186
1:14866843:G:A	50	100	0.95	0.293
1:14867089:G:A	50	98	0.96	0.2409
1:14867148:C:T	50	98	0.93	0.1963
1:14867359:A:G	50	98	0.97	0.3244
1:14867848:G:T	50	100	0.99	0.02433
1:14867927:G:A	50	100	0.89	0.02324
1:14867974:G:A	50	100	0.98	0.295
1:14868063:A:G	50	100	0.97	0.03341
1:14868066:G:T	50	98	0.97	0.2616
1:14868086:C:T	50	98	0.98	0.2636
1:14868156:C:T	50	96	0.92	0.2814
1:14868195:C:T	50	100	0.87	0.02324
1:14868530:C:A	50	100	1	0.02959
1:14868948:G:A	50	98	0.96	0.2496
1:14869010:G:T	50	100	0.93	0.04448
1:14869121:G:A	50	100	0.96	0.01017
1:14869297:G:A	50	100	0.99	0.02451
1:14869507:C:A	50	100	0.98	0.4031
1:14869602:G:A	50	100	0.99	0.02433
1:14869639:T:C	50	100	0.96	0.3364
1:14869890:T:C	50	100	0.97	0.03649
1:14869941:C:G	50	98	0.98	0.3566
1:14870177:C:G	50	100	0.97	0.4198
1:14870382:G:A	50	100	0.91	0.05192
1:14870424:C:A	50	100	0.96	0.03431
1:14870501:T:G	50	100	0.95	0.03522
1:14870529:C:T	50	100	0.94	0.01525
1:14870924:G:A	50	96	0.8	0.1069
1:14871318:C:T	50	100	0.98	0.3406
1:14871358:A:T	50	100	0.99	0.0158
1:14871413:T:C	50	100	0.94	0.2179
1:14871414:G:A	50	100	0.99	0.0158
1:14872448:T:G	50	100	1	0.03304
1:14872552:A:T	50	100	0.97	0.341
1:14872993:A:T	48	97.9	0.96	0.3909
1:14873148:A:G	47	97.9	0.96	0.3145
1:14873544:A:G	50	100	0.91	0.01344
1:14873613:G:T	50	100	0.89	0.02324
1:14874333:G:A	50	100	1	0.0158
1:14874338:T:A	50	100	0.96	0.4161
1:14874519:T:C	50	96	0.81	0.02469
1:14875168:C:T	50	100	0.94	0.05828
1:14875189:G:A	50	100	0.95	0.01271
1:14875276:G:A	49	100	0.96	0.3887
1:14875424:T:C	50	100	0.94	0.03486
1:14875708:C:T	50	100	0.96	0.344
1:14876111:G:A	50	100	0.9	0.0236
1:14876225:A:G	50	100	1	0.0158
1:14876233:T:C	50	100	0.95	0.2928
1:14876508:G:T	50	100	1	0.02251
1:14877513:T:C	50	100	0.69	0.01071
1:14877749:A:G	50	100	0.95	0.3295
1:14878254:G:C	50	100	0.96	0.2767
1:14878445:A:G	50	100	1	0.0158
1:14878488:A:G	50	100	1	0.02505
1:14878541:A:G	50	100	0.98	0.01017
1:14878615:G:A	50	100	1	0.02269
1:14878940:C:T	50	100	0.94	0.01997
1:14879270:G:A	50	100	1	0.02269
1:14879281:T:G	50	100	0.89	0.02487
1:14879321:T:C	50	100	0.96	0.3095
1:14879367:A:T	50	100	0.93	0.01979
1:14879553:G:A	50	100	0.8	0.01816
1:14879718:G:A	50	98	0.69	0.05428
1:14880188:G:A	50	100	0.89	0.02342
1:14880621:T:G	50	100	0.92	0.01979
1:14880631:A:C	50	98	0.74	0.02088
1:14881007:C:G	50	100	0.92	0.01979
1:14881327:C:T	50	100	1	0.02269
1:14881456:T:C	50	100	0.96	0.2304
1:14881716:G:T	50	100	0.97	0.3379
1:14881729:C:T	50	100	0.96	0.3582
1:14881810:T:G	50	100	0.88	0.02469
1:14882082:A:T	50	100	0.97	0.3433
1:14882386:T:C	50	100	0.97	0.4212
1:14883017:C:T	50	100	0.92	0.01017
1:14883064:G:C	50	100	0.89	0.02342
1:14883639:C:T	50	100	0.81	0.06046
1:14883645:T:A	50	100	0.96	0.3771
1:14884240:A:G	50	100	0.92	0.01979
1:14884349:A:G	50	100	0.93	0.2436
1:14884778:A:G	50	100	0.92	0.02033
1:14884921:C:T	50	100	0.79	0.01543
1:14885031:T:C	50	100	0.93	0.221
1:14885328:A:C	50	100	0.92	0.2104
1:14885357:A:G	50	100	0.92	0.2289
1:14885868:G:A	50	100	0.99	0.02251
1:14885921:A:G	50	98	0.88	0.2309
1:14886273:A:T	50	100	0.93	0.02923
1:14886376:T:A	50	100	0.92	0.0256
1:14886463:C:G	50	96	0.85	0.3419
1:14886465:G:C	50	100	0.65	0.02415
1:14886471:G:C	50	98	0.87	0.02923
1:14886473:C:G	50	98	0.88	0.02923
1:14886697:G:A	50	90	0.85	0.1068
1:14886901:T:C	50	100	0.92	0.01452
1:14887189:C:G	50	98	0.73	0.03177
1:14887323:G:A	50	98	0.85	0.06227
1:14888152:A:G	50	96	0.73	0.0236
1:14888198:G:A	50	100	0.76	0.0187
1:14888678:G:A	50	100	0.84	0.07843
1:14888759:T:G	50	98	0.84	0.07898
1:14889057:C:T	49	100	0.99	0.01216
1:14889882:C:T	50	98	0.89	0.1656
1:14889993:A:G	50	100	0.88	0.1678
1:14890411:C:T	50	100	0.86	0.01452
1:14890596:G:C	50	100	0.96	0.01743
1:14890968:A:C	50	100	0.92	0.1645
1:14890980:A:C	50	100	0.91	0.1024
1:14891193:G:A	50	100	0.95	0.03595
1:14891196:C:T	50	96	0.73	0.0443
1:14891282:A:G	50	100	0.94	0.01325
1:14891299:C:G	50	100	0.94	0.01307
1:14891826:C:A	50	100	0.92	0.1576
1:14891835:C:T	50	100	0.89	0.09568
1:14892499:A:C	50	98	0.89	0.0955
1:14893103:C:T	50	98	0.89	0.02288
1:14893727:G:A	50	100	1	0.01598
1:14893827:T:C	50	100	1	0.01598
1:14893967:A:G	50	100	0.68	0.02179
1:14894165:C:T	50	100	0.9	0.07371
1:14895055:T:G	50	98	0.89	0.2509
1:14895609:G:A	50	100	0.86	0.02324
1:14896148:G:A	50	98	0.91	0.09241
1:14896149:G:A	50	100	1	0.01598
1:14897969:G:A	50	100	0.92	0.02269
1:14898087:C:T	50	100	0.91	0.07934
1:14898088:G:A	50	100	0.92	0.06736
1:14898248:A:C	50	100	0.89	0.01634
1:14898266:A:C	50	100	0.95	0.02033
1:14898387:C:G	50	98	1	0.01652
1:14898421:C:T	50	100	0.91	0.02469
1:14898702:T:C	50	100	0.91	0.01634
1:14898907:C:T	50	100	0.94	0.02469
1:14898933:G:T	50	100	0.93	0.1529
1:14899069:T:C	50	98	0.96	0.02415
1:14899463:T:C	50	100	0.97	0.01834
1:14899559:T:C	50	98	0.93	0.1162
1:14899570:A:G	50	98	0.94	0.1333
1:14900016:A:G	50	98	0.86	0.01816
1:14900135:T:C	50	100	0.92	0.01489
1:14900549:C:T	50	100	0.95	0.01725
1:14900663:A:G	50	100	0.95	0.1035
1:14900689:G:A	50	100	0.95	0.01725
1:14900710:C:T	50	96	1	0.01707
1:14901184:G:T	50	100	0.93	0.1614
1:14901567:G:A	50	100	0.95	0.01761
1:14901741:G:T	50	98	0.94	0.134
1:14901752:C:T	50	100	0.95	0.01725
1:14901776:T:A	50	100	0.89	0.02142
1:14901840:C:T	50	100	0.93	0.08588
1:14902096:G:C	50	100	0.94	0.06736
1:14902430:G:A	50	100	1	0.01543
1:14902605:T:G	50	100	0.94	0.1213
1:14902697:G:T	50	100	0.99	0.0167
1:14904530:T:C	50	100	0.94	0.1115
1:14904536:C:A	50	100	0.95	0.01725
1:14904692:T:C	50	98	0.96	0.03903
1:14905004:G:A	50	100	0.62	0.0167
1:14905113:C:T	50	98	0.92	0.0906
1:14905177:G:C	50	100	0.93	0.09677
1:14905180:T:G	50	100	0.92	0.01434
1:14905189:G:C	50	100	0.83	0.01471
1:14905350:C:G	50	98	0.94	0.4804
1:14905457:C:T	50	100	0.98	0.02215
1:14905638:G:A	50	98	0.95	0.03522
1:14905713:A:G	50	100	0.92	0.1186
1:14905729:G:A	50	98	0.92	0.01888
1:14905792:G:A	50	100	0.94	0.02487
1:14906108:A:G	50	100	0.95	0.4719
1:14906293:T:C	50	100	0.93	0.0138
1:14906914:G:C	49	100	0.98	0.01961
1:14907074:C:G	50	100	0.98	0.01979
1:14907076:A:G	50	100	0.97	0.09677
1:14907242:T:A	50	100	0.96	0.3807
1:14907274:C:T	50	98	0.93	0.128
1:14907361:C:T	50	100	0.96	0.01834
1:14907459:A:G	50	98	0.93	0.2932
1:14907533:G:A	50	100	0.95	0.331
1:14907621:G:A	50	100	0.96	0.07335
1:14907679:A:G	50	98	0.93	0.1144
1:14907823:C:T	50	100	0.97	0.02033
1:14907826:T:C	50	96	0.94	0.1565
1:14907836:T:C	50	98	0.95	0.4847
1:14907966:C:A	50	100	0.94	0.0138
1:14908061:G:C	50	98	0.96	0.1806
1:14908087:A:G	50	100	0.97	0.02033
1:14908123:C:T	50	100	0.94	0.0138
1:14908561:C:G	50	100	1	0.04067
1:14908630:T:C	50	100	0.96	0.01834
1:14908820:C:T	50	100	0.94	0.1719
1:14908978:A:G	50	98	0.98	0.1245
1:14909057:C:T	50	100	0.97	0.07317
1:14909452:C:A	50	100	0.96	0.2522
1:14909464:G:A	50	100	0.96	0.06935
1:14909860:G:C	50	100	0.96	0.02015
1:14910152:A:G	50	100	0.99	0.02106
1:14910424:C:T	50	100	0.97	0.01834
1:14910522:A:C	50	98	0.98	0.1304
1:14910644:C:T	50	98	0.98	0.1561
1:14911192:C:G	50	100	0.98	0.02578
1:14911366:A:C	50	98	0.98	0.09622
1:14911559:C:T	50	98	0.94	0.3667
1:14912087:G:A	50	100	0.96	0.02415
1:14912258:C:A	50	96	0.92	0.04049
1:14913340:A:G	50	96	0.93	0.09768
1:14913605:C:T	50	100	0.82	0.02832
1:14913609:A:G	50	100	0.93	0.02415
1:14913670:T:C	50	100	0.96	0.01997
1:14913961:A:G	50	100	0.98	0.1596
1:14914079:G:T	50	98	0.89	0.0719
1:14914421:C:G	50	96	0.96	0.2375
1:14914891:T:G	50	98	1	0.0158
1:14915906:T:C	50	98	0.93	0.09695
1:14916729:C:G	50	100	0.96	0.1082
1:14917128:A:G	50	98	0.96	0.03649
1:14917261:T:C	50	100	0.94	0.4325
1:14917280:C:T	50	100	0.95	0.01852
1:14917438:T:C	50	100	0.82	0.01235
1:14917608:T:A	50	100	0.95	0.01906
1:14917873:T:C	49	98	0.85	0.07208
1:14918265:C:T	50	96	0.95	0.256
1:14918632:C:T	50	100	0.91	0.02614
1:14919034:A:G	50	98	0.93	0.3137
1:14919262:C:T	50	100	0.88	0.01271
1:14919401:G:A	50	100	0.95	0.07426
1:14919764:T:A	50	98	0.94	0.2476
1:14919818:T:A	50	100	0.89	0.09877
1:14919826:G:A	50	100	0.95	0.2636
1:14919903:T:C	50	98	0.93	0.1649
1:14920365:G:T	50	100	0.89	0.01906
1:14920483:C:A	50	94	0.92	0.4138
1:14920911:C:T	50	100	0.9	0.07371
1:14920945:T:C	50	100	0.88	0.0187
1:14920968:G:A	50	96	0.85	0.1545
1:14921428:C:T	50	90	0.84	0.3057
1:14921691:A:T	50	98	0.93	0.06972
1:14921796:C:T	50	98	0.9	0.1449
1:14921872:C:A	50	98	0.89	0.0581
1:14922025:T:C	50	98	0.96	0.08914
1:14922852:C:T	50	98	0.93	0.01144
1:14923243:G:A	50	96	0.87	0.3157
1:14923915:C:G	50	98	0.93	0.1088
1:14924012:C:T	49	98	0.93	0.1082
1:14924075:G:A	49	100	0.82	0.01271
1:14924487:G:A	47	100	0.94	0.0276
1:14924821:C:T	50	98	0.98	0.08551
1:14924879:G:A	50	98	0.99	0.08588
1:14925068:T:C	50	100	0.96	0.02723
1:14925192:G:A	50	100	0.99	0.08224
1:14925610:G:T	50	98	0.95	0.1084
1:14925656:A:G	50	98	0.85	0.1943
1:14925860:C:G	50	100	0.98	0.02959
1:14925911:G:T	50	98	0.98	0.01543
1:14926159:G:A	50	100	0.99	0.1905
1:14926474:T:C	50	98	0.67	0.01761
1:14926943:C:G	50	98	0.96	0.061
1:14927061:A:G	50	98	0.99	0.2284
1:14927094:C:A	50	98	0.99	0.228
1:14927174:G:A	50	98	0.98	0.221
1:14927228:A:G	50	98	0.98	0.3393
1:14927855:G:A	50	98	0.72	0.01162
1:14927989:A:G	50	92	0.98	0.2763
1:14928155:T:G	50	96	0.98	0.1097
1:14928189:A:G	50	98	0.99	0.305
1:14928216:C:G	50	96	0.99	0.3048
1:14928223:G:A	50	96	0.99	0.3048
1:14928231:A:G	50	96	0.99	0.3046
1:14928364:T:G	50	98	0.99	0.3046
1:14928383:A:G	50	100	0.99	0.08878
1:14928436:G:A	50	94	0.98	0.1376
1:14928443:A:C	50	98	0.99	0.35
1:14928819:C:T	50	100	0.87	0.01253
1:14928863:C:T	50	98	1	0.06572
1:14928899:G:C	50	98	0.99	0.3032
1:14929251:A:G	50	98	1	0.3048
1:14929374:A:G	50	100	1	0.08824
1:14929495:A:C	50	100	0.77	0.01325
1:14929625:C:G	50	100	0.98	0.1115
1:14929640:C:T	50	100	0.99	0.1707
1:14929698:A:G	50	100	0.92	0.01253
1:14929775:C:T	50	100	0.98	0.06318
1:14929856:G:C	50	100	0.88	0.02669
1:14930050:T:C	50	100	0.98	0.112
1:14930059:G:C	50	100	0.98	0.1113
1:14930105:C:G	50	100	0.98	0.1113
1:14930112:G:T	50	100	1	0.08824
1:14930407:T:A	50	96	1	0.3484
1:14930481:A:T	50	100	0.77	0.03123
1:14930715:T:G	50	98	0.99	0.2386
1:14930780:G:A	50	100	0.99	0.09205
1:14930930:G:A	50	100	0.99	0.08787
1:14930979:A:G	50	100	1	0.0886
1:14931039:C:T	50	100	0.92	0.02669
1:14931151:G:C	50	98	0.88	0.04484
1:14931166:A:G	50	100	1	0.08769
1:14931211:C:T	50	100	1	0.08769
1:14931400:G:A	50	98	0.99	0.09477
1:14931420:T:G	50	96	1	0.3484
1:14931459:G:A	50	100	0.98	0.1225
1:14931814:G:C	50	100	1	0.108
1:14931822:A:G	50	100	0.77	0.01289
1:14931903:C:T	50	96	0.99	0.3491
1:14931907:A:G	50	96	0.99	0.3491
1:14931929:G:A	50	96	0.99	0.3491
1:14932191:C:T	50	100	0.98	0.05919
1:14932201:G:A	49	100	0.96	0.02723
1:14932442:A:G	50	100	0.93	0.05556
1:14932488:C:G	50	100	1	0.01888
1:14932631:G:A	50	100	0.96	0.02687
1:14932765:G:A	49	100	0.81	0.03776
1:14932901:G:A	50	100	0.98	0.06481
1:14932980:C:T	50	100	0.98	0.09168
1:14933037:G:A	50	98	0.99	0.1124
1:14933051:A:G	50	100	0.98	0.05265
1:14933056:A:G	50	100	0.93	0.01271
1:14933169:G:A	50	98	0.98	0.1098
1:14933356:G:C	50	100	0.98	0.01271
1:14933524:G:A	50	98	0.77	0.02215
1:14933948:C:T	50	100	0.94	0.07371
1:14934077:G:A	50	100	0.96	0.01271
1:14934134:C:T	50	100	0.98	0.07262
1:14934320:C:T	50	98	0.9	0.1906
1:14934457:T:G	50	98	0.97	0.3252
1:14934594:C:T	50	100	0.86	0.02687
1:14934957:C:A	50	100	0.96	0.06554
1:14935291:A:G	50	98	0.91	0.01071
1:14935882:C:A	50	100	0.99	0.05138
1:14936030:G:A	50	96	0.97	0.1048
1:14936076:A:G	50	100	0.92	0.02505
1:14936212:G:A	50	98	0.9	0.187
1:14936213:A:C	50	98	0.97	0.04938
1:14936635:T:C	50	100	0.9	0.02723
1:14937235:G:A	50	100	0.96	0.1017
1:14937248:A:T	50	100	0.81	0.03667
1:14937319:G:A	50	96	0.85	0.1966
1:14937774:A:G	50	96	0.91	0.2418
1:14937914:A:G	50	94	0.86	0.2654
1:14938020:A:G	50	100	0.78	0.04793
1:14938203:A:G	50	98	0.95	0.106
1:14938426:T:A	50	100	0.78	0.01362
1:14938908:G:A	50	100	0.95	0.4493
1:14939018:G:T	50	100	0.92	0.06663
1:14939034:A:G	50	100	0.95	0.4488
1:14939261:C:G	50	96	0.94	0.1986
1:14939531:A:G	50	100	0.87	0.04085
1:14939599:G:A	50	100	0.92	0.1536
1:14939655:T:G	50	100	0.95	0.07789
1:14939717:C:T	50	98	0.94	0.03232
1:14940473:C:G	50	100	0.96	0.07081
1:14940474:G:A	50	100	0.94	0.2344
1:14940531:G:T	50	98	0.96	0.06318
1:14940853:T:A	50	98	0.96	0.4495
1:14940894:C:G	44	97.7	0.93	0.1932
1:14940975:G:T	50	96	0.74	0.02106
1:14941015:A:G	50	100	0.87	0.04139
1:14941341:G:A	50	98	0.96	0.09114
1:14941629:G:A	50	98	0.97	0.08224
1:14941867:C:G	50	98	0.96	0.08315
1:14942159:G:A	50	98	0.91	0.1975
1:14942537:G:A	50	100	0.99	0.06627
1:14942651:C:G	50	100	0.99	0.06609
1:14942805:G:A	50	100	0.99	0.06609
1:14943309:G:T	50	100	0.94	0.1262
1:14943325:T:C	50	100	0.79	0.03613
1:14943425:C:A	50	98	0.96	0.06264
1:14943894:A:T	50	100	0.89	0.04121
1:14943931:G:A	50	98	0.94	0.08224
1:14943989:G:A	50	98	0.95	0.08206
1:14944130:C:T	50	100	0.94	0.134
1:14944139:T:C	50	100	0.93	0.134
1:14944197:C:T	50	100	0.74	0.03413
1:14944394:C:T	50	100	0.94	0.1251
1:14944526:C:G	50	98	0.93	0.4132
1:14944835:C:T	50	100	0.88	0.01144
1:14945143:T:C	50	100	0.67	0.03086
1:14945555:C:A	49	100	0.66	0.04902
1:14945873:C:T	50	98	0.92	0.02633
1:14946191:C:T	50	98	0.88	0.2426
1:14946249:T:C	50	98	0.92	0.3909
1:14946304:T:G	49	98	0.92	0.3824
1:14946423:T:C	50	100	0.87	0.02741
1:14946483:G:C	50	96	0.89	0.08551
1:14946601:T:C	50	98	0.88	0.2663
1:14946619:T:G	50	100	0.93	0.4423
1:14946685:T:G	50	92	0.85	0.2783
1:14946742:T:C	50	94	0.84	0.04557
1:14947005:A:G	50	100	0.68	0.02269
1:14947244:C:T	50	94	0.86	0.05955
1:14947456:T:A	50	100	0.96	0.3927
1:14947918:T:A	50	96	0.86	0.126
1:14948467:T:G	50	98	0.94	0.1739
1:14948508:A:G	50	98	0.92	0.04593
1:14948726:G:A	50	100	0.89	0.03068
1:14949019:T:C	50	98	0.94	0.2727
1:14949085:G:A	50	96	0.95	0.1609
1:14949257:T:G	49	98	0.93	0.04611
1:14949300:G:A	50	100	0.94	0.01725
1:14949988:C:G	50	98	0.94	0.2302
1:14950030:T:C	50	96	0.96	0.1663
1:14950846:G:T	50	100	0.95	0.06663
1:14951214:C:A	50	100	0.97	0.4553
1:14951540:A:G	50	100	0.98	0.3878
1:14951724:C:T	50	100	0.96	0.1255
1:14951831:A:G	50	100	0.97	0.1779
1:14951931:C:A	50	98	0.94	0.25
1:14951940:T:C	50	100	0.96	0.1621
1:14951977:A:C	50	98	0.96	0.4052
1:14952376:G:A	50	100	0.98	0.06536
1:14952380:G:A	50	100	0.98	0.06536
1:14952700:G:A	50	100	0.96	0.08025
1:14952920:G:A	50	100	1	0.0285
1:14953053:G:A	50	100	0.99	0.06427
1:14953105:C:T	50	100	1	0.07026
1:14954142:C:T	50	100	1	0.06046
1:14954327:A:G	50	100	0.96	0.142
1:14954335:T:C	50	100	0.86	0.01017
1:14954538:C:T	50	100	0.98	0.05937
1:14954599:G:A	50	100	1	0.06391
1:14954817:G:A	50	100	1	0.07898
1:14954854:G:C	50	100	1	0.06845
1:14954863:G:A	50	100	1	0.01561
1:14954895:T:C	50	100	1	0.08533
1:14955143:A:C	50	100	0.98	0.1127
1:14955170:A:G	50	100	1	0.08152
1:14955250:G:A	50	100	0.99	0.1166
1:14955375:T:A	50	100	1	0.1171
1:14955688:G:A	50	100	1	0.01471
1:14955723:A:G	50	100	1	0.07843
1:14955811:C:T	50	100	1	0.1107
1:14955934:T:C	50	100	1	0.08097
1:14956031:A:C	50	100	1	0.08733
1:14956398:G:A	50	100	1	0.1167
1:14956659:C:T	50	98	1	0.0305
1:14956690:C:T	50	100	1	0.08805
1:14956771:G:A	50	100	1	0.1022
1:14956795:C:T	50	100	1	0.1019
1:14956872:C:A	50	100	1	0.07898
1:14957071:G:A	50	100	1	0.07879
1:14957110:A:T	50	100	0.95	0.02669
1:14957277:C:T	50	100	0.96	0.1349
1:14957300:G:T	50	100	0.99	0.1098
1:14957344:C:T	50	100	1	0.07861
1:14957504:G:A	50	100	1	0.07843
1:14957538:C:T	50	100	1	0.07843
1:14957655:G:C	50	100	1	0.10780000000000001
1:14957697:A:T	50	100	1	0.07843
1:14957735:G:A	50	100	1	0.07843
1:14957745:C:T	50	100	0.98	0.1097
1:14957845:A:G	50	100	0.98	0.1097
1:14957945:G:C	50	100	1	0.06264
1:14958051:G:A	50	100	0.98	0.1561
1:14958116:C:A	50	100	0.97	0.1098
1:14958213:C:T	50	100	0.98	0.1398
1:14958284:G:A	50	100	1	0.04648
1:14958548:G:A	50	100	1	0.07771
1:14959087:A:G	50	100	1	0.07771
1:14959143:G:A	50	100	1	0.01471
1:14959273:A:T	50	100	1	0.1089
1:14959904:C:G	50	100	1	0.01471
1:14960076:T:C	50	100	0.98	0.0866
1:14960098:G:A	50	100	0.99	0.1022
1:14960203:T:A	50	100	0.98	0.09985
1:14960309:C:T	50	98	0.99	0.3776
1:14960630:C:T	50	100	0.98	0.08351
1:14960672:C:T	50	100	0.91	0.0305
1:14961120:T:C	50	100	1	0.1098
1:14961451:G:A	50	100	0.99	0.2313
1:14961711:A:G	50	100	0.96	0.0207
1:14961722:C:G	50	100	0.99	0.2393
1:14961837:A:G	50	100	1	0.2404
1:14962293:T:C	50	100	1	0.1073
1:14962349:G:T	50	100	1	0.07625
1:14962351:C:T	50	100	1	0.07625
1:14962714:C:T	50	100	1	0.1019
1:14962734:C:T	50	100	1	0.1019
1:14962843:T:G	50	100	1	0.102
1:14962853:G:A	50	100	0.99	0.1396
1:14962876:A:G	50	100	0.98	0.06826
1:14962880:T:C	50	100	1	0.102
1:14962917:C:T	50	100	1	0.04539
1:14962964:A:G	50	100	1	0.1019
1:14963864:G:A	50	100	0.98	0.1449
1:14963878:G:C	50	100	1	0.1037
1:14964800:C:T	50	100	0.97	0.1009
1:14964876:G:A	50	100	0.97	0.02124
1:14965028:A:T	50	100	0.93	0.4911
1:14965030:T:A	50	100	0.98	0.02596
1:14965053:C:G	50	100	0.94	0.43120000000000003
1:14965361:C:G	50	100	0.99	0.4423
1:14965740:C:G	50	98	0.98	0.04267
1:14966048:C:T	50	100	0.98	0.156
1:14966555:T:C	50	100	0.99	0.402
1:14966674:T:C	50	100	0.99	0.2916
1:14966772:G:A	50	100	0.99	0.4495
1:14967079:A:G	50	100	0.99	0.4417
1:14967332:A:G	50	100	0.68	0.0236
1:14967509:A:G	49	100	0.99	0.01598
1:14967535:G:A	50	100	0.98	0.3922
1:14967696:C:T	50	100	0.99	0.3845
1:14967859:T:G	50	100	0.98	0.01216
1:14967971:G:A	50	100	0.98	0.01216
1:14968037:C:A	50	100	0.99	0.07298
1:14968088:A:G	50	100	0.98	0.01216
1:14968389:C:A	50	100	0.98	0.1576
1:14968837:A:G	50	100	0.99	0.4218
1:14969188:C:T	50	100	0.99	0.4007
1:14969349:T:A	50	100	0.86	0.03758
1:14969410:G:C	50	100	0.98	0.3956
1:14969523:C:T	50	98	0.99	0.4475
1:14969549:T:C	50	100	0.94	0.01053
1:14969786:T:G	50	100	0.99	0.3958
1:14969817:A:T	50	100	0.99	0.2974
1:14970001:C:A	50	100	0.99	0.4644
1:14970189:T:G	50	100	0.99	0.3787
1:14970753:T:A	50	100	0.98	0.1483
1:14971224:A:C	50	100	0.99	0.4592
1:14971244:G:A	50	100	0.99	0.4593
1:14971643:C:G	50	100	0.99	0.4031
1:14971933:G:C	50	100	0.99	0.4227
1:14972270:C:T	50	100	0.99	0.3923
1:14972498:C:T	50	100	0.99	0.3972
1:14972587:C:G	50	100	0.99	0.06373
1:14972815:G:A	50	100	0.99	0.05828
1:14973027:C:T	50	100	1	0.4234
1:14973176:A:G	50	100	1	0.4372
1:14973654:A:G	50	100	0.97	0.1088
1:14973700:G:A	50	100	1	0.43120000000000003
1:14974085:G:A	50	100	1	0.4129
1:14974143:T:C	50	100	0.99	0.4375
1:14974669:G:A	50	98	0.63	0.01507
1:14975452:G:T	50	100	1	0.4247
1:14975687:C:T	50	100	0.98	0.2923
1:14975893:G:A	50	100	1	0.1685
1:14975940:G:C	50	98	1	0.1698
1:14976026:C:T	50	98	1	0.1698
1:14976253:C:G	50	100	0.99	0.06627
1:14976366:G:A	50	100	1	0.1761
1:14976617:C:G	50	100	1	0.1817
1:14976619:G:A	50	98	1	0.4147
1:14976705:C:T	50	100	1	0.1814
1:14976928:G:A	50	100	0.99	0.171
1:14976948:A:G	50	100	0.99	0.3842
1:14977133:C:T	50	100	0.92	0.01452
1:14977423:A:G	50	100	0.99	0.1814
1:14977474:G:A	50	100	0.99	0.1814
1:14977591:G:A	50	100	1	0.4138
1:14977617:G:A	50	100	0.99	0.06028
1:14977733:A:G	50	100	0.99	0.3854
1:14977986:T:G	50	100	0.99	0.1734
1:14978106:C:T	50	100	0.99	0.1732
1:14978195:T:A	50	100	0.99	0.1674
1:14978355:G:A	50	100	0.94	0.03105
1:14978363:C:T	50	100	0.99	0.1432
1:14978967:C:T	50	100	0.99	0.3606
1:14978974:G:A	50	100	0.97	0.02542
1:14979096:C:G	50	100	1	0.173
1:14979238:G:A	50	100	1	0.173
1:14979314:C:T	50	100	0.9	0.02887
1:14979328:G:A	50	100	1	0.173
1:14979429:A:G	49	100	0.99	0.3849
1:14979453:T:C	50	100	0.88	0.03304
1:14979555:G:C	50	100	1	0.1672
1:14979626:G:A	50	100	0.93	0.02233
1:14980248:T:C	50	100	0.64	0.03903
1:14980924:A:T	50	100	1	0.3159
1:14980982:G:A	50	98	1	0.3168
1:14981062:G:A	50	100	1	0.3172
1:14981180:G:A	50	100	1	0.317
1:14981774:T:C	50	100	0.99	0.3121
1:14982302:C:T	50	98	0.99	0.3174
1:14982813:C:G	50	100	0.99	0.3023
1:14982879:G:A	50	100	0.93	0.01507
1:14983013:G:A	49	98	0.99	0.3246
1:14983365:C:T	50	98	0.98	0.4466
1:14983933:A:T	50	100	0.95	0.07117
1:14983976:A:G	50	100	0.92	0.01743
1:14984143:G:C	50	100	0.93	0.01071
1:14984996:C:T	50	100	0.76	0.02015
1:14985000:G:C	50	92	0.78	0.1376
1:14985097:C:T	50	98	0.85	0.1229
1:14985098:T:G	50	94	0.85	0.3076
1:14985312:A:T	50	96	0.72	0.05428
1:14985336:G:A	50	100	0.71	0.02814
1:14985448:T:C	50	92	0.8	0.3537
1:14985508:T:C	50	100	0.91	0.01162
1:14985949:G:A	50	100	0.88	0.01525
1:14986100:G:T	50	100	0.9	0.05664
1:14986766:T:A	50	100	0.95	0.3391
1:14986796:G:A	50	100	0.8	0.01997
1:14987233:G:A	50	100	0.93	0.02342
1:14987462:C:T	50	100	0.89	0.01634
1:14987624:A:G	49	100	0.97	0.3794
1:14987815:A:G	50	100	0.97	0.3789
1:14987903:G:A	50	100	0.94	0.01906
1:14988239:C:T	50	100	0.97	0.4484
1:14988282:G:C	50	100	0.97	0.4481
1:14988575:A:G	50	100	0.92	0.02596
1:14988680:G:A	50	98	0.94	0.12
1:14989400:C:T	50	100	0.95	0.2315
1:14989566:T:C	50	100	0.78	0.0236
1:14990151:G:A	50	100	0.94	0.3878
1:14990470:C:T	50	98	0.93	0.193
1:14990499:C:T	50	98	0.95	0.3513
1:14990885:C:T	50	100	0.84	0.07171
1:14990992:A:G	50	100	0.97	0.4786
1:14991020:G:A	50	100	0.95	0.02433
1:14991052:T:C	50	100	0.97	0.4728
1:14991227:G:A	50	100	0.94	0.4976
1:14991241:A:C	50	100	0.96	0.01471
1:14991289:G:A	50	96	0.94	0.3531
1:14991307:A:G	50	98	0.95	0.461
1:14991662:A:G	50	98	0.97	0.4595
1:14991749:T:G	50	98	0.96	0.01888
1:14991903:G:A	50	100	0.96	0.3299
1:14991913:C:T	50	98	0.69	0.02941
1:14992197:A:T	50	100	0.96	0.02887
1:14992242:G:A	50	98	0.98	0.4515
1:14992276:C:G	50	100	0.79	0.01997
1:14992352:A:G	50	98	0.96	0.3775
1:14992743:G:A	50	98	0.98	0.4582
1:14992922:G:T	50	98	0.93	0.07789
1:14992980:T:C	50	100	0.98	0.459
1:14992988:C:A	50	100	0.98	0.459
1:14993036:T:A	50	100	0.98	0.4597
1:14993193:C:T	49	100	0.96	0.02179
1:14993342:G:A	50	100	0.88	0.05029
1:14993344:C:T	50	100	0.68	0.03177
1:14993418:A:G	50	100	0.98	0.4677
1:14993485:C:A	50	98	0.94	0.2905
1:14993585:G:A	50	100	0.99	0.01743
1:14993646:G:C	50	98	0.96	0.1195
1:14993651:G:A	50	100	0.97	0.4572
1:14993953:C:T	50	96	0.94	0.2279
1:14993965:G:A	50	98	0.91	0.09786
1:14993986:G:A	50	100	0.8	0.01398
1:14994024:G:A	50	100	0.94	0.02869
1:14994382:A:G	50	98	0.95	0.1191
1:14994411:C:T	50	100	0.78	0.0138
1:14994683:G:A	50	98	0.92	0.07807
1:14994729:G:T	50	100	0.98	0.0187
1:14994746:C:T	50	98	0.95	0.1189
1:14994865:T:C	50	100	0.89	0.01688
1:14994871:G:A	50	100	0.89	0.1494
1:14995095:G:A	50	100	0.87	0.03631
1:14995109:A:G	50	100	0.93	0.4125
1:14995208:C:T	50	100	0.87	0.01452
1:14995628:A:T	49	95.9	0.88	0.1149
1:14995956:A:G	50	100	0.85	0.02778
1:14995966:G:A	50	94	0.79	0.1175
1:14996045:C:T	50	92	0.7	0.0935
1:14996086:G:C	50	98	0.82	0.06863
1:14996146:G:A	50	100	0.62	0.04503
1:14996173:T:C	50	100	0.97	0.01543
1:14996609:A:G	50	98	0.9	0.163
1:14996626:C:G	50	100	0.93	0.03141
1:14996826:G:A	50	100	0.97	0.01434
1:14996869:C:T	50	100	0.89	0.1587
1:14997205:A:T	50	94	0.79	0.04321
1:14997246:T:G	50	100	0.97	0.02215
1:14997304:G:A	50	100	0.9	0.03159
1:14997668:G:A	50	100	0.91	0.01434
1:14997971:A:C	50	98	0.94	0.1926
1:14998058:A:G	50	100	0.98	0.0216
1:14998146:C:T	50	100	0.9	0.08097
1:14998319:C:T	50	100	0.92	0.2052
1:14998325:A:C	50	100	0.88	0.02142
1:14998420:G:C	50	100	0.93	0.2248
1:14998468:A:G	50	100	0.88	0.02269
1:14998624:C:T	50	100	0.81	0.0581
1:14998660:T:C	50	100	0.9	0.01416
1:14998694:G:A	50	100	0.98	0.01471
1:14998709:A:T	50	96	0.93	0.2678
1:14998754:G:T	50	100	0.94	0.04866
1:14998850:C:T	50	100	0.98	0.02142
1:14999179:T:C	50	98	0.91	0.1705
1:14999371:C:T	50	100	0.91	0.01398
1:14999426:C:G	50	100	0.98	0.02124
1:14999508:G:C	49	91.8	0.89	0.05392
1:14999517:T:C	50	98	0.89	0.04648
1:14999581:G:A	50	100	0.91	0.01416
1:14999743:G:A	49	98	0.92	0.0138
1:14999946:A:T	50	98	0.94	0.4862
1:14999981:A:T	50	100	0.86	0.03994
1:15000242:C:T	50	100	0.83	0.01598
1:15000293:C:A	50	100	0.93	0.07807
1:15000738:A:T	50	100	0.95	0.1975
1:15000975:T:C	50	100	0.97	0.2052
1:15001018:G:A	50	100	0.78	0.02306
1:15001181:C:G	50	100	0.98	0.2041
1:15001218:T:C	50	100	0.95	0.05265
1:15001230:C:G	50	100	0.98	0.2042
1:15001381:A:G	50	100	0.98	0.2032
1:15001445:G:A	50	100	0.9	0.03395
1:15001452:C:T	50	100	0.98	0.207
1:15001549:C:T	50	100	0.98	0.2032
1:15001616:C:T	50	100	0.98	0.13
1:15001655:A:C	50	100	0.99	0.2037
1:15001697:C:T	50	100	0.99	0.2033
1:15001710:C:T	50	100	0.83	0.03468
1:15001722:C:T	50	100	0.86	0.01725
1:15001923:C:T	48	95.8	0.96	0.2505
1:15002018:C:T	50	100	0.88	0.02669
1:15002201:G:A	50	100	0.99	0.1501
1:15002234:T:C	50	100	1	0.01144
1:15002263:C:T	50	100	0.99	0.1501
1:15002386:G:A	50	100	0.68	0.01634
1:15002454:G:A	50	100	0.99	0.1501
1:15002528:T:A	50	100	0.86	0.0118
1:15002612:T:C	50	100	0.99	0.1503
1:15002722:T:A	50	100	0.88	0.02723
1:15003095:A:G	50	100	0.98	0.1501
1:15003287:G:A	50	100	0.95	0.2019
1:15003491:G:A	50	100	0.98	0.4729
1:15003804:C:T	50	100	0.95	0.2003
1:15003866:C:T	50	100	0.96	0.05574
1:15003927:G:T	50	100	0.92	0.01253
1:15003985:A:G	50	100	1	0.2041
1:15003987:C:T	50	100	1	0.01779
1:15004191:C:G	50	100	0.86	0.01216
1:15004599:C:T	50	100	0.86	0.02778
1:15004790:A:G	50	100	0.98	0.2142
1:15004803:A:G	50	100	0.99	0.1305
1:15005049:T:C	50	100	1	0.2066
1:15005107:A:T	50	100	0.98	0.461
1:15005138:C:A	50	100	1	0.2041
1:15005306:A:G	50	100	0.98	0.461
1:15005399:A:G	50	100	0.99	0.2042
1:15005572:G:A	50	100	0.86	0.01725
1:15005753:A:G	50	100	0.93	0.02869
1:15005786:G:A	50	100	0.9	0.01761
1:15006394:T:A	50	100	0.94	0.06354
1:15006458:G:A	50	100	0.84	0.01852
1:15006511:C:G	50	100	0.94	0.01362
1:15006557:C:G	50	100	0.94	0.2304
1:15006659:G:T	50	100	1	0.01144
1:15006833:G:A	50	98	0.97	0.1271
1:15006839:G:A	50	98	0.97	0.1271
1:15006955:G:C	50	98	0.82	0.0187
1:15006958:G:A	50	96	0.97	0.1443
1:15007013:C:T	49	100	0.81	0.03849
1:15007211:C:T	50	100	0.92	0.01362
1:15007252:G:A	50	86	0.76	0.1167
1:15007367:G:A	50	100	0.85	0.01688
1:15007450:C:T	50	100	0.93	0.06845
1:15007936:C:G	50	92	0.92	0.2996
1:15007960:C:T	50	94	0.92	0.1599
1:15008286:T:C	50	98	0.84	0.1521
1:15008948:G:T	50	100	0.86	0.02741
1:15009041:G:A	50	100	0.76	0.01235
1:15009052:C:T	50	100	0.89	0.1293
1:15009328:G:A	50	98	0.82	0.03014
1:15009363:A:T	50	98	0.88	0.065
1:15010026:C:T	50	100	0.91	0.4257
1:15010055:A:C	50	100	0.86	0.01525
1:15010224:C:T	50	98	0.89	0.1249
1:15010552:A:G	50	100	0.8	0.05537
1:15011303:T:C	50	100	0.94	0.01434
1:15011470:G:A	50	100	0.9	0.1792
1:15011739:C:T	50	100	0.91	0.1373
1:15011909:C:G	50	100	0.9	0.1196
1:15011925:G:A	50	100	0.75	0.02651
1:15012407:G:T	50	98	0.9	0.1026
1:15012442:A:G	50	94	0.74	0.1035
1:15012592:G:C	50	98	0.91	0.2938
1:15012596:A:G	50	100	0.96	0.03776
1:15012653:T:G	50	98	0.88	0.01834
1:15012892:G:A	50	98	0.91	0.254
1:15013131:A:G	50	100	0.92	0.08842
1:15013141:C:G	50	96	0.94	0.2967
1:15013212:G:A	50	100	0.94	0.01761
1:15013406:T:G	50	98	0.97	0.1881
1:15013464:T:C	50	98	0.97	0.1879
1:15013480:A:G	50	98	0.96	0.1879
1:15013765:A:G	50	94	0.96	0.2832
1:15014371:G:T	50	100	0.98	0.04539
1:15014559:A:G	50	100	0.94	0.0463
1:15014667:C:T	50	100	0.94	0.01634
1:15014755:A:G	50	98	0.96	0.1708
1:15014867:A:G	50	100	0.76	0.03758
1:15014917:G:A	50	96	0.96	0.4101
1:15015235:C:T	50	94	0.95	0.4434
1:15015421:G:A	50	100	0.76	0.03758
1:15015745:C:A	50	100	0.92	0.04757
1:15015851:C:T	50	100	0.97	0.1071
1:15015863:C:G	50	100	1	0.04648
1:15015972:G:T	50	96	0.96	0.3446
1:15016075:T:C	50	100	0.98	0.06046
1:15016492:G:C	50	100	0.97	0.1124
1:15016598:T:G	49	100	0.97	0.3014
1:15016633:G:A	50	100	0.97	0.01779
1:15016878:T:C	50	98	0.95	0.02179
1:15016926:C:T	50	100	0.97	0.1068
1:15017533:G:A	50	96	0.95	0.1411
1:15017542:G:A	50	100	0.81	0.05755
1:15017546:G:T	50	100	0.95	0.07789
1:15017602:G:A	50	100	0.97	0.01888
1:15017736:G:A	50	98	0.87	0.08896
1:15017907:G:T	50	98	0.96	0.4417
1:15017954:T:G	50	100	1	0.01779
1:15018356:C:T	50	98	0.95	0.03377
1:15018440:G:A	50	98	0.95	0.1719
1:15018980:G:A	50	100	0.83	0.01344
1:15019000:C:T	50	100	1	0.01779
1:15019500:T:C	50	100	0.86	0.04757
1:15019545:C:A	50	100	0.91	0.06518
1:15019627:A:G	50	100	0.98	0.0463
1:15019834:T:C	50	100	0.96	0.112
1:15020035:C:T	50	100	0.96	0.1055
1:15020215:G:A	50	96	0.96	0.1496
1:15020395:T:A	50	98	0.96	0.3393
1:15020413:T:C	50	100	0.92	0.0846
1:15020580:C:T	50	100	0.82	0.01271
1:15020619:C:G	50	98	0.95	0.03395
1:15020779:C:A	50	100	0.96	0.0167
1:15020848:G:C	50	100	0.89	0.06264
1:15020867:A:G	50	98	0.93	0.3991
1:15020889:A:G	50	100	0.93	0.1518
1:15021144:G:A	50	98	0.89	0.1716
1:15021158:G:C	50	98	0.93	0.2627
1:15021215:T:C	50	100	0.88	0.1182
1:15021539:C:G	50	100	0.98	0.01434
1:15021613:C:A	50	100	0.95	0.0374
1:15021651:G:A	50	100	0.93	0.02542
1:15021729:G:A	50	100	0.96	0.05901
1:15021926:A:G	50	90	0.87	0.2398
1:15021957:C:A	50	80	0.79	0.2961
1:15022052:C:G	50	100	0.94	0.01743
1:15022813:T:C	50	100	0.85	0.02378
1:15023120:C:A	50	100	0.84	0.02378
1:15023567:A:G	50	96	0.88	0.3825
1:15023627:G:T	50	100	0.92	0.09114
1:15024341:C:T	50	98	0.89	0.05846
1:15024787:G:A	50	100	0.97	0.09096
1:15024922:G:T	50	98	0.67	0.01017
1:15025015:G:A	50	100	0.97	0.01362
1:15025224:C:G	50	100	1	0.01616
1:15025328:C:A	50	100	0.84	0.03341
1:15025358:G:T	50	98	0.96	0.1532
1:15025411:G:A	50	96	0.96	0.3457
1:15025775:C:T	50	100	0.96	0.0138
1:15025807:G:A	50	98	0.97	0.2651
1:15026178:G:A	50	98	0.96	0.1543
1:15026324:G:A	50	96	0.98	0.4691
1:15026462:C:T	50	98	0.98	0.4691
1:15026546:C:T	50	100	1	0.01634
1:15026605:G:A	50	96	0.98	0.4688
1:15027098:T:C	48	95.8	0.92	0.02959
1:15027116:C:G	46	80.4	0.98	0.4688
1:15027120:C:T	46	89.1	0.97	0.1109
1:15027128:C:G	46	82.6	0.98	0.469
1:15027271:G:A	50	96	0.98	0.4688
1:15027290:C:G	50	100	1	0.01634
1:15027445:T:C	50	98	0.96	0.1543
1:15027752:C:G	50	98	0.92	0.03068
1:15027800:G:A	50	100	0.85	0.02524
1:15027903:G:A	50	94	0.96	0.3224
1:15028501:C:T	50	98	0.98	0.3103
1:15028745:A:G	50	94	0.99	0.4544
1:15028942:C:G	50	98	0.96	0.1532
1:15029193:A:G	50	94	0.88	0.02487
1:15029486:G:A	50	98	0.92	0.06391
1:15029533:C:T	50	100	1	0.02905
1:15029727:G:A	50	96	0.98	0.4573
1:15030069:G:A	50	98	0.95	0.1534
1:15030236:G:A	50	100	1	0.01525
1:15030296:C:G	49	95.9	0.98	0.3125
1:15030297:T:A	49	95.9	0.98	0.3125
1:15030298:C:G	50	96	0.98	0.3123
1:15030551:G:T	50	94	0.97	0.4717
1:15030700:G:A	50	100	0.93	0.01144
1:15031009:A:C	50	96	0.97	0.2892
1:15031412:G:A	50	100	1	0.02869
1:15031811:A:G	50	100	0.98	0.1494
1:15031849:A:G	50	100	0.97	0.1496
1:15031876:A:G	50	100	0.98	0.1496
1:15032120:A:G	50	100	0.98	0.1491
1:15032194:C:T	50	80	0.84	0.4484
1:15032195:T:C	50	80	0.77	0.3123
1:15032227:T:C	49	100	0.98	0.1487
1:15032350:G:A	50	100	0.98	0.163
1:15032414:G:A	50	100	0.92	0.02923
1:15032476:G:C	50	98	0.95	0.15310000000000001
1:15032478:C:A	50	98	0.95	0.15310000000000001
1:15032827:C:T	50	100	0.92	0.04357
1:15032852:G:A	50	100	1	0.01525
1:15033083:T:C	50	100	0.97	0.1788
1:15033126:A:G	50	100	0.98	0.1485
1:15033214:G:A	50	100	0.94	0.1282
1:15033471:C:T	50	100	0.96	0.1489
1:15033885:C:T	50	100	1	0.01525
1:15033960:A:G	50	100	0.95	0.4719
1:15034222:G:A	50	100	0.89	0.01216
1:15034225:C:T	50	98	0.94	0.0935
1:15034312:T:G	50	96	0.95	0.437
1:15035458:G:T	50	98	0.93	0.04085
1:15035860:C:A	50	100	0.94	0.02796
1:15036047:C:G	50	92	0.88	0.4406
1:15036070:G:A	50	98	0.91	0.05447
1:15036109:T:C	50	100	0.9	0.04684
1:15036130:C:T	50	92	0.61	0.02996
1:15036186:G:A	50	100	0.89	0.01688
1:15036198:C:T	50	98	0.9	0.1407
1:15036231:T:C	49	98	0.87	0.2317
1:15036253:G:A	49	98	0.9	0.3716
1:15036312:T:C	45	91.1	0.71	0.0256
1:15036727:A:C	50	96	0.96	0.3784
1:15036778:G:C	50	98	0.95	0.1594
1:15037023:G:A	50	100	0.97	0.2081
1:15037626:A:G	50	100	0.97	0.02524
1:15037846:G:A	50	100	0.97	0.1501
1:15037854:A:G	50	100	0.97	0.1501
1:15038004:C:A	50	100	0.93	0.04375
1:15038142:T:C	50	100	0.96	0.1714
1:15038224:A:G	50	100	0.94	0.01598
1:15038334:A:C	50	100	0.95	0.01489
1:15038463:G:A	50	98	0.91	0.0256
1:15038590:A:G	50	98	0.96	0.1485
1:15038796:A:G	46	93.5	0.72	0.07534
1:15038797:C:T	46	93.5	0.72	0.07534
1:15038805:A:G	47	93.6	0.72	0.09023
1:15038823:A:G	46	93.5	0.79	0.1253
1:15039007:A:C	48	100	0.95	0.1834
1:15039623:A:C	50	98	0.97	0.3943
1:15040019:G:A	50	98	1	0.02505
1:15040156:T:C	50	100	0.98	0.171
1:15040194:T:C	50	100	0.98	0.3493
1:15040416:C:G	50	98	0.98	0.3228
1:15040485:A:G	50	98	0.97	0.3965
1:15040587:A:G	50	98	0.98	0.3342
1:15040643:G:A	50	100	1	0.03032
1:15040753:A:G	50	98	0.97	0.3883
1:15040901:A:C	50	100	0.97	0.1707
1:15040937:T:A	50	98	0.94	0.2671
1:15040948:T:C	50	100	0.98	0.181
1:15040951:G:C	50	100	0.94	0.04394
1:15041015:A:T	50	100	0.91	0.05628
1:15041241:C:T	50	98	0.97	0.4662
1:15041242:A:G	50	98	0.97	0.4337
1:15041381:G:A	50	96	0.93	0.0256
1:15041684:A:G	50	100	0.93	0.03014
1:15042057:A:G	50	98	0.97	0.2115
1:15042406:G:A	50	100	0.98	0.152
1:15042409:T:C	50	100	0.98	0.152
1:15042552:T:C	50	100	0.98	0.152
1:15042829:C:T	50	100	0.87	0.02052
1:15042926:C:G	50	100	0.86	0.0167
1:15043206:A:G	50	100	0.93	0.03032
1:15043222:G:C	50	100	0.88	0.01471
1:15043245:G:A	50	100	0.96	0.1692
1:15043309:A:G	50	100	0.92	0.01489
1:15043343:C:G	50	100	0.97	0.1569
1:15043616:A:T	48	100	0.86	0.02052
1:15043845:A:G	50	100	0.94	0.01307
1:15043962:G:C	50	100	0.82	0.03994
1:15044244:C:T	50	100	0.9	0.01107
1:15044259:G:A	50	100	0.94	0.1737
1:15044462:A:G	50	98	0.95	0.219
1:15044512:A:G	50	98	0.94	0.484
1:15044615:C:G	50	98	0.95	0.1567
1:15044626:A:G	50	100	0.94	0.0276
1:15044676:G:A	50	100	0.92	0.02415
1:15044712:G:A	50	100	0.94	0.1794
1:15044836:T:C	50	100	0.88	0.08025
1:15045115:G:C	50	100	0.85	0.01525
1:15045228:G:A	50	96	0.91	0.2669
1:15045286:G:A	50	100	0.79	0.07117
1:15045454:C:T	50	100	0.85	0.09913
1:15045465:G:T	50	100	0.79	0.05828
1:15045477:A:G	50	94	0.83	0.3324
1:15045513:A:G	50	100	0.68	0.01852
1:15045684:C:T	50	98	0.94	0.02433
1:15045775:A:G	50	98	0.74	0.05047
1:15045851:A:G	50	96	0.81	0.04158
1:15046882:G:T	50	82	0.64	0.2752
1:15047037:T:C	50	96	0.64	0.102
1:15047384:G:A	50	82	0.71	0.4927
1:15047623:C:T	50	96	0.86	0.2834
1:15047987:G:A	50	94	0.92	0.2869
1:15047993:T:C	50	98	0.91	0.327
1:15048550:T:C	50	94	0.69	0.02288
1:15048628:G:A	50	94	0.85	0.07444
1:15048655:C:T	43	97.7	0.81	0.01053
1:15048683:T:C	48	85.4	0.91	0.2627
1:15048697:T:C	42	100	0.86	0.01017
1:15048711:T:C	43	93	0.73	0.02923
1:15048725:T:C	46	82.6	0.89	0.3005
1:15048730:A:C	45	82.2	0.89	0.3203
1:15048741:A:G	47	93.6	0.72	0.04775
1:15048767:C:T	27	85.2	0.89	0.2894
1:15048769:A:G	28	89.3	0.9	0.3023
1:15048953:G:T	50	100	0.89	0.02288
1:15049273:T:C	50	100	0.95	0.3529
1:15049466:C:T	50	100	0.87	0.05792
1:15049595:T:C	50	96	0.94	0.1785
1:15049758:A:G	49	98	0.97	0.3419
1:15049790:C:T	49	100	0.98	0.01035
1:15049893:A:G	50	98	0.96	0.3531
1:15050020:G:A	46	80.4	0.73	0.1959
1:15050029:G:A	44	79.5	0.76	0.03032
1:15050034:G:A	44	93.2	0.76	0.02342
1:15050039:G:A	44	93.2	0.76	0.02324
1:15050064:G:A	43	88.4	0.62	0.0492
1:15050083:C:G	43	88.4	0.76	0.05447
1:15050093:C:G	42	83.3	0.69	0.1191
1:15050252:G:A	48	100	0.96	0.2202
1:15050283:T:C	50	100	0.96	0.346
1:15050332:C:T	50	100	0.96	0.1431
1:15050361:G:T	50	100	0.96	0.08152
1:15050384:T:C	50	100	0.95	0.04793
1:15050440:C:T	50	100	0.97	0.3531
1:15050590:T:C	50	100	0.96	0.1585
1:15050640:C:T	50	100	0.94	0.1153
1:15050652:A:G	50	100	0.96	0.1585
1:15050706:T:C	50	100	0.97	0.04611
1:15050713:A:G	50	100	0.97	0.04611
1:15050721:G:T	50	100	0.97	0.0463
1:15051058:G:A	50	100	0.9	0.05138
1:15051191:T:C	50	100	0.96	0.3353
1:15051265:G:T	50	98	0.98	0.1062
1:15051670:A:G	50	100	0.96	0.1349
1:15052522:A:G	50	100	0.94	0.1238
1:15053747:C:T	50	100	0.97	0.08243
1:15054468:A:G	50	100	0.97	0.1687
1:15054708:A:G	50	100	0.97	0.08261
1:15055002:A:G	50	100	0.97	0.08261
1:15055198:C:T	50	100	0.94	0.1164
1:15055624:T:C	50	100	0.95	0.1465
1:15056111:G:A	50	100	0.94	0.03577
1:15056437:T:C	50	100	0.9	0.05356
1:15058954:A:G	50	98	0.94	0.11
1:15058966:G:A	50	96	0.94	0.1155
1:15059558:A:G	50	100	0.92	0.1075
1:15060132:T:C	50	100	0.96	0.1647
1:15060727:T:A	50	100	0.97	0.1122
1:15060947:T:G	50	98	0.96	0.1202
1:15061580:C:T	50	100	0.98	0.09586
1:15061655:C:T	50	98	0.92	0.1146
1:15061701:G:A	50	98	0.96	0.1316
1:15062226:A:G	50	100	1	0.02288
1:15062405:C:T	50	100	0.95	0.03504
1:15063327:G:A	50	100	0.88	0.1084
1:15063365:A:G	50	88	0.94	0.3562
1:15063366:A:C	50	88	0.94	0.3564
1:15063649:A:G	48	89.6	0.92	0.3675
1:15063682:C:T	48	93.8	0.92	0.3522
1:15063715:G:A	47	91.5	0.93	0.3571
1:15064002:T:C	50	98	0.96	0.1144
1:15064660:C:G	50	96	0.95	0.3833
1:15064832:G:A	50	100	0.93	0.1629
1:15065013:G:C	50	100	0.88	0.0748
1:15065080:G:A	48	100	0.92	0.03413
1:15065598:C:G	50	98	0.99	0.1044
1:15065941:C:T	50	100	0.99	0.09532
1:15065954:T:C	50	100	0.99	0.1038
1:15066102:T:G	50	96	0.7	0.01253
1:15066327:T:C	50	100	0.99	0.1042
1:15066575:A:G	50	100	0.99	0.1071
1:15066799:G:C	50	100	0.99	0.1068
1:15067038:C:T	50	100	0.86	0.04267
1:15067097:C:T	50	100	0.99	0.1055
1:15067290:C:T	50	100	0.99	0.1068
1:15067428:A:G	50	100	0.99	0.1068
1:15067720:C:G	50	100	0.93	0.02324
1:15067790:C:G	50	100	0.99	0.1066
1:15069340:C:T	50	98	0.95	0.126
1:15069385:A:C	50	100	0.98	0.1158
1:15069604:G:A	50	98	0.98	0.1158
1:15070017:T:C	50	100	0.98	0.1004
1:15070227:T:C	50	100	0.89	0.1511
1:15070273:T:C	50	100	0.98	0.09931
1:15070278:C:G	50	100	0.98	0.1008
1:15070533:A:G	50	100	0.98	0.1002
1:15070581:G:A	50	98	0.97	0.116
1:15070773:C:G	50	100	0.98	0.1
1:15071259:T:G	50	100	1	0.0256
1:15071273:G:A	50	100	0.96	0.1324
1:15071315:G:A	50	98	0.97	0.1038
1:15071398:T:C	50	100	0.95	0.1561
1:15071744:C:T	50	98	0.96	0.1382
1:15072558:G:A	50	100	0.95	0.06209
1:15073241:T:C	50	100	0.97	0.07226
1:15073324:T:C	50	100	0.97	0.0728
1:15073371:C:G	50	100	0.97	0.07208
1:15073450:G:A	50	100	0.86	0.03976
1:15073510:A:G	50	100	0.98	0.07262
1:15073558:T:G	50	94	0.95	0.3958
1:15073858:C:T	49	100	0.98	0.104
1:15074013:G:A	50	100	0.98	0.03105
1:15074033:C:T	50	100	0.98	0.07807
1:15074228:G:A	49	100	0.97	0.03468
1:15074254:C:T	50	88	0.62	0.01271
1:15074291:C:A	50	100	0.98	0.03105
1:15074317:C:T	50	100	0.99	0.0719
1:15074345:G:A	50	100	0.99	0.07226
1:15074662:C:A	50	100	0.99	0.1033
1:15075057:A:T	50	100	0.99	0.1046
1:15075277:C:G	50	100	0.97	0.03214
1:15075357:C:G	50	100	0.97	0.03177
1:15075366:A:G	50	100	0.94	0.03794
1:15075482:C:T	50	100	0.92	0.09477
1:15075660:A:G	50	92	0.97	0.3991
1:15075664:C:A	50	100	0.94	0.03813
1:15075902:C:T	50	100	0.99	0.02596
1:15076224:T:G	50	98	0.95	0.224
1:15076228:G:A	50	98	0.98	0.1414
1:15076423:G:A	50	98	0.97	0.1416
1:15076499:T:G	50	98	0.98	0.1095
1:15076527:C:T	50	100	0.93	0.05556
1:15076540:C:T	50	96	0.97	0.3967
1:15076779:C:T	50	96	0.94	0.2122
1:15076788:T:G	50	98	0.95	0.1718
1:15076848:C:T	50	98	0.98	0.1035
1:15076854:T:C	50	94	0.96	0.3351
1:15077649:A:G	50	92	0.92	0.3299
1:15078194:T:C	50	98	0.96	0.3226
1:15078298:G:A	50	100	0.94	0.2119
1:15078320:G:T	50	100	0.94	0.2117
1:15078335:G:T	50	100	0.95	0.1069
1:15078593:C:G	50	96	0.91	0.03105
1:15078993:A:G	50	98	0.98	0.3212
1:15079411:A:G	50	100	0.98	0.3181
1:15079615:C:T	50	96	0.92	0.03123
1:15080165:A:G	50	100	0.98	0.3208
1:15080200:G:A	50	100	0.98	0.2456
1:15080416:C:G	48	97.9	0.98	0.2515
1:15080439:A:G	49	93.9	0.97	0.3789
1:15080764:T:G	50	100	0.96	0.1402
1:15080896:T:A	50	100	0.97	0.06935
1:15081115:A:T	50	98	0.98	0.3264
1:15081146:G:A	50	100	0.95	0.01688
1:15081237:C:T	50	100	0.87	0.01289
1:15082660:G:C	50	100	0.98	0.3164
1:15082931:C:T	50	100	0.98	0.2464
1:15083541:G:A	50	92	0.77	0.06609
1:15083840:C:T	50	100	0.91	0.01979
1:15083927:A:G	50	96	0.98	0.38
1:15084196:T:C	50	100	0.99	0.3221
1:15084371:C:T	50	100	0.94	0.09858
1:15084503:A:G	50	96	0.98	0.3798
1:15085068:C:A	50	100	0.99	0.3163
1:15085078:G:A	50	100	0.99	0.3192
1:15085165:A:G	50	100	0.99	0.3163
1:15085174:A:C	50	100	0.99	0.3163
1:15085353:A:T	50	100	0.98	0.06972
1:15085773:T:A	50	100	0.98	0.3322
1:15085919:G:T	50	100	0.99	0.2516
1:15086116:G:A	50	100	0.94	0.09822
1:15086132:G:A	50	100	0.95	0.06572
1:15086217:T:C	50	98	0.97	0.3322
1:15086218:G:T	50	98	0.96	0.3237
1:15086425:A:G	50	100	0.98	0.3332
1:15086859:G:A	50	100	0.98	0.2504
1:15087018:C:T	50	96	0.92	0.03341
1:15087194:G:A	50	100	0.98	0.2476
1:15087330:A:G	50	100	0.98	0.274
1:15087432:G:A	50	94	0.78	0.03613
1:15087851:A:G	50	100	0.75	0.01452
1:15087917:C:T	50	98	0.96	0.3833
1:15088279:T:A	50	98	0.93	0.03903
1:15088416:G:C	50	98	0.9	0.1345
1:15088588:T:G	50	96	0.9	0.2436
1:15088861:C:T	50	98	0.94	0.01888
1:15089830:A:G	50	96	0.92	0.2495
1:15090750:A:T	50	98	0.91	0.09314
1:15090764:G:A	50	100	0.86	0.02614
1:15091577:T:C	50	98	0.95	0.435
1:15091751:C:G	50	98	0.95	0.372
1:15092570:G:A	50	98	0.91	0.0581
1:15092721:C:T	50	98	0.91	0.06282
1:15092942:G:A	50	100	0.88	0.02487
1:15093272:G:T	50	100	0.9	0.0955
1:15094120:G:C	50	96	0.91	0.1423
1:15094720:T:C	50	96	0.75	0.01198
1:15095002:T:G	50	98	0.91	0.01979
1:15095159:A:G	50	96	0.9	0.3934
1:15095289:T:C	50	98	0.88	0.4526
1:15096981:C:A	50	90	0.78	0.394
1:15096985:C:T	50	88	0.78	0.3996
1:15097945:C:A	50	92	0.7	0.05174
1:15098235:T:C	50	92	0.74	0.2313
1:15098488:T:C	50	94	0.73	0.224
1:15098489:T:C	50	86	0.73	0.342
1:15099154:A:G	50	88	0.6	0.3183
1:15099159:A:G	50	84	0.63	0.4292
1:15099607:C:T	50	94	0.7	0.0256
1:15099710:A:C	50	82	0.66	0.122
1:15099720:T:C	50	80	0.67	0.1601
1:15099785:A:C	50	96	0.67	0.07662
1:15100001:A:C	50	98	0.7	0.07298
1:15100095:T:C	50	98	0.72	0.02433
1:15100122:T:C	50	98	0.82	0.02342
1:15100310:G:T	50	100	0.64	0.03322
1:15100551:T:A	50	92	0.78	0.1006
1:15100621:C:T	50	94	0.76	0.3295
1:15101039:G:A	50	98	0.81	0.2834
1:15101049:T:G	50	100	0.65	0.01816
1:15101287:G:T	50	100	0.78	0.06427
1:15101305:C:T	50	100	0.87	0.181
1:15101438:C:T	50	94	0.8	0.4926
1:15101486:G:A	50	94	0.82	0.4232
1:15101862:T:C	50	100	0.93	0.07062
1:15101867:G:A	50	100	0.86	0.02451
1:15101973:G:A	50	100	0.98	0.02288
1:15102012:C:T	50	98	0.9	0.4129
1:15102136:G:C	50	100	0.89	0.03722
1:15102189:C:A	50	100	0.99	0.02288
1:15102225:T:G	50	98	0.91	0.3214
1:15102280:T:C	50	98	0.93	0.4379
1:15102295:A:T	50	98	0.93	0.4379
1:15102309:A:G	50	98	0.93	0.4381
1:15102598:A:C	50	100	0.93	0.06064
1:15102737:A:G	50	98	0.93	0.02415
1:15102874:C:A	50	100	1	0.02342
1:15102990:G:A	50	100	0.95	0.4388
1:15103017:C:T	50	100	1	0.02342
1:15103052:C:T	50	100	0.92	0.05737
1:15103156:G:A	50	100	0.95	0.03214
1:15103200:G:C	50	100	0.97	0.4592
1:15103535:A:T	50	100	0.85	0.01362
1:15103563:G:A	50	100	0.99	0.01725
1:15103567:T:A	50	100	1	0.01725
1:15103732:G:C	50	100	0.98	0.4573
1:15104399:G:A	50	100	0.92	0.1033
1:15104437:G:A	50	98	0.97	0.345
1:15104559:G:A	50	100	0.92	0.03232
1:15105161:G:T	50	100	0.98	0.4178
1:15105292:A:G	50	100	0.99	0.4119
1:15105327:T:G	50	100	0.98	0.06227
1:15105360:A:G	50	100	0.99	0.4119
1:15105367:A:G	50	100	0.98	0.4119
1:15105684:G:C	50	100	0.98	0.2858
1:15105750:G:A	50	100	0.93	0.03686
1:15105864:T:C	50	100	0.99	0.3711
1:15105967:A:G	50	100	0.99	0.04067
1:15106045:G:C	50	100	0.99	0.3711
1:15106102:T:C	50	100	1	0.04067
1:15106368:C:A	50	100	0.96	0.1609
1:15106464:T:C	50	100	1	0.04085
1:15107142:A:C	50	100	0.98	0.1042
1:15107144:T:G	50	98	0.99	0.2504
1:15107160:A:G	50	100	0.98	0.3099
1:15107211:G:A	49	100	0.96	0.04176
1:15107440:C:G	50	100	1	0.01906
1:15107442:T:C	50	100	0.88	0.04103
1:15107543:T:G	50	100	0.98	0.3106
1:15107763:G:A	50	100	0.99	0.2003
1:15107943:C:T	50	100	0.95	0.04993
1:15108045:C:A	50	100	0.82	0.01924
1:15108230:C:T	50	100	1	0.2092
1:15108247:A:C	50	100	0.99	0.3105
1:15108367:A:G	50	100	1	0.04085
1:15108395:A:G	50	100	0.91	0.04158
1:15108569:T:C	50	100	0.87	0.04303
1:15108684:C:G	50	100	1	0.04085
1:15108685:C:G	50	100	0.96	0.01888
1:15108761:A:G	50	100	0.98	0.2703
1:15108799:A:T	50	100	0.96	0.01943
1:15109286:G:A	50	100	0.97	0.232
1:15109365:G:A	50	100	0.98	0.3117
1:15109515:T:C	50	100	0.97	0.3119
1:15109535:T:C	50	100	0.98	0.3094
1:15109632:T:C	50	100	0.95	0.07916
1:15109638:T:C	50	100	0.98	0.2466
1:15109708:C:A	50	100	0.92	0.04067
1:15109795:A:G	50	100	0.97	0.2082
1:15109801:A:G	50	100	0.96	0.06245
1:15109856:C:T	50	100	0.82	0.02052
1:15110237:A:T	50	100	0.94	0.08279
1:15110302:T:A	50	100	0.97	0.3758
1:15110318:T:G	50	100	0.9	0.04194
1:15110401:C:G	50	98	0.9	0.04394
1:15110487:G:T	50	98	0.99	0.01888
1:15110491:A:G	50	94	0.84	0.2827
1:15110495:A:G	49	100	0.88	0.03159
1:15110499:G:A	50	96	0.87	0.1193
1:15110531:G:T	50	98	0.94	0.01924
1:15110961:A:G	50	100	0.98	0.3493
1:15111024:T:C	50	100	0.98	0.4575
1:15111454:A:C	50	100	0.97	0.3473
1:15111546:G:C	50	100	1	0.01707
1:15111661:C:T	50	100	1	0.01707
1:15111722:G:A	50	100	0.97	0.3059
1:15111786:T:C	50	100	0.98	0.3059
1:15112150:A:T	50	100	0.98	0.4795
1:15112494:G:A	50	98	0.98	0.4326
1:15112731:C:A	50	98	0.98	0.4121
1:15112917:G:A	50	100	0.96	0.0915
1:15113660:G:A	50	100	0.98	0.2698
1:15113741:A:C	50	100	0.97	0.3564
1:15114335:T:C	50	100	0.98	0.05483
1:15114533:T:C	50	100	0.98	0.05501
1:15114779:C:T	50	100	0.99	0.4074
1:15114998:G:A	50	100	0.99	0.346
1:15115430:C:T	50	100	0.99	0.4007
1:15115532:T:C	50	100	0.99	0.3243
1:15115562:T:C	50	100	0.98	0.425
1:15116054:T:C	50	98	0.98	0.2122
1:15116060:C:G	50	98	0.98	0.1362
1:15116299:T:C	50	98	0.98	0.4887
1:15116681:T:G	50	100	0.96	0.04593
1:15116872:A:G	50	100	1	0.03232
1:15116882:A:G	50	100	0.99	0.01598
1:15116930:C:T	50	100	0.98	0.1149
1:15116980:C:G	50	98	0.99	0.4806
1:15117135:C:G	50	100	0.98	0.126
1:15117274:A:G	50	100	1	0.03232
1:15117363:T:C	50	100	1	0.409
1:15117402:G:A	50	100	0.99	0.4012
1:15117735:C:A	50	98	1	0.04503
1:15117792:C:T	50	100	1	0.4089
1:15117827:G:A	50	100	0.88	0.05483
1:15117991:G:A	50	100	1	0.4089
1:15118067:T:C	50	100	1	0.4089
1:15118147:A:G	50	100	1	0.4089
1:15118179:A:C	50	100	0.78	0.0118
1:15118272:C:A	50	100	0.98	0.3696
1:15118276:C:G	50	100	1	0.4085
1:15118336:C:T	50	100	0.99	0.409
1:15118398:A:G	50	100	0.99	0.1895
1:15118403:C:G	50	100	0.99	0.1895
1:15118564:C:T	50	100	0.99	0.4207
1:15118690:G:A	50	100	0.99	0.4103
1:15119160:T:C	50	100	1	0.4109
1:15119162:C:G	50	100	1	0.4112
1:15119241:C:T	50	100	1	0.06282
1:15119383:T:C	50	88	0.96	0.4875
1:15119384:C:T	50	90	0.96	0.4878
1:15119477:G:A	50	100	1	0.4141
1:15119530:C:T	50	100	1	0.03794
1:15119557:A:C	50	100	1	0.063
1:15119559:C:G	50	100	1	0.4143
1:15119672:G:A	50	100	1	0.1872
1:15120125:T:C	50	100	0.99	0.05537
1:15120302:G:C	50	100	0.99	0.05574
1:15120372:C:A	50	100	1	0.1015
1:15120577:C:T	50	100	1	0.1678
1:15120735:C:G	50	100	1	0.06318
1:15120797:G:A	50	100	1	0.06318
1:15120948:C:T	50	92	0.94	0.1235
1:15121002:A:G	50	100	0.98	0.03214
1:15121098:C:G	50	98	1	0.2206
1:15121140:G:A	50	98	1	0.03794
1:15121166:C:T	50	100	0.99	0.01053
1:15121608:T:A	50	100	0.96	0.0256
1:15121625:T:C	50	92	0.99	0.2872
1:15121831:T:C	50	100	1	0.3177
1:15122206:G:C	50	100	1	0.03903
1:15122218:T:A	50	100	1	0.2335
1:15122264:G:T	50	100	1	0.2335
1:15122713:A:G	50	98	0.96	0.05592
1:15122839:A:C	50	100	1	0.05592
1:15122917:A:G	50	100	0.99	0.2885
1:15123295:C:G	50	96	0.91	0.1954
1:15123395:C:T	50	100	0.8	0.02433
1:15123438:A:G	50	100	1	0.3125
1:15123483:T:A	50	100	1	0.06663
1:15123549:A:G	50	100	1	0.05537
1:15123611:T:C	50	100	0.98	0.3858
1:15123898:T:C	50	100	0.99	0.05719
1:15124055:A:G	50	100	0.99	0.3128
1:15124126:T:C	50	100	0.99	0.386
1:15124407:T:C	50	100	0.99	0.2859
1:15124430:G:C	50	100	0.97	0.0463
1:15124453:A:T	50	100	1	0.114
1:15124527:T:C	50	100	0.97	0.0463
1:15124855:A:C	50	100	0.99	0.05755
1:15125258:C:T	50	100	1	0.05556
1:15125333:C:T	50	100	0.98	0.2845
1:15126142:C:T	50	98	0.95	0.04557
1:15127172:C:T	50	100	0.92	0.01126
1:15127380:T:C	50	98	0.79	0.01688
1:15127437:T:G	50	98	0.97	0.3095
1:15127572:G:T	50	100	0.88	0.01761
1:15127808:C:T	50	98	0.94	0.4789
1:15128630:C:T	50	100	1	0.01507
1:15128696:C:T	50	100	0.97	0.2992
1:15128811:T:C	50	100	0.98	0.1066
1:15128927:C:T	50	100	0.98	0.3793
1:15129331:A:T	49	100	1	0.0561
1:15129520:T:C	50	100	0.98	0.1324
1:15129713:G:A	50	100	1	0.05556
1:15129767:C:T	50	100	0.96	0.06518
1:15129788:G:A	50	100	1	0.05556
1:15129793:C:T	50	100	1	0.05574
1:15129800:C:G	50	100	1	0.05556
1:15129911:T:A	50	100	1	0.05556
1:15129917:G:A	50	100	1	0.05556
1:15130050:G:A	50	98	0.98	0.1247
1:15130094:A:G	50	100	1	0.05556
1:15130214:A:G	50	100	1	0.05574
1:15130324:C:T	50	98	0.99	0.3377
1:15130363:A:C	50	100	1	0.05556
1:15130389:G:T	50	100	1	0.05556
1:15130404:G:A	50	100	1	0.05556
1:15130410:A:G	50	100	1	0.05556
1:15130423:G:A	50	98	0.99	0.3553
1:15130460:A:G	50	100	1	0.05556
1:15130491:C:G	49	100	1	0.05537
1:15130695:G:A	50	100	1	0.05519
1:15130702:C:A	50	100	1	0.05537
1:15130802:C:T	49	100	1	0.06155
1:15130824:C:G	50	100	0.98	0.3729
1:15130826:C:G	50	96	0.98	0.4223
1:15130854:C:G	50	100	1	0.05483
1:15130928:G:T	50	100	0.87	0.01816
1:15130970:T:A	50	100	0.98	0.01489
1:15131150:C:A	50	100	1	0.0541
1:15131153:C:A	50	100	1	0.05428
1:15131214:G:A	50	100	1	0.05392
1:15131237:C:T	50	100	1	0.05392
1:15131296:T:C	50	100	1	0.05392
1:15131348:G:A	50	100	1	0.05392
1:15131456:C:A	50	100	1	0.05283
1:15131470:G:A	50	100	1	0.05283
1:15131493:G:A	50	100	0.98	0.05283
1:15131497:A:C	50	100	1	0.05283
1:15131524:C:T	50	100	1	0.05265
1:15131538:A:G	50	100	1	0.05247
1:15131544:C:T	50	100	1	0.05247
1:15131620:A:G	50	100	1	0.05211
1:15131625:G:C	50	100	1	0.05211
1:15131627:C:T	50	100	1	0.05229
1:15131661:G:A	50	100	1	0.05174
1:15131789:G:C	50	100	1	0.05211
1:15131807:C:A	50	100	1	0.05192
1:15131821:A:G	50	98	0.99	0.4582
1:15131822:G:A	50	100	1	0.05192
1:15131844:T:C	50	100	1	0.05192
1:15131862:T:G	50	100	1	0.05192
1:15131870:C:T	50	100	1	0.05192
1:15131905:C:T	50	100	1	0.05174
1:15131906:A:G	50	98	0.99	0.4642
1:15131912:A:T	50	100	1	0.05174
1:15131937:G:A	50	100	1	0.05156
1:15131950:G:A	50	100	0.92	0.0118
1:15131959:G:A	50	100	1	0.05138
1:15131961:C:A	50	100	1	0.05138
1:15131967:C:T	50	100	0.97	0.1318
1:15131986:A:G	50	100	1	0.05138
1:15132122:C:T	50	100	1	0.04993
1:15132181:G:C	50	100	0.98	0.04993
1:15132205:C:G	50	100	0.98	0.04975
1:15132211:C:T	50	100	0.98	0.04975
1:15132229:G:A	50	100	0.98	0.04956
1:15132260:T:C	50	98	0.98	0.04975
1:15132266:A:G	50	100	0.98	0.04956
1:15132284:T:C	50	96	0.75	0.04575
1:15132290:C:A	50	96	0.75	0.04575
1:15132293:G:A	50	96	0.75	0.04575
1:15132321:C:A	49	93.9	0.64	0.03831
1:15132682:T:C	49	98	0.91	0.02669
1:15132683:G:A	49	98	0.86	0.08279
1:15132811:C:T	49	100	0.78	0.01126
1:15133179:T:G	50	96	0.99	0.05174
1:15133197:T:G	50	100	0.99	0.05192
1:15133345:A:G	50	100	1	0.0532
1:15133357:G:T	50	100	0.99	0.3005
1:15133481:T:C	50	100	1	0.0532
1:15133556:A:G	50	100	1	0.05283
1:15133560:A:G	50	100	1	0.05301
1:15133582:A:G	50	100	1	0.05338
1:15133617:A:G	50	100	1	0.05356
1:15133641:T:C	50	100	1	0.05356
1:15133670:G:A	50	100	1	0.05356
1:15133702:A:C	50	100	1	0.05356
1:15133722:C:A	50	100	1	0.05338
1:15133723:A:G	50	100	1	0.05338
1:15133724:C:T	50	100	1	0.05338
1:15133757:T:C	50	100	0.97	0.03322
1:15133777:T:C	50	100	1	0.05356
1:15133801:C:G	50	100	1	0.05356
1:15133804:T:C	50	100	1	0.05374
1:15133872:G:C	50	100	1	0.0541
1:15133991:C:A	50	100	1	0.0541
1:15134041:C:T	50	100	1	0.0541
1:15134063:T:A	50	100	1	0.05428
1:15134073:A:G	50	100	1	0.0541
1:15134075:C:T	50	100	1	0.05428
1:15134085:G:T	50	100	1	0.05428
1:15134128:T:C	50	100	1	0.05265
1:15134190:T:A	50	100	1	0.05447
1:15134258:T:G	50	100	1	0.05447
1:15134329:G:C	50	100	1	0.05447
1:15134349:G:A	50	100	1	0.05465
1:15134356:T:C	50	100	1	0.05465
1:15134408:G:A	50	100	1	0.05465
1:15134430:A:G	50	100	1	0.05465
1:15134434:T:C	50	100	1	0.05465
1:15134492:C:T	50	100	0.98	0.1331
1:15134493:G:A	50	100	1	0.05501
1:15134547:G:T	50	100	1	0.05574
1:15134869:A:G	50	98	0.96	0.02542
1:15135087:G:A	50	100	1	0.05574
1:15135272:G:T	50	98	0.99	0.3767
1:15135274:T:C	50	98	0.99	0.3769
1:15135454:G:A	50	98	0.99	0.4332
1:15135676:A:C	50	100	0.98	0.06518
1:15135860:C:G	50	92	0.98	0.279
1:15135891:G:A	50	94	0.98	0.279
1:15135987:T:A	50	100	0.98	0.1398
1:15136012:G:A	50	98	0.94	0.01616
1:15136057:A:G	50	100	1	0.05991
1:15137162:A:G	50	100	0.98	0.14
1:15137235:T:G	50	100	0.97	0.1127
1:15137246:C:T	50	100	0.98	0.14
1:15137276:T:C	50	98	1	0.02542
1:15137280:G:A	50	96	0.99	0.4268
1:15137357:T:A	50	100	1	0.05592
1:15137761:C:T	50	100	1	0.0561
1:15137941:G:A	50	100	0.94	0.02723
1:15137965:G:A	50	100	0.99	0.07534
1:15138107:G:T	50	100	1	0.0561
1:15138120:C:T	50	100	0.93	0.01471
1:15138908:G:A	50	100	0.66	0.01035
1:15138991:G:A	50	100	1	0.02524
1:15139598:G:T	50	100	0.94	0.01924
1:15139634:A:C	47	83	0.94	0.3606
1:15139640:C:A	48	97.9	0.69	0.02469
1:15139648:A:C	50	92	0.91	0.1745
1:15140225:C:T	50	98	0.99	0.368
1:15140336:C:T	50	98	0.99	0.4181
1:15140468:G:A	50	100	0.99	0.05683
1:15140533:C:T	50	98	0.99	0.4165
1:15140570:T:C	50	98	0.99	0.4277
1:15140719:C:G	50	98	0.99	0.4163
1:15140754:G:A	50	98	1	0.4241
1:15140767:C:T	50	98	0.99	0.2705
1:15140933:G:A	50	98	0.99	0.4281
1:15141014:G:A	50	98	0.99	0.4283
1:15141061:A:G	50	98	0.99	0.4167
1:15141101:G:A	50	98	0.99	0.4283
1:15141187:T:C	50	98	0.99	0.4212
1:15141281:C:A	50	98	0.99	0.4167
1:15141294:G:A	50	98	0.99	0.4212
1:15141517:A:G	50	98	0.99	0.4214
1:15141554:T:G	50	98	0.99	0.4168
1:15141834:T:A	50	100	0.99	0.0561
1:15142066:C:T	50	100	0.94	0.01471
1:15142282:A:C	50	100	0.97	0.1389
1:15142504:G:A	50	100	0.96	0.01471
1:15142945:A:G	50	100	0.97	0.07171
1:15142959:T:C	50	98	0.99	0.2749
1:15142965:A:G	50	100	0.98	0.15
1:15143087:A:G	50	100	0.96	0.01271
1:15143116:C:G	50	100	0.98	0.1458
1:15143179:C:T	50	100	0.95	0.02633
1:15143295:C:T	50	100	1	0.0561
1:15143600:G:A	50	100	0.96	0.146
1:15143977:T:G	50	100	0.97	0.0728
1:15144075:T:G	50	100	0.89	0.01216
1:15144638:A:G	50	100	1	0.01471
1:15144677:T:C	50	100	0.86	0.01852
1:15144879:A:C	50	100	1	0.1409
1:15144998:C:G	50	100	1	0.1267
1:15145139:G:A	50	100	1	0.1267
1:15145218:T:C	50	100	1	0.1265
1:15145235:T:C	50	100	0.98	0.05664
1:15145284:A:G	50	100	0.71	0.01107
1:15145292:T:C	50	100	0.98	0.04847
1:15145324:A:C	50	100	1	0.1265
1:15145427:C:T	50	100	1	0.1265
1:15145496:T:G	50	98	0.99	0.3775
1:15145699:G:A	50	98	0.99	0.4334
1:15145808:T:C	50	100	1	0.1365
1:15145874:A:G	50	100	0.98	0.05664
1:15145935:G:A	50	100	1	0.1265
1:15146023:A:G	50	100	1	0.1235
1:15146062:C:T	50	100	1	0.1265
1:15146121:T:G	50	100	1	0.1265
1:15146391:T:C	50	100	0.98	0.04847
1:15146453:C:T	50	100	1	0.01471
1:15146686:A:G	50	100	0.98	0.04866
1:15146955:T:G	50	100	0.8	0.03468
1:15147321:T:C	50	100	1	0.03468
1:15147537:G:A	50	98	0.76	0.01107
1:15148348:T:C	50	100	1	0.01471
1:15148401:G:T	50	100	1	0.1019
1:15148420:T:C	50	100	0.97	0.04866
1:15148818:G:A	50	98	0.98	0.065
1:15148958:A:G	50	100	1	0.03504
1:15149019:C:T	50	100	0.99	0.09259
1:15149131:C:A	50	100	1	0.1126
1:15149179:G:C	50	100	0.98	0.07008
1:15149901:G:A	50	100	0.99	0.1619
1:15149948:G:A	50	100	1	0.1126
1:15150091:G:A	50	100	0.99	0.1765
1:15150109:G:T	50	100	1	0.1127
1:15150262:A:G	50	100	1	0.1126
1:15150450:C:A	50	98	0.97	0.2404
1:15150767:C:G	50	100	1	0.1127
1:15150868:C:T	50	100	1	0.1127
1:15151117:C:T	50	100	1	0.01852
1:15151162:A:C	50	98	0.99	0.4221
1:15151298:T:C	50	100	1	0.07879
1:15151369:G:A	50	100	1	0.1623
1:15151521:A:G	50	100	0.99	0.04793
1:15151570:T:C	50	100	1	0.2064
1:15151905:C:A	50	100	1	0.1131
1:15152787:G:A	50	100	1	0.2013
1:15153019:C:T	50	98	1	0.01707
1:15153081:C:G	50	100	0.98	0.148
1:15153397:A:G	49	98	0.89	0.02923
1:15153404:T:C	50	100	1	0.1658
1:15153552:G:A	50	100	1	0.1658
1:15153566:C:T	50	100	1	0.07898
1:15153790:G:C	49	100	1	0.2099
1:15153909:T:C	50	100	1	0.06572
1:15153997:G:T	50	100	1	0.2101
1:15153998:C:A	50	100	1	0.1658
1:15154116:A:T	49	100	1	0.1658
1:15154634:T:C	50	100	0.96	0.04811
1:15154957:T:G	50	100	1	0.04866
1:15155212:C:T	50	100	1	0.01126
1:15155323:T:C	50	98	1	0.3834
1:15155326:A:C	50	100	1	0.04866
1:15155558:A:G	50	100	1	0.09786
1:15155739:G:C	50	100	0.99	0.2758
1:15155997:G:A	50	98	0.99	0.4412
1:15156136:C:T	50	98	0.99	0.4434
1:15156201:C:T	50	100	0.99	0.2164
1:15156210:G:A	50	100	0.99	0.2164
1:15156380:G:A	50	98	0.99	0.2166
1:15156436:C:T	50	98	1	0.3056
1:15156555:T:C	50	100	0.99	0.2166
1:15156655:G:C	50	100	0.99	0.2015
1:15156695:A:C	50	100	0.99	0.2166
1:15157749:A:G	50	100	1	0.01525
1:15157969:A:G	50	100	0.98	0.1609
1:15158117:A:G	50	100	1	0.01561
1:15158178:A:G	50	100	0.98	0.1549
1:15158677:T:C	50	100	1	0.1369
1:15158818:C:T	50	94	0.99	0.2262
1:15158826:T:C	50	100	1	0.01543
1:15158984:T:A	50	100	0.94	0.01416
1:15159116:G:A	50	100	0.91	0.02487
1:15159131:C:T	50	100	0.99	0.01289
1:15159325:A:G	50	100	0.95	0.01107
1:15159326:G:A	50	100	0.95	0.01107
1:15159444:G:A	50	100	0.92	0.0187
1:15159582:G:A	50	98	0.99	0.4154
1:15159754:A:T	50	100	0.84	0.03395
1:15159770:T:C	50	100	0.99	0.3406
1:15160302:G:C	50	96	0.99	0.3248
1:15160317:A:G	50	100	0.98	0.04448
1:15160404:G:T	50	100	0.93	0.03123
1:15160948:G:A	50	100	0.98	0.2277
1:15161413:A:G	50	100	0.97	0.1545
1:15161664:C:A	50	100	0.99	0.2282
1:15161803:C:A	50	100	0.99	0.02215
1:15162775:G:A	50	98	0.94	0.05247
1:15163078:T:C	50	100	1	0.02233
1:15163105:C:T	50	100	1	0.02215
1:15163142:G:C	50	100	0.98	0.2513
1:15163321:A:G	50	100	0.99	0.2513
1:15163388:T:C	50	100	0.99	0.2513
1:15163415:A:C	50	100	0.99	0.2513
1:15163465:C:T	50	100	0.97	0.02233
1:15163828:G:T	38	100	0.94	0.0345
1:15163863:C:T	50	100	0.99	0.2282
1:15163931:T:C	50	100	0.99	0.2509
1:15164081:C:T	50	98	0.98	0.4176
1:15164091:A:G	50	100	1	0.02215
1:15164369:T:A	50	98	0.94	0.2436
1:15164466:A:G	50	100	0.99	0.2293
1:15164526:C:A	50	100	0.99	0.02215
1:15164806:C:T	50	86	0.72	0.01471
1:15164949:C:T	50	98	0.99	0.07952
1:15164977:A:G	50	100	0.99	0.0345
1:15165404:A:G	50	100	0.94	0.03086
1:15165409:C:T	50	100	1	0.02197
1:15165536:A:G	50	96	0.99	0.3208
1:15165830:G:A	50	98	0.99	0.2614
1:15166035:T:G	50	98	0.98	0.2622
1:15166074:A:C	50	100	0.84	0.03286
1:15166344:G:A	50	100	0.99	0.2367
1:15166877:A:T	50	98	0.99	0.3302
1:15167043:A:G	50	100	0.99	0.04847
1:15167054:G:A	50	98	0.98	0.4158
1:15167291:C:T	50	100	0.98	0.2366
1:15167331:A:C	40	97.5	0.69	0.03558
1:15167414:G:C	50	96	0.99	0.1383
1:15167506:G:A	50	100	1	0.01743
1:15167652:G:T	50	98	1	0.0797
1:15167710:G:A	50	100	1	0.01598
1:15168260:A:G	50	100	1	0.06899
1:15168333:G:T	50	100	0.98	0.1287
1:15168614:A:G	50	100	0.99	0.2504
1:15168824:G:A	50	100	1	0.01688
1:15169124:T:C	50	100	0.98	0.2467
1:15169409:T:G	50	100	1	0.04811
1:15169558:C:T	50	100	1	0.0167
1:15169863:A:G	50	100	1	0.0167
1:15169981:T:C	50	100	0.99	0.2328
1:15169990:G:C	50	100	0.97	0.1396
1:15170390:C:T	50	100	1	0.0167
1:15170798:A:G	50	100	1	0.02251
1:15171231:T:C	50	100	1	0.04757
1:15171336:T:C	50	100	1	0.07952
1:15171348:T:A	50	100	0.97	0.2538
1:15171458:A:G	50	100	0.97	0.2654
1:15171652:C:T	50	100	1	0.03159
1:15171852:C:G	50	100	1	0.04757
1:15171956:T:C	50	100	0.98	0.266
1:15172229:C:A	50	100	1	0.07952
1:15172738:G:A	50	100	1	0.08007
1:15173329:C:G	50	100	1	0.02524
1:15173348:T:C	50	100	1	0.03159
1:15173410:G:A	50	100	1	0.03159
1:15173719:G:A	50	100	0.97	0.02669
1:15173836:C:T	50	100	1	0.1601
1:15174823:C:T	50	100	1	0.1445
1:15174850:T:A	50	100	0.99	0.3462
1:15174887:A:C	50	100	0.97	0.02687
1:15175005:T:A	50	100	0.99	0.2662
1:15175170:T:C	50	100	0.99	0.1156
1:15175210:G:T	50	100	0.99	0.3466
1:15175269:G:A	50	100	0.99	0.3464
1:15175274:C:T	50	100	0.99	0.3462
1:15175364:C:T	50	100	0.99	0.3464
1:15175421:A:T	50	100	1	0.2298
1:15175426:A:T	50	98	0.96	0.2357
1:15175656:G:A	50	100	1	0.03195
1:15175841:T:A	50	100	0.99	0.264
1:15175985:C:T	50	100	0.99	0.264
1:15176006:T:G	50	100	1	0.08007
1:15176043:A:G	50	100	0.98	0.264
1:15176156:C:T	50	100	1	0.1485
1:15176266:A:T	50	100	1	0.01126
1:15176522:G:A	50	100	1	0.01525
1:15176924:T:A	50	100	1	0.01107
1:15177155:C:T	50	98	0.99	0.2653
1:15177192:G:A	50	100	1	0.1485
1:15177429:G:A	50	100	1	0.01162
1:15177577:G:T	50	100	1	0.0797
1:15177907:T:G	50	98	0.97	0.4214
1:15178024:T:G	50	100	1	0.1483
1:15178289:A:C	50	100	0.98	0.08043
1:15178799:T:A	50	96	0.9	0.05664
1:15178886:G:A	50	98	0.94	0.02669
1:15178977:G:A	50	100	1	0.01307
1:15179505:C:T	50	100	0.93	0.06409
1:15179593:G:A	50	100	1	0.03359
1:15179643:G:A	50	100	1	0.01144
1:15180139:G:A	50	98	0.87	0.02633
1:15180701:C:T	50	100	0.98	0.2687
1:15180801:C:A	50	100	1	0.02669
1:15180824:T:C	50	100	0.98	0.2687
1:15180914:G:A	50	100	0.99	0.4833
1:15181173:C:T	50	100	0.97	0.08297
1:15181223:A:G	50	100	0.99	0.4833
1:15181228:G:C	50	100	0.98	0.2687
1:15181456:T:G	50	100	0.99	0.4835
1:15181467:A:G	50	100	0.99	0.4835
1:15181845:G:A	50	100	1	0.01943
1:15181892:T:G	50	100	0.99	0.4835
1:15182025:G:A	50	100	0.99	0.4835
1:15182031:T:G	50	100	0.99	0.4835
1:15182034:A:G	50	100	0.99	0.4835
1:15182272:T:C	50	100	0.99	0.4984
1:15182449:T:C	50	100	0.99	0.4984
1:15182872:C:G	50	100	0.99	0.4985
1:15183010:G:A	50	100	0.99	0.4987
1:15183356:A:G	50	100	0.98	0.05356
1:15183415:G:A	50	100	0.98	0.4152
1:15183707:A:G	50	100	0.99	0.4575
1:15183835:C:T	50	100	0.99	0.2691
1:15183893:C:T	50	100	0.98	0.05338
1:15183911:C:T	50	98	0.99	0.2687
1:15183946:C:T	50	98	0.99	0.4125
1:15183963:C:T	50	100	0.99	0.08551
1:15184037:C:G	50	100	0.85	0.01997
1:15184072:A:G	50	98	0.99	0.4125
1:15184153:A:C	50	98	0.99	0.413
1:15184162:C:T	50	98	0.99	0.4134
1:15184176:G:A	50	100	1	0.01344
1:15184315:A:G	50	98	0.99	0.4054
1:15184317:G:A	50	98	0.99	0.4054
1:15184430:C:T	50	100	1	0.05683
1:15184441:C:T	50	98	1	0.4421
1:15184561:A:G	50	98	0.99	0.4301
1:15184783:A:C	50	98	1	0.01198
1:15185114:G:A	50	100	0.99	0.4147
1:15185262:A:G	50	100	0.99	0.4143
1:15185635:G:A	50	100	0.99	0.4145
1:15185682:A:G	50	100	0.99	0.4145
1:15185726:T:C	50	100	1	0.415
1:15185844:T:C	50	100	1	0.4152
1:15185904:C:T	50	100	0.99	0.01725
1:15186067:G:C	50	100	1	0.4154
1:15186261:T:C	50	100	1	0.4154
1:15186379:C:G	50	98	0.99	0.4167
1:15186466:G:A	50	98	0.99	0.01452
1:15186472:G:C	50	100	1	0.4158
1:15186503:T:C	50	100	1	0.4156
1:15186551:T:C	50	100	1	0.4156
1:15186595:G:A	50	100	0.82	0.01906
1:15186636:A:G	50	100	0.97	0.1618
1:15186706:T:C	50	100	1	0.03867
1:15186714:T:G	50	100	1	0.4152
1:15186859:G:A	50	100	1	0.4156
1:15186995:C:T	50	100	1	0.4152
1:15187140:C:T	50	100	1	0.4154
1:15187302:G:A	50	100	0.96	0.03086
1:15187314:C:G	50	100	1	0.4154
1:15187342:A:G	50	98	1	0.05755
1:15187406:G:A	50	100	1	0.05846
1:15187588:A:G	50	100	1	0.4154
1:15187664:A:G	50	100	1	0.05356
1:15187771:T:C	50	100	1	0.4156
1:15187838:C:T	50	100	1	0.1324
1:15187974:C:T	50	100	1	0.01362
1:15188165:G:A	50	100	1	0.09132
1:15188216:T:C	50	100	1	0.1247
1:15188350:A:G	50	100	1	0.1247
1:15188392:T:C	50	100	1	0.1245
1:15188553:A:G	50	100	1	0.1247
1:15188572:T:C	50	100	1	0.08025
1:15188599:G:A	50	100	1	0.1247
1:15189101:T:C	50	100	1	0.3604
1:15189102:G:A	50	100	1	0.459
1:15189138:T:C	50	100	1	0.3604
1:15189164:C:T	49	98	1	0.142
1:15189201:A:G	49	95.9	1	0.3604
1:15189284:G:A	50	96	1	0.4857
1:15189333:G:C	50	100	1	0.08842
1:15189335:C:T	50	100	0.99	0.1244
1:15189573:T:C	50	100	1	0.3606
1:15189783:G:A	50	100	1	0.3606
1:15189803:T:C	50	100	1	0.3606
1:15189834:G:A	50	98	1	0.02669
1:15189863:C:T	50	100	1	0.01743
1:15189883:G:A	50	100	1	0.1318
1:15189891:C:T	50	100	1	0.1318
1:15190005:C:A	50	100	1	0.01743
1:15190220:T:A	50	100	0.99	0.3611
1:15190256:T:C	50	100	1	0.3609
1:15190430:G:A	50	100	0.81	0.01162
1:15190508:G:A	50	100	1	0.01126
1:15190856:C:T	50	100	1	0.4864
1:15190945:A:G	50	100	1	0.3437
1:15191161:T:C	50	100	1	0.3333
1:15191165:T:C	50	100	1	0.3333
1:15191284:G:A	50	100	0.97	0.02869
1:15191306:C:T	50	100	1	0.15
1:15191449:G:A	50	100	1	0.01107
1:15191500:T:C	50	100	1	0.3332
1:15191678:G:A	50	100	1	0.0935
1:15191745:A:T	50	88	0.99	0.3337
1:15191832:C:A	50	100	1	0.01525
1:15191937:A:G	50	100	1	0.4837
1:15191973:G:A	50	100	1	0.2121
1:15192122:C:T	50	100	0.99	0.1529
1:15192186:T:A	50	100	0.96	0.03086
1:15192296:G:A	50	100	1	0.1498
1:15192455:C:T	48	95.8	0.98	0.1204
1:15192607:G:C	49	100	1	0.217
1:15192687:G:A	50	100	0.97	0.08842
1:15192921:T:C	50	100	1	0.217
1:15193087:G:A	50	100	1	0.217
1:15193102:C:T	50	98	0.9	0.2155
1:15193186:G:A	50	100	1	0.217
1:15193212:T:C	50	100	1	0.01071
1:15193509:G:A	50	100	1	0.0167
1:15193511:C:T	50	100	1	0.01362
1:15193575:C:T	50	98	1	0.1196
1:15193642:G:A	50	98	1	0.07988
1:15193776:C:T	50	100	1	0.4838
1:15193849:G:A	50	100	0.98	0.02397
1:15194087:G:A	50	100	1	0.07988
1:15194491:C:T	50	100	1	0.08878
1:15194556:C:T	50	100	1	0.01071
1:15194623:C:G	50	100	1	0.2391
1:15195225:A:C	50	100	1	0.4989
1:15195365:T:C	50	100	1	0.01362
1:15195387:T:G	50	100	1	0.08878
1:15195615:G:C	50	100	1	0.1365
1:15195654:G:C	50	100	1	0.09368
1:15195802:C:T	50	100	1	0.2527
1:15195965:G:A	50	100	1	0.01688
1:15196091:T:C	50	100	1	0.2525
1:15196200:A:G	50	100	0.97	0.02778
1:15196313:G:A	50	100	0.99	0.2525
1:15196321:T:C	50	100	0.99	0.4989
1:15196342:A:C	50	100	0.99	0.2527
1:15196440:G:A	50	100	1	0.1314
1:15196813:C:T	50	100	1	0.2525
1:15196988:C:T	50	100	1	0.01707
1:15197210:G:A	50	100	1	0.02741
1:15197211:C:A	50	100	1	0.02741
1:15197250:A:G	50	100	1	0.1171
1:15197433:C:T	50	100	1	0.02741
1:15197718:G:A	50	100	1	0.09386
1:15197774:T:G	50	100	1	0.3466
1:15197819:T:G	50	100	1	0.01834
1:15197885:A:G	50	100	1	0.4646
1:15198212:T:C	50	100	1	0.3466
1:15198352:C:T	50	100	1	0.01707
1:15198353:G:A	50	100	1	0.3477
1:15198733:G:A	50	100	1	0.2337
1:15198914:A:G	50	100	1	0.3466
1:15199163:A:T	50	100	0.92	0.01071
1:15199299:A:T	50	100	1	0.0187
1:15199400:G:A	50	100	1	0.01071
1:15199409:A:G	50	100	0.99	0.2489
1:15199468:G:C	50	100	1	0.01289
1:15199511:T:C	50	100	1	0.1407
1:15199904:C:T	50	100	1	0.02306
1:15200395:G:A	50	100	1	0.02306
1:15200431:A:G	48	100	0.64	0.01216
1:15200827:C:T	50	100	1	0.08043
1:15200981:G:A	50	100	0.97	0.03558
1:15201104:G:A	50	100	0.96	0.03268
1:15201437:A:G	50	100	0.96	0.03268
1:15201453:A:C	50	100	1	0.02306
1:15201579:A:C	50	100	1	0.02324
1:15201644:G:A	50	100	1	0.02324
1:15201784:G:T	50	100	1	0.02324
1:15201836:G:A	50	100	1	0.01089
1:15201838:C:T	50	100	1	0.4806
1:15201991:G:A	50	100	1	0.2533
1:15202171:G:A	50	100	0.98	0.03123
1:15202214:C:T	50	100	1	0.02306
1:15202461:G:A	50	100	1	0.02306
1:15202489:T:C	50	100	1	0.08932
1:15202565:T:G	50	100	1	0.4956
1:15202611:T:C	50	100	1	0.08061
1:15202952:C:T	50	100	0.94	0.01471
1:15203040:T:C	50	100	1	0.4956
1:15203443:A:G	50	100	1	0.4592
1:15203508:G:A	50	100	0.96	0.0325
1:15203685:A:G	50	98	1	0.01725
1:15203764:T:C	50	100	1	0.3493
1:15203833:C:T	50	100	0.96	0.0325
1:15203840:C:T	50	100	0.97	0.03504
1:15204186:G:A	50	100	0.98	0.04884
1:15204329:G:A	50	100	0.98	0.03413
1:15204421:G:T	50	100	0.96	0.05737
1:15204511:C:T	50	100	1	0.09096
1:15204604:G:A	50	100	1	0.02723
1:15204644:C:T	50	100	0.99	0.01107
1:15204826:G:A	50	100	1	0.01979
1:15204928:C:T	50	100	0.9	0.04375
1:15204951:T:C	50	98	1	0.09495
1:15205027:T:A	50	100	1	0.02651
1:15205075:T:C	50	98	1	0.01634
1:15205152:T:C	50	100	0.96	0.02614
1:15205347:G:A	50	100	1	0.08951
1:15205634:C:T	50	100	0.97	0.1708
1:15206245:A:G	50	100	0.97	0.02723
1:15206328:A:T	50	100	0.99	0.02614
1:15206329:C:T	50	98	0.97	0.1069
1:15206352:G:T	50	100	0.99	0.02614
1:15206554:C:G	50	100	0.99	0.1153
1:15206609:A:G	50	100	0.96	0.10780000000000001
1:15207164:G:A	50	100	0.99	0.04303
1:15207463:C:T	50	100	0.93	0.1028
1:15207807:A:G	50	100	0.93	0.05937
1:15208175:A:T	50	96	0.94	0.1768
1:15208620:T:A	50	100	0.99	0.05065
1:15208761:A:G	50	96	0.94	0.08678
1:15209545:G:T	50	98	0.97	0.08769
1:15209672:A:G	50	96	0.89	0.05882
1:15209712:C:T	50	100	0.98	0.02887
1:15209993:T:G	50	98	0.97	0.4951
1:15209995:C:A	50	98	0.97	0.4949
1:15210127:G:A	50	100	0.98	0.2598
1:15210555:A:G	50	100	0.92	0.04775
1:15210626:C:T	50	100	0.98	0.2605
1:15210704:G:A	50	100	0.97	0.03958
1:15211142:T:C	50	100	0.98	0.2682
1:15211205:C:T	50	98	0.94	0.03268
1:15211208:T:C	50	100	0.97	0.2721
1:15211362:T:C	50	100	0.98	0.2676
1:15211385:T:C	50	100	0.98	0.2678
1:15211974:C:T	50	98	0.97	0.1463
1:15211997:T:C	50	100	0.99	0.2567
1:15212019:G:A	50	100	0.99	0.2567
1:15212038:C:G	50	100	0.99	0.2567
1:15212118:A:C	50	100	0.98	0.1411
1:15212256:T:C	50	100	0.99	0.2567
1:15212357:T:C	50	100	0.99	0.2569
1:15212530:A:T	50	98	0.81	0.01071
1:15212569:C:T	50	100	0.99	0.1412
1:15212763:G:A	50	100	1	0.2564
1:15212987:G:A	50	96	0.99	0.3789
1:15213086:T:C	50	100	0.99	0.08315
1:15213169:G:C	50	100	0.96	0.06155
1:15213197:T:A	50	98	0.99	0.3618
1:15213457:C:T	50	100	0.99	0.1407
1:15213502:T:C	50	98	0.98	0.1255
1:15213669:G:A	50	98	1	0.2208
1:15213764:A:C	50	100	0.97	0.06173
1:15213816:G:C	50	98	1	0.3618
1:15213958:C:T	50	96	1	0.362
1:15214006:C:T	50	100	0.97	0.01525
1:15214131:A:G	50	98	0.99	0.234
1:15214189:A:G	50	98	0.99	0.2338
1:15214238:T:C	50	98	0.99	0.3615
1:15214577:A:G	50	98	0.99	0.1211
1:15214676:C:T	50	100	0.76	0.01107
1:15214902:C:T	50	100	0.99	0.1191
1:15214903:A:G	50	100	1	0.1247
1:15214911:C:T	50	98	0.99	0.47
1:15214916:G:A	50	100	1	0.1247
1:15215041:C:T	50	98	0.99	0.1385
1:15215111:T:C	50	100	1	0.1285
1:15215502:A:G	50	100	0.79	0.01126
1:15215562:C:T	50	100	0.98	0.07516
1:15215577:G:A	50	100	1	0.1287
1:15215601:T:C	50	98	0.99	0.4644
1:15215668:T:A	50	100	0.98	0.01924
1:15215919:G:C	50	100	1	0.1285
1:15215987:C:G	50	100	1	0.1285
1:15215988:C:T	50	100	0.95	0.03395
1:15216045:C:A	50	98	1	0.01053
1:15216125:G:A	50	100	1	0.1284
1:15216158:A:G	50	100	1	0.1282
1:15216258:A:G	50	100	0.98	0.03322
1:15216310:C:T	50	100	1	0.1282
1:15216472:A:G	50	100	1	0.1313
1:15216706:A:C	50	100	1	0.1451
1:15216772:C:G	50	100	1	0.1316
1:15216825:G:A	50	100	1	0.1316
1:15216830:A:G	50	100	0.99	0.01906
1:15216858:G:A	50	100	0.97	0.06245
1:15217148:T:C	50	100	1	0.1333
1:15217186:C:T	50	98	0.99	0.1347
1:15217255:C:G	50	100	1	0.1334
1:15217397:A:G	50	100	0.96	0.06264
1:15217743:G:T	50	100	0.98	0.1601
1:15217870:A:C	50	100	1	0.1503
1:15218062:G:A	50	100	1	0.1334
1:15218127:T:C	50	98	0.99	0.138
1:15218514:A:T	50	100	1	0.1503
1:15218825:T:C	50	100	1	0.08061
1:15219085:G:A	50	100	1	0.08025
1:15219581:G:A	50	100	0.99	0.1992
1:15219833:C:T	50	98	0.93	0.01779
1:15220015:T:C	50	100	1	0.03286
1:15220067:G:A	50	100	1	0.01053
1:15220265:G:A	50	100	0.98	0.471
1:15220329:A:G	50	98	0.98	0.321
1:15220650:T:G	50	100	1	0.1478
1:15221054:T:C	50	100	1	0.148
1:15221901:G:A	50	100	1	0.08025
1:15221929:A:G	50	98	0.99	0.1062
1:15222140:G:T	50	100	1	0.3787
1:15222177:A:G	50	98	0.97	0.0866
1:15222517:C:T	50	100	0.98	0.01561
1:15222914:T:A	50	98	0.98	0.2249
1:15223062:C:A	50	100	0.95	0.03105
1:15223203:T:G	50	100	0.98	0.3048
1:15223491:C:G	50	100	0.99	0.1022
1:15223926:G:C	50	100	0.95	0.02015
1:15224029:C:A	50	100	0.99	0.4187
1:15224067:T:C	50	100	0.96	0.01053
1:15224620:A:T	50	100	0.99	0.4192
1:15224660:G:C	50	100	0.98	0.2079
1:15224913:C:T	50	100	1	0.08206
1:15224950:G:A	50	100	0.95	0.01979
1:15224973:G:A	50	100	1	0.08206
1:15224989:G:C	50	100	0.96	0.01053
1:15225236:T:A	42	100	0.83	0.09332
1:15225291:T:C	50	100	1	0.01561
1:15225644:T:C	50	100	0.99	0.1022
1:15225791:G:A	50	100	0.96	0.07099
1:15225796:T:A	50	100	0.99	0.09568
1:15226066:A:G	50	100	0.98	0.1928
1:15226155:C:T	50	100	0.98	0.2861
1:15226179:A:G	50	98	0.98	0.1098
1:15226336:A:G	50	100	0.98	0.2923
1:15226374:C:T	50	100	1	0.08315
1:15226380:C:A	50	100	0.95	0.06191
1:15226563:C:T	50	100	1	0.09804
1:15226585:C:T	50	100	0.99	0.2326
1:15226674:T:G	49	98	0.97	0.43120000000000003
1:15226899:G:C	50	100	0.98	0.1536
1:15226987:T:C	50	100	0.99	0.3244
1:15227057:A:G	50	100	0.99	0.224
1:15227181:C:T	50	100	0.99	0.2235
1:15227268:C:T	50	100	0.98	0.4779
1:15227424:C:T	50	100	0.99	0.224
1:15227511:G:A	50	100	0.96	0.1106
1:15227568:A:G	50	100	1	0.09967
1:15227595:C:T	50	100	0.99	0.2242
1:15227733:T:G	50	100	0.98	0.4366
1:15227745:G:C	50	98	1	0.05792
1:15228016:G:T	50	96	0.93	0.08424
1:15228021:G:T	50	94	0.93	0.1821
1:15228026:T:G	50	98	0.87	0.065
1:15228039:A:G	50	100	0.99	0.3248
1:15228207:G:A	50	100	0.99	0.1385
1:15228359:A:G	50	100	0.99	0.2239
1:15228379:A:G	50	100	0.99	0.2239
1:15228775:G:A	50	100	0.99	0.2237
1:15228802:C:A	50	100	0.99	0.1443
1:15228944:G:A	50	100	1	0.09985
1:15228959:T:C	50	100	0.99	0.3246
1:15228989:C:A	50	98	0.99	0.2237
1:15229120:G:T	50	100	0.98	0.1385
1:15229174:C:A	50	100	0.99	0.2237
1:15229260:A:G	50	100	0.9	0.01888
1:15229263:C:G	50	100	0.99	0.1138
1:15229287:G:A	50	100	1	0.0561
1:15229386:T:C	50	100	0.99	0.2233
1:15229495:T:G	50	100	0.99	0.2239
1:15229506:C:A	50	100	0.99	0.2237
1:15229596:T:G	50	100	0.99	0.2231
1:15229670:G:T	50	100	0.99	0.04357
1:15229698:A:G	50	100	0.99	0.2233
1:15229757:T:A	50	100	0.98	0.1796
1:15229818:C:T	50	100	0.98	0.1149
1:15229947:T:C	50	100	0.98	0.3255
1:15230028:G:A	50	100	0.98	0.152
1:15230085:C:T	50	100	0.99	0.2128
1:15230091:C:T	50	98	0.97	0.1155
1:15230112:C:A	50	98	0.98	0.1173
1:15230217:T:C	50	100	0.99	0.213
1:15230388:T:C	50	98	0.97	0.4444
1:15230427:A:G	50	100	0.99	0.2142
1:15230444:T:C	50	98	0.98	0.3266
1:15230647:A:G	50	100	0.98	0.05919
1:15230831:A:G	50	98	0.98	0.06718
1:15230913:G:C	50	100	0.94	0.09241
1:15231002:C:G	50	100	0.98	0.1725
1:15231137:T:A	50	100	0.96	0.03068
1:15231271:C:T	50	98	0.96	0.3257
1:15231331:T:C	50	96	0.96	0.3764
1:15231359:T:G	50	100	0.96	0.04085
1:15231395:A:C	50	96	0.96	0.3417
1:15231413:A:G	50	96	0.97	0.3341
1:15231469:G:A	50	100	0.96	0.04067
1:15231477:A:G	50	98	0.99	0.1002
1:15231512:C:T	50	94	0.97	0.4989
1:15231549:C:A	50	100	0.95	0.1071
1:15231609:A:T	50	100	0.95	0.1318
1:15231754:A:T	50	100	0.96	0.1133
1:15231891:C:T	50	98	0.98	0.2992
1:15231917:T:C	50	98	0.99	0.2992
1:15232054:C:G	50	96	0.98	0.3502
1:15232102:C:T	50	98	0.98	0.4417
1:15232122:T:A	50	100	1	0.01198
1:15232209:A:G	50	98	0.98	0.303
1:15232226:G:A	50	100	0.89	0.04448
1:15232389:T:G	50	98	1	0.307
1:15232442:T:C	50	98	1	0.307
1:15232461:A:C	50	98	1	0.307
1:15232646:C:A	50	98	0.99	0.3524
1:15232965:A:C	50	100	1	0.3023
1:15232986:C:T	50	100	1	0.3023
1:15233176:G:A	50	100	1	0.102
1:15233262:A:G	50	100	1	0.3918
1:15233292:C:A	50	100	0.96	0.06718
1:15233441:C:T	50	100	1	0.3027
1:15233485:G:T	50	100	0.88	0.05211
1:15233529:C:G	50	100	1	0.102
1:15233531:C:T	50	98	0.67	0.01471
1:15233583:C:T	50	100	1	0.3025
1:15233798:C:T	50	100	1	0.1997
1:15233799:A:G	50	100	0.99	0.4192
1:15233873:A:G	50	100	1	0.3925
1:15234299:A:G	50	100	1	0.3923
1:15234325:C:A	50	98	1	0.08188
1:15234331:C:A	50	100	1	0.191
1:15234404:T:G	50	100	1	0.3925
1:15234557:T:G	50	100	1	0.3922
1:15234598:A:C	50	100	1	0.2898
1:15234685:T:C	50	100	0.99	0.2898
1:15234758:C:T	50	100	0.97	0.3671
1:15235284:A:G	50	100	0.96	0.3214
1:15235305:C:T	50	100	0.99	0.2894
1:15235426:G:A	50	100	1	0.08805
1:15235609:T:C	50	100	0.98	0.2896
1:15235900:T:C	50	100	0.93	0.06881
1:15236097:C:T	50	100	1	0.08805
1:15236263:C:T	50	100	0.94	0.2698
1:15236377:G:A	50	100	0.97	0.2927
1:15236426:G:A	50	100	0.96	0.2032
1:15236908:G:A	50	96	0.93	0.4978
1:15237232:A:G	50	100	0.98	0.08842
1:15237518:T:A	50	94	0.88	0.4911
1:15237528:T:G	50	100	0.77	0.01017
1:15237625:C:T	50	96	0.91	0.415
1:15238394:G:A	50	100	0.92	0.06155
1:15238431:T:C	49	98	0.98	0.09495
1:15239061:C:T	50	100	0.91	0.01089
1:15239197:A:G	50	100	0.68	0.01216
1:15239353:G:A	50	100	0.98	0.09858
1:15239541:C:T	50	100	0.94	0.02977
1:15239607:C:A	50	100	0.98	0.09513
1:15239770:T:A	50	100	0.98	0.09877
1:15239853:G:A	50	100	0.98	0.09877
1:15239942:T:C	50	100	0.92	0.405
1:15240018:T:A	50	100	0.98	0.09877
1:15240150:C:T	50	100	0.98	0.09895
1:15240203:G:A	50	100	0.98	0.09223
1:15240307:C:T	50	100	0.98	0.09931
1:15240465:T:C	50	100	0.82	0.09332
1:15240589:T:C	50	100	0.98	0.09895
1:15240655:A:G	50	100	0.91	0.01071
1:15240724:C:T	50	96	0.98	0.09895
1:15240951:T:C	49	100	0.97	0.09913
1:15241012:C:T	50	100	0.98	0.09895
1:15241087:G:C	50	100	0.98	0.09895
1:15241304:G:A	50	100	0.98	0.0955
1:15241555:T:C	50	100	0.92	0.173
1:15242129:C:A	50	98	0.88	0.2487
1:15242488:C:T	50	100	0.88	0.09949
1:15242925:T:C	50	100	0.86	0.295
1:15242975:C:T	50	94	0.83	0.4143
1:15243025:T:G	50	96	0.82	0.1877
1:15243216:G:A	50	100	0.86	0.1924
1:15243326:G:A	50	98	0.77	0.08442
1:15243601:A:G	50	98	0.68	0.02905
1:15243890:C:A	50	96	0.76	0.1728
1:15243978:C:T	50	98	0.7	0.01362
1:15244084:C:T	50	98	0.69	0.06318
1:15244701:A:G	50	92	0.65	0.1131
1:15244994:C:A	50	98	0.64	0.02052
1:15245018:T:C	50	86	0.64	0.1852
1:15245117:G:A	50	78	0.67	0.429
1:15245574:A:G	50	98	0.85	0.221
1:15245637:A:G	50	98	0.86	0.2518
1:15245889:C:T	50	100	0.93	0.1267
1:15246089:C:T	50	100	0.95	0.1235
1:15246306:A:G	50	98	0.91	0.2115
1:15246470:T:G	50	98	0.92	0.2124
1:15246588:T:C	50	100	0.94	0.07625
1:15246613:T:C	50	100	0.9	0.0138
1:15246763:T:G	50	100	0.94	0.1345
1:15246869:G:T	50	100	0.99	0.01725
1:15247193:A:G	50	98	0.96	0.2157
1:15247215:C:A	50	98	0.96	0.2159
1:15247262:G:A	49	98	0.96	0.2157
1:15247272:G:A	50	100	0.9	0.01271
1:15247273:G:A	50	98	0.96	0.2157
1:15247279:A:G	49	98	0.96	0.4666
1:15247391:G:C	50	100	1	0.02959
1:15247454:A:C	50	100	0.97	0.2182
1:15247580:C:T	50	100	0.97	0.2182
1:15247826:C:T	50	100	1	0.2211
1:15248225:G:C	50	100	0.99	0.2206
1:15248505:C:A	49	100	1	0.2211
1:15248579:C:T	50	96	0.99	0.2211
1:15248734:A:T	50	100	1	0.3647
1:15248790:G:A	50	100	1	0.221
1:15248856:A:G	50	100	1	0.2208
1:15249316:C:T	50	100	0.99	0.2191
1:15249609:A:G	50	100	0.99	0.2213
1:15249743:C:T	50	100	0.99	0.2213
1:15249746:C:G	50	100	0.99	0.2213
1:15249775:C:A	50	100	0.98	0.01271
1:15249815:C:T	50	100	1	0.2213
1:15249865:G:A	50	100	1	0.2213
1:15249945:G:A	50	100	0.99	0.06972
1:15250082:C:T	50	100	1	0.2211
1:15250126:C:T	50	100	1	0.2211
1:15250170:T:A	50	100	1	0.2211
1:15250287:T:C	50	100	1	0.2211
1:15250292:T:C	50	100	1	0.2211
1:15250526:A:G	50	100	1	0.2211
1:15250529:A:G	50	100	1	0.02197
1:15250550:A:T	50	100	0.98	0.06336
1:15250624:A:G	50	100	1	0.221
1:15250782:C:T	50	100	1	0.221
1:15250877:T:C	50	100	1	0.221
1:15250961:G:C	50	100	1	0.2193
1:15250984:A:G	50	100	1	0.221
1:15251119:C:T	50	100	1	0.1253
1:15251144:G:A	50	100	1	0.2202
1:15251598:A:G	50	100	1	0.02941
1:15251618:C:T	50	100	1	0.2211
1:15251626:T:C	50	100	1	0.2213
1:15251699:T:C	50	100	1	0.4085
1:15252017:A:G	50	100	0.98	0.09749
1:15252320:C:T	50	100	1	0.2213
1:15252408:A:G	50	100	1	0.1251
1:15252471:A:G	50	100	1	0.2213
1:15252476:A:G	50	100	1	0.2219
1:15252519:T:C	50	100	1	0.2215
1:15252535:C:G	50	100	0.8	0.01344
1:15252840:A:G	50	100	1	0.2215
1:15252874:G:A	50	100	1	0.2215
1:15253006:C:T	50	100	1	0.1113
1:15253251:C:A	49	100	1	0.2197
1:15253283:C:T	49	98	1	0.3471
1:15253306:C:T	50	100	1	0.2215
1:15253342:C:A	50	100	1	0.02941
1:15253526:G:A	50	100	0.98	0.02233
1:15253561:T:G	50	100	1	0.2217
1:15253734:T:C	50	100	0.96	0.05828
1:15253804:T:C	50	98	0.99	0.4365
1:15253838:G:T	50	100	0.98	0.2128
1:15253875:C:T	50	100	1	0.01344
1:15254271:G:A	50	100	1	0.222
1:15254391:G:A	50	100	1	0.2215
1:15254560:G:C	50	100	1	0.2215
1:15254578:T:C	50	100	1	0.2215
1:15254631:G:A	50	100	1	0.2215
1:15254719:A:G	50	100	1	0.01362
1:15254765:C:A	50	100	1	0.1117
1:15254828:G:C	50	100	1	0.3471
1:15254910:C:T	50	100	1	0.3471
1:15254915:A:G	50	100	1	0.3471
1:15255037:C:T	50	100	1	0.3471
1:15255132:C:A	49	100	1	0.3475
1:15255337:T:C	50	100	1	0.1267
1:15255527:G:A	50	100	1	0.378
1:15255575:C:T	50	100	1	0.3471
1:15255682:G:A	50	100	1	0.3471
1:15256201:A:G	50	100	1	0.08206
1:15256329:G:C	50	100	1	0.02197
1:15256773:A:G	50	100	1	0.2197
1:15256945:T:C	50	100	1	0.2197
1:15257115:T:C	50	100	1	0.2197
1:15257148:G:A	50	100	0.98	0.1431
1:15257196:T:C	50	100	1	0.01307
1:15257199:G:A	50	100	1	0.01743
1:15257323:C:T	50	100	1	0.3469
1:15257583:C:T	50	100	1	0.3469
1:15257851:G:C	49	100	0.98	0.01325
1:15258830:C:T	50	100	1	0.01652
1:15258867:T:G	50	100	1	0.1267
1:15259097:G:T	50	100	1	0.3471
1:15259117:T:G	50	100	0.99	0.155
1:15259149:T:A	50	100	1	0.1267
1:15259649:C:A	50	100	1	0.1267
1:15259782:A:G	50	100	0.99	0.2193
1:15259910:C:A	50	100	0.98	0.01271
1:15260116:C:T	50	100	0.99	0.1549
1:15260335:G:A	50	100	0.99	0.4773
1:15260382:C:T	50	100	0.99	0.354
1:15260583:A:G	50	100	1	0.01307
1:15260599:T:C	50	100	0.99	0.3486
1:15260658:G:A	50	100	0.84	0.04739
1:15260852:G:C	50	100	1	0.1282
1:15261684:T:C	50	100	0.99	0.4978
1:15261694:C:T	50	100	1	0.1278
1:15261885:G:A	50	100	1	0.01307
1:15261890:T:C	50	96	0.96	0.1817
1:15262020:C:T	50	100	0.99	0.1451
1:15262263:T:C	50	100	1	0.1276
1:15262460:C:T	50	100	1	0.01525
1:15262494:C:T	50	100	0.99	0.1452
1:15262726:A:G	50	100	0.99	0.2195
1:15262839:G:C	50	100	0.97	0.09858
1:15262904:A:G	50	100	0.98	0.01434
1:15263390:G:A	50	100	0.98	0.1026
1:15263415:T:C	50	96	0.7	0.02796
1:15263561:G:A	48	100	0.99	0.3664
1:15263683:A:G	50	100	0.99	0.3224
1:15264371:T:C	50	100	0.98	0.02124
1:15264548:A:G	48	97.9	0.99	0.1491
1:15264578:G:A	49	91.8	0.93	0.4929
1:15264723:G:A	50	100	0.99	0.3115
1:15265075:A:G	50	100	0.99	0.1603
1:15265145:T:C	50	100	0.99	0.1598
1:15265433:T:C	50	100	0.99	0.3114
1:15265764:G:C	50	100	0.98	0.0817
1:15266140:C:T	50	100	0.99	0.354
1:15266320:G:A	50	100	0.98	0.02106
1:15266641:A:G	50	100	0.99	0.1543
1:15266803:C:A	50	100	1	0.02959
1:15266836:A:G	50	100	0.98	0.01434
1:15266877:A:G	50	100	0.99	0.3366
1:15267061:T:A	50	100	0.99	0.2081
1:15267170:C:T	50	100	0.99	0.3538
1:15267470:A:G	50	100	0.99	0.3664
1:15267549:C:T	50	100	0.99	0.2082
1:15267701:G:A	50	100	0.99	0.06463
1:15267950:A:T	49	100	1	0.01307
1:15268179:T:A	47	95.7	0.99	0.155
1:15268822:T:C	49	98	0.97	0.05864
1:15268963:T:C	50	100	0.96	0.02487
1:15269038:A:C	50	100	0.99	0.08206
1:15269180:A:T	50	100	0.99	0.3477
1:15269684:C:T	50	100	0.99	0.3368
1:15269790:G:A	50	100	0.99	0.3368
1:15270013:T:C	50	100	0.99	0.3366
1:15270033:A:C	50	100	0.99	0.2901
1:15270144:C:A	50	100	0.99	0.3662
1:15270149:G:A	50	100	0.99	0.3662
1:15270150:A:T	50	100	0.99	0.3662
1:15270203:A:G	50	100	0.99	0.3368
1:15270216:C:T	50	100	0.99	0.07643
1:15270996:A:G	50	100	0.9	0.01216
1:15271118:A:G	48	93.8	0.99	0.3371
1:15271139:G:A	43	81.4	0.94	0.4673
1:15271143:A:G	44	93.2	0.98	0.1409
1:15271145:A:G	45	95.6	0.96	0.04539
1:15271176:G:A	48	89.6	0.98	0.3377
1:15271185:T:C	46	93.5	0.99	0.3371
1:15271206:G:C	44	97.7	0.99	0.3366
1:15271262:G:A	50	100	0.99	0.3368
1:15271295:G:A	50	100	0.98	0.1456
1:15271530:A:G	49	100	0.99	0.1872
1:15271643:A:G	50	100	1	0.01289
1:15271768:C:T	50	100	0.98	0.02251
1:15272316:G:A	50	100	0.96	0.02814
1:15272525:C:T	50	100	0.99	0.06881
1:15272529:G:A	50	100	0.96	0.1305
1:15272573:G:A	50	100	0.99	0.1747
1:15272664:G:T	50	100	0.99	0.3459
1:15272668:G:C	50	100	1	0.3459
1:15272869:A:G	50	100	1	0.3457
1:15273129:G:A	50	100	0.99	0.09423
1:15273553:T:C	50	100	0.99	0.3537
1:15273589:A:G	50	100	1	0.3629
1:15273671:T:G	50	100	1	0.3598
1:15273721:C:T	50	100	1	0.2651
1:15273907:A:C	50	100	1	0.3542
1:15274057:T:C	50	98	0.99	0.1485
1:15274153:C:T	50	100	0.98	0.06518
1:15274303:T:C	50	100	0.99	0.4884
1:15274438:T:C	50	100	1	0.01235
1:15274599:A:G	50	100	0.99	0.3544
1:15274674:A:T	50	100	0.98	0.02106
1:15275112:A:G	50	100	0.95	0.1489
1:15275239:G:A	50	100	0.97	0.1661
1:15275834:C:T	50	98	0.96	0.3203
1:15276256:T:C	50	96	0.95	0.3422
1:15277806:A:G	50	100	0.95	0.03232
1:15278000:C:T	50	100	0.95	0.01253
1:15278064:A:G	50	96	0.88	0.3232
1:15278083:G:A	50	100	0.94	0.03849
1:15278097:C:A	50	94	0.95	0.05846
1:15278378:C:T	50	98	0.96	0.05029
1:15278943:T:C	50	98	0.98	0.2135
1:15278972:G:T	50	98	0.97	0.2137
1:15279135:G:A	50	100	0.97	0.02923
1:15279788:G:T	50	100	0.99	0.1304
1:15280227:T:C	50	100	0.98	0.2131
1:15280574:G:A	50	100	0.99	0.1291
1:15280704:A:G	50	100	0.97	0.02578
1:15280778:C:T	50	100	0.94	0.04031
1:15280808:G:A	50	98	1	0.2436
1:15281721:A:G	50	96	0.69	0.0285
1:15281728:T:G	49	98	1	0.2435
1:15281922:C:T	50	100	0.99	0.1304
1:15282057:C:T	50	100	0.99	0.06572
1:15282257:G:A	50	98	1	0.2431
1:15282301:G:T	50	98	1	0.2431
1:15282381:G:T	50	98	1	0.2433
1:15282392:C:T	50	98	1	0.2435
1:15282399:T:C	50	98	1	0.2433
1:15282451:C:T	50	100	0.99	0.0167
1:15282523:T:G	50	100	0.94	0.06354
1:15282585:A:G	50	100	0.88	0.02451
1:15282621:T:G	50	98	1	0.2435
1:15282649:A:T	50	100	1	0.01344
1:15283210:C:T	50	98	0.98	0.03159
1:15283432:C:T	50	98	0.98	0.0325
1:15283508:T:C	50	100	0.98	0.3929
1:15283674:G:A	50	100	0.98	0.3243
1:15283675:C:T	50	100	0.94	0.06318
1:15283696:G:T	50	98	0.94	0.03232
1:15283770:A:G	50	96	0.98	0.3622
1:15284113:G:A	50	100	0.97	0.2375
1:15284351:C:T	50	100	0.98	0.3244
1:15284622:G:A	50	100	0.98	0.3844
1:15285325:G:A	50	100	0.97	0.2807
1:15285428:G:A	50	100	0.97	0.02887
1:15285729:G:A	50	98	0.9	0.03214
1:15285917:G:A	50	100	0.99	0.0167
1:15286035:C:G	50	100	0.98	0.382
1:15286823:C:T	50	98	1	0.2304
1:15286982:G:A	50	98	0.97	0.4083
1:15287133:C:A	50	100	0.93	0.01053
1:15287147:T:C	50	100	0.97	0.3079
1:15287209:G:A	50	100	0.95	0.08424
1:15287411:C:T	50	100	0.91	0.02215
1:15287803:G:A	50	100	1	0.01344
1:15288032:A:G	50	100	0.94	0.06427
1:15288616:A:G	50	100	0.98	0.01362
1:15289636:G:A	50	100	0.95	0.01434
1:15289643:G:A	50	98	0.99	0.2295
1:15289875:C:T	50	100	0.99	0.02705
1:15290153:A:G	50	100	0.89	0.04557
1:15290558:C:T	50	96	0.96	0.1937
1:15290834:G:A	50	98	0.93	0.1745
1:15290924:C:A	50	100	0.8	0.01398
1:15291240:T:C	50	90	0.91	0.3413
1:15291241:T:C	50	92	0.91	0.25
1:15291391:A:G	50	100	0.9	0.02723
1:15292491:G:T	50	100	0.88	0.02687
1:15292765:C:G	50	96	0.9	0.07135
1:15293263:C:T	50	98	0.88	0.0817
1:15293446:G:A	50	88	0.82	0.1229
1:15293494:C:T	50	94	0.72	0.3094
1:15293508:G:A	50	86	0.68	0.2128
1:15293530:T:C	50	86	0.83	0.1362
1:15293535:T:C	49	95.9	0.78	0.01162
1:15293726:C:A	50	94	0.82	0.1905
1:15293843:C:T	50	98	0.88	0.04067
1:15294141:T:G	50	100	0.83	0.04702
1:15294237:C:G	50	98	0.87	0.03776
1:15294486:C:T	50	100	0.98	0.02142
1:15294580:T:C	50	98	0.89	0.02015
1:15294645:G:A	50	100	0.92	0.1247
1:15295197:A:C	50	100	1	0.01743
1:15295212:G:T	50	96	0.89	0.4089
1:15296094:C:T	50	100	0.98	0.01162
1:15296403:G:A	50	100	1	0.02324
1:15296464:A:G	50	100	0.99	0.01144
1:15296548:C:T	50	100	0.99	0.02215
1:15296592:G:A	50	100	0.99	0.01144
1:15296718:A:G	50	100	0.97	0.01906
1:15296859:T:A	50	100	0.99	0.02705
1:15297414:C:T	50	100	1	0.01162
1:15297667:A:G	50	100	0.91	0.01779
1:15297908:C:T	50	100	0.99	0.03794
1:15298032:C:T	50	100	1	0.01162
1:15298893:T:G	50	100	1	0.07625
1:15298935:C:T	50	100	1	0.04993
1:15299046:A:C	50	100	1	0.05011
1:15299059:C:A	50	100	1	0.04993
1:15299081:C:T	50	100	1	0.04993
1:15299111:C:A	50	100	1	0.2052
1:15299324:C:T	50	100	1	0.07317
1:15299339:C:T	50	100	1	0.1249
1:15299608:G:A	50	100	0.96	0.0216
1:15299653:C:T	50	100	1	0.1004
1:15300222:G:A	50	100	1	0.1832
1:15300798:C:G	50	100	1	0.04993
1:15301094:T:C	50	100	1	0.03286
1:15301109:C:T	50	96	1	0.01144
1:15301280:G:A	50	100	1	0.03794
1:15301593:C:T	50	100	1	0.01779
1:15301756:T:G	50	100	1	0.1832
1:15301919:T:C	50	100	1	0.1832
1:15302099:A:G	50	100	1	0.04012
1:15302182:C:T	49	100	1	0.01906
1:15302479:G:A	50	100	0.98	0.03994
1:15302497:A:G	50	100	0.99	0.2042
1:15302544:T:G	50	100	0.93	0.2921
1:15302593:C:T	50	100	1	0.02705
1:15302598:G:A	50	100	1	0.04975
1:15302636:A:G	50	100	1	0.01216
1:15303187:C:G	50	100	1	0.04012
1:15303631:C:T	50	100	1	0.01162
1:15303647:C:T	50	98	1	0.01779
1:15303648:G:A	50	100	1	0.01162
1:15303707:A:G	50	100	0.95	0.4971
1:15303816:T:C	50	100	1	0.114
1:15304609:A:G	50	100	1	0.02324
1:15304936:C:T	50	100	1	0.0463
1:15305153:G:A	50	100	1	0.02306
1:15305275:T:C	50	100	1	0.02324
1:15305377:C:T	50	100	1	0.01216
1:15305470:C:T	50	100	1	0.02705
1:15306099:C:T	50	100	1	0.0187
1:15306296:C:T	50	100	1	0.05029
1:15306561:G:C	50	100	1	0.06028
1:15306570:G:A	50	100	1	0.02306
1:15306650:A:G	50	100	1	0.0463
1:15307212:T:G	50	100	1	0.04611
1:15307321:G:A	50	100	1	0.0581
1:15307754:G:A	50	100	1	0.01743
1:15307793:C:T	50	100	0.95	0.01162
1:15307845:C:T	50	100	1	0.02324
1:15308300:A:G	50	100	1	0.2042
1:15308472:T:G	50	100	1	0.1019
1:15309004:G:T	50	100	0.82	0.04757
1:15309025:C:T	50	100	0.93	0.2772
1:15309094:G:C	50	100	1	0.04811
1:15309585:C:T	50	100	1	0.04539
1:15309655:A:C	50	100	1	0.02052
1:15309674:G:A	50	100	1	0.0276
1:15309786:T:C	50	100	1	0.05138
1:15309906:G:A	50	100	1	0.0187
1:15310736:G:A	50	98	0.82	0.01253
1:15311092:T:C	50	100	1	0.01816
1:15311508:G:A	50	100	0.94	0.2814
1:15312030:G:C	50	100	0.94	0.281
1:15312415:C:T	50	100	1	0.02324
1:15312626:T:C	50	100	1	0.2037
1:15313085:A:G	50	100	1	0.05047
1:15313424:C:T	50	100	1	0.03232
1:15313430:G:A	50	100	0.92	0.0138
1:15313953:A:G	50	96	0.94	0.1678
1:15313986:G:A	50	98	1	0.0325
1:15314589:G:A	50	100	0.96	0.01743
1:15315054:T:G	50	100	1	0.03776
1:15315055:T:C	50	100	1	0.03776
1:15315082:T:C	50	100	1	0.02887
1:15315476:G:A	50	100	1	0.01707
1:15315547:G:A	50	100	1	0.0325
1:15315728:T:C	49	98	0.92	0.4174
1:15315940:C:T	50	100	0.97	0.0325
1:15315955:C:T	50	100	1	0.0118
1:15315964:G:A	50	100	0.97	0.3544
1:15316039:G:A	50	100	0.96	0.02233
1:15316416:T:C	50	100	1	0.02869
1:15316722:G:A	50	100	0.97	0.372
1:15317378:A:G	50	100	0.98	0.09368
1:15318233:C:A	50	96	0.94	0.4951
1:15318397:G:T	50	100	1	0.01162
1:15318897:C:T	50	100	0.96	0.02578
1:15319055:G:C	50	98	0.94	0.4953
1:15319752:G:C	50	100	0.98	0.1031
1:15320042:C:T	50	100	0.98	0.03776
1:15320776:T:C	50	98	0.81	0.01035
1:15321137:T:C	50	98	0.85	0.05138
1:15321332:C:T	50	96	0.91	0.3183
1:15321378:A:G	50	98	0.96	0.3709
1:15322036:T:G	50	98	0.96	0.3477
1:15322316:T:C	50	100	0.86	0.01852
1:15322535:G:A	50	96	0.91	0.2883
1:15322972:G:A	50	84	0.76	0.4174
1:15323470:A:G	50	98	0.87	0.3266
1:15324288:T:G	50	98	0.95	0.3822
1:15324295:G:C	50	98	0.96	0.3822
1:15324566:A:G	50	98	0.95	0.3824
1:15324923:T:C	50	98	0.96	0.2958
1:15325332:T:C	48	100	0.74	0.02433
1:15325610:T:C	50	98	0.96	0.3985
1:15325687:G:A	50	98	0.91	0.01434
1:15326568:G:C	50	100	0.86	0.02088
1:15326582:A:G	50	98	0.97	0.3885
1:15326757:T:A	50	100	0.95	0.05211
1:15327007:A:G	50	98	0.96	0.3893
1:15327067:C:T	50	98	0.98	0.2943
1:15327376:G:A	50	98	0.98	0.2941
1:15328048:G:A	50	98	0.83	0.1124
1:15328675:G:A	50	100	0.97	0.01634
1:15328795:C:T	50	100	0.96	0.04811
1:15328808:G:A	50	92	0.87	0.1342
1:15330119:C:G	50	100	0.68	0.01307
1:15330710:A:G	50	98	0.97	0.3891
1:15330876:T:C	50	100	0.97	0.04303
1:15331222:A:G	50	100	0.85	0.01979
1:15332298:C:T	50	98	0.97	0.3742
1:15332630:A:G	50	98	0.96	0.3887
1:15333718:C:T	50	100	0.92	0.03831
1:15334029:G:A	50	100	0.99	0.01761
1:15334133:G:T	50	98	0.97	0.4101
1:15334153:C:T	50	100	0.92	0.03794
1:15334177:A:G	50	98	0.97	0.4109
1:15334808:C:T	50	98	0.96	0.3974
1:15336110:C:T	50	98	0.94	0.2818
1:15336888:A:G	50	100	0.93	0.157
1:15336935:T:C	50	96	0.94	0.287
1:15337191:G:A	49	98	0.98	0.02033
1:15337448:C:T	50	98	0.93	0.07952
1:15337851:C:A	50	100	0.93	0.0768
1:15338015:C:T	50	100	0.96	0.02052
1:15339063:C:T	50	100	1	0.01216
1:15339273:A:G	50	100	1	0.01979
1:15339446:G:T	50	100	0.94	0.01398
1:15339751:T:C	50	100	0.89	0.07008
1:15340124:C:G	50	100	1	0.02596
1:15340368:G:A	50	100	0.92	0.03177
1:15340947:T:C	50	98	0.96	0.1467
1:15341190:C:A	50	100	0.74	0.04793
1:15341438:C:T	50	100	1	0.01961
1:15341780:G:A	50	94	0.92	0.4481
1:15341823:G:A	50	98	0.93	0.06699
1:15342135:G:A	50	96	0.92	0.2771
1:15342319:T:C	50	98	0.97	0.1474
1:15342737:A:G	50	94	0.93	0.4279
1:15343512:T:G	50	100	0.96	0.01634
1:15344343:C:A	50	100	0.96	0.02052
1:15344484:T:G	50	100	0.99	0.02687
1:15344987:G:A	50	88	0.92	0.3776
1:15345577:G:A	50	100	0.97	0.01398
1:15345945:T:C	50	88	0.86	0.2086
1:15346480:G:A	50	100	0.97	0.01398
1:15347631:T:C	50	100	0.93	0.04902
1:15347772:C:T	50	100	0.97	0.02723
1:15347773:C:T	50	100	1	0.02324
1:15348708:G:A	50	100	0.66	0.01198
1:15348743:T:G	50	100	0.97	0.0354
1:15348756:G:A	50	100	0.98	0.04103
1:15349225:C:T	50	100	0.99	0.0354
1:15349541:T:C	50	100	0.99	0.01235
1:15349554:G:A	50	96	0.96	0.4976
1:15350007:G:A	50	96	0.95	0.3753
1:15350041:G:A	50	100	1	0.0354
1:15350127:T:C	50	100	0.99	0.01761
1:15350289:C:T	50	100	1	0.06028
1:15350305:A:G	50	100	0.97	0.02179
1:15350570:A:G	50	96	0.97	0.4976
1:15350665:A:G	50	96	0.97	0.4973
1:15351197:T:C	50	100	0.99	0.02451
1:15351373:T:A	50	96	0.96	0.3916
1:15351436:A:G	50	96	0.97	0.4991
1:15351487:T:G	50	96	0.69	0.03105
1:15351656:A:C	50	100	1	0.02342
1:15351860:G:A	50	100	1	0.06826
1:15352145:T:G	50	100	1	0.02451
1:15352554:A:G	50	100	1	0.0325
1:15353417:G:A	50	100	1	0.02451
1:15353453:C:G	50	100	0.99	0.03522
1:15353906:C:T	50	100	1	0.02451
1:15353955:G:T	50	98	0.97	0.4995
1:15354525:G:A	50	100	0.95	0.03522
1:15354701:C:A	50	100	0.91	0.01235
1:15354875:G:A	50	100	1	0.02342
1:15354893:T:C	50	98	0.97	0.3914
1:15355137:A:C	49	98	0.96	0.3408
1:15355448:G:C	50	100	0.99	0.07789
1:15355986:T:G	50	98	0.96	0.4971
1:15356019:A:G	50	98	0.96	0.3911
1:15356407:A:G	50	100	0.99	0.02959
1:15356450:G:A	50	100	0.99	0.02941
1:15356913:T:A	50	100	1	0.05229
1:15357491:C:T	50	100	0.99	0.02124
1:15357555:G:A	50	100	1	0.03286
1:15358499:A:G	50	98	0.92	0.3707
1:15358866:G:A	50	98	0.92	0.4775
1:15359077:G:A	50	100	0.96	0.04248
1:15359301:T:C	50	98	0.92	0.3696
1:15359472:A:C	50	100	0.96	0.02233
1:15359510:A:G	50	94	0.89	0.354
1:15359818:C:T	50	96	0.84	0.01997
1:15359827:G:A	50	100	0.83	0.05901
1:15359936:A:C	49	81.6	0.74	0.4733
1:15360068:G:A	50	90	0.8	0.2442
1:15360338:C:T	50	88	0.67	0.1667
1:15360563:A:G	50	90	0.69	0.2168
1:15361318:A:G	50	96	0.89	0.3936
1:15361549:A:G	50	96	0.9	0.3727
1:15361878:G:A	50	100	0.94	0.02651
1:15362087:T:G	50	100	0.94	0.05483
1:15363148:C:T	50	100	0.8	0.01289
1:15364027:G:A	50	100	0.92	0.01688
1:15364376:G:A	50	100	0.84	0.01235
1:15364458:A:G	50	100	0.95	0.02741
1:15365044:A:C	50	98	0.93	0.3689
1:15365345:T:C	50	100	0.96	0.06009
1:15365714:T:G	50	100	0.96	0.06155
1:15366014:G:T	50	100	0.96	0.06009
1:15366241:C:T	50	100	0.98	0.01344
1:15366417:G:C	50	96	0.92	0.3769
1:15367060:A:T	50	96	0.91	0.2702
1:15367076:G:A	50	100	0.98	0.01344
1:15367178:A:T	50	96	0.94	0.4225
1:15367365:G:A	50	100	0.91	0.02832
1:15367382:C:T	50	100	0.92	0.01816
1:15367576:G:A	50	100	0.94	0.01471
1:15367641:G:A	50	100	0.92	0.08406
1:15367666:G:A	50	100	0.83	0.01216
1:15368270:G:A	50	100	0.94	0.06046
1:15368314:G:T	50	100	0.92	0.02778
1:15369115:A:C	50	96	0.91	0.2157
1:15369570:C:G	50	100	0.93	0.04394
1:15369640:G:A	50	100	0.92	0.01816
1:15370009:C:A	50	98	0.92	0.02814
1:15370014:A:G	50	100	0.92	0.02469
1:15370481:G:A	50	100	0.92	0.01144
1:15370687:A:G	50	96	0.94	0.3923
1:15371430:G:C	50	96	0.9	0.1817
1:15371626:T:A	50	100	0.89	0.02741
1:15371788:A:G	50	96	0.92	0.4822
1:15371922:T:C	50	100	0.89	0.02052
1:15372060:C:G	50	94	0.87	0.1358
1:15372621:G:A	50	100	0.92	0.0285
1:15372702:G:A	50	98	0.92	0.01144
1:15372746:A:G	50	100	0.99	0.01271
1:15372831:G:C	50	100	0.98	0.2765
1:15373069:G:A	50	100	0.93	0.02015
1:15373608:C:T	50	100	0.97	0.1091
1:15373761:C:A	50	100	0.98	0.07571
1:15374253:G:A	50	100	1	0.04484
1:15374446:G:A	50	100	0.99	0.04847
1:15374620:C:T	50	100	1	0.03794
1:15374684:T:C	50	100	1	0.04484
1:15374854:T:G	50	98	0.98	0.2028
1:15374856:T:G	50	98	0.96	0.08696
1:15374859:T:G	50	100	0.72	0.04521
1:15374860:G:T	49	85.7	0.86	0.4535
1:15374864:G:T	50	94	0.96	0.1068
1:15374868:T:G	50	98	0.72	0.01943
1:15374869:T:G	50	100	0.86	0.03504
1:15375268:C:T	49	98	0.81	0.01307
1:15375460:A:G	50	100	1	0.08624
1:15375634:A:G	50	100	0.96	0.05882
1:15375801:T:G	50	98	0.99	0.3971
1:15375938:C:T	50	100	0.96	0.05901
1:15376081:T:A	50	88	0.72	0.3874
1:15376182:C:G	50	100	0.86	0.01144
1:15376778:A:G	50	100	0.99	0.4098
1:15376787:C:T	50	100	0.94	0.02614
1:15377292:C:A	50	100	0.99	0.3972
1:15377455:A:G	50	100	0.97	0.04793
1:15377889:T:G	50	100	0.97	0.01035
1:15377891:A:T	50	100	0.97	0.01035
1:15378057:A:G	50	100	1	0.08551
1:15378069:C:T	50	100	0.83	0.04575
1:15378193:G:A	50	100	0.99	0.07589
1:15378453:G:A	50	100	1	0.04775
1:15378535:G:A	50	100	1	0.08533
1:15378576:G:A	50	100	1	0.07589
1:15378634:C:A	50	100	1	0.04757
1:15379575:T:G	50	98	0.99	0.3981
1:15379763:A:G	50	100	1	0.08515
1:15380011:C:A	50	100	1	0.08515
1:15380033:G:A	50	100	1	0.07589
1:15380044:G:A	50	100	0.98	0.1022
1:15380212:C:G	50	100	1	0.2956
1:15380641:C:T	50	100	1	0.07589
1:15381192:G:T	50	100	1	0.08515
1:15381218:G:A	50	100	1	0.08515
1:15381279:A:G	50	98	0.99	0.03268
1:15381488:G:A	50	100	1	0.2097
1:15381500:T:C	50	100	1	0.08533
1:15381529:C:T	50	100	1	0.08533
1:15381530:T:C	50	100	1	0.08533
1:15381592:C:A	50	100	1	0.08533
1:15381724:G:A	50	100	0.98	0.09622
1:15381778:C:T	50	100	0.76	0.01035
1:15381844:C:G	50	100	0.94	0.01997
1:15381888:G:A	50	100	1	0.04757
1:15382044:A:G	50	100	0.99	0.3983
1:15382220:C:A	50	100	1	0.08515
1:15382271:G:C	50	100	1	0.08515
1:15382429:G:C	50	100	0.83	0.02778
1:15382504:G:C	50	100	1	0.08533
1:15382621:T:C	50	100	0.97	0.01307
1:15382632:G:C	50	100	1	0.08533
1:15382811:G:A	50	100	1	0.1529
1:15382856:G:A	50	100	0.96	0.02033
1:15382881:G:A	50	100	1	0.06754
1:15382898:G:C	50	100	1	0.07589
1:15383020:A:G	50	100	0.99	0.1523
1:15383145:T:C	50	100	1	0.06772
1:15383336:C:T	50	100	1	0.1529
1:15383479:C:T	50	100	1	0.1153
1:15383617:C:G	50	100	0.99	0.1937
1:15383730:C:T	50	100	0.99	0.1529
1:15383915:G:C	50	100	0.99	0.404
1:15384233:T:C	50	100	1	0.15310000000000001
1:15384557:T:A	50	100	1	0.03758
1:15384630:C:G	50	100	1	0.3638
1:15384821:C:T	50	98	0.95	0.0158
1:15384867:A:G	50	100	0.99	0.384
1:15384875:G:A	50	100	1	0.15310000000000001
1:15384979:A:G	50	100	1	0.15310000000000001
1:15384991:T:C	50	98	0.99	0.3983
1:15385027:C:G	50	100	1	0.1529
1:15385144:T:G	50	100	1	0.1529
1:15385156:A:G	50	100	1	0.1529
1:15385529:T:C	50	100	1	0.1529
1:15385683:G:A	50	100	1	0.1529
1:15385730:G:C	50	100	0.95	0.03468
1:15385733:C:A	50	100	0.99	0.1091
1:15386389:C:A	50	98	0.98	0.4047
1:15386811:C:G	50	98	0.99	0.1124
1:15387180:C:T	50	100	0.94	0.01979
1:15387244:T:C	50	96	0.99	0.4003
1:15387307:T:C	50	100	1	0.03776
1:15387422:G:A	50	100	0.99	0.1095
1:15387514:C:T	50	100	1	0.03141
1:15387660:G:A	50	98	1	0.15310000000000001
1:15387834:A:G	50	98	1	0.15310000000000001
1:15388220:G:A	50	100	1	0.07589
1:15388278:T:A	38	94.7	0.92	0.3996
1:15388346:G:C	45	77.8	0.91	0.4286
1:15388363:T:C	50	100	1	0.02251
1:15388397:G:A	49	100	0.93	0.03558
1:15388657:C:T	50	98	0.99	0.116
1:15388771:T:C	50	98	0.99	0.4063
1:15389271:C:T	50	98	0.99	0.4134
1:15389387:G:A	50	100	0.99	0.01071
1:15389990:C:T	50	100	0.99	0.1095
1:15390857:T:C	50	98	1	0.1156
1:15390936:A:G	50	98	1	0.1158
1:15391342:A:G	50	98	1	0.3642
1:15391850:C:A	50	100	0.95	0.02814
1:15391870:T:G	50	100	0.99	0.0236
1:15391974:T:G	50	98	0.99	0.4003
1:15392364:T:C	50	98	0.78	0.01235
1:15392393:A:G	50	100	0.96	0.06954
1:15392489:G:T	50	100	0.84	0.01144
1:15392532:A:G	48	100	1	0.07498
1:15393284:T:G	50	100	0.98	0.0728
1:15393457:G:A	50	100	0.96	0.02487
1:15393757:T:C	50	100	0.99	0.3902
1:15394403:A:C	50	100	1	0.07534
1:15395008:A:G	50	100	0.98	0.03558
1:15395286:C:T	50	100	1	0.1908
1:15395634:G:T	50	100	1	0.0561
1:15395730:A:G	50	100	0.96	0.03849
1:15395765:T:C	50	100	1	0.04412
1:15396047:C:T	50	100	0.94	0.01652
1:15396048:A:G	50	100	0.99	0.3918
1:15396255:G:A	50	100	0.95	0.2654
1:15396260:T:C	50	100	0.95	0.02814
1:15396506:G:A	50	100	0.96	0.02524
1:15396627:G:A	50	100	0.97	0.02669
1:15396807:C:T	50	100	0.96	0.03341
1:15396886:T:C	50	100	1	0.1885
1:15396912:C:T	50	100	0.97	0.0443
1:15397011:C:T	50	98	0.81	0.01834
1:15397051:C:T	50	98	0.96	0.05428
1:15397084:G:A	50	100	0.99	0.01307
1:15397225:A:C	50	100	0.99	0.01325
1:15397347:G:A	50	100	0.95	0.2656
1:15397507:A:G	50	100	0.99	0.2712
1:15397537:A:G	50	100	0.96	0.3408
1:15397932:A:G	50	100	0.95	0.05483
1:15398205:A:G	50	100	0.96	0.05483
1:15398358:G:A	50	100	0.96	0.05483
1:15399155:T:G	50	100	0.99	0.03667
1:15399396:G:A	50	100	0.77	0.0118
1:15399620:A:T	50	100	0.96	0.348
1:15399764:C:A	50	100	0.98	0.01107
1:15399941:G:A	50	100	0.98	0.01126
1:15400070:G:A	50	100	1	0.1892
1:15400295:A:G	50	100	0.99	0.1127
1:15400381:G:A	50	100	0.99	0.01489
1:15400852:A:G	50	100	1	0.07534
1:15401521:T:C	50	100	0.71	0.05919
1:15401643:G:T	50	100	0.99	0.1984
1:15401778:C:T	50	98	0.96	0.01906
1:15401793:T:C	50	98	0.96	0.3479
1:15402290:A:T	50	100	0.95	0.02415
1:15402333:T:A	50	100	0.92	0.02397
1:15402512:G:A	50	96	0.96	0.1382
1:15402882:T:A	50	100	0.94	0.02251
1:15403471:C:T	50	100	0.95	0.3537
1:15403589:G:C	50	100	0.99	0.09713
1:15403950:C:T	50	100	1	0.07026
1:15404197:A:G	50	100	0.98	0.09386
1:15404430:A:T	50	100	0.98	0.1418
1:15404645:C:T	50	100	0.94	0.09223
1:15404666:G:A	50	100	0.98	0.09768
1:15405611:A:G	50	100	0.87	0.04938
1:15405850:T:C	50	100	0.95	0.09277
1:15405858:G:T	50	100	0.95	0.2544
1:15406297:A:G	50	100	0.93	0.2569
1:15406491:T:A	50	100	0.96	0.3673
1:15406547:G:A	50	100	0.95	0.2533
1:15406566:G:A	49	100	0.96	0.0768
1:15406786:G:A	50	100	0.95	0.2534
1:15406880:T:C	50	100	0.95	0.4572
1:15406898:G:A	50	100	0.95	0.4568
1:15407036:C:T	50	96	0.96	0.1026
1:15407276:C:A	50	98	0.92	0.06935
1:15407315:T:C	50	98	0.96	0.2707
1:15407324:G:T	50	100	0.84	0.01471
1:15407430:T:C	50	94	0.97	0.1688
1:15407805:A:G	50	98	0.96	0.09259
1:15407856:C:T	50	100	0.99	0.03141
1:15407891:G:A	50	100	0.97	0.01888
1:15408484:A:G	50	100	0.97	0.03631
1:15408713:C:G	50	98	0.98	0.0679
1:15408734:G:C	50	98	0.93	0.01561
1:15408972:A:G	50	100	0.87	0.06264
1:15409559:G:A	49	100	0.96	0.1431
1:15409785:G:A	50	98	0.97	0.06645
1:15410105:C:T	50	98	0.96	0.01198
1:15410623:G:A	50	100	0.87	0.01253
1:15410646:G:A	50	100	0.98	0.06663
1:15411000:C:G	50	100	0.92	0.01071
1:15411324:G:C	50	100	0.98	0.08479
1:15411432:C:T	50	100	0.98	0.02052
1:15411444:C:T	50	96	0.96	0.01434
1:15411556:T:C	50	100	0.98	0.1026
1:15412016:A:G	50	98	0.97	0.01198
1:15412120:C:T	50	100	1	0.06554
1:15412165:C:T	50	100	0.98	0.1238
1:15412737:G:A	50	100	1	0.06536
1:15412762:G:C	50	100	1	0.01144
1:15412766:A:G	50	100	0.84	0.01271
1:15412767:C:G	50	100	0.97	0.1244
1:15412854:C:A	50	98	0.96	0.3005
1:15412891:G:A	50	100	0.88	0.03413
1:15413050:C:T	50	98	0.95	0.01471
1:15413201:A:C	50	98	0.96	0.2605
1:15413505:G:A	50	100	0.98	0.06699
1:15413795:C:T	50	98	0.98	0.06808
1:15413888:G:A	50	96	0.85	0.02015
1:15414020:G:A	50	100	1	0.01344
1:15414434:C:T	50	100	0.97	0.02397
1:15415220:A:G	50	100	0.93	0.02342
1:15415253:C:T	50	100	0.92	0.01924
1:15415327:A:G	50	100	0.92	0.02451
1:15415364:G:A	50	98	0.99	0.09967
1:15415596:C:T	49	93.9	0.85	0.0158
1:15415795:C:T	50	100	1	0.01362
1:15415956:G:A	50	100	0.9	0.01035
1:15416072:G:T	50	100	0.86	0.03867
1:15416138:C:G	50	98	0.9	0.01235
1:15416193:T:C	50	98	0.98	0.276
1:15416311:G:C	50	98	0.96	0.3123
1:15416333:C:T	50	98	0.94	0.01362
1:15416622:A:G	50	96	0.96	0.1462
1:15416752:G:A	50	98	0.96	0.01162
1:15417329:G:T	50	100	0.98	0.01071
1:15417388:A:C	50	98	0.98	0.2674
1:15417508:T:C	50	98	0.66	0.03377
1:15417515:C:G	50	100	0.99	0.06191
1:15417561:G:T	50	96	0.97	0.1202
1:15417775:T:C	50	98	0.96	0.2044
1:15417791:C:T	50	100	0.98	0.06191
1:15417884:C:A	50	100	0.83	0.0345
1:15417955:C:G	49	98	0.92	0.1616
1:15417990:T:C	50	98	0.93	0.02633
1:15417991:T:C	49	89.8	0.86	0.05356
1:15418110:C:A	50	94	0.92	0.07952
1:15418181:G:A	50	100	0.93	0.02415
1:15418269:C:T	50	100	0.86	0.03359
1:15418290:G:A	50	100	0.86	0.03359
1:15418345:A:G	50	98	0.67	0.02179
1:15418455:A:G	50	98	0.84	0.06173
1:15418511:T:C	50	100	0.88	0.02324
1:15418519:A:G	50	100	0.85	0.0187
1:15418527:A:G	50	98	0.73	0.1389
1:15418540:T:C	50	96	0.9	0.2013
1:15418582:G:A	50	92	0.85	0.494
1:15418586:G:T	50	94	0.86	0.4956
1:15418594:G:C	50	96	0.84	0.2367
1:15418597:A:T	50	96	0.83	0.236
1:15418604:C:T	50	100	0.9	0.01961
1:15418884:T:C	50	92	0.86	0.3833
1:15419006:A:G	50	100	0.86	0.01126
1:15419182:C:G	50	100	0.75	0.02197
1:15419232:G:A	50	100	0.81	0.02687
1:15419276:A:G	50	96	0.88	0.06754
1:15419291:C:A	50	98	0.9	0.02015
1:15419573:A:C	50	92	0.7	0.1058
1:15419665:G:C	50	98	0.87	0.02179
1:15419749:T:C	50	94	0.79	0.1362
1:15420160:A:T	50	100	0.88	0.06935
1:15420241:A:G	50	100	0.84	0.02614
1:15420242:T:C	50	100	0.88	0.02124
1:15420297:T:C	50	94	0.83	0.2683
1:15420606:A:G	49	100	0.96	0.04521
1:15420739:C:T	50	100	0.96	0.04012
1:15421335:C:T	50	100	0.82	0.02269
1:15421598:G:A	50	100	0.85	0.01888
1:15421706:C:A	50	100	0.94	0.01561
1:15421863:T:C	50	100	0.97	0.04357
1:15421938:T:C	50	100	0.95	0.01289
1:15422430:A:G	50	100	0.98	0.04357
1:15422477:C:T	50	100	0.94	0.01525
1:15422612:A:G	50	100	0.98	0.04394
1:15422719:A:T	50	100	0.87	0.02723
1:15422744:G:C	50	100	0.97	0.01489
1:15422786:A:G	50	100	0.94	0.08878
1:15422810:A:G	50	100	0.97	0.04757
1:15423068:C:G	50	100	0.98	0.04267
1:15423721:A:G	50	98	0.82	0.3762
1:15424060:C:T	50	100	0.96	0.0138
1:15424606:G:A	50	100	0.88	0.02033
1:15424660:G:A	50	100	0.91	0.01634
1:15424701:A:G	50	100	1	0.03849
1:15425253:G:A	50	100	1	0.03885
1:15425507:G:A	50	100	0.96	0.06609
1:15425792:C:T	50	100	0.86	0.01779
1:15425883:G:A	50	100	0.98	0.03885
1:15426034:A:G	50	100	0.9	0.01107
1:15426220:C:T	50	98	0.84	0.2097
1:15426221:G:A	50	100	1	0.03577
1:15426472:C:G	50	100	0.99	0.04031
1:15426738:G:A	50	100	0.92	0.02269
1:15426902:T:G	50	98	0.82	0.05846
1:15427559:A:T	50	100	1	0.03758
1:15427676:C:G	50	100	1	0.04012
1:15427701:T:C	50	100	1	0.03994
1:15427875:T:C	50	100	1	0.04012
1:15427988:T:C	50	98	0.82	0.1561
1:15428040:C:A	50	100	1	0.04012
1:15428214:C:T	50	100	0.91	0.01834
1:15428370:A:G	50	100	0.97	0.06155
1:15428725:C:T	50	98	0.9	0.01144
1:15428729:G:A	50	98	0.93	0.01126
1:15428752:C:T	50	100	0.85	0.1167
1:15429180:G:A	50	100	0.9	0.2342
1:15429232:A:T	50	100	0.82	0.01035
1:15429306:G:C	50	98	0.86	0.0846
1:15429515:C:A	49	100	0.79	0.02015
1:15429910:C:T	50	100	0.86	0.02451
1:15430548:A:G	50	100	0.94	0.4688
1:15430572:A:G	50	100	0.99	0.01017
1:15430728:C:T	50	98	0.95	0.2645
1:15431170:G:A	50	96	0.95	0.402
1:15432269:C:T	50	100	0.93	0.02469
1:15432448:G:A	50	100	0.96	0.02269
1:15432467:C:T	49	100	0.94	0.2073
1:15432730:C:G	50	100	0.97	0.417
1:15432944:G:T	50	100	0.99	0.02451
1:15433051:T:A	50	100	0.98	0.4043
1:15433519:C:T	50	100	0.83	0.0187
1:15433596:C:T	50	100	0.97	0.4118
1:15434857:C:T	50	100	0.98	0.4265
1:15435505:A:G	50	100	0.96	0.06481
1:15435622:G:T	50	100	0.96	0.04739
1:15435796:G:C	50	100	0.96	0.04739
1:15435816:C:T	50	100	0.9	0.01525
1:15436045:G:A	50	100	0.96	0.04739
1:15436058:T:C	50	100	0.94	0.01797
1:15436423:G:A	50	100	0.98	0.02796
1:15436505:G:A	50	100	0.9	0.01289
1:15436815:G:C	50	100	0.97	0.02469
1:15436844:A:G	50	100	0.99	0.4621
1:15437242:G:T	50	98	0.91	0.01289
1:15437472:G:T	50	100	0.97	0.02469
1:15437552:A:G	50	100	0.97	0.409
1:15437654:G:A	50	98	0.99	0.3882
1:15437721:C:T	50	100	0.99	0.01834
1:15438679:C:A	49	100	0.97	0.02397
1:15438697:C:G	49	100	0.9	0.01307
1:15439329:G:A	50	100	0.99	0.4047
1:15440122:A:T	50	100	0.97	0.02451
1:15440540:C:T	50	100	0.92	0.1088
1:15440875:A:G	50	100	1	0.04031
1:15440973:A:G	50	100	0.99	0.02269
1:15441040:C:T	50	100	0.99	0.4203
1:15441105:G:A	50	100	0.96	0.01797
1:15441136:C:T	50	100	0.97	0.09205
1:15441140:A:G	50	100	0.98	0.4377
1:15441527:A:G	50	98	0.89	0.272
1:15441808:G:A	50	98	0.98	0.2505
1:15441989:G:C	50	98	0.98	0.2509
1:15442005:G:A	50	98	0.93	0.0463
1:15442237:A:G	50	100	0.98	0.4074
1:15442501:C:T	50	100	0.87	0.01688
1:15442643:G:A	50	98	0.86	0.07226
1:15442968:A:G	50	100	0.99	0.0167
1:15443126:C:G	50	100	1	0.0285
1:15443604:G:C	50	100	0.99	0.05301
1:15443606:C:A	50	98	0.97	0.2538
1:15443607:G:A	50	100	0.94	0.1006
1:15443740:G:C	50	100	0.93	0.01452
1:15443849:T:C	50	100	0.98	0.0285
1:15444073:T:G	50	100	0.93	0.01652
1:15444278:G:T	50	100	0.99	0.01507
1:15444626:A:G	50	100	0.99	0.02832
1:15444923:G:A	50	100	0.93	0.01452
1:15445050:T:G	50	100	0.9	0.01071
1:15445346:A:C	50	100	0.93	0.01543
1:15445562:G:T	50	100	0.98	0.3967
1:15446438:A:G	50	98	0.97	0.4001
1:15446504:G:A	50	100	0.98	0.02324
1:15446672:T:C	50	100	0.96	0.02633
1:15446675:A:G	50	100	0.96	0.02832
1:15447990:C:G	50	100	0.93	0.01652
1:15448141:A:G	50	100	0.86	0.01525
1:15448173:T:C	49	95.9	0.92	0.08914
1:15448537:G:A	50	100	0.93	0.02288
1:15449499:A:T	50	100	0.88	0.02033
1:15449508:G:T	50	100	0.88	0.02033
1:15450086:G:C	50	100	0.99	0.02233
1:15450488:C:A	50	100	0.87	0.01053
1:15450917:C:T	50	94	0.96	0.4584
1:15451067:G:A	50	96	0.96	0.4492
1:15451099:G:A	50	98	0.96	0.4622
1:15452177:C:G	50	100	0.98	0.01253
1:15452618:G:A	50	96	0.94	0.1536
1:15452719:C:T	50	100	0.98	0.01543
1:15454323:G:A	50	100	0.98	0.05047
1:15454725:C:T	50	98	0.97	0.4232
1:15454936:C:T	50	100	0.9	0.01344
1:15454948:T:C	50	100	0.98	0.04375
1:15454959:C:T	50	100	0.94	0.01598
1:15455007:C:T	50	98	0.96	0.2475
1:15455152:A:C	32	100	0.79	0.01634
1:15455157:A:C	30	86.7	0.82	0.09241
1:15455579:T:C	50	94	0.93	0.1155
1:15455593:T:C	50	98	0.75	0.02433
1:15455633:C:T	50	98	0.97	0.4651
1:15455652:T:G	50	98	0.92	0.06627
1:15455675:A:G	50	96	0.95	0.1743
1:15455781:T:C	50	100	0.96	0.01924
1:15455849:G:A	50	98	0.92	0.27
1:15456025:T:C	50	96	0.94	0.1245
1:15456097:C:T	50	100	0.63	0.02269
1:15456110:C:T	50	100	0.97	0.02469
1:15456455:A:C	50	100	0.98	0.03631
1:15456586:T:C	50	100	0.95	0.08824
1:15456727:C:T	50	96	0.97	0.112
1:15456801:C:G	50	100	0.9	0.01289
1:15456886:C:T	50	100	0.95	0.08769
1:15457150:G:A	50	96	0.83	0.07335
1:15457276:A:G	50	100	0.96	0.09096
1:15457524:C:T	50	98	0.96	0.4777
1:15457721:C:T	50	100	0.98	0.3569
1:15458589:C:G	50	100	0.95	0.0659
1:15458694:C:A	50	100	0.95	0.0167
1:15459023:C:T	47	100	0.97	0.0906
1:15459347:T:A	50	84	0.65	0.06373
1:15459597:C:T	50	100	0.96	0.08442
1:15459700:A:G	50	100	0.98	0.4268
1:15459852:C:A	50	100	0.99	0.01162
1:15459897:G:T	50	100	0.98	0.4392
1:15460281:G:A	50	100	0.99	0.01162
1:15460472:T:A	50	100	0.97	0.02433
1:15461056:C:A	50	100	1	0.2357
1:15461200:C:T	50	98	0.99	0.2849
1:15461250:T:C	50	98	1	0.2375
1:15461312:T:C	50	98	1	0.2373
1:15461405:G:C	50	100	0.98	0.03032
1:15461774:A:C	50	98	0.99	0.285
1:15461996:C:T	50	98	1	0.238
1:15462007:G:A	50	100	0.99	0.01162
1:15462135:G:A	50	98	1	0.238
1:15462198:C:T	50	98	1	0.238
1:15462294:A:G	50	98	1	0.238
1:15462322:G:C	50	98	1	0.238
1:15462344:G:A	50	100	0.99	0.01162
1:15462508:T:C	50	98	1	0.2364
1:15462585:T:G	50	98	0.99	0.24
1:15462667:A:G	50	100	0.95	0.0167
1:15462681:C:T	50	98	0.99	0.2353
1:15462802:A:C	50	94	0.98	0.3686
1:15462951:C:G	50	94	0.98	0.366
1:15462955:T:A	50	94	0.98	0.3782
1:15463050:G:C	50	96	0.99	0.2342
1:15463238:A:G	50	98	0.96	0.3046
1:15463353:C:T	50	100	0.97	0.02941
1:15463366:T:C	50	98	0.94	0.1089
1:15463518:G:A	50	98	0.85	0.07916
1:15463869:T:C	50	98	0.93	0.1033
1:15463871:T:C	50	98	0.91	0.1184
1:15463967:A:G	50	98	0.93	0.1035
1:15464070:A:G	50	100	0.94	0.01725
1:15464144:G:A	50	98	0.93	0.08497
1:15464479:A:G	50	100	0.98	0.1928
1:15465283:T:A	50	98	0.98	0.1146
1:15465289:G:A	50	96	0.97	0.1137
1:15465931:C:G	50	100	0.98	0.3332
1:15466305:G:A	50	100	0.98	0.2035
1:15466549:G:A	50	100	0.99	0.0236
1:15467418:G:A	50	100	0.97	0.1964
1:15467592:C:T	50	100	0.82	0.01761
1:15467814:C:T	50	100	0.72	0.02415
1:15468029:T:C	50	100	0.89	0.04031
1:15468068:G:A	50	100	0.75	0.0167
1:15468885:C:T	50	100	0.97	0.2389
1:15468936:G:A	50	100	0.97	0.02669
1:15469007:G:C	50	100	0.97	0.2389
1:15469101:C:A	50	100	0.98	0.2017
1:15469114:G:C	50	100	0.94	0.01561
1:15469587:C:T	50	100	0.91	0.03086
1:15469588:A:G	49	100	0.94	0.04884
1:15470121:C:T	50	100	0.98	0.2309
1:15470125:A:G	50	100	0.95	0.1298
1:15470219:A:G	50	100	0.97	0.1903
1:15470632:A:G	50	100	0.97	0.1903
1:15471094:G:C	50	100	0.97	0.04829
1:15471702:A:G	50	100	0.96	0.2013
1:15471743:A:G	50	100	0.92	0.4526
1:15471744:C:A	50	100	0.92	0.4524
1:15471777:C:A	50	100	0.89	0.02578
1:15472441:A:G	50	100	0.96	0.4973
1:15472580:A:G	50	100	0.98	0.03431
1:15473003:G:C	50	100	0.99	0.03377
1:15473040:T:C	50	100	0.99	0.03377
1:15473138:G:A	50	100	0.95	0.03214
1:15473539:T:C	50	100	0.99	0.04484
1:15473556:G:A	50	100	0.99	0.03413
1:15473637:G:A	50	100	0.99	0.03413
1:15473830:T:G	50	100	0.99	0.03413
1:15473912:T:C	50	100	0.98	0.03577
1:15474024:T:C	50	100	0.99	0.03395
1:15474028:C:T	50	100	0.99	0.03395
1:15474241:A:G	50	100	0.99	0.03395
1:15474683:A:G	46	91.3	0.96	0.2874
1:15474719:G:A	49	98	0.97	0.319
1:15474866:C:T	50	100	0.97	0.3188
1:15475098:C:T	50	76	0.93	0.0394
1:15475223:A:G	49	89.8	0.98	0.03486
1:15476116:C:T	50	100	0.96	0.01017
1:15476430:G:T	50	100	0.97	0.04902
1:15476843:A:G	49	100	0.97	0.3682
1:15476874:C:T	50	98	0.93	0.01943
1:15476990:G:T	50	98	0.97	0.03849
1:15477063:A:G	50	100	0.96	0.0699
1:15477178:C:T	50	100	0.97	0.05519
1:15477356:C:T	50	100	0.97	0.05683
1:15477524:T:C	50	100	0.97	0.05084
1:15479167:C:T	50	100	0.99	0.2373
1:15479227:G:A	50	100	0.99	0.2373
1:15479397:T:C	50	100	0.9	0.02015
1:15479634:A:G	50	100	1	0.02215
1:15480647:T:C	50	100	0.99	0.2393
1:15481318:G:A	50	100	0.99	0.02269
1:15481703:C:T	50	100	0.97	0.2589
1:15481794:C:T	50	100	0.98	0.3312
1:15482207:C:T	50	100	0.98	0.293
1:15482272:G:A	50	100	0.99	0.3204
1:15482377:G:A	49	100	0.98	0.2928
1:15482541:G:A	50	100	0.98	0.3255
1:15482933:C:T	50	100	0.99	0.3203
1:15483106:C:T	50	100	0.99	0.2397
1:15483211:T:C	50	100	0.99	0.4141
1:15483381:G:A	50	100	0.99	0.3408
1:15483677:C:T	50	100	0.99	0.2397
1:15483757:G:A	50	100	0.99	0.3204
1:15483803:C:G	50	100	1	0.01561
1:15483851:T:C	50	100	0.99	0.3651
1:15484129:T:C	50	100	0.99	0.4192
1:15484193:C:T	50	100	0.99	0.2702
1:15484570:G:A	50	100	1	0.02269
1:15484641:C:A	50	100	0.99	0.4188
1:15484851:C:T	50	100	0.98	0.3462
1:15485197:C:T	50	100	0.99	0.3203
1:15486170:G:T	50	100	0.98	0.1714
1:15487258:A:C	50	100	1	0.02741
1:15487261:C:G	50	100	1	0.02741
1:15487348:G:A	50	100	0.9	0.0276
1:15487474:A:C	50	100	0.98	0.3544
1:15487691:C:T	50	100	0.99	0.3967
1:15488789:G:A	50	100	1	0.02723
1:15489084:G:A	49	100	1	0.3332
1:15489427:G:A	50	100	1	0.327
1:15489800:G:A	50	100	1	0.02723
1:15490067:T:C	50	100	1	0.2553
1:15490263:C:T	50	92	0.74	0.07208
1:15490595:C:T	50	98	1	0.2723
1:15490823:A:T	50	100	1	0.2573
1:15490824:T:C	50	100	1	0.2718
1:15490839:G:A	50	100	1	0.3263
1:15491654:T:A	50	100	1	0.2622
1:15492277:C:A	50	100	1	0.0118
1:15493273:C:A	50	100	1	0.3838
1:15493332:T:A	50	100	1	0.262
1:15493546:C:T	50	100	1	0.3007
1:15493556:G:T	50	100	1	0.02487
1:15494081:T:A	50	100	1	0.3838
1:15494087:G:A	50	100	0.98	0.05773
1:15494112:A:G	50	100	1	0.4241
1:15494123:A:G	50	100	1	0.3838
1:15494263:A:G	50	100	1	0.262
1:15494556:C:A	50	100	1	0.301
1:15494669:G:C	50	100	1	0.262
1:15494905:C:A	50	100	1	0.3008
1:15495090:C:T	50	98	1	0.4243
1:15495178:C:T	50	100	1	0.2622
1:15495548:T:C	50	100	1	0.2622
1:15495578:A:G	50	100	1	0.2963
1:15495622:C:T	50	100	1	0.06736
1:15495623:G:A	50	100	1	0.04012
1:15495909:A:G	50	100	1	0.2603
1:15496566:C:T	50	100	0.98	0.26
1:15496688:C:T	50	100	1	0.02306
1:15497394:C:T	50	100	1	0.3001
1:15497655:A:T	50	100	0.96	0.1158
1:15497657:A:T	50	100	0.99	0.1968
1:15497659:G:T	50	98	0.98	0.2453
1:15497665:A:T	50	100	0.97	0.03413
1:15498410:C:A	50	100	1	0.2603
1:15498700:T:C	50	100	1	0.3007
1:15498916:A:T	50	100	1	0.2584
1:15498972:C:T	50	98	0.8	0.04139
1:15499069:G:A	50	100	1	0.2603
1:15499797:G:A	50	100	1	0.2622
1:15499936:T:G	50	100	1	0.04012
1:15500132:A:T	50	100	1	0.2623
1:15500532:C:T	50	98	1	0.2605
1:15500641:C:T	50	100	1	0.2622
1:15500966:T:C	50	100	1	0.2622
1:15501216:G:A	50	100	1	0.2605
1:15502099:C:G	50	100	1	0.04012
1:15502209:T:C	50	100	1	0.2959
1:15502267:C:T	50	100	0.97	0.03413
1:15502692:G:A	50	100	1	0.2705
1:15502731:T:C	50	100	0.99	0.4245
1:15502962:C:G	50	100	0.99	0.3927
1:15503308:C:T	50	100	0.94	0.08805
1:15503318:G:A	50	100	1	0.1759
1:15503397:T:C	50	100	1	0.04012
1:15503421:G:A	50	100	1	0.303
1:15503564:A:C	50	100	1	0.4328
1:15503775:C:A	50	100	1	0.4328
1:15504368:C:T	50	100	0.99	0.03577
1:15504965:T:C	50	100	1	0.09985
1:15505288:T:C	50	100	1	0.433
1:15505497:A:G	50	100	1	0.4328
1:15505572:A:G	50	100	1	0.4239
1:15505615:T:G	50	100	0.96	0.01216
1:15505734:G:A	50	100	1	0.2605
1:15505786:C:T	50	100	1	0.3005
1:15505888:G:T	50	100	1	0.433
1:15506048:T:C	50	100	1	0.433
1:15506412:C:T	50	100	1	0.3798
1:15506850:C:T	50	100	0.99	0.01398
1:15507413:C:T	50	100	1	0.433
1:15507665:T:C	50	100	1	0.4328
1:15507802:G:A	50	100	1	0.433
1:15507865:A:G	50	100	0.99	0.09985
1:15507996:G:A	50	100	1	0.4332
1:15508153:A:G	50	100	1	0.2622
1:15508452:G:A	50	100	1	0.433
1:15508474:A:G	50	100	1	0.3836
1:15508641:T:C	50	100	1	0.433
1:15508694:T:C	50	100	1	0.4332
1:15508739:G:A	50	100	1	0.2306
1:15508793:G:T	50	100	1	0.3838
1:15508919:C:G	50	100	1	0.3005
1:15508977:C:T	50	100	1	0.305
1:15509528:G:A	49	100	1	0.4437
1:15509562:G:A	50	100	1	0.0118
1:15510225:C:T	50	100	1	0.433
1:15511205:A:G	50	100	1	0.4239
1:15511443:G:A	50	100	1	0.433
1:15512004:T:C	50	100	1	0.4328
1:15512109:G:A	50	100	1	0.2605
1:15512380:T:C	50	100	1	0.3836
1:15512617:G:A	50	100	1	0.262
1:15512711:T:C	50	100	1	0.2605
1:15513049:T:C	50	100	1	0.433
1:15513059:G:T	50	100	0.99	0.02269
1:15513879:T:C	50	100	1	0.433
1:15515071:C:A	50	100	1	0.4332
1:15515247:G:A	50	100	1	0.4332
1:15515434:T:A	50	100	0.99	0.03558
1:15515435:G:A	50	100	0.99	0.03577
1:15515834:C:T	50	100	1	0.305
1:15516347:C:T	50	100	1	0.305
1:15516546:A:G	50	100	1	0.4334
1:15516749:G:A	50	98	1	0.2607
1:15517140:C:T	50	100	0.9	0.01888
1:15517266:T:C	50	100	1	0.4332
1:15517327:C:T	50	100	1	0.4332
1:15517360:T:C	50	100	1	0.4332
1:15517562:G:A	50	100	1	0.3838
1:15517741:G:T	50	100	1	0.4332
1:15518120:A:G	50	100	1	0.4332
1:15518431:C:T	50	100	1	0.4332
1:15518702:G:C	50	100	1	0.3005
1:15518880:T:G	50	98	1	0.2603
1:15518883:T:G	50	100	1	0.3003
1:15519022:A:G	50	100	1	0.384
1:15519032:A:G	50	100	1	0.4334
1:15519371:G:C	50	100	1	0.4334
1:15519372:G:A	50	100	1	0.4334
1:15520579:G:A	50	100	1	0.3005
1:15520973:C:T	50	100	1	0.3838
1:15521152:G:A	50	100	1	0.04012
1:15521251:A:C	49	95.9	1	0.4332
1:15521418:T:G	50	100	1	0.2963
1:15522201:C:T	50	100	0.98	0.4239
1:15522508:G:C	50	98	0.98	0.02179
1:15522556:T:A	50	98	0.99	0.4392
1:15522691:G:A	50	100	1	0.02342
1:15523149:C:T	50	100	1	0.4332
1:15523205:T:A	50	100	1	0.2963
1:15523247:G:T	50	100	1	0.1796
1:15523360:G:T	50	100	1	0.3012
1:15523602:G:A	50	100	1	0.305
1:15523848:A:G	50	100	1	0.3043
1:15523857:C:T	50	100	1	0.04012
1:15523926:C:T	50	100	1	0.01543
1:15523988:G:A	50	100	1	0.3838
1:15524108:G:A	49	100	1	0.2622
1:15524118:G:A	49	100	1	0.433
1:15524461:G:C	48	97.9	1	0.4334
1:15525181:C:A	50	98	0.97	0.4374
1:15525539:C:T	50	100	0.99	0.4325
1:15526209:T:C	50	100	1	0.4328
1:15526244:C:G	50	100	1	0.4314
1:15526781:T:C	50	100	1	0.3052
1:15526794:T:G	50	100	1	0.4328
1:15527056:C:T	49	100	1	0.2965
1:15527133:C:T	50	100	1	0.3052
1:15527155:A:G	49	100	1	0.433
1:15528387:T:G	50	100	1	0.3045
1:15528438:A:C	50	100	0.99	0.4334
1:15528628:G:C	50	100	1	0.3045
1:15528844:A:C	50	100	1	0.4334
1:15528849:G:A	50	100	1	0.4334
1:15528911:A:G	50	100	0.96	0.01507
1:15529756:T:C	50	100	1	0.2623
1:15530018:T:A	50	100	1	0.0118
1:15530639:A:G	50	100	1	0.4334
1:15530790:G:A	50	100	1	0.4334
1:15530807:C:T	50	100	1	0.4334
1:15531221:G:A	50	100	1	0.4334
1:15531423:C:T	50	100	1	0.2598
1:15532062:T:C	50	100	1	0.4334
1:15532705:G:T	50	100	1	0.4292
1:15533543:G:A	50	98	1	0.01634
1:15533652:A:C	50	100	1	0.26
1:15533690:C:T	50	100	1	0.2618
1:15533745:A:G	50	100	1	0.2618
1:15534068:T:A	50	100	1	0.3942
1:15534308:C:T	50	100	1	0.26
1:15534578:C:A	50	100	0.96	0.3842
1:15534792:C:T	50	100	1	0.3003
1:15535703:C:T	50	100	0.96	0.0118
1:15536156:C:T	50	100	1	0.01543
1:15536362:G:A	50	100	1	0.04012
1:15537065:G:A	50	100	1	0.2616
1:15537125:T:A	50	100	1	0.4243
1:15537301:T:G	50	100	1	0.262
1:15537747:T:C	50	100	1	0.2718
1:15537939:C:G	50	100	1	0.01107
1:15538184:C:T	50	100	1	0.2959
1:15538320:G:A	50	100	1	0.262
1:15538350:G:A	50	100	1	0.0118
1:15538923:G:A	50	100	1	0.3005
1:15539109:A:G	50	100	1	0.4243
1:15539248:T:A	50	100	0.8	0.03558
1:15539249:T:A	50	100	1	0.01253
1:15539724:G:A	50	100	1	0.2718
1:15539921:A:G	50	98	1	0.4243
1:15540349:C:A	50	100	0.68	0.01253
1:15540575:G:A	50	100	1	0.01416
1:15540638:G:A	50	100	1	0.0118
1:15541737:G:A	50	100	1	0.2603
1:15541892:A:C	50	100	1	0.2602
1:15541975:A:C	50	100	1	0.262
1:15542197:A:G	50	100	1	0.2444
1:15542625:G:A	50	100	1	0.01634
1:15542789:G:A	50	100	1	0.3105
1:15543404:A:G	50	100	1	0.3103
1:15543446:G:C	50	100	1	0.04031
1:15543623:G:C	50	98	1	0.1799
1:15544008:G:A	50	100	0.97	0.01943
1:15544086:A:G	50	100	0.97	0.01507
1:15544659:T:C	50	100	0.99	0.01943
1:15544881:A:C	50	100	0.92	0.08805
1:15546017:C:G	50	100	0.97	0.01779
1:15546122:T:C	50	100	1	0.2618
1:15546891:A:G	50	100	1	0.3005
1:15547183:C:T	50	100	1	0.2613
1:15547320:C:G	50	100	1	0.384
1:15547663:C:A	50	100	1	0.3842
1:15547784:A:G	50	100	1	0.4245
1:15548466:T:A	50	100	1	0.3003
1:15548689:A:G	50	100	1	0.2616
1:15549419:C:T	50	100	1	0.3842
1:15549644:C:A	50	100	1	0.04031
1:15549770:C:G	50	100	0.98	0.02288
1:15549773:C:A	50	98	1	0.1799
1:15549943:T:C	50	100	1	0.04031
1:15550083:A:G	50	100	1	0.3005
1:15550263:C:T	50	100	1	0.272
1:15551017:C:G	50	100	0.85	0.01198
1:15551088:T:C	50	100	1	0.2598
1:15551787:A:T	50	100	0.99	0.04956
1:15551808:A:T	50	98	0.99	0.02542
1:15552042:T:A	50	100	1	0.4343
1:15552353:G:A	50	100	1	0.01162
1:15552389:G:T	50	100	1	0.2718
1:15552539:T:C	50	100	1	0.2716
1:15552769:T:A	50	98	0.67	0.02306
1:15552770:A:T	50	92	0.99	0.419
1:15553556:T:C	50	100	1	0.4283
1:15553780:G:A	50	100	1	0.262
1:15554664:T:G	50	100	0.86	0.02923
1:15554742:T:G	50	100	1	0.2306
1:15555318:C:T	49	100	1	0.26
1:15555675:C:T	48	97.9	0.94	0.07898
1:15555916:A:G	50	100	0.99	0.2605
1:15556344:C:T	50	100	0.94	0.08787
1:15557249:T:C	50	100	1	0.2716
1:15557594:C:T	50	100	0.79	0.02596
1:15558366:T:C	50	100	1	0.02469
1:15558546:G:T	50	100	1	0.26
1:15558949:T:C	50	100	0.95	0.01053
1:15559171:C:G	50	100	1	0.2618
1:15559849:A:C	50	100	0.99	0.2598
1:15559992:G:A	50	100	1	0.2618
1:15560947:C:T	50	100	1	0.2718
1:15561108:C:T	50	98	0.86	0.02923
1:15562509:G:C	50	100	0.96	0.04503
1:15562773:C:T	50	100	0.96	0.02288
1:15562824:A:C	50	100	1	0.04103
1:15563246:A:G	50	100	1	0.2718
1:15563253:A:G	50	100	1	0.2718
1:15563415:A:G	50	98	1	0.2618
1:15563432:G:A	50	100	1	0.2605
1:15563534:A:G	50	98	1	0.1801
1:15563694:C:A	40	90	1	0.3164
1:15563726:C:G	46	93.5	1	0.3163
1:15564909:A:C	50	100	1	0.2602
1:15565920:A:C	50	100	1	0.3161
1:15566485:G:A	50	100	1	0.2718
1:15566843:C:T	50	100	1	0.2618
1:15567026:A:C	50	100	0.91	0.02741
1:15567367:C:T	50	100	1	0.384
1:15567376:A:G	50	100	1	0.05828
1:15568464:T:C	50	100	0.98	0.3036
1:15568894:G:A	50	100	0.95	0.0236
1:15569704:G:A	50	100	1	0.2618
1:15570263:A:G	50	100	0.94	0.03304
1:15570489:A:G	50	100	1	0.2716
1:15570525:C:T	50	100	0.99	0.2963
1:15571059:C:G	50	100	1	0.04049
1:15572336:C:T	49	100	0.96	0.0138
1:15572445:C:T	50	98	1	0.2584
1:15572761:C:G	50	100	0.99	0.04375
1:15572983:T:C	50	100	0.99	0.2718
1:15572985:C:T	50	98	1	0.01652
1:15574022:G:A	50	100	0.99	0.1772
1:15574042:T:C	50	100	1	0.3164
1:15574626:C:T	50	100	1	0.2622
1:15576161:A:G	50	100	1	0.2723
1:15576252:G:A	50	100	1	0.2622
1:15576590:G:T	50	100	1	0.2721
1:15576905:G:A	50	100	1	0.2622
1:15577002:A:G	50	100	1	0.2721
1:15577371:A:G	50	100	0.98	0.272
1:15577823:C:T	50	100	1	0.2625
1:15578623:C:T	50	98	1	0.06808
1:15578711:T:A	50	100	1	0.276
1:15579006:G:A	50	100	1	0.09985
1:15579488:G:A	50	100	0.98	0.01325
1:15580312:T:C	50	98	0.93	0.02269
1:15580859:C:T	50	98	1	0.3012
1:15580867:C:T	50	100	0.88	0.0345
1:15581089:G:A	50	98	0.99	0.061
1:15581413:C:G	50	94	0.98	0.457
1:15581448:C:G	50	96	0.98	0.1587
1:15581612:C:T	50	100	0.99	0.4029
1:15581629:T:C	50	98	0.99	0.4038
1:15581637:A:C	50	100	0.99	0.4032
1:15581638:G:C	50	100	0.99	0.4031
1:15581640:T:C	50	100	0.99	0.4032
1:15581648:C:T	50	98	0.99	0.404
1:15581747:C:T	50	100	0.99	0.2934
1:15581748:G:A	50	98	0.99	0.1569
1:15581828:G:T	50	100	0.99	0.3822
1:15581831:A:G	50	100	0.99	0.402
1:15581948:C:T	50	100	0.99	0.4018
1:15581970:C:A	50	100	0.99	0.4018
1:15581991:G:A	50	100	0.99	0.4018
1:15582039:T:C	50	100	0.98	0.4025
1:15582658:A:C	50	100	0.99	0.3056
1:15582720:A:G	50	100	0.99	0.4014
1:15582744:C:T	50	100	0.99	0.4009
1:15582946:C:T	50	98	0.99	0.4005
1:15582985:G:C	50	100	0.99	0.2932
1:15583052:G:A	50	100	0.99	0.4005
1:15583249:C:T	50	98	0.99	0.3032
1:15583355:C:G	50	100	0.99	0.3809
1:15583400:A:G	50	100	0.99	0.4005
1:15583508:C:T	50	100	0.99	0.4007
1:15583525:C:T	50	100	0.99	0.4007
1:15584058:G:T	50	98	0.99	0.1572
1:15584515:T:G	50	98	0.99	0.4009
1:15584536:T:G	50	98	1	0.4009
1:15584636:G:A	50	98	1	0.3056
1:15584785:G:A	50	100	1	0.02778
1:15584854:G:A	50	100	0.99	0.2925
1:15584998:A:G	50	98	1	0.4009
1:15585102:A:G	50	96	1	0.3813
1:15585235:T:G	50	100	1	0.2934
1:15585352:T:C	50	98	0.98	0.3756
1:15585452:G:T	50	100	0.99	0.2282
1:15585906:G:A	50	98	1	0.4012
1:15585918:A:G	50	98	1	0.4012
1:15585981:G:A	50	96	0.99	0.2921
1:15586005:G:C	50	96	1	0.4014
1:15586119:G:A	49	98	1	0.4016
1:15586141:T:C	50	96	1	0.4014
1:15586228:A:G	50	98	0.99	0.3869
1:15586282:G:C	50	98	0.99	0.09078
1:15586492:G:T	50	100	0.99	0.293
1:15586502:C:T	50	98	1	0.4014
1:15586544:T:C	50	98	1	0.4011
1:15586626:G:A	50	86	0.99	0.4194
1:15586669:G:A	48	100	0.96	0.02288
1:15586766:A:T	50	100	0.99	0.2936
1:15586903:A:T	50	96	0.98	0.1454
1:15586981:A:T	50	98	1	0.4011
1:15587087:G:C	50	98	0.99	0.305
1:15587115:C:T	50	98	1	0.4011
1:15587517:G:A	50	98	0.99	0.2941
1:15587554:C:G	50	96	1	0.4009
1:15587583:A:G	50	98	0.99	0.2967
1:15587640:A:G	50	98	0.99	0.2939
1:15587716:C:T	50	96	1	0.4011
1:15587837:C:G	50	96	1	0.4011
1:15587881:C:G	50	96	1	0.4011
1:15587966:C:G	50	96	1	0.4009
1:15588050:C:T	50	98	0.99	0.2943
1:15588153:G:A	50	98	0.99	0.2941
1:15588305:A:G	50	96	0.99	0.4011
1:15588325:T:C	50	98	0.97	0.1576
1:15588662:T:G	50	96	0.96	0.1696
1:15588988:A:G	50	100	0.97	0.02723
1:15589779:A:G	50	100	0.92	0.02741
1:15589792:C:T	50	100	0.92	0.02741
1:15589811:G:A	50	100	0.92	0.02741
1:15590186:A:C	50	100	0.93	0.02778
1:15590219:T:C	50	98	0.99	0.2985
1:15590239:C:T	50	98	0.99	0.2707
1:15590246:G:A	50	100	0.93	0.02796
1:15590313:A:G	50	100	0.99	0.2987
1:15590347:C:T	50	98	0.99	0.09005
1:15590402:C:T	50	98	0.99	0.1801
1:15590612:C:G	50	100	1	0.02778
1:15590692:C:T	50	100	1	0.02814
1:15590791:G:A	50	100	1	0.02814
1:15591335:T:C	50	100	1	0.02778
1:15591574:A:G	50	100	1	0.299
1:15591577:G:T	50	100	1	0.1739
1:15591666:C:T	50	100	1	0.02778
1:15591742:G:T	50	100	1	0.01997
1:15591797:A:G	50	100	1	0.02778
1:15591810:A:G	50	100	1	0.02778
1:15591864:C:G	50	100	0.9	0.01834
1:15592181:T:C	50	100	1	0.1184
1:15592244:T:C	50	100	1	0.299
1:15592303:T:C	50	100	1	0.02778
1:15592465:G:A	50	100	1	0.2992
1:15592479:G:A	50	100	1	0.08987
1:15592493:T:C	50	100	1	0.2992
1:15592554:T:A	49	100	1	0.3593
1:15592607:A:C	50	100	1	0.1803
1:15592730:G:C	50	100	1	0.02796
1:15592777:G:A	50	100	0.97	0.02778
1:15592815:G:A	50	100	1	0.1806
1:15592830:A:G	50	100	1	0.02778
1:15593146:T:A	50	100	1	0.2996
1:15593149:A:T	50	100	0.99	0.242
1:15593398:A:G	50	100	1	0.272
1:15593711:C:T	50	100	0.99	0.03722
1:15593752:T:C	50	100	1	0.1805
1:15593801:C:T	50	100	1	0.1805
1:15593819:A:G	50	100	1	0.272
1:15593871:A:G	50	100	1	0.2716
1:15593959:T:C	50	100	0.99	0.242
1:15594138:C:T	50	100	1	0.2716
1:15594203:C:T	50	100	1	0.2712
1:15594224:C:G	50	100	1	0.299
1:15594326:A:G	50	100	1	0.2714
1:15594582:G:A	50	100	1	0.2714
1:15594658:C:T	50	100	1	0.2712
1:15594722:C:G	49	95.9	1	0.2712
1:15594734:G:A	50	96	1	0.09023
1:15594834:A:T	50	100	1	0.2712
1:15594835:A:C	50	100	1	0.2712
1:15594864:G:T	50	100	0.82	0.01271
1:15594901:C:T	50	100	1	0.0138
1:15594914:A:C	50	100	1	0.0158
1:15594969:T:C	50	100	1	0.2711
1:15595279:A:C	50	100	1	0.2709
1:15595517:G:A	50	98	1	0.2709
1:15595522:A:C	50	98	1	0.2709
1:15595530:G:A	50	98	1	0.2709
1:15595642:C:T	50	100	1	0.1801
1:15595876:G:T	50	100	1	0.3001
1:15596023:A:G	50	100	1	0.2712
1:15596204:T:C	50	100	1	0.1754
1:15596218:A:G	50	100	1	0.2712
1:15596247:T:G	50	100	1	0.09041
1:15596428:G:A	49	100	1	0.02796
1:15596455:T:C	50	100	0.93	0.01616
1:15596986:C:T	50	100	0.96	0.02796
1:15597035:A:G	50	100	0.99	0.3549
1:15597085:A:T	50	100	1	0.2992
1:15597234:G:T	50	100	0.84	0.02869
1:15597237:T:A	50	100	1	0.09005
1:15597254:C:T	50	100	0.96	0.04503
1:15597326:C:A	50	100	1	0.02796
1:15597481:C:T	50	100	1	0.02796
1:15598899:G:A	50	100	0.99	0.01089
1:15598992:G:T	50	100	1	0.2023
1:15599328:A:G	50	100	1	0.2863
1:15599585:C:T	50	100	1	0.05065
1:15599647:G:A	50	100	1	0.2865
1:15599722:G:A	50	100	1	0.2865
1:15599743:C:G	50	100	1	0.2865
1:15599801:A:G	50	100	1	0.3152
1:15599855:C:T	50	100	1	0.1062
1:15600089:C:T	50	100	1	0.0285
1:15600120:T:C	50	100	1	0.2863
1:15600362:C:T	50	100	1	0.2947
1:15600410:A:G	50	100	1	0.0285
1:15600500:C:G	50	100	1	0.0285
1:15600604:C:T	50	100	1	0.0285
1:15600626:G:A	50	100	0.97	0.0285
1:15600643:T:C	50	100	1	0.3154
1:15600663:G:A	50	100	1	0.2863
1:15600699:G:A	50	100	1	0.0285
1:15600722:T:C	50	100	1	0.0158
1:15600871:G:C	50	100	1	0.3161
1:15600897:C:T	50	100	1	0.02887
1:15601203:G:A	50	98	1	0.2905
1:15601501:A:C	50	100	1	0.2878
1:15601520:G:A	50	100	1	0.01616
1:15601571:G:T	50	100	1	0.2876
1:15601611:G:T	50	100	1	0.2878
1:15601704:A:G	50	100	1	0.2876
1:15601708:C:T	50	100	1	0.2876
1:15601954:A:G	50	100	1	0.3166
1:15602022:A:G	50	100	1	0.3163
1:15602088:C:T	50	100	1	0.1216
1:15602110:G:A	50	100	1	0.1808
1:15602136:G:A	50	100	1	0.0207
1:15602355:C:G	50	100	1	0.3163
1:15602445:A:G	50	100	0.72	0.01089
1:15602453:T:G	50	100	1	0.2878
1:15602572:A:T	50	100	1	0.04121
1:15602716:C:T	50	100	1	0.0285
1:15602847:A:C	49	100	0.95	0.03631
1:15602851:A:C	48	100	0.95	0.03631
1:15603133:C:G	50	100	1	0.2881
1:15603410:G:C	50	100	1	0.2881
1:15603427:C:A	50	100	1	0.2881
1:15603494:G:A	50	100	1	0.0207
1:15603551:G:C	50	100	0.98	0.03867
1:15603665:C:T	50	100	0.99	0.01979
1:15603668:C:G	50	100	1	0.0285
1:15603756:T:G	50	100	1	0.2885
1:15603791:G:T	50	100	1	0.0285
1:15604107:A:G	50	100	1	0.2881
1:15604242:T:C	50	100	1	0.2878
1:15604259:A:G	50	100	0.99	0.01979
1:15604299:C:G	48	100	1	0.3593
1:15604374:G:A	50	100	1	0.2878
1:15604448:C:G	50	100	0.99	0.2878
1:15604809:C:T	50	100	1	0.02106
1:15604924:C:T	50	100	1	0.0423
1:15605065:G:A	50	100	1	0.0285
1:15605184:T:C	50	100	1	0.0187
1:15605214:G:A	50	100	1	0.2879
1:15605302:C:A	50	100	1	0.2881
1:15605485:A:T	50	100	1	0.3172
1:15605521:A:G	50	100	1	0.1745
1:15605548:A:G	50	100	1	0.181
1:15605558:G:A	50	100	0.99	0.03976
1:15605688:T:G	50	100	1	0.02233
1:15605747:G:T	50	100	0.99	0.04103
1:15605946:C:A	50	100	1	0.0423
1:15606169:C:T	50	100	1	0.0285
1:15606437:T:A	50	100	1	0.3164
1:15607004:C:T	50	100	1	0.02088
1:15607400:C:T	50	100	1	0.1062
1:15607554:G:C	49	100	1	0.0285
1:15607680:C:T	50	100	1	0.0187
1:15608336:A:G	50	100	1	0.0285
1:15608432:A:G	50	100	1	0.2881
1:15608740:C:T	50	100	0.97	0.1754
1:15608743:C:G	50	100	0.98	0.2892
1:15609119:T:C	50	100	0.98	0.3188
1:15609246:C:T	50	100	0.99	0.02905
1:15609378:T:C	50	100	0.99	0.3669
1:15609392:T:C	50	100	0.98	0.3188
1:15609591:C:T	50	100	0.97	0.1823
1:15609624:T:C	50	100	0.99	0.1062
1:15610359:C:T	50	100	0.99	0.02905
1:15610607:G:A	50	100	0.97	0.1823
1:15611340:C:T	50	100	1	0.03722
1:15611613:C:A	50	100	0.99	0.1069
1:15612276:T:C	50	100	1	0.0285
1:15613276:G:A	50	100	1	0.1817
1:15613388:A:T	50	96	1	0.1075
1:15613389:A:T	50	98	1	0.2892
1:15613486:A:G	50	100	0.92	0.0285
1:15613510:C:T	50	98	1	0.1745
1:15614180:T:C	49	100	1	0.2967
1:15614185:C:T	48	100	1	0.289
1:15614781:C:T	50	100	1	0.289
1:15614974:G:A	50	100	0.99	0.1216
1:15615013:G:A	50	100	0.99	0.1075
1:15615171:T:C	50	100	0.97	0.01162
1:15617889:G:A	50	100	1	0.1812
1:15618125:G:C	50	100	1	0.3393
1:15618437:C:T	50	100	0.99	0.01543
1:15618645:C:G	50	100	1	0.1812
1:15618883:A:G	50	100	1	0.04085
1:15619100:A:C	50	100	1	0.3851
1:15619522:C:T	50	100	1	0.04049
1:15619738:C:T	50	100	0.85	0.02124
1:15620172:G:A	50	100	0.94	0.08406
1:15620382:C:T	50	100	1	0.2968
1:15620787:T:C	50	100	1	0.2968
1:15621452:A:G	50	100	1	0.04085
1:15621578:G:T	50	100	1	0.1745
1:15621596:C:G	50	100	1	0.2968
1:15622233:G:A	50	100	0.99	0.02796
1:15622425:A:C	50	100	0.95	0.01017
1:15622900:C:T	50	100	1	0.04212
1:15623122:G:A	50	100	1	0.04031
1:15623560:A:C	50	98	1	0.2885
1:15623563:A:C	50	94	0.98	0.2745
1:15623566:A:C	50	98	0.97	0.2378
1:15623569:A:C	50	98	0.89	0.1393
1:15623572:A:C	50	98	0.66	0.01634
1:15623831:C:T	50	100	1	0.2898
1:15624057:T:A	50	100	1	0.2967
1:15624133:A:T	50	100	0.99	0.289
1:15624527:G:T	50	100	1	0.1777
1:15624546:C:T	50	100	1	0.1777
1:15624640:A:T	50	98	0.99	0.171
1:15624801:G:A	50	100	1	0.2936
1:15625248:G:T	50	100	1	0.1777
1:15626608:C:T	50	100	0.99	0.01688
1:15627407:G:A	50	100	0.99	0.01688
1:15627599:G:A	50	100	1	0.0374
1:15627888:G:A	50	100	1	0.1151
1:15627934:A:G	50	100	1	0.04212
1:15628328:G:A	50	100	1	0.04212
1:15628399:A:G	50	100	1	0.0285
1:15628732:G:C	50	100	1	0.2965
1:15628794:A:G	50	100	0.99	0.01979
1:15628893:A:G	50	100	1	0.2182
1:15629020:A:T	50	100	1	0.1741
1:15629115:C:T	50	100	1	0.1075
1:15629432:C:A	50	100	1	0.1741
1:15630040:G:T	50	100	1	0.2967
1:15630115:A:G	50	100	1	0.181
1:15630274:G:T	50	100	1	0.289
1:15630643:G:A	50	100	1	0.0374
1:15630929:C:T	50	100	1	0.289
1:15631065:G:A	50	100	0.97	0.03831
1:15631089:T:C	50	100	1	0.3845
1:15631186:T:A	50	100	1	0.04194
1:15631369:G:A	50	100	0.94	0.04067
1:15631629:A:G	50	100	0.95	0.03105
1:15631866:C:T	50	100	0.91	0.02179
1:15632582:T:C	50	100	0.93	0.02633
1:15632637:C:T	50	100	1	0.04194
1:15632683:G:A	50	100	1	0.0158
1:15632933:A:T	41	85.4	0.76	0.06227
1:15632934:A:T	42	92.9	0.68	0.01707
1:15633033:C:T	50	100	1	0.0374
1:15633155:C:T	50	100	0.94	0.08424
1:15633391:C:G	50	100	0.99	0.3569
1:15633482:C:T	50	100	1	0.289
1:15633805:C:T	50	100	0.96	0.01489
1:15633869:G:A	50	100	1	0.1071
1:15634113:G:A	50	100	0.99	0.02633
1:15634431:G:A	50	100	1	0.04212
1:15634769:C:T	50	100	1	0.1075
1:15635376:A:G	50	100	1	0.2967
1:15635567:G:T	50	100	0.99	0.01707
1:15635847:G:A	50	100	0.99	0.01979
1:15636095:T:C	50	100	1	0.2892
1:15636119:G:A	50	100	1	0.2892
1:15636392:G:A	50	100	1	0.0374
1:15636464:T:G	50	100	0.84	0.01761
1:15636479:A:G	50	100	1	0.1075
1:15636778:A:G	50	100	1	0.1745
1:15636839:G:A	50	100	1	0.2968
1:15636931:A:G	50	96	0.67	0.01961
1:15637036:G:A	50	100	1	0.2968
1:15637403:G:A	50	100	1	0.04194
1:15637413:T:C	50	100	1	0.2968
1:15638662:G:A	50	100	1	0.01035
1:15639162:T:G	50	100	0.88	0.01325
1:15639681:T:C	50	100	0.97	0.3346
1:15640020:G:A	49	100	0.98	0.0187
1:15640218:C:T	50	100	1	0.1926
1:15641165:T:A	50	100	0.99	0.04012
1:15641413:A:G	50	100	1	0.1812
1:15641508:G:C	50	100	1	0.02106
1:15641589:T:C	50	100	1	0.03105
1:15641830:A:C	50	100	1	0.3391
1:15641958:A:G	47	100	1	0.04158
1:15642115:C:G	50	100	1	0.3391
1:15642262:A:G	50	98	0.9	0.03322
1:15642275:C:T	50	100	1	0.2892
1:15643255:G:A	50	100	0.98	0.0187
1:15643375:G:C	50	100	1	0.2892
1:15643917:T:G	50	100	0.9	0.01852
1:15644458:T:C	50	100	1	0.2892
1:15644628:C:T	45	100	0.99	0.181
1:15644877:G:A	50	100	1	0.289
1:15644904:T:G	50	100	1	0.289
1:15645485:A:G	50	100	1	0.181
1:15645964:G:A	50	100	1	0.1138
1:15646063:C:G	50	96	0.98	0.2832
1:15646102:C:T	50	94	0.96	0.2489
1:15647250:T:C	50	100	1	0.3391
1:15648319:A:G	50	98	1	0.1743
1:15648742:A:G	50	100	1	0.339
1:15648853:C:A	48	95.8	1	0.3386
1:15649158:G:A	50	100	1	0.02669
1:15649409:A:G	50	100	1	0.3769
1:15649444:G:A	50	100	0.93	0.01961
1:15649492:A:G	50	100	0.99	0.3315
1:15650456:G:A	50	100	1	0.02142
1:15651005:T:C	50	100	1	0.3847
1:15651096:G:A	50	100	1	0.02142
1:15651187:G:A	50	100	1	0.2967
1:15651382:A:G	50	100	1	0.2967
1:15652334:A:G	49	100	1	0.1075
1:15652374:A:G	50	100	1	0.1747
1:15652606:G:A	48	83.3	0.8	0.05229
1:15653106:C:T	50	100	1	0.1073
1:15653217:A:G	50	100	1	0.01525
1:15653319:A:G	50	100	0.99	0.05084
1:15653560:A:T	50	96	0.98	0.01997
1:15653640:G:T	50	100	1	0.289
1:15654362:A:G	50	100	0.96	0.01089
1:15654434:C:T	50	100	1	0.289
1:15654648:T:C	50	100	1	0.339
1:15655222:A:G	50	100	0.99	0.1075
1:15655999:A:T	50	98	0.99	0.1917
1:15656806:A:G	50	100	1	0.181
1:15658811:T:C	50	100	1	0.3847
1:15659445:G:A	50	100	1	0.3769
1:15659592:A:G	50	100	1	0.2967
1:15659870:T:C	50	100	1	0.0158
1:15660052:T:C	50	100	1	0.289
1:15661107:A:G	50	100	0.93	0.0158
1:15662204:A:G	50	100	0.97	0.04012
1:15662207:T:C	50	100	1	0.289
1:15662383:A:G	50	100	1	0.2967
1:15662405:A:G	50	100	0.99	0.04212
1:15662462:G:A	50	100	0.98	0.2442
1:15662646:C:G	50	100	1	0.3847
1:15663423:T:C	50	100	1	0.2968
1:15663930:G:T	50	100	1	0.03776
1:15664057:A:G	50	100	1	0.289
1:15664417:T:C	50	98	1	0.2961
1:15664488:T:G	50	100	1	0.3847
1:15665150:T:C	50	100	1	0.1765
1:15666713:G:C	50	100	0.98	0.2976
1:15666843:A:G	50	100	0.97	0.4007
1:15667019:C:T	50	100	1	0.2816
1:15667108:G:A	49	100	0.98	0.2507
1:15667138:C:T	49	100	1	0.01507
1:15667410:C:T	50	100	1	0.07553
1:15669209:C:T	50	100	1	0.01107
1:15669395:G:A	50	100	1	0.1699
1:15669461:G:A	50	100	1	0.1699
1:15669524:G:A	50	100	1	0.01107
1:15669525:T:C	50	100	1	0.01126
1:15670060:C:G	50	98	0.99	0.3954
1:15670128:A:G	50	98	1	0.02977
1:15670301:T:C	50	100	1	0.01107
1:15670363:A:G	50	100	1	0.2672
1:15670536:G:A	50	100	1	0.2783
1:15670620:C:G	50	100	1	0.2674
1:15670878:C:T	50	100	1	0.01107
1:15671303:G:A	50	100	1	0.01107
1:15671308:G:A	50	100	1	0.01162
1:15672279:A:G	50	100	1	0.01126
1:15672449:T:G	50	100	1	0.01107
1:15672671:G:A	50	100	0.86	0.0216
1:15672715:C:G	50	100	1	0.1761
1:15672866:G:A	50	98	0.87	0.01053
1:15672899:T:C	50	100	1	0.01107
1:15673128:C:G	49	100	1	0.09041
1:15673239:C:G	50	100	1	0.01107
1:15673542:G:A	50	100	0.92	0.0236
1:15673611:C:T	50	100	1	0.2607
1:15674003:G:A	50	100	1	0.03867
1:15674358:T:C	50	98	1	0.2714
1:15674570:G:A	50	98	1	0.2714
1:15674944:T:G	50	98	1	0.01071
1:15675093:C:T	50	98	1	0.2714
1:15675328:G:A	50	100	1	0.02342
1:15675386:T:C	50	100	0.95	0.03686
1:15675728:C:G	48	100	0.99	0.09041
1:15675905:G:A	50	100	0.97	0.01089
1:15675954:T:C	46	95.7	0.96	0.01616
1:15676195:C:T	50	98	1	0.01053
1:15676483:A:G	50	100	1	0.287
1:15676557:A:G	50	100	1	0.348
1:15676909:G:A	50	100	1	0.08497
1:15676989:C:T	50	100	0.96	0.04521
1:15677337:A:G	50	100	0.99	0.3326
1:15678117:A:G	50	100	1	0.1006
1:15678348:A:C	50	100	1	0.2874
1:15678362:T:C	50	100	0.84	0.0167
1:15678782:A:G	50	100	1	0.1821
1:15679047:G:A	50	100	0.83	0.01598
1:15679820:C:T	50	100	1	0.281
1:15680109:C:A	50	100	1	0.2707
1:15680896:G:A	50	100	0.98	0.1071
1:15681014:T:C	50	100	1	0.3324
1:15681884:T:C	50	100	1	0.09423
1:15682529:G:T	50	100	1	0.1618
1:15682602:G:A	50	98	1	0.09441
1:15682628:C:A	50	98	0.99	0.2945
1:15682633:C:A	50	92	0.97	0.2155
1:15682643:C:A	50	96	0.99	0.2825
1:15683361:A:G	50	100	1	0.3932
1:15683703:G:T	49	100	0.95	0.08515
1:15684135:G:A	49	98	1	0.02505
1:15684398:C:T	50	96	1	0.04085
1:15685034:G:A	50	100	1	0.04085
1:15685037:A:G	50	100	1	0.01507
1:15685586:G:A	50	100	0.95	0.03232
1:15685978:C:T	50	100	0.97	0.01144
1:15685998:C:A	50	100	0.99	0.09441
1:15686162:T:C	50	100	1	0.09423
1:15686648:A:T	50	98	1	0.1932
1:15686751:C:T	50	100	1	0.04557
1:15686953:A:T	50	100	1	0.09441
1:15687114:G:T	50	100	0.98	0.06935
1:15687417:G:A	50	100	1	0.04557
1:15687633:C:T	50	100	1	0.146
1:15688226:T:A	50	100	0.98	0.01289
1:15688521:G:A	50	100	1	0.04539
1:15688824:T:C	50	100	1	0.1763
1:15689032:T:C	50	100	1	0.146
1:15689087:A:G	50	100	0.91	0.03159
1:15689108:T:C	50	98	1	0.1763
1:15689143:G:A	50	100	1	0.05156
1:15689262:G:A	49	100	0.8	0.0158
1:15689289:G:A	50	100	1	0.1701
1:15689372:G:A	50	100	1	0.03649
1:15689491:C:A	50	100	1	0.1763
1:15689881:C:T	50	100	1	0.1932
1:15690056:G:A	50	100	1	0.09441
1:15690069:T:G	50	94	0.97	0.2878
1:15690070:T:G	50	98	0.96	0.07643
1:15690074:G:T	49	95.9	0.98	0.1009
1:15690075:T:G	50	100	0.92	0.01434
1:15690156:T:G	50	100	1	0.04539
1:15690207:G:A	50	100	1	0.1932
1:15690282:T:A	50	100	1	0.1828
1:15691181:C:T	50	100	1	0.09423
1:15691581:C:G	50	100	1	0.1398
1:15691781:T:G	50	100	0.94	0.02578
1:15692049:G:A	50	100	1	0.1694
1:15692113:G:A	50	100	1	0.1934
1:15692576:T:C	50	100	1	0.03014
1:15693005:C:T	50	100	1	0.183
1:15693076:C:T	50	100	1	0.03649
1:15693469:T:C	50	98	1	0.01035
1:15694125:G:A	50	100	0.88	0.01924
1:15694181:G:A	50	100	1	0.02832
1:15694348:C:A	50	100	0.97	0.1075
1:15695061:T:C	50	100	1	0.01507
1:15695172:A:T	50	100	1	0.04539
1:15695657:G:A	50	100	1	0.04539
1:15696438:T:C	50	100	1	0.1699
1:15696508:G:A	50	100	1	0.04176
1:15697035:G:A	50	100	1	0.09423
1:15697694:C:T	50	100	1	0.09423
1:15698545:C:T	50	96	0.94	0.06028
1:15698549:C:T	49	95.9	0.91	0.06137
1:15698847:C:T	50	100	1	0.1699
1:15700611:C:T	50	100	1	0.1857
1:15700803:C:T	50	100	1	0.03014
1:15700898:G:A	50	100	1	0.09405
1:15701327:A:G	50	100	1	0.1699
1:15701538:C:T	50	100	1	0.1694
1:15701953:G:T	50	100	1	0.03867
1:15702322:G:A	50	100	1	0.2525
1:15703021:C:T	50	100	1	0.03014
1:15703887:G:A	50	100	0.95	0.03232
1:15704226:T:C	50	100	1	0.1699
1:15704250:C:T	50	100	1	0.03558
1:15704431:C:T	50	100	1	0.1857
1:15704872:C:T	50	100	1	0.1694
1:15705023:C:T	50	100	1	0.04557
1:15705547:C:T	50	100	1	0.03867
1:15705554:C:T	50	100	1	0.0305
1:15706036:G:A	50	100	0.91	0.02197
1:15706225:G:A	50	100	1	0.02378
1:15706504:C:G	50	100	1	0.01253
1:15706911:T:C	50	100	1	0.1699
1:15707015:C:T	50	100	1	0.04557
1:15707188:A:G	50	100	1	0.1701
1:15707358:G:A	50	100	1	0.09423
1:15707706:T:A	50	100	1	0.1698
1:15707999:C:G	50	100	1	0.1699
1:15708175:G:A	50	100	1	0.1396
1:15708440:C:T	50	98	0.87	0.01126
1:15708506:T:C	50	100	1	0.1699
1:15708515:C:T	50	100	1	0.1692
1:15708939:A:G	50	100	0.88	0.01888
1:15709006:A:G	50	100	1	0.03413
1:15710095:C:T	50	100	1	0.03667
1:15710192:C:A	50	96	1	0.1501
1:15710247:T:C	50	100	1	0.04503
1:15710295:T:C	50	100	1	0.02959
1:15710754:G:T	50	100	1	0.1501
1:15710768:A:G	50	100	1	0.1501
1:15710917:G:A	50	100	0.97	0.06481
1:15711093:G:A	50	100	0.99	0.01144
1:15711330:T:C	50	98	1	0.09386
1:15711341:C:T	50	100	1	0.02288
1:15711603:C:T	50	100	1	0.1834
1:15711796:A:G	50	100	1	0.02959
1:15711831:T:C	50	100	1	0.213
1:15711889:C:T	50	100	1	0.01924
1:15711950:C:G	50	100	1	0.04539
1:15712037:A:G	50	98	1	0.213
1:15712319:A:C	50	100	1	0.01089
1:15712341:G:A	50	100	1	0.213
1:15712384:C:G	50	100	1	0.213
1:15712486:C:G	50	100	0.99	0.01144
1:15712845:T:G	50	100	0.99	0.3263
1:15713244:A:G	50	100	1	0.169
1:15713630:G:T	50	98	0.96	0.09586
1:15713634:G:T	50	98	1	0.348
1:15713705:A:G	50	100	1	0.2128
1:15713838:C:T	50	100	0.98	0.06808
1:15714111:G:T	50	98	1	0.2068
1:15715111:C:T	50	100	1	0.2068
1:15715387:A:C	50	100	0.95	0.1033
1:15715533:C:T	50	100	1	0.2066
1:15715756:C:A	50	100	1	0.2066
1:15715775:C:A	50	100	1	0.2064
1:15715782:A:G	50	100	0.99	0.2077
1:15715803:G:A	50	100	1	0.2064
1:15715831:C:T	50	100	1	0.2066
1:15715894:T:C	50	100	1	0.2066
1:15716646:G:A	50	100	1	0.02397
1:15716662:G:A	50	100	1	0.2068
1:15717258:T:G	50	98	1	0.1452
1:15717403:C:T	50	100	1	0.177
1:15717650:G:A	50	100	0.74	0.01471
1:15717906:G:A	50	100	1	0.2068
1:15718312:C:G	50	100	1	0.2068
1:15718434:A:G	50	100	1	0.2068
1:15718679:G:A	50	100	0.79	0.02215
1:15719408:G:A	50	100	1	0.01144
1:15719614:C:T	50	100	0.99	0.327
1:15720057:T:G	50	100	0.99	0.02778
1:15720149:T:A	50	88	0.8	0.05447
1:15720698:C:T	50	100	1	0.01489
1:15721619:C:T	50	98	1	0.1754
1:15721709:G:A	50	100	1	0.01089
1:15722014:A:G	50	100	1	0.01107
1:15722705:C:T	50	100	1	0.01089
1:15722790:C:G	50	98	1	0.1788
1:15722845:G:A	50	98	1	0.1754
1:15723369:G:T	50	100	1	0.01089
1:15723975:A:C	50	98	0.98	0.1839
1:15723994:T:A	50	98	1	0.01271
1:15724026:G:A	50	96	1	0.1886
1:15724418:G:C	50	100	0.99	0.02505
1:15724448:G:A	50	100	1	0.01725
1:15724765:T:C	50	100	0.87	0.2918
1:15724854:C:A	50	100	0.92	0.09695
1:15725052:G:C	50	100	0.92	0.06718
1:15725089:C:T	49	85.7	0.79	0.09967
1:15725252:G:A	50	98	0.97	0.02197
1:15725272:C:T	50	100	0.94	0.04339
1:15725847:G:A	50	100	0.99	0.03903
1:15726091:G:A	50	100	1	0.0118
1:15726293:A:G	50	100	0.88	0.01253
1:15726346:A:G	50	100	0.99	0.0394
1:15726571:G:A	50	100	0.99	0.03958
1:15726998:G:A	50	98	0.97	0.2469
1:15727156:C:G	50	100	0.98	0.01362
1:15727314:C:T	50	100	0.97	0.05955
1:15728544:C:T	50	100	0.97	0.1857
1:15728558:T:C	50	100	1	0.01071
1:15729984:C:T	50	100	0.99	0.01144
1:15730070:C:T	50	100	0.94	0.02052
1:15730127:G:T	50	98	0.87	0.07625
1:15730245:C:A	50	100	0.98	0.2524
1:15730421:G:A	50	98	0.95	0.01325
1:15730454:A:C	50	100	1	0.01761
1:15731305:G:A	50	100	1	0.01725
1:15733199:C:T	50	100	1	0.07916
1:15733483:A:G	50	100	0.98	0.04375
1:15733630:G:A	50	100	1	0.01816
1:15733775:T:C	49	100	1	0.01489
1:15734003:G:A	50	100	1	0.02342
1:15734183:T:C	50	100	0.99	0.2289
1:15734397:C:T	50	100	1	0.07916
1:15734932:C:T	50	100	0.99	0.0118
1:15735091:A:G	50	100	1	0.3373
1:15735173:T:A	50	100	0.84	0.01743
1:15735458:T:C	50	100	1	0.01017
1:15735467:C:T	50	100	1	0.01017
1:15735471:G:A	50	100	0.99	0.1879
1:15735639:C:T	50	100	1	0.01017
1:15735883:A:G	50	100	0.99	0.2088
1:15735936:G:A	50	100	1	0.01017
1:15736105:G:C	50	100	0.99	0.01017
1:15736187:G:A	50	100	1	0.07934
1:15737065:G:A	50	98	0.89	0.07843
1:15737259:A:T	50	100	1	0.01961
1:15737600:A:T	50	100	1	0.01235
1:15737648:G:T	50	100	1	0.0797
1:15737649:A:G	50	100	1	0.2709
1:15737908:G:C	50	100	1	0.01017
1:15737916:T:C	50	100	0.99	0.2498
1:15737955:A:G	50	100	1	0.01961
1:15738426:A:G	50	100	0.98	0.05628
1:15738525:G:A	50	100	1	0.09877
1:15738641:C:G	50	100	1	0.01888
1:15738980:G:A	50	100	1	0.08678
1:15739119:T:C	50	100	0.99	0.0138
1:15739361:C:T	50	100	0.97	0.01816
1:15739654:A:T	50	100	0.99	0.06572
1:15739733:C:A	50	98	0.98	0.02142
1:15740754:A:C	50	100	1	0.01997
1:15740885:C:T	50	100	0.99	0.07643
1:15740972:C:T	50	100	0.94	0.03105
1:15741120:T:A	50	100	0.99	0.07643
1:15741409:T:C	50	100	0.99	0.07752
1:15741442:C:T	50	100	0.99	0.07752
1:15741869:G:A	50	96	0.97	0.2387
1:15741993:T:G	50	100	0.96	0.04339
1:15742120:A:G	50	92	0.92	0.2166
1:15742136:T:C	50	100	0.8	0.01997
1:15742192:G:T	50	100	0.95	0.01416
1:15742386:C:T	50	96	0.7	0.01434
1:15742484:C:T	50	100	0.98	0.07879
1:15743149:C:T	50	98	0.92	0.2037
1:15743169:T:C	50	100	0.92	0.0187
1:15743373:A:T	50	92	0.94	0.01543
1:15743433:G:A	50	94	0.81	0.08442
1:15743455:C:T	50	98	0.8	0.03849
1:15743954:G:A	50	98	0.92	0.06881
1:15744376:C:T	50	98	0.96	0.134
1:15744417:T:C	49	98	0.97	0.144
1:15744654:G:C	50	100	0.95	0.1305
1:15745481:T:G	50	100	0.96	0.08751
1:15745483:C:T	50	98	0.91	0.03304
1:15745553:A:G	50	100	0.77	0.01053
1:15745655:G:A	50	98	1	0.01271
1:15745707:A:T	50	100	0.95	0.09713
1:15745998:T:A	50	100	0.96	0.08787
1:15746024:T:C	50	100	0.96	0.08769
1:15746041:T:G	50	98	0.96	0.08769
1:15746639:G:A	50	100	0.97	0.01126
1:15747029:C:A	50	98	0.91	0.03286
1:15747993:G:C	50	98	0.91	0.03849
1:15747999:C:T	50	100	0.96	0.1819
1:15748203:G:C	50	100	1	0.01307
1:15748633:C:T	50	96	0.92	0.1923
1:15749311:G:C	50	100	0.98	0.08769
1:15749340:C:T	50	98	0.97	0.1972
1:15749486:C:T	50	96	0.98	0.2859
1:15749573:T:C	50	100	0.96	0.08715
1:15749708:T:C	50	98	0.97	0.3135
1:15749930:C:T	50	100	0.9	0.04394
1:15750291:C:T	50	100	1	0.0207
1:15751133:C:T	50	100	0.95	0.1258
1:15751891:G:A	49	98	0.93	0.2004
1:15752524:G:A	50	100	0.93	0.0207
1:15752527:G:T	50	100	1	0.01943
1:15752621:G:T	50	100	1	0.02977
1:15752708:A:G	50	100	1	0.03014
1:15752750:A:C	50	100	1	0.03014
1:15752751:T:C	49	100	1	0.02977
1:15752765:A:C	49	100	1	0.01979
1:15752908:A:G	50	98	0.95	0.2781
1:15752981:T:C	50	100	0.93	0.01344
1:15753109:A:C	50	98	0.95	0.2752
1:15753311:C:T	50	100	0.82	0.0216
1:15753323:T:G	50	100	0.93	0.1135
1:15753676:G:A	50	98	0.97	0.1781
1:15754006:G:A	50	98	0.97	0.1834
1:15754123:G:A	50	98	0.97	0.1834
1:15754298:C:T	49	100	0.94	0.04611
1:15754323:T:G	47	97.9	0.97	0.05991
1:15754344:T:G	47	100	0.85	0.03141
1:15754447:C:T	49	95.9	0.96	0.2485
1:15754538:T:C	50	98	0.96	0.2039
1:15754863:G:A	50	98	1	0.01289
1:15754936:G:A	50	98	1	0.01906
1:15755017:A:G	50	100	0.92	0.01289
1:15755258:G:C	50	98	0.99	0.01906
1:15755272:G:A	50	98	0.99	0.01906
1:15755632:T:C	50	94	0.92	0.2694
1:15755900:T:G	50	100	0.71	0.0216
1:15756292:G:A	50	100	0.99	0.01362
1:15756340:T:G	50	98	0.89	0.03504
1:15756481:C:T	50	98	0.96	0.06481
1:15757403:G:C	50	98	0.95	0.1447
1:15758622:C:T	49	100	0.98	0.01053
1:15759326:G:A	50	100	0.94	0.01235
1:15759637:C:T	50	98	0.88	0.0138
1:15760669:C:T	50	100	0.98	0.09731
1:15760765:C:T	50	100	0.98	0.2522
1:15760927:C:T	50	100	0.95	0.01271
1:15761236:G:C	50	100	0.98	0.2551
1:15761329:C:T	50	100	0.98	0.2502
1:15761461:T:C	50	100	0.95	0.01271
1:15762496:C:T	50	98	0.77	0.02687
1:15762520:A:C	50	98	0.98	0.3371
1:15762529:A:G	50	98	0.99	0.3368
1:15762710:G:A	50	100	0.78	0.03123
1:15762861:G:A	50	98	0.98	0.3188
1:15763414:C:T	50	98	0.99	0.3135
1:15763460:A:G	50	98	0.99	0.3184
1:15763742:C:T	50	98	0.98	0.3183
1:15764403:G:A	50	98	0.99	0.3219
1:15764579:A:G	50	98	0.98	0.3433
1:15765157:G:T	50	100	0.94	0.01271
1:15765205:G:A	50	100	0.96	0.01616
1:15765708:C:A	50	100	0.99	0.03504
1:15765998:C:T	50	100	0.86	0.01852
1:15766254:C:G	49	100	0.97	0.02633
1:15767065:T:A	50	98	0.98	0.3511
1:15768378:G:C	50	100	1	0.03522
1:15768821:C:T	50	98	0.98	0.3611
1:15769761:T:C	50	98	0.98	0.3192
1:15769784:C:T	50	100	0.85	0.01834
1:15769854:C:T	50	100	0.96	0.02633
1:15770398:C:T	50	94	0.95	0.1939
1:15770439:C:T	50	98	0.98	0.3613
1:15770742:G:A	50	98	0.98	0.2032
1:15771016:T:A	50	98	0.99	0.3836
1:15771018:C:A	50	98	0.99	0.3836
1:15772305:C:A	50	100	1	0.01543
1:15772371:A:G	50	98	0.98	0.2981
1:15772680:G:A	50	100	0.95	0.453
1:15772974:G:A	50	100	0.98	0.02451
1:15773549:G:A	50	100	0.98	0.3034
1:15773614:G:A	50	100	0.99	0.03377
1:15773941:G:A	50	100	0.95	0.01271
1:15774211:G:T	50	100	0.71	0.02288
1:15774565:G:A	50	100	0.98	0.02451
1:15774722:C:T	50	100	0.97	0.07171
1:15774828:G:T	50	100	1	0.01107
1:15775443:A:G	50	100	0.88	0.03177
1:15775484:G:A	50	98	0.97	0.3987
1:15775629:A:C	50	100	0.98	0.3017
1:15775698:G:C	50	100	0.98	0.01688
1:15775897:A:G	50	100	1	0.02288
1:15776723:G:A	50	100	0.99	0.3081
1:15777321:A:C	50	100	0.97	0.01362
1:15777650:T:C	50	100	0.98	0.4521
1:15777815:C:T	50	100	1	0.02487
1:15778304:C:T	50	100	0.98	0.4437
1:15778840:C:T	50	100	1	0.02487
1:15779238:G:C	50	92	0.84	0.1625
1:15779419:C:T	50	100	0.98	0.4477
1:15780197:T:C	50	100	1	0.02487
1:15780571:G:C	50	100	0.99	0.1839
1:15780583:C:T	50	100	0.96	0.01362
1:15780732:G:A	50	100	1	0.02487
1:15780739:C:T	50	100	1	0.02487
1:15781001:C:T	50	100	0.96	0.0187
1:15781018:T:G	50	100	0.98	0.03431
1:15781741:C:T	49	100	0.77	0.01053
1:15781758:G:A	48	97.9	0.98	0.2099
1:15781845:A:G	50	100	0.98	0.03994
1:15782147:C:A	50	100	0.99	0.4473
1:15782427:A:G	49	100	0.97	0.08569
1:15782650:A:G	50	100	0.97	0.01834
1:15782657:A:G	50	100	1	0.02487
1:15782717:C:G	50	100	0.86	0.01779
1:15782839:T:C	50	100	1	0.02487
1:15783089:T:C	50	100	1	0.02487
1:15783174:C:T	50	100	0.97	0.1213
1:15783637:A:G	50	100	0.98	0.02505
1:15783734:C:T	50	100	0.79	0.01017
1:15783829:G:A	50	100	0.98	0.209
1:15783918:G:A	50	100	1	0.02487
1:15784105:C:T	50	100	0.78	0.01616
1:15784320:G:A	50	100	0.99	0.4475
1:15784519:C:T	50	100	0.9	0.0138
1:15785225:T:C	50	100	0.99	0.1875
1:15785831:G:A	50	100	0.97	0.08497
1:15786300:A:G	50	100	0.99	0.4715
1:15786392:A:C	50	100	1	0.02306
1:15786542:C:T	50	100	0.96	0.09822
1:15786545:T:G	50	100	1	0.02306
1:15786576:A:G	50	100	1	0.02306
1:15786676:C:T	50	100	0.94	0.01253
1:15787262:G:A	50	100	0.97	0.136
1:15787959:A:T	33	87.9	0.68	0.0817
1:15788240:G:A	50	100	1	0.01543
1:15788838:C:G	50	100	0.99	0.402
1:15789252:C:T	50	98	0.98	0.3725
1:15789264:T:A	50	100	0.97	0.1285
1:15789265:A:T	50	100	0.98	0.1285
1:15789475:G:A	50	100	0.98	0.1285
1:15789700:A:G	49	85.7	0.93	0.3105
1:15789702:A:G	50	96	0.78	0.04466
1:15790371:G:A	50	100	0.99	0.1905
1:15790394:C:G	49	100	0.98	0.1285
1:15790450:C:T	50	100	0.98	0.2081
1:15790502:A:C	44	79.5	0.88	0.1543
1:15790528:T:C	42	100	0.98	0.1285
1:15790753:C:T	50	98	0.99	0.4862
1:15790810:C:A	50	100	0.98	0.1668
1:15790823:T:A	50	100	0.98	0.3618
1:15791330:C:G	50	98	0.71	0.01906
1:15791427:G:C	50	100	0.98	0.1307
1:15791573:A:C	50	100	0.85	0.01906
1:15791678:T:C	50	100	0.98	0.1307
1:15791723:C:T	50	100	0.98	0.1307
1:15792433:G:T	50	100	0.98	0.3709
1:15793242:A:G	50	98	0.8	0.08243
1:15793510:T:C	50	100	0.99	0.1912
1:15793528:G:A	50	98	0.95	0.03304
1:15793556:T:C	50	100	0.97	0.132
1:15793745:G:T	50	100	0.99	0.3477
1:15794293:C:T	50	100	0.99	0.05392
1:15794784:C:T	50	100	0.98	0.1857
1:15795166:T:C	50	100	0.96	0.1309
1:15795523:T:C	50	100	0.98	0.1859
1:15795548:T:C	49	100	0.97	0.03649
1:15795797:G:A	50	100	0.91	0.01561
1:15796205:G:T	50	100	0.83	0.03195
1:15796302:A:G	50	100	0.97	0.159
1:15796362:C:T	50	98	0.95	0.1344
1:15796636:T:C	50	100	0.96	0.3893
1:15796704:C:T	49	98	0.96	0.3883
1:15797051:G:A	50	100	0.82	0.07407
1:15797781:C:T	50	100	0.95	0.1589
1:15797943:G:A	50	100	0.93	0.346
1:15798046:C:T	50	100	0.64	0.01434
1:15798490:T:C	50	100	0.85	0.144
1:15798648:G:A	49	100	0.85	0.1102
1:15798884:C:T	50	92	0.82	0.1498
1:15799142:C:T	50	96	0.76	0.05029
1:15799324:C:A	50	100	0.78	0.02651
1:15799439:C:T	50	100	0.9	0.04321
1:15799466:G:A	50	96	0.8	0.2796
1:15799531:A:C	50	96	0.78	0.07262
1:15799712:A:G	50	100	0.83	0.1665
1:15799999:C:T	50	98	0.92	0.0748
1:15800062:T:C	50	98	0.93	0.0748
1:15800181:G:A	50	100	0.96	0.2313
1:15800437:C:T	50	100	0.98	0.2318
1:15800985:G:C	50	100	1	0.2322
1:15801088:T:C	49	100	0.99	0.0118
1:15801696:C:A	50	100	1	0.07807
1:15801710:G:A	50	100	1	0.232
1:15801729:A:C	50	100	0.98	0.09041
1:15801949:G:A	50	100	0.94	0.08588
1:15802024:T:C	50	100	1	0.2318
1:15802479:C:T	50	100	1	0.1667
1:15802825:T:C	50	100	1	0.4138
1:15802882:G:A	50	100	1	0.2315
1:15802946:T:C	50	100	1	0.3987
1:15803035:A:G	50	100	1	0.451
1:15803085:C:T	50	98	1	0.1665
1:15803103:C:T	50	100	1	0.2315
1:15803111:T:C	50	100	1	0.1667
1:15803124:T:C	50	100	1	0.1667
1:15803658:C:G	50	100	1	0.03377
1:15803674:A:G	50	100	1	0.3989
1:15804090:T:G	50	100	0.99	0.2317
1:15804158:A:G	50	100	1	0.167
1:15804173:G:A	50	100	1	0.1668
1:15804617:C:A	50	100	0.99	0.1678
1:15804829:G:A	50	92	0.84	0.1156
1:15804883:C:T	50	100	0.97	0.0276
1:15804906:T:C	50	100	0.95	0.07534
1:15804917:T:C	50	100	1	0.1647
1:15804953:G:A	50	100	1	0.02251
1:15804998:A:C	49	100	1	0.1647
1:15805234:C:T	50	100	1	0.1647
1:15805571:T:C	50	100	1	0.1649
1:15805581:G:A	50	100	1	0.1647
1:15805667:G:A	50	100	0.96	0.04575
1:15805677:G:A	50	100	1	0.2298
1:15805820:A:C	50	100	1	0.1668
1:15805980:G:A	50	98	1	0.1668
1:15805987:C:T	50	100	0.99	0.04067
1:15806046:G:A	50	100	0.99	0.07244
1:15806075:G:A	50	98	1	0.1668
1:15806086:G:A	50	100	0.94	0.06463
1:15806283:C:T	49	100	1	0.01452
1:15806649:C:T	50	100	0.99	0.04031
1:15806901:C:A	50	100	0.99	0.2084
1:15807030:A:C	50	100	1	0.1672
1:15807343:A:T	50	100	1	0.1672
1:15807492:T:C	50	100	1	0.1672
1:15807577:C:T	50	100	1	0.1672
1:15807634:C:T	50	100	0.98	0.05374
1:15807945:G:A	50	100	1	0.1672
1:15808006:G:A	50	100	1	0.1674
1:15808544:T:C	50	100	1	0.1672
1:15809022:T:C	50	100	1	0.1672
1:15809613:A:G	50	100	0.99	0.2084
1:15810821:T:C	50	100	1	0.1672
1:15810941:T:C	50	100	1	0.1672
1:15811100:C:T	50	100	0.99	0.03994
1:15811279:A:G	50	100	1	0.1672
1:15811406:C:T	50	100	1	0.1672
1:15811564:T:A	50	100	1	0.3978
1:15811600:T:G	50	100	1	0.1672
1:15811834:G:A	50	98	1	0.1674
1:15812380:A:G	50	100	1	0.03486
1:15812837:C:T	50	100	1	0.1672
1:15813072:C:T	49	91.8	0.98	0.2186
1:15813421:G:A	50	100	1	0.23
1:15813437:C:T	50	100	1	0.1634
1:15813777:G:A	50	100	1	0.2304
1:15813795:A:G	50	100	1	0.03141
1:15814102:C:A	50	100	0.99	0.03976
1:15814132:C:T	50	98	1	0.2298
1:15814377:T:A	50	100	1	0.1672
1:15814720:C:T	50	100	1	0.1672
1:15814805:A:G	50	96	1	0.1672
1:15815117:A:G	50	100	1	0.1672
1:15815119:C:T	50	100	1	0.2311
1:15815140:G:C	49	100	1	0.3989
1:15815236:A:G	50	100	1	0.1672
1:15815241:G:T	50	100	0.87	0.02469
1:15815242:G:T	50	100	0.87	0.02451
1:15815367:C:T	50	100	1	0.2311
1:15815375:A:G	50	100	1	0.1629
1:15815406:A:G	50	100	1	0.3411
1:15815626:T:G	50	100	0.66	0.02378
1:15815908:A:G	50	100	1	0.2564
1:15815932:C:T	50	100	1	0.1672
1:15816092:G:A	50	100	1	0.04176
1:15816135:C:T	50	100	1	0.1672
1:15816465:G:T	50	100	0.99	0.2313
1:15817016:G:A	50	100	1	0.1705
1:15817135:G:A	50	100	0.99	0.2331
1:15817270:G:A	50	100	1	0.1705
1:15817284:G:A	50	98	0.98	0.1679
1:15817369:C:T	50	100	1	0.1705
1:15817515:T:A	50	100	1	0.1705
1:15817679:C:A	50	100	0.99	0.248
1:15817815:T:C	50	100	0.84	0.01816
1:15818179:A:C	50	100	1	0.1747
1:15818267:A:G	50	100	1	0.1747
1:15818304:T:G	50	100	1	0.1747
1:15818360:G:C	50	100	0.99	0.1701
1:15818445:G:C	50	100	1	0.03976
1:15818648:C:A	50	100	1	0.2331
1:15818764:A:G	48	100	1	0.1743
1:15818876:T:G	50	100	1	0.07117
1:15819205:T:C	50	100	1	0.1705
1:15819475:A:G	50	96	1	0.4495
1:15819620:G:T	50	100	1	0.1705
1:15819698:G:A	50	100	1	0.05374
1:15819752:G:A	50	100	1	0.1705
1:15820183:T:C	50	100	1	0.1705
1:15820223:T:C	50	100	1	0.1705
1:15820419:A:G	50	100	1	0.03976
1:15820524:T:C	50	100	1	0.1705
1:15820761:C:A	50	100	1	0.1705
1:15820882:G:A	49	100	1	0.2331
1:15820981:A:C	50	98	1	0.1707
1:15821130:C:T	50	100	1	0.2331
1:15821303:A:C	50	100	1	0.1705
1:15821311:C:T	50	100	1	0.03976
1:15821356:C:T	50	100	1	0.2331
1:15821359:G:A	50	100	1	0.2331
1:15821460:C:T	50	100	1	0.1703
1:15821615:A:G	50	100	1	0.1703
1:15821728:C:T	50	100	1	0.1594
1:15821798:G:A	50	100	0.97	0.06118
1:15821986:G:A	50	100	1	0.1703
1:15822105:A:C	50	100	1	0.4493
1:15822134:C:T	50	98	0.89	0.01779
1:15822299:A:G	50	98	1	0.1703
1:15822339:G:A	50	100	1	0.1703
1:15822344:G:A	50	100	1	0.05447
1:15822609:C:T	50	100	0.79	0.03177
1:15822715:T:C	50	100	0.91	0.01598
1:15822740:T:C	50	100	1	0.03141
1:15822806:A:C	50	100	1	0.2329
1:15822856:T:C	50	100	0.99	0.01289
1:15823122:A:T	50	98	1	0.1703
1:15823191:A:G	50	98	0.87	0.02088
1:15823485:A:G	49	93.9	0.74	0.01344
1:15823486:A:G	50	94	1	0.1658
1:15823829:C:T	50	100	1	0.0443
1:15823888:T:G	49	100	1	0.1703
1:15823889:T:C	49	100	1	0.4038
1:15824088:T:G	50	100	1	0.1703
1:15824150:T:C	50	100	0.99	0.05392
1:15824266:A:G	50	100	1	0.1703
1:15824423:G:A	50	100	1	0.1712
1:15824481:G:A	50	100	1	0.2326
1:15824502:C:G	50	100	1	0.2326
1:15824505:A:G	50	100	1	0.2326
1:15824588:G:A	50	100	1	0.01452
1:15824787:T:A	49	93.9	1	0.1647
1:15824790:A:C	50	96	1	0.1647
1:15825338:A:G	50	100	1	0.2088
1:15825412:C:T	50	98	0.99	0.1707
1:15825523:A:G	47	100	0.81	0.02705
1:15825724:G:A	47	97.9	0.97	0.04067
1:15827163:C:G	47	95.7	0.97	0.0118
1:15827226:C:T	47	89.4	0.91	0.08515
1:15829076:T:C	48	93.8	0.99	0.1708
1:15829204:G:T	50	100	0.91	0.02088
1:15829293:G:A	50	100	0.96	0.0541
1:15829308:T:C	50	98	1	0.167
1:15829487:A:G	50	100	1	0.03758
1:15829911:T:C	50	100	1	0.2086
1:15830723:T:C	50	100	1	0.2084
1:15831227:C:T	50	100	1	0.0541
1:15831350:T:A	50	94	1	0.1665
1:15831598:T:A	50	100	1	0.1665
1:15831703:G:A	50	100	1	0.08388
1:15832113:G:A	50	100	0.92	0.0118
1:15832402:G:C	50	100	0.96	0.01434
1:15832543:C:T	50	100	1	0.03776
1:15832572:C:T	50	100	1	0.05392
1:15833289:G:A	50	100	0.96	0.01434
1:15833295:C:A	50	100	1	0.2084
1:15833847:A:G	50	98	0.94	0.05138
1:15834055:A:C	50	100	1	0.06282
1:15834278:C:G	50	98	0.99	0.1683
1:15834894:G:A	50	100	1	0.08333
1:15835035:C:G	49	100	1	0.2092
1:15835270:C:T	50	100	1	0.03758
1:15835341:T:C	50	100	1	0.1668
1:15835372:A:G	50	100	0.99	0.07807
1:15835374:G:C	50	100	0.99	0.07843
1:15835463:G:T	50	100	1	0.05192
1:15835597:G:C	50	100	1	0.1665
1:15835625:C:T	50	96	0.8	0.04557
1:15835684:C:T	50	100	1	0.1665
1:15835976:C:A	50	100	0.99	0.2333
1:15835977:C:T	50	100	0.99	0.07298
1:15836059:G:C	50	98	1	0.1665
1:15836236:C:T	50	100	1	0.2442
1:15836600:C:T	50	100	1	0.01362
1:15836760:T:A	50	100	1	0.03758
1:15837325:A:T	50	100	1	0.2081
1:15837659:C:A	50	100	1	0.2081
1:15837693:G:A	50	100	1	0.1665
1:15838292:G:A	49	100	1	0.1665
1:15838548:C:T	50	100	1	0.2081
1:15838752:C:A	50	100	1	0.2335
1:15839115:T:C	50	100	0.99	0.1098
1:15839166:C:G	50	100	1	0.2335
1:15839406:G:A	50	100	1	0.1665
1:15839981:G:A	50	100	1	0.03794
1:15840335:C:T	49	100	1	0.06318
1:15840401:G:A	50	100	1	0.03776
1:15840541:G:A	50	100	1	0.1665
1:15840752:C:T	50	98	1	0.1665
1:15840861:C:T	50	100	1	0.3431
1:15840998:G:A	50	100	1	0.04212
1:15841304:A:G	50	100	1	0.1707
1:15841360:T:C	50	100	1	0.3381
1:15841479:A:G	50	100	1	0.2398
1:15841592:A:T	50	100	1	0.03776
1:15841634:C:T	50	98	0.99	0.07843
1:15842232:A:T	50	100	0.92	0.01089
1:15842626:T:C	50	100	1	0.1665
1:15843239:A:G	50	100	1	0.1665
1:15844408:C:T	50	98	0.84	0.06191
1:15844875:A:T	40	92.5	0.89	0.1452
1:15845948:C:T	49	100	1	0.1659
1:15846023:C:T	50	100	1	0.03813
1:15846467:T:G	50	100	1	0.02397
1:15846615:A:T	50	100	1	0.1703
1:15846673:G:A	50	98	0.92	0.01235
1:15847319:G:C	50	100	1	0.3433
1:15847375:C:T	50	100	1	0.03794
1:15848822:C:T	50	100	1	0.3382
1:15848896:A:C	50	100	1	0.2573
1:15850489:G:C	50	100	1	0.03322
1:15850514:G:A	50	100	1	0.2627
1:15850770:T:A	50	100	0.99	0.03794
1:15850790:A:G	50	100	1	0.24
1:15851083:G:A	50	100	1	0.2565
1:15851172:A:C	50	100	0.73	0.01452
1:15851760:G:A	50	100	1	0.2524
1:15852422:T:C	50	100	1	0.1576
1:15852694:G:C	50	100	0.96	0.01434
1:15853912:G:A	50	100	0.84	0.01779
1:15853935:G:A	50	100	0.93	0.01216
1:15854003:G:A	50	100	0.99	0.04575
1:15854544:A:G	50	100	1	0.03794
1:15854566:C:T	50	100	0.96	0.0187
1:15855416:T:C	50	100	0.99	0.108
1:15855484:T:C	50	100	1	0.2079
1:15856016:G:A	49	98	1	0.2228
1:15856318:A:G	50	100	1	0.2079
1:15856749:A:G	50	100	0.99	0.09114
1:15857061:C:A	50	100	1	0.1576
1:15857317:G:A	49	98	0.99	0.1554
1:15857637:G:A	49	100	1	0.3368
1:15857703:C:T	50	100	1	0.07752
1:15858145:G:A	50	100	1	0.04757
1:15858628:T:C	50	100	1	0.2224
1:15858658:A:C	50	100	1	0.01289
1:15858997:A:C	50	100	1	0.0423
1:15859358:C:T	50	98	0.99	0.03758
1:15859363:T:C	50	100	1	0.06481
1:15859942:T:C	50	98	1	0.2079
1:15860227:G:A	50	100	1	0.3366
1:15861130:G:A	49	100	1	0.2524
1:15861265:A:G	50	100	1	0.2079
1:15861825:A:T	50	100	0.97	0.02397
1:15862186:G:A	50	100	1	0.2565
1:15862566:T:C	50	100	1	0.2079
1:15862828:C:T	50	100	0.99	0.09096
1:15863474:A:G	50	100	1	0.05392
1:15863695:G:C	50	100	1	0.03776
1:15863766:G:C	50	100	1	0.24
1:15864231:C:T	50	100	1	0.06481
1:15864419:C:T	50	100	0.79	0.0236
1:15864717:G:A	50	100	0.77	0.02578
1:15864752:C:T	50	100	0.99	0.09132
1:15865264:A:G	50	100	1	0.2079
1:15865785:G:A	50	100	0.95	0.03359
1:15865895:T:G	50	100	1	0.03776
1:15865899:A:G	50	100	1	0.2079
1:15867052:T:G	50	100	1	0.03776
1:15867812:C:T	50	100	1	0.03776
1:15868163:T:A	50	100	0.98	0.08533
1:15868623:A:G	50	100	1	0.03776
1:15869380:G:A	50	98	0.94	0.05283
1:15870058:G:A	50	100	1	0.01035
1:15870264:A:G	50	100	1	0.3368
1:15870901:C:T	50	100	1	0.03794
1:15871086:A:C	50	98	0.99	0.04575
1:15871563:G:T	50	100	1	0.03776
1:15872556:T:C	50	100	1	0.2079
1:15872661:G:A	50	100	1	0.03776
1:15873668:A:G	50	100	1	0.2224
1:15874845:T:C	50	100	0.98	0.0561
1:15874980:T:C	50	100	0.91	0.02378
1:15875007:G:T	50	100	0.99	0.08551
1:15875217:C:T	50	96	0.92	0.03014
1:15875678:A:T	50	100	0.87	0.01434
1:15875709:C:A	50	100	0.99	0.1327
1:15877044:T:C	50	100	0.91	0.02378
1:15878006:G:A	50	100	0.99	0.06191
1:15878170:A:G	50	100	1	0.03776
1:15878252:A:G	50	100	0.78	0.0256
1:15878607:T:C	50	100	1	0.2564
1:15880062:T:C	50	100	0.89	0.04085
1:15881193:C:G	50	100	1	0.03776
1:15881208:G:C	50	100	0.99	0.09096
1:15881367:T:G	50	100	1	0.065
1:15882109:T:C	50	100	1	0.2135
1:15882138:T:A	50	100	1	0.2079
1:15882422:G:A	49	100	1	0.2222
1:15882433:G:A	50	100	1	0.07752
1:15883112:A:T	50	100	1	0.065
1:15883463:C:G	50	100	0.94	0.01362
1:15883878:C:T	50	100	0.99	0.2564
1:15883937:G:A	50	100	1	0.03794
1:15884743:T:C	50	100	0.98	0.07643
1:15884782:A:G	50	98	1	0.2135
1:15885323:C:G	50	100	1	0.03794
1:15885447:C:T	50	100	1	0.03794
1:15885724:G:T	50	100	1	0.0541
1:15886244:G:A	50	100	1	0.2402
1:15886494:G:A	50	100	0.93	0.01017
1:15887018:G:A	50	100	1	0.2135
1:15888322:T:A	50	100	0.95	0.03885
1:15889113:G:C	50	100	1	0.3366
1:15889424:C:T	50	100	1	0.2079
1:15889457:T:C	50	100	1	0.3368
1:15889983:G:A	50	100	1	0.05392
1:15890123:T:A	50	98	0.96	0.06554
1:15890558:G:A	49	98	1	0.1574
1:15890712:C:T	50	100	1	0.03794
1:15890916:C:T	50	100	1	0.03794
1:15891456:A:G	50	100	0.88	0.01634
1:15891694:T:C	50	100	1	0.2079
1:15892071:A:C	50	100	0.98	0.02324
1:15893623:G:A	50	100	1	0.1574
1:15893825:G:A	50	100	1	0.2222
1:15893979:A:G	50	100	1	0.05392
1:15894535:T:G	49	93.9	0.99	0.2079
1:15894860:A:C	50	100	1	0.03794
1:15895238:T:G	50	96	0.91	0.02959
1:15895847:T:A	49	100	1	0.2079
1:15896332:A:G	50	100	0.89	0.04085
1:15896836:C:T	50	100	1	0.2567
1:15897200:G:T	50	100	1	0.337
1:15897345:T:C	50	100	1	0.2398
1:15897845:T:G	50	100	1	0.2222
1:15898167:T:A	50	100	1	0.03794
1:15899233:C:T	50	100	0.99	0.09168
1:15900139:A:C	50	100	1	0.337
1:15900378:G:A	50	100	1	0.2079
1:15901512:T:C	50	100	1	0.2567
1:15901665:A:C	50	98	0.99	0.2516
1:15901703:C:G	50	100	1	0.03794
1:15901839:C:T	50	100	1	0.03813
1:15901914:T:C	50	100	1	0.1574
1:15902055:A:G	50	100	1	0.07081
1:15902357:A:C	50	100	1	0.2079
1:15902418:T:C	50	100	1	0.2079
1:15902589:C:T	50	100	1	0.1786
1:15903102:A:T	50	100	1	0.2079
1:15903567:G:A	50	100	1	0.2518
1:15904162:T:C	50	100	1	0.2569
1:15904245:A:G	50	100	0.9	0.02397
1:15904647:A:C	50	100	0.91	0.01634
1:15904717:T:C	50	100	1	0.0846
1:15905251:T:C	50	100	1	0.2522
1:15905314:C:G	50	100	0.99	0.09078
1:15906139:C:T	50	100	0.97	0.02977
1:15906557:C:T	50	100	1	0.03794
1:15908660:C:T	50	100	1	0.01035
1:15911082:G:T	49	100	1	0.0846
1:15911312:A:G	50	100	1	0.03794
1:15913435:C:T	50	100	1	0.03813
1:15914454:C:T	50	100	1	0.2222
1:15915327:G:A	50	100	1	0.07008
1:15915335:A:G	50	100	0.99	0.09296
1:15915489:A:C	50	100	0.99	0.08896
1:15916125:C:A	50	100	1	0.2081
1:15916841:A:G	50	100	1	0.03794
1:15916929:C:A	50	100	1	0.2569
1:15916987:C:T	50	100	1	0.2081
1:15917068:C:T	50	98	1	0.2082
1:15917076:C:T	50	98	1	0.2081
1:15917103:G:A	50	98	1	0.2518
1:15917530:C:G	50	100	1	0.03794
1:15918101:T:A	50	100	1	0.03794
1:15918438:C:T	50	100	1	0.03794
1:15918461:C:G	50	100	1	0.03813
1:15918867:G:A	50	100	1	0.2081
1:15920064:A:T	50	98	1	0.01307
1:15920179:C:T	50	100	1	0.05392
1:15920347:G:C	50	100	1	0.05392
1:15921186:G:A	50	100	1	0.2081
1:15921421:T:C	50	100	1	0.03794
1:15921568:C:G	50	100	0.93	0.02397
1:15921973:T:G	50	100	0.84	0.01888
1:15923435:A:G	50	100	0.97	0.09078
1:15923904:G:A	50	100	0.94	0.01416
1:15924171:A:G	50	100	1	0.2569
1:15925076:A:G	50	100	1	0.1834
1:15925312:T:C	50	100	1	0.01289
1:15925405:C:T	50	100	1	0.06481
1:15926038:A:G	50	100	1	0.03794
1:15926175:C:A	50	100	1	0.2518
1:15926384:T:C	48	95.8	1	0.2081
1:15926412:C:T	50	100	0.98	0.02251
1:15926501:T:C	50	100	1	0.2081
1:15926837:C:T	50	98	0.99	0.1556
1:15926922:A:G	50	100	1	0.3324
1:15927010:A:G	50	100	0.93	0.01216
1:15927504:G:A	50	100	0.97	0.02397
1:15928076:G:A	50	100	1	0.08479
1:15929149:C:T	50	100	1	0.2081
1:15929511:C:G	50	100	0.96	0.02397
1:15929512:T:C	50	100	1	0.2397
1:15930329:T:G	50	100	0.94	0.01398
1:15930761:A:G	50	100	1	0.03794
1:15932648:G:A	50	100	1	0.04866
1:15933318:A:G	50	100	1	0.2398
1:15934018:A:G	50	100	1	0.03813
1:15934421:C:T	50	100	1	0.2081
1:15935909:C:T	50	100	1	0.2081
1:15936224:T:C	50	100	1	0.03794
1:15936389:C:T	50	100	1	0.01289
1:15936438:C:T	50	100	1	0.03794
1:15936957:A:G	50	100	1	0.3322
1:15937621:C:T	50	100	1	0.0118
1:15937769:G:A	50	98	0.99	0.2131
1:15938927:A:G	50	100	0.99	0.3322
1:15939409:T:A	50	100	0.99	0.05392
1:15940477:C:T	50	100	1	0.08406
1:15940545:A:C	50	100	0.99	0.2397
1:15940652:C:T	50	100	1	0.2081
1:15940876:C:G	50	100	0.99	0.3433
1:15941118:T:G	50	100	1	0.065
1:15942289:C:T	50	100	0.99	0.1004
1:15943242:C:T	50	100	0.98	0.07135
1:15944623:G:A	50	100	0.98	0.01344
1:15944661:C:A	50	98	0.98	0.08606
1:15944672:G:A	50	100	1	0.03849
1:15944685:T:C	50	100	1	0.2653
1:15944765:G:A	50	100	0.99	0.221
1:15945256:G:C	50	100	1	0.01543
1:15945755:A:G	50	100	0.99	0.4237
1:15945914:C:T	50	100	1	0.04684
1:15946438:A:C	50	100	0.97	0.02923
1:15947500:T:C	50	100	0.99	0.1803
1:15948274:C:T	50	100	1	0.2513
1:15948557:C:T	50	100	1	0.03867
1:15948752:C:T	50	100	1	0.3023
1:15949011:T:C	50	100	1	0.3317
1:15949598:G:A	50	100	1	0.03794
1:15949935:C:T	50	100	0.77	0.01434
1:15949963:C:T	50	100	1	0.06699
1:15950041:A:G	50	98	1	0.08969
1:15950058:C:T	50	98	1	0.09405
1:15950252:A:C	50	100	0.93	0.01235
1:15950363:G:T	50	98	0.78	0.02469
1:15950587:A:C	50	100	1	0.2082
1:15951006:A:C	50	100	1	0.09405
1:15951152:C:T	50	100	1	0.3401
1:15951799:G:T	50	100	1	0.2082
1:15952396:C:T	50	100	0.97	0.08733
1:15952454:C:A	50	98	1	0.1351
1:15952546:C:T	50	100	1	0.1558
1:15952891:C:G	50	100	1	0.05428
1:15953336:A:G	50	96	1	0.2086
1:15955078:C:T	50	100	0.99	0.04212
1:15955931:G:A	50	98	1	0.1552
1:15956281:G:C	50	100	1	0.2268
1:15956529:C:T	50	100	0.99	0.1411
1:15957531:T:C	50	98	1	0.03776
1:15958772:C:G	50	100	1	0.2562
1:15958847:G:A	50	100	1	0.2547
1:15959800:A:G	50	100	0.98	0.07244
1:15960027:A:G	50	100	1	0.3491
1:15960432:A:G	50	100	0.89	0.05719
1:15960714:G:A	50	98	1	0.2079
1:15960928:C:A	50	100	0.99	0.03776
1:15961547:T:C	50	100	0.74	0.03032
1:15961940:G:A	50	100	0.93	0.04539
1:15962033:G:A	50	100	0.99	0.08969
1:15962865:C:T	50	100	0.99	0.03813
1:15963767:A:G	50	100	1	0.2077
1:15963872:A:G	50	100	0.98	0.04103
1:15964143:A:C	50	100	0.99	0.03813
1:15964975:G:A	50	98	1	0.2195
1:15966247:C:T	50	100	0.99	0.3506
1:15967097:C:T	50	100	0.99	0.2073
1:15967108:C:G	50	100	0.92	0.01253
1:15967823:G:C	50	100	0.98	0.03794
1:15968593:C:G	50	100	0.92	0.01271
1:15968919:A:G	50	100	0.98	0.01307
1:15969104:G:A	50	100	0.99	0.0463
1:15969544:A:G	50	100	0.99	0.2524
1:15969834:G:A	50	100	0.89	0.01289
1:15970200:T:G	50	100	0.98	0.1774
1:15970458:C:G	50	98	1	0.05792
1:15970572:G:A	48	100	0.81	0.02306
1:15970668:A:G	50	100	0.83	0.02288
1:15970694:G:A	50	100	0.99	0.2446
1:15970836:C:T	50	100	0.99	0.06173
1:15971097:G:A	50	100	0.99	0.3542
1:15971483:T:C	50	98	0.73	0.0118
1:15972817:C:T	50	100	0.99	0.2498
1:15973484:T:C	50	100	0.92	0.01198
1:15973527:G:A	50	100	0.92	0.01198
1:15974203:C:A	50	96	0.75	0.01743
1:15974418:T:A	50	100	0.98	0.04049
1:15975560:G:A	50	100	0.97	0.04811
1:15976150:G:A	50	100	0.93	0.02814
1:15976487:G:A	50	98	0.95	0.4704
1:15977336:T:C	48	100	0.99	0.2482
1:15977590:C:T	50	98	1	0.01398
1:15977903:G:A	50	100	0.99	0.25
1:15978211:T:C	50	96	0.84	0.03304
1:15978431:G:A	50	100	0.98	0.04049
1:15978784:T:C	50	100	0.99	0.2498
1:15979196:G:A	50	100	0.98	0.04521
1:15979517:G:C	50	100	1	0.2026
1:15980351:G:A	50	100	0.99	0.2449
1:15980371:C:T	50	100	0.98	0.04357
1:15980876:T:C	50	100	0.99	0.2495
1:15980923:A:G	50	90	0.94	0.2035
1:15980927:A:G	50	98	0.95	0.2658
1:15981541:C:T	50	100	0.68	0.03068
1:15981917:A:G	50	100	0.99	0.498
1:15981952:T:C	50	100	0.99	0.498
1:15982230:C:T	50	100	0.98	0.04067
1:15982314:A:T	50	100	0.99	0.1518
1:15982341:C:T	50	100	1	0.01398
1:15982578:A:G	50	100	1	0.2128
1:15982622:A:C	50	100	0.99	0.061
1:15983361:C:T	50	100	1	0.2026
1:15983614:A:G	50	98	0.68	0.02378
1:15983688:C:T	50	100	1	0.2026
1:15983708:G:A	50	98	0.69	0.02433
1:15983793:G:A	50	98	0.99	0.06082
1:15983857:T:A	50	98	1	0.06082
1:15984532:C:A	50	100	1	0.2128
1:15984549:T:C	50	98	0.93	0.05084
1:15984736:T:C	50	100	1	0.2026
1:15985068:G:A	50	100	1	0.4976
1:15985179:C:T	50	100	0.99	0.06463
1:15985643:T:C	50	100	1	0.2026
1:15985867:G:C	50	100	0.9	0.01253
1:15986237:A:C	50	100	1	0.2026
1:15986295:C:T	50	100	0.75	0.02451
1:15986677:C:T	50	100	1	0.2442
1:15986779:A:T	50	100	1	0.2026
1:15986868:T:C	50	100	1	0.2028
1:15987293:C:T	50	98	1	0.2444
1:15987372:T:C	50	98	1	0.2026
1:15987690:T:A	50	100	1	0.2026
1:15987774:A:G	50	100	1	0.2028
1:15988040:C:T	50	100	1	0.2028
1:15988064:T:C	50	100	1	0.2026
1:15988231:A:G	50	100	0.98	0.06935
1:15988290:A:G	50	98	0.99	0.06209
1:15988310:C:T	50	100	1	0.01398
1:15988369:C:T	50	100	0.99	0.03958
1:15988405:T:C	50	100	1	0.2026
1:15988462:T:A	50	100	1	0.2026
1:15988651:C:T	50	100	1	0.2028
1:15988728:G:A	50	100	1	0.2028
1:15988732:C:G	50	100	1	0.2028
1:15988767:C:G	50	100	0.99	0.2028
1:15989208:A:T	50	100	0.98	0.06917
1:15989536:C:T	50	100	1	0.04339
1:15989624:T:A	50	100	0.99	0.1964
1:15990021:T:C	50	100	0.99	0.1269
1:15990136:T:C	50	100	0.97	0.1284
1:15990330:A:T	50	100	0.98	0.1287
1:15990894:G:T	50	100	1	0.04357
1:15991211:A:G	50	98	0.98	0.1309
1:15991706:G:A	50	100	0.83	0.02251
1:15992159:C:T	50	100	1	0.01416
1:15992307:C:T	50	100	0.9	0.01325
1:15992610:A:G	50	100	1	0.05846
1:15992641:C:T	50	100	1	0.01416
1:15992737:A:G	50	100	0.98	0.1314
1:15993321:A:G	50	100	1	0.05864
1:15993351:G:A	50	100	0.7	0.02941
1:15993367:G:C	50	100	0.99	0.2849
1:15993462:C:T	50	100	1	0.3744
1:15993533:G:A	50	98	0.93	0.3233
1:15993582:C:T	50	100	0.99	0.05755
1:15993881:G:A	50	96	0.61	0.02197
1:15993909:C:T	50	100	1	0.3397
1:15993985:G:A	50	100	0.99	0.09078
1:15994004:G:C	50	100	1	0.3756
1:15994475:G:A	50	100	1	0.04339
1:15994515:A:G	50	100	1	0.4455
1:15994745:G:A	50	100	0.97	0.1988
1:15995028:T:C	50	100	1	0.0463
1:15995324:C:T	50	100	1	0.01416
1:15995406:A:G	50	100	1	0.1311
1:15995550:G:A	50	100	1	0.01416
1:15996015:G:A	50	100	0.99	0.05428
1:15996090:T:C	50	100	1	0.1311
1:15996103:G:A	50	100	0.99	0.065
1:15996191:C:T	50	100	0.9	0.01344
1:15996442:C:G	50	100	1	0.04103
1:15996818:C:T	50	100	1	0.1311
1:15996903:G:T	50	100	1	0.339
1:15997280:A:C	50	100	1	0.1026
1:15997410:C:T	50	100	0.9	0.01344
1:15997436:T:C	50	100	1	0.1026
1:15997590:C:A	50	100	1	0.1026
1:15997593:A:G	50	100	1	0.1026
1:15997599:C:T	50	100	1	0.342
1:15997659:T:C	50	100	1	0.1026
1:15997738:T:C	50	100	1	0.1026
1:15997788:G:A	50	100	1	0.1026
1:15997843:T:C	50	100	0.99	0.2306
1:15998172:A:G	50	100	1	0.1028
1:15998386:A:G	50	100	0.99	0.1309
1:15998414:C:G	50	100	1	0.1028
1:15998521:C:T	50	100	0.99	0.07008
1:15998553:A:G	50	100	1	0.1309
1:15998632:T:A	50	100	1	0.1029
1:15998868:A:C	50	100	1	0.01416
1:15998930:A:G	50	100	1	0.1075
1:15998934:A:G	50	100	0.98	0.05882
1:15998955:G:T	49	100	1	0.2438
1:15999023:A:G	50	100	1	0.3391
1:15999283:T:C	50	100	1	0.1075
1:15999477:G:A	50	100	1	0.1309
1:15999478:G:A	50	100	1	0.0118
1:15999526:C:T	50	100	1	0.1311
1:15999618:C:T	50	98	1	0.1311
1:15999680:C:T	50	84	0.99	0.1313
1:15999821:T:C	50	100	1	0.01053
1:15999849:C:T	50	100	1	0.07371
1:15999991:T:A	50	100	1	0.01307
1:16000000:G:A	50	100	1	0.01416
1:16000030:G:A	50	100	1	0.1251
1:16000109:C:T	50	100	1	0.1251
1:16000206:G:A	50	98	1	0.1251
1:16000294:G:A	50	98	1	0.1398
1:16000412:A:C	50	100	1	0.01416
1:16000423:T:C	50	100	1	0.1405
1:16000440:A:G	50	100	1	0.3281
1:16000734:T:C	50	100	1	0.1405
1:16000788:C:T	50	100	1	0.01543
1:16000927:T:C	50	100	1	0.2415
1:16001071:A:G	50	100	1	0.1405
1:16001119:G:A	50	100	1	0.1405
1:16001120:G:T	50	100	1	0.01416
1:16001333:A:T	50	100	1	0.07389
1:16001351:G:A	50	100	1	0.2142
1:16001354:C:T	50	100	1	0.2142
1:16001408:C:T	50	100	1	0.2101
1:16001416:C:T	50	100	1	0.2142
1:16001449:C:T	50	100	1	0.2101
1:16001472:G:T	50	100	1	0.07389
1:16001583:T:C	50	100	1	0.2273
1:16001621:C:T	50	100	1	0.3264
1:16001932:A:T	50	98	1	0.2142
1:16001958:A:G	50	100	1	0.2415
1:16002014:G:A	50	100	1	0.01434
1:16002148:C:T	50	100	1	0.2142
1:16002446:T:C	50	98	1	0.04575
1:16002447:G:A	50	98	1	0.04575
1:16002449:C:T	50	98	1	0.04575
1:16002452:G:A	50	98	1	0.04575
1:16002464:G:A	50	98	1	0.04575
1:16002469:C:G	50	98	1	0.04575
1:16002502:G:A	50	100	0.88	0.01344
1:16002511:A:G	50	100	1	0.1251
1:16002720:G:A	50	98	0.73	0.02052
1:16002901:G:C	50	100	0.83	0.01307
1:16002912:A:G	50	98	0.99	0.01307
1:16003062:C:A	50	100	0.94	0.03595
1:16003065:G:A	50	100	0.99	0.01307
1:16003121:C:T	50	100	1	0.01416
1:16003122:G:A	50	100	0.99	0.01543
1:16003207:C:T	49	100	1	0.01107
1:16003338:G:A	49	100	1	0.0512
1:16003530:T:C	50	100	0.99	0.01307
1:16003580:G:A	50	100	1	0.01416
1:16003605:G:A	50	100	1	0.0512
1:16003745:G:A	50	100	1	0.2142
1:16003828:C:G	50	100	1	0.2142
1:16004033:G:A	50	100	0.98	0.01307
1:16004227:G:A	50	100	1	0.01416
1:16004321:C:T	50	100	1	0.2139
1:16004406:C:T	50	100	1	0.07353
1:16004442:C:T	50	100	1	0.2139
1:16004613:T:C	50	100	1	0.3306
1:16004628:C:A	50	100	1	0.01416
1:16004749:T:G	50	100	0.99	0.01126
1:16004978:A:T	50	100	0.98	0.08569
1:16005059:C:T	50	100	0.97	0.01307
1:16005343:C:T	50	100	0.99	0.05737
1:16005414:G:T	50	100	1	0.2139
1:16005424:T:C	50	100	1	0.01416
1:16005460:C:T	50	100	0.93	0.03994
1:16005488:G:A	50	100	1	0.2269
1:16005538:T:C	50	100	0.97	0.01307
1:16005559:G:T	50	100	0.97	0.01198
1:16005592:A:G	50	100	0.97	0.01307
1:16005660:T:C	50	100	0.96	0.01307
1:16005731:G:A	50	100	1	0.01543
1:16005904:T:C	50	100	0.88	0.01344
1:16006076:C:T	50	100	0.99	0.06518
1:16006184:T:C	50	100	1	0.1251
1:16006917:G:C	50	100	0.95	0.01289
1:16007074:T:G	50	98	0.99	0.08315
1:16007111:G:T	50	100	0.94	0.01289
1:16007611:C:T	50	100	0.92	0.01162
1:16008264:G:T	50	100	1	0.01416
1:16008649:T:C	50	100	1	0.3306
1:16008761:G:A	50	100	0.9	0.01307
1:16009032:G:C	50	100	1	0.331
1:16009235:A:G	50	100	0.99	0.05174
1:16009325:C:G	50	100	0.99	0.04303
1:16009332:T:C	50	100	1	0.3344
1:16009590:A:T	50	100	1	0.1373
1:16009680:G:A	50	100	1	0.01307
1:16009889:G:A	50	98	0.98	0.05828
1:16010159:G:A	50	100	1	0.3302
1:16010231:A:G	50	100	1	0.0118
1:16010393:G:A	50	100	1	0.01434
1:16010568:G:A	50	100	1	0.01416
1:16010757:C:T	50	100	1	0.1006
1:16011014:G:A	50	100	1	0.4708
1:16011139:C:T	50	100	1	0.04303
1:16011183:C:T	50	100	1	0.01416
1:16011406:G:A	50	100	1	0.01416
1:16011413:C:T	50	100	1	0.1249
1:16011438:C:T	50	100	1	0.4708
1:16011787:A:G	50	100	1	0.3266
1:16011979:T:C	50	100	1	0.3268
1:16012430:T:G	50	100	1	0.3268
1:16012577:C:G	50	100	1	0.04303
1:16012818:C:G	50	100	1	0.4566
1:16012924:G:C	50	98	0.99	0.2249
1:16013190:C:A	49	100	0.99	0.04593
1:16013258:G:C	50	100	1	0.01289
1:16013277:C:G	50	100	0.99	0.4552
1:16013314:T:C	49	100	0.99	0.3172
1:16013457:C:T	49	98	0.99	0.06137
1:16013494:A:T	50	100	1	0.4597
1:16013583:C:T	50	100	1	0.01416
1:16013965:G:T	50	100	1	0.4651
1:16014083:C:T	50	100	1	0.01289
1:16014085:G:A	50	100	1	0.01162
1:16014266:T:C	50	100	1	0.465
1:16014384:T:G	50	100	1	0.3397
1:16014456:A:T	50	100	1	0.3266
1:16014528:C:T	50	100	1	0.01162
1:16014733:C:T	50	100	0.99	0.07916
1:16014847:C:A	50	100	1	0.05628
1:16014859:T:G	50	100	1	0.4619
1:16015030:G:A	50	100	1	0.07262
1:16015065:G:T	50	100	1	0.05628
1:16015154:C:T	50	100	0.97	0.4998
1:16015155:C:T	50	100	0.7	0.03395
1:16015238:T:C	50	100	1	0.465
1:16015311:T:G	50	100	1	0.04321
1:16015537:C:T	50	100	1	0.01289
1:16015706:C:T	50	100	1	0.01289
1:16015742:A:G	50	100	1	0.465
1:16015855:A:T	50	100	1	0.465
1:16015924:A:G	49	100	1	0.465
1:16016084:A:C	50	100	1	0.01289
1:16016102:A:G	50	100	1	0.1249
1:16016107:C:T	50	100	1	0.465
1:16016232:A:G	50	100	1	0.465
1:16016242:T:C	50	100	0.99	0.06191
1:16016283:C:T	50	100	0.88	0.01307
1:16016353:T:G	50	100	1	0.465
1:16016423:C:G	50	100	1	0.01289
1:16016584:G:A	50	100	1	0.3353
1:16016662:C:A	50	98	0.96	0.01924
1:16016759:T:C	50	100	1	0.4653
1:16016802:C:T	50	100	1	0.4657
1:16016827:T:C	50	100	1	0.4657
1:16016829:G:C	50	100	1	0.1249
1:16016940:T:C	50	100	1	0.01289
1:16017282:T:C	50	100	0.99	0.02124
1:16017320:C:A	50	98	0.97	0.06609
1:16017340:C:T	50	100	1	0.4728
1:16017588:T:C	50	100	1	0.3201
1:16017865:A:G	50	100	0.99	0.4735
1:16017907:G:A	50	98	0.99	0.4737
1:16017971:C:T	50	100	1	0.1249
1:16017999:G:A	50	100	0.99	0.4742
1:16018130:C:G	50	100	1	0.4759
1:16018169:G:A	50	100	0.99	0.3252
1:16018188:C:T	50	98	0.99	0.06137
1:16018189:G:A	49	100	1	0.1245
1:16018235:T:C	50	100	0.99	0.3362
1:16018332:G:A	50	100	0.96	0.05773
1:16018363:C:T	50	100	0.99	0.4884
1:16018653:C:T	50	100	1	0.1247
1:16018713:G:A	50	100	1	0.4757
1:16018760:C:A	50	100	1	0.1249
1:16018864:T:C	50	100	1	0.01852
1:16018873:C:T	50	100	0.98	0.06881
1:16018898:T:C	50	100	1	0.4751
1:16019124:T:C	50	98	0.99	0.4746
1:16019240:C:T	50	100	0.99	0.1284
1:16019521:A:G	50	100	0.98	0.01071
1:16019683:C:G	50	100	0.99	0.1374
1:16019728:G:A	50	100	0.97	0.04339
1:16019753:G:C	50	100	0.99	0.1245
1:16019835:C:T	50	98	0.83	0.02269
1:16019962:T:G	50	100	1	0.1245
1:16020012:A:C	50	100	0.99	0.2004
1:16020038:C:G	50	100	1	0.05737
1:16020237:G:A	50	100	0.99	0.07426
1:16020429:G:A	50	100	0.98	0.3204
1:16020493:A:G	50	100	0.98	0.3408
1:16020689:T:C	50	98	0.99	0.06227
1:16020690:G:A	50	98	0.99	0.06227
1:16020977:A:G	50	98	1	0.04321
1:16021039:A:G	50	100	1	0.3408
1:16021047:C:A	50	100	0.99	0.1249
1:16021098:C:A	50	100	0.99	0.1249
1:16021359:C:A	50	100	0.99	0.1235
1:16021382:A:T	50	100	1	0.01416
1:16021447:C:T	50	92	0.92	0.4403
1:16021588:A:T	50	100	0.99	0.3417
1:16021646:T:C	50	100	0.99	0.04593
1:16021753:T:C	50	98	0.9	0.0118
1:16021754:C:T	50	100	1	0.01126
1:16021917:T:C	50	100	0.99	0.3406
1:16022234:G:A	50	100	0.99	0.4486
1:16022336:G:A	50	100	1	0.01126
1:16022585:G:A	50	98	0.98	0.06191
1:16022642:G:A	50	100	0.72	0.01017
1:16022841:C:T	50	100	0.99	0.1436
1:16022965:T:C	50	100	0.99	0.3364
1:16023055:G:T	50	100	0.99	0.01416
1:16023533:A:G	50	100	0.99	0.337
1:16023628:C:G	50	100	0.99	0.4811
1:16023667:C:T	50	100	0.83	0.0276
1:16023767:A:G	50	100	1	0.05991
1:16024138:T:G	50	100	0.96	0.01071
1:16024197:G:C	50	100	0.99	0.1249
1:16024460:T:C	50	100	0.82	0.02741
1:16024642:C:G	50	98	1	0.4811
1:16024711:C:T	50	100	0.98	0.08497
1:16024748:C:T	50	100	1	0.04357
1:16024780:A:G	50	100	1	0.4811
1:16024991:C:G	50	100	0.92	0.02378
1:16025991:C:A	50	100	1	0.04285
1:16025997:G:A	50	100	1	0.4637
1:16026078:C:T	50	100	0.99	0.01434
1:16026442:G:A	50	100	1	0.4639
1:16026905:T:C	50	100	0.99	0.3322
1:16026920:C:A	50	100	0.98	0.05701
1:16026987:A:G	50	100	0.99	0.2798
1:16027031:C:T	50	100	1	0.05973
1:16027252:C:A	50	100	0.98	0.04285
1:16027785:G:C	50	92	0.97	0.4179
1:16027786:C:G	49	100	0.96	0.04938
1:16028095:A:T	50	100	1	0.2061
1:16028463:C:T	50	100	1	0.06009
1:16028469:G:A	50	100	1	0.06009
1:16028792:C:G	50	100	0.99	0.01416
1:16028930:A:G	50	100	1	0.1452
1:16029030:G:A	50	98	1	0.06173
1:16029119:G:A	50	96	1	0.061
1:16029143:T:A	50	98	0.98	0.06173
1:16029361:G:C	50	100	0.84	0.01779
1:16029371:C:A	50	100	0.65	0.01452
1:16029382:G:A	50	100	1	0.06028
1:16029692:C:T	50	100	1	0.06028
1:16030002:C:G	50	100	1	0.06028
1:16030006:G:A	50	98	0.98	0.4851
1:16030027:A:G	50	100	1	0.06028
1:16030036:G:A	50	100	1	0.06046
1:16030038:T:C	50	100	1	0.06046
1:16030088:C:T	50	96	0.95	0.3079
1:16030207:G:A	50	100	0.98	0.06046
1:16030374:C:T	49	98	0.97	0.06064
1:16030375:G:A	50	100	0.95	0.07861
1:16030420:C:G	50	100	1	0.06064
1:16030540:G:A	50	96	0.92	0.06373
1:16030652:C:T	50	100	1	0.06064
1:16030953:A:G	49	100	0.97	0.2298
1:16030955:A:G	49	100	0.97	0.2308
1:16031238:C:T	50	100	0.98	0.01416
1:16031590:C:A	50	100	1	0.06064
1:16031639:T:C	50	100	1	0.06064
1:16031653:T:C	49	98	0.98	0.3406
1:16031871:C:T	50	100	0.99	0.061
1:16032025:T:C	50	98	0.96	0.2921
1:16032190:C:G	50	98	0.97	0.4078
1:16032437:T:C	50	98	0.97	0.3439
1:16032557:A:G	50	100	0.93	0.0581
1:16032611:C:T	50	98	0.96	0.4417
1:16032628:A:G	50	98	0.95	0.3446
1:16032681:C:T	50	100	1	0.05973
1:16032759:G:A	50	100	0.98	0.02179
1:16032973:T:G	50	100	1	0.05973
1:16033456:C:T	50	98	0.99	0.06082
1:16033642:C:T	50	96	0.97	0.06917
1:16033695:A:C	50	98	0.95	0.07371
1:16033784:A:G	49	98	0.94	0.0679
1:16033989:C:G	44	97.7	0.63	0.02324
1:16034133:T:A	47	100	0.72	0.04285
1:16034986:C:T	50	98	0.9	0.05919
1:16035224:A:G	45	93.3	0.61	0.01507
1:16035242:A:G	39	82.1	0.76	0.2402
1:16035496:G:A	50	76	0.94	0.199
1:16035514:T:A	50	98	0.86	0.01852
1:16035872:C:T	49	95.9	0.9	0.0423
1:16036013:G:A	50	94	0.96	0.05483
1:16036019:G:A	50	98	0.93	0.01924
1:16036178:A:G	50	84	0.96	0.1354
1:16036182:G:C	50	84	0.96	0.1356
1:16036187:T:C	50	84	0.96	0.1347
1:16036190:C:A	50	82	0.96	0.134
1:16036191:G:A	50	82	0.96	0.1345
1:16036195:C:G	50	84	0.96	0.1396
1:16036217:C:T	50	78	0.88	0.1984
1:16036224:C:T	50	76	0.9	0.1981
1:16036312:T:A	50	94	0.98	0.1984
1:16036527:A:T	50	100	1	0.01362
1:16036553:C:T	49	91.8	0.98	0.2004
1:16036637:C:T	50	100	0.98	0.2024
1:16036688:C:G	49	98	0.97	0.07589
1:16036748:A:G	50	86	0.97	0.2046
1:16036775:T:C	50	100	0.95	0.04085
1:16036940:G:A	50	100	1	0.01362
1:16037101:G:A	50	98	0.89	0.08097
1:16037430:G:T	50	94	0.9	0.2344
1:16037445:G:C	50	100	0.98	0.2075
1:16037595:G:C	50	100	0.97	0.2012
1:16037760:T:C	50	100	0.97	0.2017
1:16037772:G:C	50	100	0.9	0.01253
1:16037840:T:G	50	96	0.9	0.2928
1:16038053:C:G	44	97.7	0.96	0.05937
1:16038127:G:A	45	100	0.98	0.2019
1:16038151:A:G	44	100	0.98	0.2021
1:16038434:C:T	49	95.9	0.91	0.2918
1:16038621:A:G	50	100	0.97	0.2008
1:16038644:A:G	50	100	0.98	0.2004
1:16038663:G:C	50	98	0.91	0.2382
1:16038715:C:A	50	100	0.95	0.1162
1:16038814:T:G	50	100	0.98	0.1997
1:16039189:C:T	49	98	0.84	0.0532
1:16039210:C:T	50	98	1	0.0138
1:16039338:T:C	50	94	0.83	0.3194
1:16039562:G:A	50	100	0.81	0.01235
1:16039589:T:A	48	91.7	0.92	0.09241
1:16039594:A:G	49	100	0.68	0.02015
1:16039611:A:G	49	85.7	0.93	0.09423
1:16039651:A:G	48	77.1	0.91	0.09731
1:16039672:G:A	48	89.6	0.91	0.3613
1:16039718:T:C	47	91.5	0.82	0.3161
1:16039739:T:G	47	95.7	0.91	0.09967
1:16039775:C:T	50	96	0.9	0.0158
1:16039792:A:G	49	95.9	0.94	0.1338
1:16039870:C:G	50	96	0.89	0.2128
1:16039924:G:A	50	98	0.96	0.1196
1:16040026:T:C	50	98	0.9	0.02633
1:16040137:C:G	50	92	0.94	0.07898
1:16040138:C:T	50	92	0.94	0.07952
1:16040146:C:T	50	94	0.77	0.03268
1:16040186:G:A	50	90	0.82	0.1393
1:16040188:C:A	50	90	0.82	0.1396
1:16040205:T:A	50	94	0.76	0.08642
1:16040285:A:G	50	96	0.66	0.02142
1:16040387:A:C	49	98	0.88	0.2347
1:16040432:A:C	49	95.9	0.81	0.4421
1:16040449:A:G	49	98	0.88	0.1151
1:16040454:A:G	49	98	0.9	0.1182
1:16040707:A:G	50	96	0.85	0.4317
1:16040773:G:T	50	100	0.76	0.08515
1:16040844:G:A	50	98	0.95	0.4334
1:16041061:C:T	50	98	0.96	0.4345
1:16041094:A:G	50	98	0.97	0.4403
1:16041201:C:T	50	96	0.98	0.4188
1:16041227:G:C	50	100	0.96	0.106
1:16041282:G:A	50	96	0.96	0.2916
1:16041357:G:A	50	96	0.98	0.4185
1:16041442:C:T	50	96	0.99	0.4192
1:16041638:A:G	50	100	0.94	0.1291
1:16041711:A:G	50	100	0.96	0.1324
1:16041829:A:G	50	96	0.98	0.4112
1:16041908:C:A	50	98	0.99	0.419
1:16041935:G:A	50	100	0.88	0.01471
1:16041967:C:T	50	100	0.89	0.01071
1:16042041:C:T	50	100	0.88	0.02687
1:16042140:G:A	50	100	0.98	0.01362
1:16042283:C:A	50	96	0.98	0.3938
1:16042302:G:T	50	98	0.99	0.4076
1:16042397:C:G	50	98	0.98	0.4094
1:16042482:C:T	50	98	0.98	0.2907
1:16042553:G:A	50	100	0.9	0.01253
1:16042653:C:T	50	100	0.88	0.02687
1:16042661:A:C	50	100	0.88	0.02687
1:16042670:C:A	50	100	0.92	0.02705
1:16042812:A:G	50	96	0.73	0.01271
1:16042892:G:A	49	100	0.94	0.09659
1:16042913:T:C	50	100	0.98	0.01362
1:16043055:G:A	50	84	0.98	0.4061
1:16043064:T:C	49	87.8	0.96	0.2496
1:16043092:A:G	49	83.7	0.98	0.4061
1:16043097:T:C	50	82	0.98	0.4063
1:16043136:C:T	50	86	0.97	0.2495
1:16043239:G:T	45	80	0.98	0.4067
1:16043266:G:A	50	88	0.98	0.4067
1:16043277:C:G	50	90	0.97	0.27
1:16043381:C:T	50	96	0.98	0.4081
1:16043396:G:A	49	98	0.98	0.4081
1:16043565:C:T	50	100	0.97	0.09895
1:16043720:A:G	50	100	0.98	0.4096
1:16043819:G:T	50	100	0.97	0.3827
1:16043984:T:C	50	96	0.96	0.4179
1:16044169:T:G	50	100	0.99	0.1977
1:16044182:G:C	50	100	0.96	0.2435
1:16044217:T:C	50	98	0.95	0.1055
1:16044246:C:T	49	100	0.96	0.2193
1:16044296:C:G	50	98	0.96	0.142
1:16044404:G:A	50	100	0.98	0.4564
1:16044572:G:T	50	98	0.98	0.4348
1:16045015:G:A	50	98	0.99	0.2369
1:16045176:G:A	50	100	0.98	0.07752
1:16045377:C:G	50	98	0.99	0.4394
1:16045437:A:C	49	100	0.99	0.2017
1:16045508:G:C	50	96	0.99	0.4394
1:16045788:T:G	50	86	0.97	0.4352
1:16046056:C:A	50	100	1	0.09386
1:16046174:C:T	50	100	1	0.01362
1:16046313:G:A	50	98	0.98	0.1374
1:16046416:G:A	50	100	0.99	0.2907
1:16046476:G:A	50	100	0.99	0.2907
1:16046567:A:C	50	100	0.99	0.05011
1:16046615:G:A	50	100	0.9	0.01198
1:16046629:A:G	50	100	0.99	0.2908
1:16046787:A:G	50	100	0.99	0.2912
1:16047014:C:T	50	100	1	0.09913
1:16047022:T:G	50	100	0.86	0.02505
1:16047089:C:T	50	100	1	0.01362
1:16047121:G:T	50	100	0.99	0.01362
1:16047172:A:G	50	100	0.99	0.1917
1:16047224:A:C	50	100	0.99	0.05011
1:16047280:A:C	50	100	0.99	0.09913
1:16047328:C:T	50	100	0.98	0.1374
1:16047366:C:G	50	100	0.99	0.1917
1:16047557:T:C	50	100	0.99	0.1917
1:16047673:G:A	50	100	0.96	0.03686
1:16047690:G:A	50	100	0.99	0.291
1:16047835:A:G	50	100	0.99	0.181
1:16048038:G:C	50	100	0.99	0.1207
1:16048095:C:T	50	100	1	0.07771
1:16048127:C:G	50	100	0.99	0.2912
1:16048161:A:G	50	100	0.99	0.2914
1:16048182:G:A	50	98	0.89	0.01452
1:16048477:T:G	50	100	0.99	0.1719
1:16048499:C:T	50	100	0.99	0.2932
1:16048568:C:G	50	96	0.98	0.1972
1:16048569:A:C	50	96	0.98	0.1977
1:16048637:C:T	50	98	0.99	0.09568
1:16048715:G:A	50	94	0.94	0.2769
1:16048859:C:T	50	100	0.98	0.3041
1:16049015:G:A	50	100	0.97	0.1126
1:16049343:C:G	50	100	0.98	0.285
1:16049378:C:T	50	100	0.98	0.03704
1:16049471:G:A	50	100	0.98	0.09532
1:16049543:G:C	50	100	0.98	0.08805
1:16049696:C:T	50	100	0.99	0.1923
1:16049737:A:T	50	100	0.99	0.1921
1:16049783:G:A	50	98	0.98	0.1944
1:16049824:T:C	50	100	0.99	0.1921
1:16049952:G:A	50	100	0.98	0.05029
1:16049963:T:C	50	100	0.98	0.1972
1:16049999:C:G	46	100	0.96	0.1382
1:16050064:A:G	50	100	0.96	0.0955
1:16050224:A:G	50	100	0.98	0.1412
1:16050297:C:G	50	100	0.97	0.04993
1:16050321:C:G	50	98	0.95	0.2883
1:16050336:C:T	50	100	0.98	0.2874
1:16050458:C:T	50	100	0.89	0.05937
1:16050613:G:C	50	98	0.92	0.2493
1:16051103:T:G	50	100	0.97	0.02705
1:16051375:C:T	50	100	0.95	0.1166
1:16051440:A:G	50	98	0.86	0.1229
1:16051504:C:T	50	100	0.95	0.1156
1:16051505:A:G	50	100	0.95	0.1156
1:16051598:A:G	50	100	0.95	0.1156
1:16051604:G:C	50	100	0.95	0.1156
1:16051605:C:A	50	100	0.94	0.1156
1:16051720:C:T	50	100	0.96	0.1158
1:16051836:G:C	50	100	0.96	0.1156
1:16051844:C:G	50	100	0.96	0.1156
1:16051936:C:T	50	100	0.95	0.1155
1:16052000:G:A	50	100	0.95	0.1155
1:16052154:C:G	50	100	0.94	0.1333
1:16052230:A:T	50	100	0.94	0.1149
1:16052244:G:A	50	100	0.8	0.02905
1:16052316:C:T	50	100	0.79	0.01525
1:16052436:A:G	50	100	0.92	0.1153
1:16052443:G:A	50	100	0.92	0.1151
1:16052450:C:T	50	100	0.92	0.1151
1:16052456:T:C	50	100	0.92	0.1153
1:16052459:G:A	50	100	0.86	0.08061
1:16052485:G:C	50	100	0.92	0.1186
1:16052496:G:A	50	100	0.92	0.1153
1:16052503:T:C	50	100	0.92	0.1151
1:16052557:C:G	50	100	0.86	0.08333
1:16052678:C:T	50	100	0.91	0.1193
1:16052733:G:A	50	100	0.91	0.1191
1:16052921:A:C	50	98	0.92	0.13
1:16053072:A:G	50	100	0.94	0.03849
1:16053328:G:A	50	96	0.88	0.1113
1:16053538:C:T	50	100	0.79	0.01289
1:16053549:G:A	50	98	0.88	0.02033
1:16053701:T:C	50	98	0.85	0.1462
1:16053748:A:G	50	94	0.9	0.3874
1:16053757:C:T	50	98	0.9	0.4746
1:16053842:G:A	50	100	0.93	0.09187
1:16053898:G:A	50	98	0.93	0.1004
1:16053908:A:T	50	98	0.94	0.427
1:16053993:G:A	50	98	0.95	0.4308
1:16054065:G:A	50	98	0.97	0.3504
1:16054087:C:T	50	100	0.96	0.3373
1:16054139:G:A	50	100	0.91	0.272
1:16054281:G:A	50	100	0.9	0.02705
1:16054320:G:T	50	100	0.95	0.3749
1:16054374:A:C	50	100	0.97	0.3673
1:16054483:G:A	50	100	0.94	0.0207
1:16054704:C:A	50	100	0.83	0.01852
1:16054713:T:G	50	100	0.97	0.3586
1:16054725:C:T	50	100	0.97	0.3578
1:16054767:G:A	50	100	0.82	0.01471
1:16055084:A:G	50	100	0.97	0.3145
1:16055128:G:A	50	100	0.98	0.3586
1:16055223:T:C	50	100	0.94	0.2761
1:16055227:C:T	50	100	0.97	0.3348
1:16055297:T:A	50	100	0.98	0.3582
1:16055321:C:T	50	100	0.98	0.358
1:16055591:C:T	50	100	0.97	0.3595
1:16055706:G:A	49	100	0.74	0.04303
1:16055875:T:C	50	100	0.94	0.02052
1:16056010:T:C	50	100	0.95	0.3117
1:16056051:C:T	50	100	0.93	0.0187
1:16056089:T:C	50	100	0.97	0.3502
1:16056107:A:G	50	100	0.96	0.2611
1:16056116:G:A	50	98	0.91	0.04684
1:16056154:T:C	50	98	0.96	0.3351
1:16056223:T:C	50	98	0.96	0.3707
1:16056235:C:T	50	98	0.95	0.3484
1:16056296:G:C	50	98	0.95	0.3499
1:16056336:T:A	50	98	0.95	0.282
1:16056339:T:A	50	98	0.92	0.2821
1:16056382:A:G	50	98	0.92	0.2099
1:16056385:T:A	50	96	0.93	0.3907
1:16056772:A:G	50	100	0.96	0.3384
1:16056841:G:C	50	90	0.91	0.3054
1:16056853:C:T	47	91.5	0.95	0.3351
1:16056953:A:C	50	92	0.76	0.09168
1:16057020:C:T	50	100	0.92	0.323
1:16057052:T:C	49	77.6	0.73	0.07062
1:16057086:G:T	50	80	0.84	0.3611
1:16057110:A:G	50	80	0.85	0.3814
1:16057313:G:C	50	88	0.92	0.2987
1:16057359:A:G	50	98	0.62	0.02106
1:16057419:C:T	50	86	0.87	0.2534
1:16057422:G:T	50	100	0.92	0.01126
1:16057479:G:T	50	96	0.96	0.1627
1:16058161:G:T	50	100	0.87	0.06282
1:16058348:G:C	50	92	0.94	0.1409
1:16058635:G:T	50	98	0.92	0.01761
1:16058726:G:C	50	98	0.89	0.04375
1:16059092:G:A	49	79.6	0.85	0.2825
1:16059117:G:A	49	98	0.89	0.1812
1:16059203:A:G	45	100	0.91	0.05755
1:16059273:G:A	50	98	0.92	0.2613
1:16059320:G:A	50	94	0.92	0.3241
1:16059485:G:A	50	98	0.95	0.3066
1:16059496:T:C	50	100	0.81	0.02106
1:16059513:T:C	50	98	0.95	0.3063
1:16059715:A:C	47	97.9	0.88	0.03486
1:16059752:T:C	46	97.8	0.9	0.06627
1:16059921:G:A	50	100	0.95	0.3095
1:16059952:G:C	50	100	0.91	0.06609
1:16060000:C:T	46	93.5	0.91	0.2569
1:16060125:G:A	44	100	0.86	0.04194
1:16060239:T:C	44	84.1	0.85	0.3146
1:16060351:G:A	47	76.6	0.89	0.3991
1:16060433:G:T	49	75.5	0.82	0.342
1:16060511:C:G	50	84	0.84	0.2736
1:16060535:C:T	50	88	0.88	0.2643
1:16060685:G:A	50	100	0.94	0.02505
1:16060724:T:A	50	100	0.89	0.06663
1:16060907:C:G	50	94	0.93	0.3379
1:16060950:A:G	50	90	0.92	0.4564
1:16060953:G:A	50	100	0.94	0.02905
1:16060971:G:A	50	88	0.93	0.4265
1:16060974:A:G	50	88	0.94	0.4267
1:16061078:G:A	50	90	0.93	0.3515
1:16061134:A:G	50	94	0.96	0.343
1:16061518:C:T	50	98	0.96	0.01834
1:16061601:G:A	50	98	0.96	0.01834
1:16061744:G:C	50	100	0.79	0.0256
1:16061834:T:C	49	100	0.89	0.06209
1:16061972:A:G	49	100	0.94	0.02996
1:16061979:G:A	49	98	0.96	0.3328
1:16061990:T:C	48	89.6	0.92	0.3085
1:16062039:C:T	49	98	0.96	0.3337
1:16062061:C:T	50	92	0.92	0.3613
1:16062070:C:G	50	98	0.93	0.278
1:16062085:C:T	50	96	0.95	0.3462
1:16062151:T:C	50	88	0.85	0.1353
1:16062168:A:G	50	94	0.61	0.01271
1:16062214:G:T	50	84	0.91	0.4935
1:16062242:G:A	50	98	0.92	0.3945
1:16062409:A:T	48	87.5	0.91	0.3401
1:16062414:T:C	49	87.8	0.9	0.3379
1:16062454:T:C	50	100	0.85	0.02505
1:16062531:T:C	50	96	0.93	0.4016
1:16062623:G:A	50	94	0.93	0.2013
1:16062640:G:C	50	98	0.95	0.01924
1:16062645:G:C	50	96	0.71	0.07262
1:16062646:T:C	50	98	0.8	0.07208
1:16062793:A:G	50	98	0.94	0.173
1:16062895:C:A	50	92	0.82	0.03885
1:16062910:G:A	50	98	0.9	0.05138
1:16063017:C:T	50	100	0.96	0.04049
1:16063018:G:A	50	100	0.96	0.04049
1:16063043:T:C	49	91.8	0.91	0.04103
1:16063045:C:T	49	91.8	0.96	0.04067
1:16063048:T:A	49	93.9	0.96	0.04049
1:16063182:A:G	50	98	0.86	0.04394
1:16063208:T:C	50	96	0.95	0.1294
1:16063283:C:T	50	100	0.98	0.04103
1:16063305:T:A	50	100	0.98	0.04103
1:16063512:G:C	50	100	0.98	0.04466
1:16063824:C:T	50	98	0.92	0.07771
1:16063863:T:G	50	98	0.97	0.1242
1:16064033:C:T	50	100	1	0.04176
1:16064040:G:A	50	100	0.96	0.08007
1:16064109:G:T	50	100	1	0.04139
1:16064318:T:C	50	100	0.94	0.482
1:16064400:C:T	50	100	0.99	0.01162
1:16064493:G:A	50	100	0.95	0.4893
1:16064561:T:C	50	100	0.94	0.3771
1:16064623:G:A	50	100	0.96	0.0463
1:16064625:C:A	50	100	0.93	0.02905
1:16064722:C:T	50	100	1	0.04121
1:16064832:A:C	50	100	1	0.05519
1:16064833:A:C	50	100	1	0.05519
1:16065073:G:A	50	100	1	0.04139
1:16065122:C:A	50	100	0.87	0.07498
1:16065162:C:T	50	100	1	0.04375
1:16065583:C:T	50	100	0.96	0.04648
1:16065992:C:T	49	98	0.99	0.2253
1:16066013:C:T	50	100	1	0.01162
1:16066862:T:G	50	98	0.97	0.476
1:16066898:T:A	50	98	0.98	0.2259
1:16067316:T:C	50	98	0.99	0.226
1:16067457:G:C	50	98	0.99	0.226
1:16067893:C:A	50	98	0.99	0.226
1:16067946:G:A	50	100	0.98	0.02106
1:16068364:G:A	50	100	1	0.05301
1:16068393:C:T	50	100	0.96	0.01107
1:16068533:C:T	50	100	0.96	0.0325
1:16068534:G:T	50	98	0.98	0.4759
1:16068652:G:A	50	96	0.98	0.2255
1:16068711:T:C	50	100	1	0.01162
1:16068712:C:T	50	100	1	0.01162
1:16069095:A:G	50	98	0.94	0.4975
1:16069454:G:A	50	100	0.98	0.01216
1:16069620:G:T	50	100	0.95	0.0207
1:16069823:G:A	50	98	0.98	0.2656
1:16069846:C:T	50	100	1	0.01162
1:16070051:T:C	50	100	0.97	0.02578
1:16070123:T:C	50	100	1	0.0207
1:16070203:A:G	50	96	0.96	0.2291
1:16070311:T:C	50	98	0.97	0.2081
1:16071375:T:C	50	96	0.95	0.1723
1:16071475:A:G	50	100	0.94	0.1066
1:16071880:T:C	50	98	0.95	0.4573
1:16071951:T:C	50	100	0.81	0.01126
1:16072624:T:C	50	100	0.95	0.06681
1:16073162:G:C	50	100	0.82	0.01126
1:16073169:G:T	50	100	0.91	0.01797
1:16073292:G:A	50	100	0.88	0.0256
1:16073355:G:A	49	100	0.99	0.02052
1:16073509:C:A	50	98	0.95	0.08642
1:16073515:C:T	50	100	0.93	0.01489
1:16073545:G:C	50	100	0.93	0.08533
1:16073552:C:T	50	100	1	0.0118
1:16073671:G:A	49	100	0.97	0.04303
1:16073889:C:A	50	100	0.96	0.4459
1:16074749:G:A	50	100	0.92	0.02578
1:16075112:C:T	50	100	0.92	0.0138
1:16075150:G:C	50	100	0.96	0.02542
1:16075283:G:A	49	100	0.97	0.01943
1:16075813:G:A	50	98	0.64	0.0167
1:16075828:G:A	50	100	1	0.02124
1:16075913:A:G	50	100	1	0.0118
1:16076437:C:T	50	100	0.96	0.2667
1:16076564:C:T	50	100	0.94	0.05864
1:16076713:T:A	50	100	0.92	0.01307
1:16076817:C:A	50	98	0.92	0.03214
1:16077216:G:A	50	98	0.94	0.03214
1:16077224:G:A	50	100	1	0.02124
1:16077312:G:A	50	98	0.95	0.02614
1:16077360:G:A	50	100	0.89	0.01888
1:16077383:G:A	50	100	0.73	0.02633
1:16077489:G:C	50	100	1	0.01089
1:16077491:T:A	50	100	0.99	0.01489
1:16077535:A:C	50	100	0.96	0.05428
1:16077860:A:G	50	100	0.99	0.03068
1:16078001:G:A	50	100	0.68	0.01707
1:16078451:G:T	50	98	0.98	0.02614
1:16078625:G:C	45	93.3	0.97	0.4129
1:16078757:G:A	50	98	0.92	0.02215
1:16078820:G:A	37	97.3	0.96	0.1523
1:16079106:G:A	50	100	1	0.0118
1:16079192:A:T	50	98	0.98	0.4419
1:16079193:G:A	50	100	1	0.02088
1:16079456:T:C	50	90	0.69	0.1091
1:16079607:C:A	50	98	0.88	0.01598
1:16079667:T:C	50	100	0.98	0.3348
1:16079837:G:A	50	100	1	0.02088
1:16080029:C:T	50	100	0.73	0.02651
1:16080094:T:C	50	98	0.98	0.4405
1:16080339:T:C	50	98	0.98	0.3382
1:16080345:A:C	50	100	0.67	0.01688
1:16080412:G:T	50	100	1	0.01126
1:16080435:C:T	50	100	1	0.01126
1:16080989:T:C	49	100	0.97	0.4946
1:16081232:C:A	50	98	0.98	0.4426
1:16081329:C:T	50	98	0.98	0.3867
1:16081492:G:T	50	100	0.98	0.2707
1:16081526:C:T	50	98	0.95	0.02669
1:16081536:C:T	50	100	0.99	0.2709
1:16081637:G:A	50	100	1	0.01235
1:16082314:T:A	50	98	0.97	0.3344
1:16082325:G:C	50	100	0.95	0.2231
1:16082422:G:A	50	96	0.94	0.0728
1:16082797:G:A	50	100	0.65	0.02052
1:16083059:C:T	50	100	0.92	0.01162
1:16083538:G:A	50	100	0.96	0.02633
1:16083629:C:G	50	98	0.95	0.1806
1:16083675:C:G	50	94	0.93	0.3758
1:16083683:G:C	50	96	0.92	0.372
1:16084181:T:A	50	100	0.97	0.01089
1:16084223:C:T	50	98	0.86	0.0984
1:16084284:A:G	49	95.9	0.91	0.3155
1:16084394:T:C	50	100	0.91	0.01162
1:16084564:C:T	50	100	0.67	0.02633
1:16084655:A:G	50	94	0.88	0.279
1:16084815:A:C	50	98	0.96	0.01126
1:16085085:T:C	50	96	0.95	0.3228
1:16085382:C:T	50	100	0.96	0.08406
1:16085541:A:G	50	100	0.94	0.04448
1:16086574:C:T	50	100	0.97	0.1703
1:16086654:T:C	50	100	0.94	0.01943
1:16086696:A:G	50	100	0.97	0.1703
1:16086796:G:A	49	100	0.97	0.3166
1:16086824:C:A	50	100	0.92	0.01543
1:16087167:A:G	50	98	0.96	0.02687
1:16087270:C:G	50	100	0.96	0.2972
1:16087311:A:C	50	100	0.85	0.339
1:16087375:A:G	50	100	0.98	0.4107
1:16087593:A:G	50	100	0.97	0.4604
1:16087749:G:T	50	100	0.96	0.04375
1:16087796:T:C	50	98	0.99	0.4085
1:16088002:C:T	50	100	0.96	0.08497
1:16088031:G:A	50	98	0.98	0.4604
1:16088049:T:C	50	100	0.95	0.03504
1:16088116:C:A	50	100	0.99	0.0138
1:16088279:C:G	50	100	1	0.01216
1:16088289:G:A	50	100	0.97	0.3134
1:16088574:T:C	50	100	0.99	0.1712
1:16088846:T:C	50	100	0.99	0.2923
1:16088946:G:A	50	100	1	0.01216
1:16089094:G:A	49	95.9	0.99	0.3134
1:16089166:G:A	49	100	0.99	0.1714
1:16089272:G:T	50	96	0.99	0.4252
1:16089401:C:T	50	98	0.98	0.07734
1:16089519:C:T	50	100	0.97	0.1714
1:16089647:T:C	49	98	0.97	0.368
1:16089673:G:C	47	97.9	0.97	0.3676
1:16089688:G:C	47	100	0.93	0.01707
1:16089866:G:A	45	75.6	0.6	0.1986
1:16089882:T:G	49	79.6	0.81	0.1445
1:16089886:T:G	49	79.6	0.79	0.1432
1:16089890:T:G	49	81.6	0.88	0.09913
1:16089894:T:G	49	83.7	0.84	0.06609
1:16089944:G:A	50	96	0.97	0.3484
1:16089987:T:C	50	98	0.96	0.3099
1:16090143:C:T	50	100	0.95	0.01507
1:16090176:C:T	50	100	0.86	0.04484
1:16090516:G:A	50	100	0.98	0.01761
1:16090531:G:A	50	96	0.97	0.3578
1:16090676:A:G	50	98	0.99	0.1086
1:16090861:C:G	50	100	1	0.01235
1:16090931:T:C	50	100	0.97	0.1285
1:16091128:A:G	50	100	0.99	0.2807
1:16091497:C:T	50	98	0.97	0.3012
1:16091740:C:T	50	96	0.97	0.01035
1:16091790:C:T	50	100	0.97	0.4646
1:16092087:G:A	50	96	0.98	0.1391
1:16092103:G:C	50	98	0.98	0.3184
1:16092724:G:A	50	98	0.98	0.1667
1:16092920:A:C	50	98	0.96	0.1719
1:16093092:T:A	50	100	0.86	0.03468
1:16093094:G:A	50	100	0.95	0.4993
1:16094083:A:G	50	98	0.97	0.1587
1:16094185:C:A	50	100	0.99	0.02905
1:16094729:G:A	49	100	0.94	0.03558
1:16095265:T:C	50	100	0.96	0.4506
1:16095280:G:T	50	100	1	0.01543
1:16095515:G:A	50	100	0.99	0.1053
1:16095686:G:T	50	100	0.99	0.01489
1:16095880:C:T	50	100	0.98	0.03468
1:16095931:C:A	50	100	1	0.01652
1:16096237:G:A	50	100	0.92	0.01126
1:16096326:A:C	50	98	0.7	0.02469
1:16096433:C:T	50	100	0.96	0.04448
1:16097190:T:C	50	98	0.94	0.01943
1:16097191:C:T	50	98	0.87	0.01997
1:16097204:G:A	50	100	0.97	0.04321
1:16097273:C:T	50	100	0.98	0.1429
1:16097298:G:A	50	98	0.98	0.07643
1:16097339:A:G	50	100	0.98	0.2496
1:16097571:G:A	50	100	0.99	0.01489
1:16097590:A:C	50	98	0.97	0.37
1:16097853:C:T	50	100	0.99	0.1425
1:16098056:C:T	50	100	0.98	0.04466
1:16098431:C:G	50	100	0.97	0.08333
1:16098451:C:T	50	100	0.98	0.1431
1:16098673:T:C	50	98	0.7	0.0236
1:16098828:T:C	50	100	0.97	0.1414
1:16098837:A:G	50	100	0.95	0.01271
1:16098848:A:G	50	100	0.98	0.2498
1:16099095:A:T	50	100	0.97	0.1425
1:16099387:C:T	50	100	0.98	0.2843
1:16099405:G:C	50	100	0.98	0.38
1:16099438:A:G	50	100	0.96	0.04303
1:16099644:T:G	50	98	0.84	0.0423
1:16099847:A:G	50	100	0.99	0.2504
1:16099896:G:A	50	100	1	0.2504
1:16100019:C:T	50	100	1	0.2504
1:16100160:T:G	50	100	0.99	0.4755
1:16100409:A:G	50	100	0.99	0.2505
1:16100719:C:G	50	100	1	0.2505
1:16100745:T:G	50	100	0.99	0.4768
1:16100801:T:C	50	100	0.99	0.4768
1:16100873:G:A	50	100	0.99	0.2505
1:16100874:T:C	50	100	0.99	0.2505
1:16101209:T:C	50	100	0.98	0.2251
1:16101242:C:T	50	100	0.99	0.2237
1:16101416:G:C	49	100	1	0.2505
1:16101775:G:C	50	100	0.62	0.01816
1:16101811:T:C	49	100	1	0.2507
1:16102013:T:C	50	100	0.95	0.04357
1:16102043:T:C	50	100	1	0.2505
1:16102131:G:C	50	100	1	0.2504
1:16102211:T:C	50	100	1	0.2502
1:16102227:A:G	50	100	0.99	0.06155
1:16102233:C:T	50	100	1	0.2502
1:16102258:T:A	50	100	1	0.2504
1:16102263:A:G	50	100	1	0.2504
1:16102416:C:G	50	100	0.98	0.07662
1:16102477:C:T	50	100	1	0.2504
1:16102547:A:G	50	100	1	0.2504
1:16102590:C:G	50	98	0.99	0.3804
1:16102832:C:T	50	100	1	0.2504
1:16102833:A:G	50	100	0.99	0.4771
1:16102892:G:A	50	100	0.98	0.01271
1:16102944:C:T	50	98	0.72	0.02524
1:16102960:T:C	50	100	1	0.2505
1:16103137:C:T	50	100	0.98	0.0532
1:16103254:G:C	50	100	1	0.2511
1:16103398:A:G	50	100	1	0.2549
1:16103405:A:G	50	100	1	0.2549
1:16103515:G:A	50	100	0.94	0.06427
1:16103553:G:A	50	100	0.96	0.04375
1:16103785:G:A	50	100	0.99	0.01507
1:16103880:A:G	50	100	0.75	0.01144
1:16103930:T:C	50	100	1	0.2536
1:16104212:T:C	50	100	0.98	0.4477
1:16104278:T:C	50	100	1	0.2544
1:16104280:A:G	50	100	1	0.2544
1:16104294:G:A	50	100	1	0.2544
1:16104592:A:G	50	100	0.98	0.4477
1:16104627:C:T	50	100	1	0.2542
1:16104720:A:T	50	100	0.91	0.01017
1:16104810:T:C	50	100	1	0.2545
1:16104832:C:T	50	100	0.96	0.04375
1:16104905:C:T	50	100	1	0.2544
1:16104907:C:T	50	100	0.99	0.01471
1:16104949:C:T	50	98	0.98	0.337
1:16105249:T:G	50	100	1	0.2544
1:16105344:G:A	50	100	1	0.2564
1:16105465:T:C	50	100	0.99	0.2544
1:16105653:G:T	50	100	1	0.01053
1:16106014:C:A	50	100	0.95	0.04412
1:16106084:G:A	50	100	0.99	0.2542
1:16106163:G:T	50	100	0.94	0.02015
1:16106295:T:C	50	100	0.94	0.05574
1:16106400:A:G	50	100	0.98	0.4481
1:16106418:C:T	50	100	0.94	0.05991
1:16106431:T:G	50	100	0.97	0.0472
1:16106489:T:G	50	100	0.98	0.4479
1:16106644:C:T	50	100	0.95	0.04357
1:16106682:T:C	50	100	0.98	0.4987
1:16106687:G:C	50	100	0.96	0.1048
1:16106811:G:A	50	100	0.98	0.4996
1:16106850:C:T	50	100	0.98	0.04702
1:16106987:A:G	50	100	0.98	0.04484
1:16106991:C:T	50	100	0.9	0.01325
1:16107183:C:G	50	98	0.98	0.3373
1:16107724:G:A	50	100	0.98	0.3197
1:16107779:T:C	50	100	0.95	0.06445
1:16107783:T:G	50	100	0.99	0.01525
1:16108191:C:T	50	100	0.95	0.04321
1:16108210:G:T	50	100	0.98	0.04357
1:16108216:G:A	50	100	0.98	0.2529
1:16108409:C:G	50	100	0.95	0.04321
1:16108881:T:G	50	98	0.68	0.01797
1:16108882:C:T	50	100	0.99	0.488
1:16109321:T:C	50	100	0.98	0.102
1:16109683:C:A	50	100	0.89	0.01761
1:16109942:C:G	50	100	0.97	0.1038
1:16110085:C:A	50	100	0.97	0.01507
1:16110803:T:G	50	100	0.96	0.4877
1:16110914:G:A	50	100	0.99	0.05592
1:16111251:C:A	50	98	0.96	0.4949
1:16111589:T:C	50	100	0.96	0.03794
1:16111850:T:C	50	100	0.9	0.0138
1:16112671:G:A	50	100	0.72	0.03885
1:16112674:T:A	50	100	0.97	0.04012
1:16112941:T:A	50	100	0.98	0.01289
1:16113897:C:T	50	98	0.96	0.2475
1:16114505:T:A	50	100	0.99	0.05828
1:16114537:C:T	50	100	0.99	0.05683
1:16114667:G:T	50	100	0.98	0.01289
1:16114668:C:T	50	100	0.74	0.02179
1:16114868:C:T	50	100	0.93	0.3375
1:16115194:G:T	50	100	1	0.05646
1:16115233:C:G	50	98	0.97	0.08696
1:16115244:A:G	50	100	0.98	0.0906
1:16115713:C:T	50	100	0.94	0.01743
1:16115974:G:C	50	100	0.91	0.03595
1:16115977:G:T	50	98	0.95	0.0906
1:16115982:G:T	50	98	0.95	0.09041
1:16115991:C:T	50	100	0.89	0.0325
1:16116258:G:A	50	94	0.77	0.01616
1:16116352:A:G	50	92	0.85	0.4263
1:16116413:G:A	50	92	0.92	0.2524
1:16116736:G:A	50	100	0.96	0.03395
1:16116988:G:A	49	100	0.96	0.02796
1:16117244:G:A	50	98	0.9	0.02832
1:16117265:G:A	50	100	0.98	0.04012
1:16117329:G:A	50	100	0.92	0.0325
1:16117495:G:A	50	96	0.93	0.3281
1:16117787:T:C	50	98	0.93	0.3896
1:16119435:T:C	50	100	0.98	0.01107
1:16119740:C:T	50	100	0.96	0.02596
1:16119854:G:A	50	100	0.94	0.4256
1:16120269:C:G	50	100	0.94	0.2431
1:16120348:A:G	50	98	0.94	0.01924
1:16120485:A:G	50	100	0.91	0.2685
1:16121530:T:A	50	96	0.94	0.3508
1:16121542:T:A	50	98	0.96	0.4452
1:16121800:C:T	50	100	0.96	0.3742
1:16121807:T:C	50	100	0.96	0.1015
1:16121845:T:G	50	100	0.99	0.04448
1:16121947:T:C	50	100	0.96	0.4223
1:16122127:G:C	50	100	0.96	0.4218
1:16122408:A:G	50	100	0.99	0.01598
1:16122646:A:G	50	100	1	0.03014
1:16122690:G:A	50	100	1	0.03014
1:16122889:G:A	50	100	1	0.01107
1:16123041:G:A	50	100	0.99	0.04267
1:16123185:T:C	50	100	0.94	0.05683
1:16123251:C:T	50	100	0.97	0.2997
1:16123350:G:A	50	94	0.81	0.03758
1:16123389:G:A	49	95.9	0.74	0.07825
1:16123507:C:T	50	100	1	0.03014
1:16124473:A:T	50	100	1	0.03014
1:16124501:C:T	50	100	1	0.03014
1:16124772:A:G	50	100	1	0.0305
1:16124918:C:T	50	100	0.94	0.0561
1:16125049:C:T	50	100	1	0.03014
1:16125272:G:A	50	98	0.97	0.2943
1:16125381:G:A	50	98	0.99	0.04466
1:16125562:G:A	49	100	0.97	0.01398
1:16125706:A:G	50	100	0.97	0.4993
1:16126047:C:T	50	100	1	0.03014
1:16126048:G:A	50	100	0.99	0.01434
1:16126115:G:T	50	100	1	0.03014
1:16126163:G:T	50	100	0.94	0.02179
1:16126260:G:A	50	100	1	0.03377
1:16126503:C:T	50	100	0.97	0.4499
1:16126676:C:T	50	100	0.98	0.3666
1:16126721:T:A	50	100	0.98	0.3671
1:16127176:C:T	50	100	0.99	0.04539
1:16127467:G:A	50	100	1	0.02996
1:16128339:G:C	50	100	0.97	0.1621
1:16128411:G:A	50	100	1	0.02996
1:16128647:C:G	50	100	1	0.03014
1:16128648:T:C	50	100	0.9	0.05556
1:16128840:C:T	50	100	1	0.03014
1:16128879:G:C	50	100	1	0.01035
1:16129022:C:A	50	100	1	0.02996
1:16129186:G:T	50	100	0.97	0.01216
1:16129324:A:G	50	100	0.78	0.0276
1:16129681:G:A	50	100	0.97	0.1895
1:16130268:C:T	50	100	0.83	0.01416
1:16130381:T:C	50	100	1	0.0305
1:16130536:G:A	50	100	1	0.02905
1:16130818:T:C	50	100	1	0.0305
1:16131692:A:G	50	100	1	0.05029
1:16132319:C:T	50	98	0.98	0.126
1:16132353:C:T	50	100	1	0.03032
1:16133142:C:T	50	100	0.98	0.0463
1:16133199:T:C	50	100	1	0.04466
1:16133250:G:A	50	100	0.98	0.1912
1:16133292:C:A	50	100	0.89	0.01253
1:16133341:A:G	50	100	1	0.02923
1:16133844:G:A	50	100	0.98	0.2315
1:16134201:G:A	50	98	0.77	0.02505
1:16134345:G:A	50	100	0.98	0.2271
1:16134626:G:A	50	100	0.98	0.04611
1:16134725:G:T	50	100	1	0.03068
1:16134841:C:T	50	98	0.84	0.02215
1:16135106:C:A	50	100	1	0.02923
1:16135338:C:T	50	100	0.98	0.2222
1:16137148:A:T	50	96	0.97	0.173
1:16137337:G:T	50	98	0.87	0.02306
1:16137553:A:G	50	100	0.99	0.09604
1:16137765:T:C	50	98	0.96	0.157
1:16137994:C:T	50	94	0.82	0.05029
1:16138178:G:A	50	90	0.88	0.3816
1:16138802:C:T	50	100	1	0.05102
1:16138908:A:G	50	94	0.87	0.1728
1:16138909:C:T	50	94	0.86	0.173
1:16139001:C:T	50	100	0.94	0.0345
1:16139508:T:C	50	100	0.96	0.1643
1:16140853:G:A	50	100	1	0.08569
1:16140896:C:T	50	100	0.96	0.3624
1:16141150:T:G	50	100	0.96	0.4559
1:16141429:G:T	50	100	0.96	0.4561
1:16141478:G:A	50	100	1	0.08588
1:16141680:C:T	50	100	0.94	0.02505
1:16142372:T:A	50	100	1	0.08551
1:16142684:G:A	50	100	1	0.05192
1:16142789:A:G	50	100	1	0.08533
1:16143430:C:T	49	100	1	0.07226
1:16143921:G:A	50	100	1	0.0325
1:16144191:C:T	50	100	1	0.03304
1:16144505:G:T	50	100	0.97	0.3137
1:16144960:A:G	50	100	0.98	0.3163
1:16145511:C:T	50	100	1	0.0345
1:16146015:A:G	50	100	1	0.06754
1:16146111:C:T	50	100	1	0.06754
1:16146125:C:A	50	100	1	0.06754
1:16146184:C:T	50	100	1	0.01289
1:16146223:C:T	50	100	0.75	0.01325
1:16146234:G:C	50	100	1	0.06736
1:16146329:G:T	50	100	1	0.01289
1:16146339:C:A	50	98	0.94	0.09786
1:16146498:C:T	50	100	0.98	0.3057
1:16147019:A:G	50	98	0.98	0.3506
1:16147275:T:C	50	98	1	0.04194
1:16147450:G:A	50	100	1	0.03141
1:16147484:T:C	50	100	0.97	0.05265
1:16147546:G:A	50	100	1	0.03431
1:16147615:C:G	50	98	0.98	0.4869
1:16147631:C:T	50	100	1	0.0345
1:16147633:T:C	50	100	1	0.01253
1:16147865:T:G	50	100	1	0.03468
1:16147922:A:G	50	100	1	0.0345
1:16148206:G:A	50	98	0.98	0.4339
1:16148553:G:A	50	100	0.7	0.0118
1:16148628:C:T	50	100	0.98	0.2945
1:16148631:C:T	50	100	0.98	0.2945
1:16149318:G:C	50	100	1	0.03431
1:16149748:C:T	50	100	0.71	0.0118
1:16149938:A:G	50	100	1	0.01253
1:16150002:C:T	50	100	0.97	0.02596
1:16150271:G:A	50	100	1	0.03613
1:16150329:C:T	50	100	1	0.03613
1:16150768:G:A	50	100	0.99	0.01253
1:16151966:A:C	50	100	0.95	0.04993
1:16152072:C:T	50	100	1	0.03649
1:16152159:C:T	50	96	0.98	0.4782
1:16152686:T:C	50	100	0.95	0.04993
1:16153010:T:C	50	98	0.97	0.4045
1:16153257:G:C	50	100	0.99	0.03232
1:16153977:C:T	50	100	0.96	0.03304
1:16154374:G:A	50	100	0.9	0.05229
1:16154502:G:C	50	100	0.99	0.07371
1:16154871:C:T	50	98	0.84	0.1576
1:16154991:G:A	50	100	0.99	0.07244
1:16156481:A:G	50	100	0.96	0.4388
1:16156540:T:C	50	100	0.98	0.07298
1:16156646:T:C	50	100	0.97	0.06935
1:16156710:G:A	50	100	0.98	0.07244
1:16156787:T:C	50	100	0.89	0.03177
1:16157184:G:A	50	100	1	0.07353
1:16157304:A:T	50	100	1	0.07335
1:16158487:G:T	50	100	1	0.07716
1:16158595:G:T	50	98	0.79	0.02106
1:16158695:C:A	50	100	0.98	0.05138
1:16159316:C:T	50	100	0.96	0.4577
1:16159798:A:G	50	100	0.96	0.4542
1:16159897:C:T	50	100	0.96	0.05065
1:16160298:A:G	50	100	0.98	0.1452
1:16160840:C:T	50	100	1	0.03849
1:16161259:C:T	50	100	0.98	0.1454
1:16161675:C:G	50	100	1	0.03776
1:16161772:C:T	50	100	0.97	0.3424
1:16162174:G:A	50	100	0.97	0.3039
1:16162328:A:G	50	100	0.98	0.1398
1:16162611:C:T	50	100	0.96	0.4829
1:16163500:C:T	50	100	0.85	0.05011
1:16163563:T:G	50	100	0.97	0.1429
1:16164204:G:A	50	100	0.98	0.1783
1:16164911:T:C	50	100	0.98	0.1454
1:16165111:C:T	50	100	1	0.03849
1:16165160:A:G	50	100	0.98	0.1429
1:16165526:T:C	50	100	0.97	0.4726
1:16165566:C:A	50	98	0.96	0.04884
1:16166057:T:A	50	100	0.86	0.03504
1:16166165:T:G	50	96	0.66	0.04575
1:16166181:T:G	49	95.9	0.66	0.01852
1:16166201:G:T	47	95.7	0.66	0.04103
1:16166205:T:G	49	100	0.62	0.01924
1:16166209:T:G	49	95.9	0.74	0.03831
1:16166221:G:T	49	98	0.8	0.0394
1:16166229:T:G	49	98	0.8	0.02542
1:16166241:G:T	49	95.9	0.73	0.03014
1:16166245:T:G	50	100	0.76	0.02179
1:16166252:T:A	50	94	0.78	0.02651
1:16166367:G:A	50	98	0.96	0.07135
1:16166638:C:T	50	100	0.85	0.03486
1:16166730:G:A	50	88	0.92	0.3833
1:16166842:A:G	50	100	0.92	0.04394
1:16167021:A:G	50	100	0.98	0.06536
1:16167520:C:G	50	100	0.98	0.065
1:16167758:G:A	50	100	0.99	0.03232
1:16167767:C:G	50	100	0.9	0.02233
1:16167853:C:A	50	96	0.92	0.1273
1:16167909:C:T	50	98	0.94	0.01362
1:16168506:C:T	50	100	0.99	0.1147
1:16168599:G:A	50	100	0.98	0.1155
1:16168613:A:G	50	100	0.99	0.1149
1:16168741:C:T	50	100	0.99	0.1358
1:16169195:G:T	50	100	0.99	0.1382
1:16169207:C:T	50	100	1	0.1396
1:16169301:G:A	50	100	0.93	0.03322
1:16169351:C:T	50	100	1	0.1363
1:16169376:T:C	50	100	1	0.1363
1:16169419:G:T	50	100	1	0.1362
1:16169458:T:C	50	100	1	0.1367
1:16169503:A:G	50	100	1	0.1365
1:16169804:C:A	50	100	1	0.1367
1:16170777:G:C	50	100	0.97	0.37
1:16170925:G:A	50	100	0.92	0.03359
1:16170980:C:T	49	100	0.93	0.01452
1:16171147:G:C	50	100	0.84	0.01452
1:16171457:G:A	50	96	0.97	0.1215
1:16171553:A:G	50	100	0.98	0.356
1:16171632:G:A	50	100	0.95	0.02142
1:16172813:A:G	50	98	1	0.1298
1:16172971:A:G	50	100	0.93	0.05574
1:16172972:A:G	50	100	0.75	0.01107
1:16173015:G:A	50	100	0.94	0.01434
1:16173043:C:T	50	100	0.92	0.0236
1:16173110:T:C	50	98	0.98	0.3286
1:16173130:C:G	50	100	0.97	0.0325
1:16173182:C:T	50	100	0.94	0.01271
1:16173390:A:C	50	100	1	0.1291
1:16173418:C:T	50	100	0.98	0.3778
1:16174028:C:T	50	100	0.99	0.3564
1:16174490:A:G	50	100	0.97	0.1291
1:16174855:A:C	50	100	0.99	0.1289
1:16174941:C:T	50	100	0.99	0.1311
1:16175154:T:C	50	100	0.98	0.1304
1:16175173:G:A	50	100	0.98	0.01979
1:16175258:G:A	50	98	0.98	0.1304
1:16175392:T:C	50	100	0.84	0.01216
1:16175608:C:G	50	100	0.93	0.01471
1:16175741:G:C	50	100	0.93	0.01307
1:16175761:C:G	50	100	0.97	0.4541
1:16177134:A:G	49	100	0.92	0.04303
1:16177281:C:T	50	100	0.94	0.04212
1:16177286:A:T	50	100	0.94	0.04212
1:16177886:T:C	50	100	0.99	0.3887
1:16178054:T:C	50	100	0.98	0.4459
1:16178411:C:T	50	100	1	0.01198
1:16178809:T:C	50	100	0.97	0.4942
1:16178825:A:G	50	98	0.97	0.3704
1:16179413:C:T	50	100	0.99	0.4237
1:16179597:T:A	49	95.9	0.9	0.03304
1:16179600:T:A	50	86	0.87	0.2529
1:16179765:A:G	50	100	0.99	0.3874
1:16179799:T:A	50	100	0.91	0.01471
1:16179909:G:A	50	100	0.98	0.04684
1:16180742:T:A	50	100	0.98	0.04666
1:16180770:G:A	50	98	0.99	0.4239
1:16180889:C:T	50	100	0.99	0.4729
1:16181039:C:T	50	100	0.99	0.04666
1:16181123:T:C	50	100	0.99	0.3893
1:16181564:G:A	50	100	0.99	0.4793
1:16181598:C:T	50	100	0.98	0.04648
1:16181880:A:G	50	100	0.99	0.3891
1:16182039:A:G	50	98	0.99	0.3893
1:16182382:T:C	50	100	0.93	0.0256
1:16182534:C:T	50	100	0.99	0.4791
1:16182861:G:T	50	100	0.99	0.0463
1:16183176:T:C	50	100	0.99	0.4662
1:16183200:A:G	50	98	0.9	0.05773
1:16183385:C:T	50	98	0.99	0.02088
1:16183644:A:G	50	100	0.99	0.4662
1:16183734:C:T	50	98	0.99	0.02088
1:16184005:G:A	50	100	0.66	0.01162
1:16184065:G:A	50	100	0.99	0.04648
1:16184231:G:T	50	98	0.99	0.0207
1:16184303:A:G	50	98	0.99	0.3893
1:16184399:C:T	50	100	0.98	0.3406
1:16184703:G:A	50	98	0.92	0.04212
1:16184797:G:A	50	100	0.99	0.02741
1:16185044:G:T	50	100	0.99	0.4753
1:16185121:C:T	50	98	0.98	0.1302
1:16185289:G:A	50	100	0.99	0.02741
1:16185401:T:G	50	98	0.99	0.02088
1:16185639:G:A	50	100	1	0.01307
1:16185815:G:A	49	100	0.96	0.04085
1:16185853:G:A	50	98	0.99	0.4751
1:16185896:C:T	50	98	0.93	0.02723
1:16185929:G:A	50	100	0.99	0.02741
1:16186091:C:G	50	100	0.99	0.4753
1:16186176:T:A	50	100	0.98	0.0325
1:16186177:T:A	50	100	0.99	0.02741
1:16186425:G:C	50	98	0.99	0.3938
1:16186475:A:T	50	100	0.99	0.04666
1:16186658:C:T	50	100	0.98	0.4744
1:16187431:A:G	50	98	0.96	0.3813
1:16187848:A:G	50	96	0.93	0.3359
1:16187874:A:G	50	94	0.85	0.1903
1:16187991:C:T	50	98	0.91	0.02614
1:16188403:C:T	50	100	0.99	0.05701
1:16188813:A:G	50	100	0.92	0.0463
1:16188934:C:T	50	100	0.97	0.04049
1:16189310:T:C	50	100	0.98	0.4187
1:16189384:C:T	50	100	0.98	0.2413
1:16189615:G:A	50	100	0.98	0.4047
1:16189830:G:C	50	100	0.99	0.03123
1:16190032:G:A	50	100	0.99	0.3408
1:16190090:T:C	50	100	0.98	0.4181
1:16190263:A:G	50	100	0.99	0.04067
1:16190364:C:T	50	100	0.99	0.3393
1:16190596:G:T	50	98	0.98	0.0906
1:16190615:G:A	50	100	1	0.02705
1:16190683:A:G	50	100	0.99	0.4305
1:16190970:A:C	50	100	0.99	0.4421
1:16191167:T:C	50	100	0.98	0.1507
1:16191226:G:C	50	100	1	0.3417
1:16191532:T:A	50	100	1	0.3417
1:16191675:G:C	50	100	1	0.342
1:16191789:C:T	50	100	1	0.342
1:16191890:T:C	50	100	1	0.3424
1:16191891:A:T	50	100	1	0.3424
1:16191907:A:G	50	100	1	0.3422
1:16191960:A:G	50	100	1	0.3422
1:16192017:A:C	50	98	1	0.3422
1:16192018:G:A	50	98	1	0.3422
1:16192088:C:A	50	98	1	0.3431
1:16192144:G:A	50	100	1	0.01943
1:16192221:A:G	50	100	1	0.3431
1:16192253:T:A	50	100	0.99	0.3208
1:16192329:T:C	50	100	0.98	0.0472
1:16192371:T:G	50	98	1	0.3428
1:16192605:A:T	50	98	0.98	0.3097
1:16192619:C:T	50	98	0.99	0.3119
1:16192622:G:A	49	98	0.98	0.2921
1:16192624:G:A	48	100	0.98	0.2921
1:16192666:A:G	49	95.9	1	0.3428
1:16192722:A:G	49	95.9	1	0.345
1:16192778:G:A	47	91.5	0.97	0.2908
1:16192816:C:T	50	100	1	0.01961
1:16192948:G:A	50	100	1	0.3413
1:16192981:G:A	50	100	0.99	0.05719
1:16193076:G:A	50	100	1	0.01943
1:16193401:A:T	50	98	0.78	0.04539
1:16193406:T:A	50	100	0.96	0.3722
1:16193411:T:A	50	100	0.95	0.1231
1:16193609:C:T	50	100	0.99	0.01961
1:16193873:T:C	50	100	1	0.01943
1:16193883:C:T	50	100	0.99	0.0581
1:16194112:T:G	50	100	1	0.343
1:16194352:A:G	50	100	0.98	0.1019
1:16194733:A:C	49	95.9	0.99	0.3431
1:16194741:A:G	49	91.8	0.98	0.3571
1:16194854:T:C	43	97.7	0.98	0.3411
1:16194932:A:G	50	100	0.94	0.06554
1:16194936:T:C	50	98	0.8	0.03359
1:16194943:T:C	50	100	0.96	0.06354
1:16194949:A:G	50	100	0.9	0.0138
1:16195061:G:A	50	100	0.99	0.3428
1:16195080:T:C	50	100	0.99	0.341
1:16195148:G:A	50	94	0.87	0.05283
1:16195226:C:T	50	100	0.74	0.01543
1:16195446:G:A	50	100	1	0.3426
1:16195503:G:A	50	100	1	0.3426
1:16195774:T:C	50	100	1	0.344
1:16195854:A:G	50	100	1	0.0256
1:16195885:C:T	50	100	0.99	0.05556
1:16195961:A:G	50	100	1	0.3439
1:16195974:A:G	50	100	1	0.344
1:16196437:T:A	50	100	1	0.08696
1:16196480:T:C	50	100	1	0.344
1:16197177:G:C	50	100	1	0.3573
1:16197218:A:G	50	100	1	0.4299
1:16197272:C:G	50	100	0.99	0.1505
1:16197716:C:T	50	100	1	0.08569
1:16198158:A:G	50	100	0.99	0.3433
1:16198242:G:A	50	100	0.99	0.01961
1:16198363:G:A	50	100	0.92	0.01126
1:16198374:T:C	50	100	1	0.3433
1:16198413:C:T	50	100	1	0.08551
1:16198561:G:T	50	98	1	0.342
1:16198838:C:T	50	100	0.98	0.05792
1:16199054:C:T	50	100	1	0.3419
1:16199392:G:C	50	100	1	0.3415
1:16199471:T:C	50	100	1	0.3522
1:16199658:G:C	50	100	0.96	0.02288
1:16199961:C:T	50	100	1	0.0374
1:16200034:G:A	50	100	1	0.2137
1:16200062:C:T	50	100	0.97	0.02142
1:16200280:A:G	50	100	1	0.0423
1:16200670:G:A	50	100	0.99	0.3072
1:16200826:A:G	50	100	1	0.3956
1:16201258:G:T	50	100	1	0.01688
1:16201723:G:T	50	98	0.99	0.39
1:16201738:G:A	50	100	1	0.3952
1:16202105:G:A	50	100	0.99	0.3462
1:16202226:A:G	50	100	1	0.3956
1:16202622:T:C	50	100	1	0.358
1:16202716:G:A	50	100	1	0.02397
1:16202864:A:T	50	100	1	0.3555
1:16202874:C:T	50	100	1	0.3555
1:16202946:G:A	50	100	0.96	0.01126
1:16203323:C:T	50	100	0.99	0.3555
1:16203329:C:T	50	100	0.99	0.3555
1:16203554:C:T	50	100	1	0.217
1:16203682:C:T	50	100	1	0.3557
1:16203847:T:C	50	100	0.97	0.01325
1:16203869:G:A	50	100	1	0.1545
1:16204221:T:C	50	100	1	0.3557
1:16204251:G:A	50	100	0.96	0.0167
1:16204355:T:G	50	100	1	0.3555
1:16206003:G:A	50	100	1	0.05828
1:16206308:G:A	50	100	1	0.3558
1:16206353:A:G	50	100	1	0.3558
1:16206503:C:G	50	100	1	0.01144
1:16206527:C:T	50	100	1	0.2171
1:16206577:C:T	50	98	0.96	0.03232
1:16206601:C:T	50	92	0.99	0.3426
1:16206610:G:C	49	93.9	0.99	0.3426
1:16206753:C:T	50	100	0.97	0.01126
1:16206763:C:T	50	100	1	0.3627
1:16207248:C:G	50	98	0.66	0.01616
1:16207322:T:C	50	100	1	0.356
1:16207507:C:G	50	100	1	0.3544
1:16207760:C:G	50	100	0.99	0.3544
1:16208151:C:G	50	100	1	0.3308
1:16208235:G:A	50	98	0.99	0.3542
1:16208426:A:G	50	100	1	0.3542
1:16209309:G:C	50	100	1	0.2182
1:16209661:C:A	50	100	0.93	0.0167
1:16209961:T:C	50	100	0.99	0.0138
1:16210053:G:A	50	100	0.99	0.3406
1:16210679:T:C	50	100	0.98	0.07462
1:16210794:T:G	49	100	1	0.2186
1:16210846:C:A	50	100	0.96	0.0305
1:16210871:A:G	50	100	1	0.05882
1:16211257:C:G	50	100	0.99	0.3145
1:16211359:G:A	50	100	1	0.01543
1:16211571:G:C	50	100	0.96	0.05592
1:16211777:T:C	50	100	0.96	0.03595
1:16211850:C:T	50	100	0.99	0.09659
1:16211869:C:G	50	100	0.99	0.05247
1:16211871:T:A	50	100	0.99	0.05247
1:16212040:G:A	50	100	0.99	0.1186
1:16212096:G:C	50	100	1	0.05247
1:16212818:G:A	50	100	0.99	0.3145
1:16213082:G:A	50	100	0.99	0.3145
1:16213176:C:A	50	100	1	0.05846
1:16213214:C:A	50	100	1	0.05828
1:16213318:C:T	50	100	0.99	0.1429
1:16213995:A:G	49	98	0.84	0.03686
1:16214652:A:C	50	100	0.96	0.05592
1:16214769:C:A	50	100	1	0.05574
1:16215130:A:C	50	98	0.97	0.06917
1:16215187:A:G	50	100	0.97	0.06173
1:16215281:C:T	50	100	0.99	0.1169
1:16215402:T:C	50	100	0.97	0.06826
1:16215467:T:C	50	100	0.99	0.3086
1:16215871:G:A	50	100	1	0.0581
1:16216340:A:G	50	98	0.99	0.3048
1:16216381:A:T	50	98	0.99	0.3048
1:16216442:T:G	50	100	0.99	0.3045
1:16216680:A:C	50	100	1	0.01216
1:16216851:A:C	50	98	0.99	0.3083
1:16216895:G:A	50	100	1	0.0581
1:16217049:A:G	50	100	1	0.06954
1:16217136:G:T	50	100	0.9	0.01434
1:16217241:G:A	49	100	1	0.01924
1:16217407:G:A	50	100	1	0.0581
1:16217887:G:T	50	100	0.98	0.1173
1:16217992:C:T	50	100	1	0.06935
1:16218129:G:A	50	100	0.89	0.01235
1:16218131:G:A	50	100	1	0.0581
1:16218513:C:A	50	100	1	0.01634
1:16218574:C:A	50	100	1	0.01144
1:16218924:G:A	50	100	1	0.02451
1:16219957:T:G	50	100	1	0.05864
1:16219998:C:A	50	100	0.93	0.01398
1:16220187:G:C	50	100	1	0.01144
1:16220252:G:A	50	100	1	0.02996
1:16220471:C:T	50	100	1	0.1627
1:16220748:G:A	50	100	1	0.02996
1:16221335:A:T	50	100	1	0.06881
1:16221453:C:A	50	100	1	0.02996
1:16221547:A:G	50	100	0.98	0.01325
1:16222010:T:G	50	100	1	0.01398
1:16222283:T:C	50	100	1	0.03903
1:16222693:G:A	50	100	1	0.03885
1:16222707:G:A	50	100	1	0.02996
1:16222799:G:C	50	100	1	0.1928
1:16222853:G:A	50	100	1	0.02996
1:16223037:T:C	50	98	0.99	0.4179
1:16223065:G:A	50	100	1	0.06881
1:16223120:A:G	50	100	1	0.3001
1:16224005:T:C	50	100	1	0.02723
1:16224007:A:T	50	100	1	0.06881
1:16224199:G:A	50	100	1	0.03903
1:16224211:C:A	50	100	1	0.03885
1:16224221:T:G	50	100	1	0.02959
1:16224663:C:T	50	100	1	0.03885
1:16224878:A:G	50	100	1	0.1625
1:16225012:G:A	50	100	1	0.3001
1:16225153:C:G	50	100	1	0.3001
1:16225221:C:A	50	100	1	0.03885
1:16225364:A:G	49	100	1	0.3001
1:16225724:C:A	50	100	1	0.03885
1:16225921:T:A	50	100	1	0.3003
1:16226017:G:T	50	100	1	0.04139
1:16226021:G:C	50	100	1	0.03649
1:16226129:G:C	50	100	1	0.05937
1:16226212:G:A	50	100	1	0.06881
1:16226277:A:G	50	100	1	0.3001
1:16226466:T:C	50	98	1	0.02996
1:16227075:A:T	50	100	1	0.1625
1:16227338:T:C	50	100	1	0.3001
1:16227778:C:T	50	100	1	0.03885
1:16227833:C:G	50	100	1	0.01561
1:16227834:T:G	50	100	1	0.01561
1:16228610:C:T	50	98	0.99	0.1921
1:16228617:C:T	50	100	1	0.02996
1:16228970:C:T	50	100	1	0.01162
1:16229071:A:G	50	100	1	0.3001
1:16229211:C:T	50	100	1	0.06881
1:16229387:C:T	50	98	1	0.1924
1:16229477:C:T	50	100	0.92	0.05719
1:16229785:C:A	50	100	1	0.0345
1:16229794:C:T	50	100	0.98	0.05937
1:16229914:G:A	50	100	1	0.03885
1:16230128:C:T	50	100	0.99	0.3622
1:16230152:C:G	50	100	1	0.1627
1:16230291:C:T	50	100	1	0.1924
1:16230693:C:T	50	100	1	0.03885
1:16230720:T:C	50	100	1	0.02996
1:16230729:C:T	50	100	1	0.03649
1:16230731:G:A	50	100	1	0.06881
1:16230895:C:T	50	100	1	0.1625
1:16231089:G:A	50	100	1	0.03014
1:16231119:C:T	50	100	1	0.03086
1:16231196:T:C	50	100	0.99	0.163
1:16231369:G:T	48	100	1	0.02996
1:16231647:T:C	50	100	0.83	0.0138
1:16231832:C:T	50	100	0.94	0.01017
1:16231903:G:A	50	100	1	0.01652
1:16231905:G:A	50	100	1	0.06881
1:16231998:A:G	50	100	1	0.02996
1:16232201:C:T	50	100	1	0.04321
1:16232343:C:A	50	100	0.97	0.2761
1:16232480:C:T	50	98	0.94	0.01325
1:16232481:G:A	50	100	1	0.02996
1:16232705:G:T	50	100	1	0.02996
1:16232742:C:T	50	100	1	0.06881
1:16232763:G:A	50	100	1	0.03885
1:16233046:C:G	50	100	0.99	0.3045
1:16233549:G:A	50	100	1	0.0345
1:16233952:C:T	50	100	1	0.03431
1:16234000:C:T	50	100	1	0.04321
1:16234408:T:A	50	100	1	0.01652
1:16234519:C:T	50	100	0.99	0.3045
1:16234533:C:T	50	100	0.99	0.4219
1:16234684:C:T	50	100	1	0.1663
1:16234762:C:T	50	100	0.81	0.0158
1:16234813:C:T	50	100	1	0.02814
1:16235329:T:C	50	100	1	0.05937
1:16235740:G:A	50	100	1	0.04847
1:16235837:C:T	50	100	1	0.05955
1:16236473:C:A	50	100	0.99	0.425
1:16237039:C:G	50	100	1	0.05937
1:16237068:C:G	50	100	0.97	0.03177
1:16237140:A:G	50	100	0.99	0.3704
1:16238134:G:A	50	100	0.99	0.06463
1:16238262:A:T	50	100	0.98	0.04321
1:16238368:A:G	50	100	0.99	0.3043
1:16239113:G:C	50	100	1	0.05937
1:16239703:C:T	50	100	0.96	0.04757
1:16240290:G:A	50	100	1	0.05937
1:16240889:A:G	50	98	0.76	0.01398
1:16241054:T:A	50	100	1	0.01398
1:16241127:T:C	50	100	0.98	0.09023
1:16241776:A:G	50	100	1	0.01071
1:16241849:T:G	50	100	0.93	0.08333
1:16241871:G:A	50	100	0.91	0.02324
1:16241979:T:C	50	100	1	0.02869
1:16242118:T:C	50	100	0.99	0.3056
1:16242523:G:C	50	100	0.99	0.3052
1:16242911:C:T	50	100	0.98	0.06046
1:16242959:C:T	50	100	1	0.06463
1:16243118:C:T	50	100	1	0.01634
1:16243134:C:T	50	100	1	0.02869
1:16243168:A:G	50	100	0.99	0.2193
1:16243265:T:A	50	100	0.99	0.1712
1:16243518:C:T	50	100	0.98	0.01325
1:16243689:T:C	50	100	1	0.01253
1:16243789:A:T	50	100	1	0.04285
1:16243816:C:T	50	100	1	0.02869
1:16244344:T:C	50	100	0.99	0.1714
1:16244463:G:A	50	100	1	0.03413
1:16244539:C:T	50	100	1	0.02869
1:16245180:A:C	50	100	1	0.01162
1:16245343:G:A	50	100	1	0.02869
1:16245772:A:G	50	100	0.97	0.06064
1:16246013:C:T	50	100	0.8	0.03159
1:16247217:G:C	50	100	1	0.03413
1:16247821:T:C	50	100	1	0.4341
1:16247887:A:C	50	100	1	0.2785
1:16248184:T:C	50	100	1	0.01344
1:16248340:A:G	50	100	1	0.04339
1:16248417:A:G	50	100	1	0.04339
1:16248529:G:A	50	98	0.87	0.03377
1:16248535:T:C	50	100	1	0.1714
1:16249296:A:C	50	100	1	0.04339
1:16250010:C:T	50	100	1	0.02869
1:16250341:A:G	50	100	1	0.2787
1:16250611:T:C	50	100	1	0.02959
1:16251299:C:T	50	100	0.97	0.02342
1:16251413:G:C	50	100	1	0.2787
1:16251453:G:A	50	100	1	0.02869
1:16251639:T:C	50	100	1	0.01634
1:16252575:C:T	50	100	1	0.2436
1:16253226:T:C	50	100	1	0.01144
1:16253378:A:C	50	100	1	0.04339
1:16253388:C:T	50	100	1	0.03504
1:16254198:T:C	50	100	1	0.04339
1:16254296:A:G	50	100	1	0.04339
1:16255254:A:G	50	100	1	0.06082
1:16255460:A:G	50	100	1	0.2785
1:16255558:C:T	50	100	1	0.06808
1:16256070:T:C	50	100	1	0.02869
1:16256191:G:A	49	100	0.99	0.3738
1:16256480:C:T	50	100	1	0.04648
1:16256983:T:A	50	100	1	0.1714
1:16257510:T:C	50	100	0.73	0.01725
1:16257693:C:T	50	100	1	0.2785
1:16257999:A:T	50	96	0.97	0.07117
1:16258511:C:T	50	100	1	0.06064
1:16258799:C:T	50	100	1	0.03214
1:16259323:A:G	50	100	1	0.1714
1:16259498:T:A	50	100	1	0.1714
1:16259538:C:T	50	100	1	0.06808
1:16259664:G:C	50	100	1	0.06064
1:16259685:G:A	50	100	1	0.01035
1:16259933:T:G	50	100	1	0.04339
1:16261084:A:G	50	100	1	0.01344
1:16261568:T:C	50	100	1	0.01144
1:16261745:T:C	50	100	1	0.2785
1:16261828:T:C	50	100	1	0.2785
1:16262251:G:A	50	100	1	0.03504
1:16262794:C:T	50	100	1	0.02887
1:16262867:G:A	50	100	0.94	0.01017
1:16263182:G:A	50	100	1	0.04357
1:16263258:C:G	50	100	1	0.04357
1:16263484:G:A	50	100	1	0.04339
1:16263744:A:C	48	100	0.95	0.07498
1:16264549:G:A	50	100	1	0.06064
1:16264563:T:C	50	100	0.92	0.03032
1:16264577:G:A	50	100	1	0.1098
1:16264698:T:C	50	100	0.63	0.01089
1:16265170:C:T	50	100	0.84	0.03195
1:16265702:A:G	50	100	1	0.01634
1:16265741:C:A	50	100	0.98	0.01362
1:16266188:T:A	50	100	1	0.2787
1:16266330:T:C	50	100	1	0.04666
1:16266367:C:A	50	100	1	0.03195
1:16266843:T:A	50	100	1	0.1716
1:16266876:C:T	50	100	1	0.02869
1:16266909:C:T	50	100	1	0.2634
1:16267309:G:C	50	100	1	0.1716
1:16267433:G:A	50	100	1	0.2787
1:16267539:G:A	50	100	1	0.1703
1:16267560:C:A	50	100	1	0.2787
1:16268295:T:C	50	100	1	0.3617
1:16268315:C:G	50	100	1	0.2709
1:16268866:T:C	50	100	0.77	0.01888
1:16269263:A:G	50	100	1	0.02869
1:16269942:G:A	50	100	1	0.06064
1:16270047:G:C	50	100	0.99	0.2542
1:16270063:T:C	50	100	1	0.3738
1:16270226:C:A	50	98	1	0.1716
1:16270239:T:A	50	100	1	0.06427
1:16270434:A:G	50	100	1	0.2709
1:16270503:C:T	50	100	1	0.03504
1:16270576:C:T	50	100	0.95	0.01507
1:16270603:C:G	50	100	1	0.06064
1:16270793:T:C	49	98	0.96	0.02415
1:16271617:C:T	50	100	1	0.03558
1:16271790:A:G	50	100	1	0.1718
1:16271936:C:T	50	100	1	0.03522
1:16272022:G:A	50	100	1	0.1716
1:16272416:C:T	50	100	0.99	0.1716
1:16272995:A:T	50	100	1	0.2714
1:16273736:G:A	50	100	0.98	0.02033
1:16273982:G:A	50	100	1	0.2709
1:16274039:C:T	50	100	0.98	0.02869
1:16274186:A:G	50	100	1	0.2709
1:16274382:G:A	50	100	1	0.1714
1:16274677:C:T	50	100	1	0.06064
1:16274714:C:T	50	100	1	0.0236
1:16274825:C:T	50	100	1	0.06064
1:16274925:A:T	50	100	1	0.1712
1:16274937:G:T	50	100	1	0.03504
1:16275126:T:C	50	100	1	0.2707
1:16275475:T:C	50	100	1	0.2707
1:16275936:C:G	50	100	1	0.02542
1:16275955:C:T	50	100	1	0.2707
1:16275993:C:G	50	100	1	0.02869
1:16276107:T:C	50	100	1	0.2705
1:16276438:C:T	50	100	1	0.1714
1:16276649:A:T	50	100	1	0.11
1:16277141:C:T	50	100	1	0.3435
1:16277216:C:T	50	100	0.97	0.0354
1:16277795:C:T	50	100	1	0.1026
1:16277921:A:G	49	100	1	0.06064
1:16278674:G:A	50	100	1	0.03558
1:16279069:C:T	50	100	0.99	0.03504
1:16279314:T:C	50	100	1	0.02869
1:16279832:T:C	50	100	1	0.1707
1:16280235:T:C	50	100	1	0.03504
1:16280492:A:T	50	100	1	0.02869
1:16281248:C:T	50	100	1	0.02869
1:16281376:A:C	50	100	1	0.2707
1:16281474:T:G	50	96	1	0.207
1:16282377:C:G	50	100	1	0.06064
1:16282537:T:A	50	100	0.99	0.01816
1:16282564:A:C	50	100	1	0.2707
1:16282654:G:A	50	100	1	0.03522
1:16282795:A:G	50	100	1	0.02342
1:16282997:T:G	50	100	1	0.06064
1:16283305:C:T	50	100	1	0.01162
1:16283323:G:A	50	100	0.92	0.01961
1:16283942:G:A	50	100	1	0.1098
1:16283963:G:A	50	98	1	0.01053
1:16284277:C:T	50	100	1	0.06427
1:16284601:A:G	50	100	1	0.01253
1:16284751:T:C	50	100	1	0.1714
1:16285256:A:G	50	100	1	0.03395
1:16285529:C:T	50	100	1	0.02869
1:16286012:G:A	50	100	0.97	0.02342
1:16286148:C:T	50	100	1	0.01634
1:16286606:C:T	50	100	1	0.05102
1:16286803:C:T	50	100	1	0.1716
1:16287116:T:C	50	100	1	0.02869
1:16287165:A:G	50	100	1	0.2707
1:16287849:C:T	50	100	1	0.02342
1:16288247:T:C	50	100	1	0.01162
1:16288452:A:T	50	100	1	0.4806
1:16288959:A:T	49	100	1	0.02869
1:16289103:T:C	50	100	1	0.02869
1:16289429:T:C	50	100	1	0.01634
1:16290512:T:C	50	100	1	0.03558
1:16290634:G:A	50	100	1	0.01634
1:16290954:T:C	50	100	1	0.03504
1:16291317:T:C	50	100	1	0.1714
1:16291416:C:T	50	100	1	0.2707
1:16291712:C:T	50	100	1	0.1705
1:16291837:C:A	50	100	1	0.01253
1:16291947:G:C	50	100	1	0.2358
1:16292189:T:C	50	100	1	0.02869
1:16292314:T:C	50	100	1	0.06064
1:16292855:G:A	50	100	1	0.1714
1:16292988:T:C	50	100	1	0.03504
1:16293132:T:C	50	100	1	0.2707
1:16293226:T:A	50	100	1	0.02869
1:16293356:G:C	50	100	1	0.1714
1:16293665:T:C	50	100	1	0.343
1:16293906:C:T	50	100	1	0.03504
1:16293920:T:C	50	98	0.85	0.05084
1:16294094:T:C	50	100	1	0.2707
1:16294688:C:T	50	100	1	0.4434
1:16294739:G:A	50	100	1	0.02941
1:16294937:A:G	50	100	1	0.04884
1:16295577:G:C	50	100	1	0.02869
1:16296051:C:G	50	100	1	0.2707
1:16296441:G:C	50	100	1	0.02869
1:16296663:A:C	50	98	0.86	0.04248
1:16297163:C:G	50	100	1	0.1714
1:16297236:G:A	50	100	1	0.01652
1:16297304:C:T	50	100	0.82	0.01598
1:16297583:C:T	50	100	1	0.285
1:16297723:C:T	50	100	1	0.02869
1:16298012:G:C	50	98	0.74	0.01471
1:16298637:G:C	50	100	1	0.03504
1:16299017:A:T	50	100	1	0.3618
1:16299262:C:T	50	100	1	0.03014
1:16299389:C:T	50	100	0.98	0.1097
1:16299655:A:T	50	100	0.99	0.08569
1:16299663:G:T	50	100	1	0.03577
1:16299783:C:T	50	100	1	0.2707
1:16299921:G:A	50	100	1	0.02959
1:16299945:A:G	50	100	0.99	0.4513
1:16300153:T:A	50	100	1	0.02959
1:16300520:C:G	50	100	1	0.03504
1:16300651:C:T	50	100	1	0.01652
1:16300777:A:G	50	100	1	0.03558
1:16300872:C:G	50	100	1	0.03558
1:16301055:C:T	50	100	1	0.03558
1:16301473:G:C	50	100	1	0.1714
1:16301484:G:A	50	100	1	0.02342
1:16301579:C:T	50	100	1	0.03504
1:16301612:A:G	50	100	1	0.2707
1:16301684:C:A	50	94	0.98	0.201
1:16301687:C:A	49	100	0.87	0.02179
1:16301693:A:C	50	100	1	0.01652
1:16301838:G:C	50	100	1	0.02869
1:16301885:G:A	50	100	1	0.2754
1:16301946:A:C	50	100	1	0.02959
1:16301960:A:G	50	100	0.97	0.01652
1:16302307:A:G	50	100	1	0.02869
1:16302425:G:A	50	100	1	0.11
1:16302671:G:A	50	100	1	0.2707
1:16302802:G:A	50	100	1	0.02905
1:16303101:A:T	50	100	1	0.03014
1:16303374:G:A	50	100	1	0.2752
1:16303655:C:T	50	100	1	0.03014
1:16303778:C:G	50	100	1	0.1075
1:16303793:T:C	50	100	1	0.2754
1:16303929:T:A	48	100	0.94	0.01271
1:16304245:T:C	50	98	1	0.01053
1:16304254:T:C	50	100	1	0.01543
1:16304628:C:T	50	100	1	0.02959
1:16304673:A:G	50	100	0.97	0.01652
1:16304779:G:A	50	100	0.84	0.01616
1:16304982:G:A	50	100	1	0.06064
1:16305255:G:A	50	100	1	0.06427
1:16305519:G:C	50	100	1	0.01816
1:16305693:G:A	50	100	1	0.06082
1:16306085:C:T	50	100	1	0.02869
1:16306280:G:A	50	100	1	0.01416
1:16306599:A:G	50	100	1	0.03558
1:16306628:T:A	50	100	1	0.06064
1:16306693:T:C	50	100	1	0.01543
1:16307094:A:G	50	100	1	0.3615
1:16307111:C:T	50	98	1	0.1699
1:16307251:T:A	50	100	0.98	0.01162
1:16307477:C:T	50	100	1	0.02869
1:16308160:T:A	50	100	0.98	0.01834
1:16308188:C:T	50	98	1	0.1708
1:16308368:T:C	50	100	1	0.02869
1:16308428:C:T	50	100	1	0.1095
1:16308496:T:C	48	97.9	0.9	0.01652
1:16308518:T:G	49	98	1	0.2705
1:16309214:C:T	50	100	1	0.03504
1:16309548:A:T	50	100	1	0.2705
1:16309919:A:G	50	100	1	0.2355
1:16309948:C:A	50	100	1	0.1097
1:16310082:C:T	50	100	1	0.03558
1:16310722:C:T	50	100	1	0.03504
1:16311028:A:G	50	98	1	0.02869
1:16311142:C:T	50	100	1	0.01652
1:16311190:A:G	49	98	1	0.1718
1:16311242:C:T	50	100	1	0.1714
1:16311469:C:G	50	100	1	0.02342
1:16311501:A:T	48	97.9	0.78	0.0561
1:16311503:A:T	47	76.6	0.77	0.1841
1:16311527:T:C	50	98	0.91	0.04975
1:16311920:C:T	50	100	1	0.01634
1:16311959:C:G	50	100	1	0.02941
1:16312206:A:T	50	100	1	0.02869
1:16312559:G:T	50	100	1	0.02869
1:16312615:C:T	50	100	0.94	0.01434
1:16313324:C:G	50	98	0.96	0.03431
1:16313577:G:A	50	100	1	0.43120000000000003
1:16313754:G:C	50	100	1	0.1097
1:16314443:G:A	50	100	1	0.02869
1:16314741:G:T	50	100	1	0.1712
1:16314745:G:A	50	100	1	0.01634
1:16315018:C:G	50	100	1	0.1707
1:16315111:A:C	50	100	0.98	0.01162
1:16315404:C:T	50	100	1	0.276
1:16315770:T:C	50	100	1	0.01162
1:16316295:T:C	50	100	1	0.2705
1:16316354:C:T	50	100	1	0.2705
1:16316561:T:C	50	100	1	0.2705
1:16316623:T:A	50	100	1	0.03504
1:16316648:C:A	50	100	1	0.03522
1:16316684:G:A	50	100	1	0.03504
1:16316900:A:G	50	100	1	0.02869
1:16317208:A:G	50	100	1	0.2758
1:16317236:A:G	50	100	1	0.2705
1:16317337:G:A	50	100	1	0.1098
1:16317348:G:A	50	100	1	0.03558
1:16317820:T:C	50	100	1	0.1712
1:16317824:C:T	50	100	1	0.03504
1:16317906:T:C	50	100	1	0.03504
1:16317999:T:C	50	100	1	0.02869
1:16318104:A:G	50	100	1	0.06082
1:16318141:C:A	50	100	0.89	0.01144
1:16318263:C:A	50	100	1	0.2854
1:16318443:T:G	50	100	0.97	0.02959
1:16318553:T:C	50	100	1	0.01162
1:16318782:T:C	50	100	1	0.2705
1:16319100:T:C	50	100	1	0.1712
1:16319134:G:A	50	100	1	0.02959
1:16319153:G:A	50	100	1	0.01652
1:16319525:G:A	50	100	1	0.02869
1:16319872:C:T	50	100	0.98	0.01162
1:16320218:G:A	50	100	0.94	0.03032
1:16320285:G:A	50	100	1	0.01144
1:16320339:C:G	50	100	1	0.02342
1:16320614:C:T	49	100	1	0.02869
1:16321134:T:C	50	100	1	0.02869
1:16321247:G:A	50	100	1	0.03014
1:16321290:A:G	50	100	1	0.02959
1:16321445:G:A	50	100	1	0.02887
1:16321555:G:C	50	100	1	0.03286
1:16321958:C:T	50	100	1	0.03504
1:16321959:G:A	50	100	1	0.01652
1:16323029:C:T	50	100	1	0.02869
1:16323189:C:T	50	100	1	0.3103
1:16323278:C:T	50	100	1	0.02887
1:16323311:G:A	50	100	0.99	0.03577
1:16323396:T:C	50	100	1	0.266
1:16323422:A:G	50	100	1	0.02869
1:16323464:C:T	50	100	1	0.05065
1:16323548:G:C	50	100	1	0.03558
1:16323704:C:A	50	100	1	0.03558
1:16323785:A:G	50	98	1	0.266
1:16324114:C:A	50	100	0.93	0.01561
1:16325085:C:A	50	100	0.99	0.4437
1:16325163:G:A	50	100	1	0.02869
1:16325724:C:T	50	100	1	0.1665
1:16325811:A:C	50	100	1	0.02869
1:16325838:G:C	50	100	1	0.2658
1:16325926:G:A	50	100	1	0.01344
1:16326239:A:C	50	100	1	0.02869
1:16326618:A:C	50	100	1	0.06082
1:16326804:C:T	50	100	1	0.06518
1:16326842:G:A	50	100	1	0.02959
1:16327284:A:G	50	100	1	0.01634
1:16328116:C:A	50	100	1	0.1665
1:16328179:A:T	50	100	0.98	0.3016
1:16328499:A:C	50	100	0.98	0.03014
1:16328618:T:A	50	100	1	0.03359
1:16328760:C:A	50	100	1	0.06082
1:16328840:A:G	50	100	1	0.02869
1:16328970:C:A	50	100	1	0.02869
1:16329159:T:C	49	100	1	0.1681
1:16329444:C:T	50	100	1	0.02869
1:16330023:C:T	50	100	0.9	0.01852
1:16330107:C:A	50	100	0.99	0.03504
1:16330685:T:C	50	100	1	0.03395
1:16330911:C:T	49	100	1	0.02542
1:16330992:G:A	50	100	1	0.02869
1:16331026:C:T	50	100	1	0.02869
1:16331107:A:C	50	100	1	0.02869
1:16331127:T:C	50	96	1	0.1679
1:16331141:T:C	50	100	1	0.4437
1:16331179:C:T	50	100	1	0.03395
1:16331196:G:A	50	100	1	0.02869
1:16331269:C:T	50	100	1	0.02378
1:16331478:G:A	50	100	1	0.1064
1:16331517:G:A	50	100	1	0.03413
1:16331590:G:A	49	100	1	0.2656
1:16331696:G:A	50	100	1	0.02542
1:16332143:T:G	50	100	1	0.02869
1:16332350:G:C	50	100	1	0.2812
1:16332565:G:A	50	100	0.92	0.01979
1:16332605:A:T	50	100	1	0.03504
1:16332618:G:A	50	100	1	0.1663
1:16332626:C:G	50	100	0.88	0.02959
1:16332943:C:T	50	100	1	0.02869
1:16333174:T:C	50	100	1	0.02869
1:16333231:C:T	50	100	1	0.03504
1:16333432:T:C	50	100	1	0.03504
1:16333457:G:A	50	98	0.98	0.04575
1:16333579:G:C	50	100	1	0.2651
1:16334436:A:C	50	100	1	0.01344
1:16335435:C:T	50	100	1	0.2807
1:16335786:G:A	50	100	1	0.01071
1:16336041:G:A	50	100	1	0.03522
1:16336337:A:G	50	100	1	0.2658
1:16336644:A:G	50	100	1	0.03395
1:16336793:G:T	50	100	1	0.03504
1:16336941:T:C	50	100	0.99	0.2308
1:16337220:C:T	50	100	1	0.2662
1:16337605:A:G	50	100	1	0.2658
1:16337747:G:A	50	100	1	0.02869
1:16337776:C:G	50	100	1	0.01816
1:16337982:G:A	49	100	1	0.01144
1:16338026:G:A	49	100	1	0.02977
1:16338367:A:G	50	100	1	0.1066
1:16339089:C:T	50	100	1	0.02342
1:16339113:A:G	50	100	1	0.2809
1:16339619:G:A	50	100	1	0.01035
1:16339776:A:G	50	100	1	0.03395
1:16339788:C:G	50	100	1	0.1681
1:16339921:C:A	50	100	1	0.02959
1:16339934:T:C	50	100	1	0.04884
1:16340022:A:G	50	100	1	0.03504
1:16340049:C:T	50	100	1	0.02869
1:16340251:T:C	50	100	1	0.1681
1:16340461:A:C	50	100	1	0.4432
1:16340684:T:C	50	100	1	0.02869
1:16341046:G:C	50	100	1	0.2589
1:16341557:A:G	50	100	1	0.2309
1:16341613:A:T	48	100	0.96	0.0158
1:16341840:G:A	50	100	0.94	0.01761
1:16341876:A:C	50	100	1	0.4428
1:16342273:G:A	50	100	1	0.01543
1:16342298:A:G	50	100	1	0.0256
1:16342438:T:C	50	98	0.99	0.09949
1:16342531:C:T	50	100	1	0.02796
1:16342599:G:A	50	98	1	0.1068
1:16343369:C:G	50	100	1	0.02869
1:16343560:T:G	50	100	1	0.06082
1:16343778:G:A	50	98	0.65	0.03722
1:16344005:T:A	50	100	1	0.2901
1:16344233:A:G	50	100	1	0.05102
1:16344723:G:C	50	100	1	0.1668
1:16344751:C:A	50	100	1	0.02887
1:16345833:G:A	50	100	1	0.02941
1:16345943:T:C	50	100	1	0.281
1:16346064:G:A	50	100	1	0.2901
1:16346114:A:C	50	100	1	0.0354
1:16346345:C:T	50	100	1	0.2589
1:16346386:T:G	50	100	1	0.06082
1:16346401:T:C	50	100	1	0.2956
1:16347156:G:A	50	100	1	0.1685
1:16347345:G:C	50	100	1	0.01634
1:16347604:C:T	50	100	1	0.1685
1:16347882:G:A	50	100	1	0.2812
1:16348527:C:T	50	100	1	0.1685
1:16348843:G:A	50	100	1	0.01634
1:16349495:C:T	50	100	1	0.01634
1:16349583:G:A	50	100	1	0.1049
1:16349742:A:G	50	100	1	0.03177
1:16349885:T:A	50	100	1	0.2587
1:16349949:T:C	50	100	1	0.03377
1:16350313:C:T	50	100	1	0.01416
1:16352069:G:C	50	100	1	0.2593
1:16352086:A:G	50	100	1	0.0984
1:16352560:G:A	49	100	1	0.02869
1:16352580:A:G	50	100	1	0.2593
1:16352633:C:T	50	100	1	0.281
1:16353352:G:A	50	100	1	0.2591
1:16353452:T:C	50	100	1	0.03395
1:16353507:C:G	50	92	0.83	0.05338
1:16354113:G:A	50	100	0.99	0.01561
1:16354118:G:C	50	100	1	0.02869
1:16354186:C:A	50	100	0.91	0.02887
1:16354240:A:C	50	100	1	0.2743
1:16354439:G:A	50	100	1	0.06082
1:16354595:C:T	50	100	1	0.06082
1:16354635:G:A	50	100	1	0.01434
1:16354659:T:C	50	100	1	0.02869
1:16354958:G:A	50	100	1	0.02996
1:16354964:C:T	50	100	1	0.02869
1:16354997:C:T	50	98	1	0.1814
1:16355043:G:T	50	100	0.96	0.02869
1:16355300:T:C	50	100	1	0.01707
1:16355362:C:T	50	100	1	0.02869
1:16355485:C:T	50	100	1	0.1496
1:16355633:C:A	50	100	1	0.1814
1:16356236:G:A	50	100	1	0.274
1:16356621:C:T	50	100	1	0.02996
1:16357294:T:C	50	100	1	0.05065
1:16357594:G:A	50	100	1	0.1814
1:16357612:A:G	50	100	1	0.02869
1:16357732:T:A	50	100	1	0.03395
1:16357752:C:T	50	100	1	0.1814
1:16357817:T:C	50	100	1	0.02996
1:16358215:G:A	50	100	1	0.01652
1:16358382:C:T	50	100	1	0.1816
1:16358398:A:G	50	100	1	0.1198
1:16358721:C:G	50	100	1	0.01235
1:16359126:C:G	50	100	1	0.183
1:16359134:G:T	50	100	1	0.01652
1:16359386:C:T	50	100	1	0.01071
1:16359435:A:C	50	100	1	0.1191
1:16359446:A:G	50	100	1	0.274
1:16359462:G:A	49	100	0.89	0.02179
1:16359484:C:T	50	100	1	0.03232
1:16359662:G:A	50	100	1	0.1215
1:16359780:G:A	50	100	1	0.01162
1:16359792:G:A	50	100	1	0.183
1:16360224:T:C	50	100	0.8	0.03068
1:16360299:G:A	50	100	1	0.274
1:16360462:A:G	50	100	1	0.0325
1:16360551:G:A	50	100	1	0.03232
1:16360813:C:T	50	100	1	0.01017
1:16360921:T:C	50	100	1	0.04866
1:16361137:C:T	50	100	1	0.2751
1:16361334:G:A	50	100	0.96	0.01943
1:16361348:T:C	50	98	0.62	0.01289
1:16361391:C:T	50	98	0.96	0.01834
1:16361560:G:A	50	100	0.99	0.2752
1:16361718:G:A	50	100	1	0.03232
1:16362140:A:G	50	98	1	0.1826
1:16362188:G:C	50	100	1	0.05065
1:16362262:C:A	50	100	1	0.01634
1:16362286:T:A	50	100	1	0.01652
1:16362336:G:A	50	100	1	0.02869
1:16362423:G:C	50	100	1	0.03014
1:16362824:C:T	50	100	1	0.02959
1:16363063:C:T	50	100	1	0.02977
1:16363566:C:T	50	100	1	0.061
1:16363862:C:T	50	100	1	0.03014
1:16363875:A:G	50	100	1	0.2453
1:16364056:C:G	50	100	1	0.01017
1:16364352:G:A	50	100	1	0.2751
1:16364383:C:G	50	100	1	0.02869
1:16364527:C:G	50	100	0.99	0.3428
1:16364528:A:G	50	100	1	0.2738
1:16365355:G:A	50	100	0.99	0.03595
1:16365447:C:A	50	100	1	0.02869
1:16365555:C:A	50	100	1	0.1825
1:16365772:T:C	50	100	1	0.01634
1:16366071:A:T	50	100	0.99	0.1825
1:16366584:C:T	50	100	1	0.02959
1:16366751:G:C	50	100	1	0.02869
1:16367570:G:C	50	100	1	0.02869
1:16367818:A:G	50	100	1	0.02977
1:16367907:C:A	50	100	1	0.01634
1:16367940:C:T	50	100	0.99	0.02832
1:16368279:A:G	50	98	1	0.3615
1:16368311:G:C	50	100	1	0.01561
1:16368620:G:A	50	100	1	0.01561
1:16368828:C:T	50	100	1	0.01017
1:16368905:G:A	50	100	1	0.02869
1:16369895:A:C	50	100	1	0.02869
1:16369903:A:C	50	100	1	0.02905
1:16370117:C:G	50	100	1	0.02905
1:16370150:T:G	50	98	1	0.02905
1:16370462:A:C	50	98	0.99	0.1218
1:16370738:G:A	50	100	1	0.02741
1:16370781:C:T	50	100	1	0.02905
1:16370816:A:G	50	100	1	0.02905
1:16370817:T:G	50	100	1	0.01616
1:16370818:A:T	50	100	1	0.01616
1:16371428:C:T	49	100	1	0.1271
1:16371465:T:C	44	97.7	0.96	0.01816
1:16371467:T:A	50	100	1	0.02741
1:16371476:T:C	50	100	0.97	0.02306
1:16371653:G:A	50	100	1	0.063
1:16371760:C:T	50	100	0.96	0.01779
1:16372152:G:A	50	100	1	0.02905
1:16372357:C:G	50	100	1	0.01162
1:16372562:A:C	50	100	1	0.06118
1:16372860:G:A	50	100	1	0.06318
1:16372918:T:C	50	100	1	0.01652
1:16373410:T:C	50	100	1	0.063
1:16373575:G:A	47	100	1	0.02778
1:16373961:A:G	50	100	1	0.06318
1:16374091:A:G	50	100	1	0.02741
1:16374098:A:G	50	100	1	0.02905
1:16374298:G:A	50	100	1	0.4555
1:16374473:A:G	50	100	0.98	0.01888
1:16374603:A:C	50	100	1	0.02887
1:16374684:G:A	50	100	1	0.02233
1:16374692:G:A	50	100	1	0.02741
1:16374757:G:A	50	100	1	0.02887
1:16374922:G:C	50	100	1	0.02887
1:16374985:C:G	50	100	0.89	0.01434
1:16375407:C:T	50	100	1	0.063
1:16375523:A:G	50	100	1	0.02741
1:16375564:C:T	50	100	1	0.02741
1:16375745:G:T	50	100	1	0.02741
1:16376102:T:C	50	100	1	0.01144
1:16376225:C:T	50	100	0.93	0.03068
1:16376236:A:T	50	100	1	0.02741
1:16376690:A:C	49	100	1	0.063
1:16376739:G:A	50	100	1	0.02887
1:16376953:G:A	50	100	1	0.2709
1:16376968:T:C	50	100	1	0.1285
1:16377411:T:C	50	100	1	0.061
1:16377774:A:G	50	100	0.99	0.01253
1:16378158:G:A	50	100	1	0.1285
1:16378241:C:G	50	100	0.98	0.03304
1:16378691:G:T	50	100	1	0.063
1:16378857:G:A	50	100	1	0.01616
1:16379042:T:C	50	100	1	0.02887
1:16379049:C:T	50	100	1	0.1285
1:16379308:G:A	50	100	1	0.02741
1:16379319:A:C	50	100	1	0.02741
1:16379362:C:T	50	100	1	0.063
1:16379580:G:T	50	100	1	0.4501
1:16380172:C:T	50	100	0.96	0.01434
1:16380344:T:A	50	100	1	0.1285
1:16380506:C:T	50	100	1	0.063
1:16380530:G:A	50	100	1	0.01198
1:16380561:C:T	50	100	0.89	0.02887
1:16380570:G:A	50	100	1	0.01616
1:16380729:A:C	50	100	1	0.03413
1:16380934:A:G	50	100	0.99	0.01525
1:16381098:A:C	50	100	1	0.01616
1:16381572:G:A	50	100	1	0.02887
1:16381707:G:A	50	100	1	0.03232
1:16381805:G:C	50	100	1	0.03413
1:16382101:C:T	50	100	0.95	0.01489
1:16382226:C:T	50	100	1	0.02887
1:16382504:T:C	48	100	0.92	0.03105
1:16382587:C:T	50	100	0.98	0.03304
1:16382610:T:C	50	100	0.95	0.0305
1:16382939:T:C	50	100	1	0.4125
1:16383024:T:C	50	100	1	0.02233
1:16383026:C:T	50	100	1	0.063
1:16383052:G:A	50	100	1	0.01017
1:16384366:C:T	50	100	1	0.01616
1:16384640:C:T	50	100	1	0.0325
1:16384885:C:T	50	100	1	0.063
1:16384922:C:A	50	100	0.98	0.02887
1:16385239:T:C	50	100	1	0.03413
1:16385320:C:A	50	100	1	0.063
1:16385328:C:T	50	100	1	0.063
1:16385770:A:G	50	100	1	0.01162
1:16386175:A:T	50	100	1	0.01162
1:16386225:G:A	50	100	1	0.01616
1:16386535:G:C	50	100	1	0.02887
1:16386568:T:A	50	100	1	0.03413
1:16387060:G:C	50	100	1	0.061
1:16387205:T:G	50	100	1	0.02887
1:16387469:A:G	50	100	1	0.02887
1:16387526:G:A	50	100	1	0.0325
1:16387600:C:T	50	100	1	0.063
1:16387706:C:T	50	100	0.98	0.01525
1:16388131:T:C	50	100	1	0.06209
1:16388261:A:C	50	100	1	0.02905
1:16388289:G:A	50	100	1	0.01162
1:16388479:C:G	50	100	1	0.02887
1:16388489:A:G	50	100	0.98	0.1196
1:16388971:T:C	50	100	1	0.1191
1:16389115:G:A	50	98	1	0.02741
1:16389276:T:C	50	92	0.88	0.04194
1:16389277:G:C	48	93.8	0.99	0.07916
1:16389279:G:T	49	98	1	0.02905
1:16389280:G:A	50	98	1	0.02887
1:16389325:C:T	50	100	0.96	0.01979
1:16389347:C:G	50	100	1	0.02887
1:16389355:C:T	50	100	0.98	0.02887
1:16389388:C:T	50	100	1	0.02887
1:16389533:G:A	50	100	0.99	0.02741
1:16389553:C:A	50	100	1	0.02233
1:16389691:C:T	49	100	0.99	0.02905
1:16389879:T:C	50	100	1	0.4301
1:16390000:A:G	50	100	1	0.1186
1:16390625:C:T	50	100	1	0.1124
1:16390736:A:G	50	100	0.98	0.01634
1:16391542:G:A	50	100	1	0.01017
1:16392263:C:T	50	100	1	0.01144
1:16392488:C:T	50	100	0.97	0.0276
1:16392501:T:C	50	100	0.74	0.02378
1:16392884:A:G	50	100	1	0.02887
1:16393041:G:A	50	100	1	0.063
1:16393617:T:C	50	100	1	0.2812
1:16393648:G:T	50	100	1	0.02887
1:16393711:C:G	50	100	0.99	0.1269
1:16393870:C:T	50	100	0.94	0.01616
1:16393904:T:G	50	100	1	0.2814
1:16393950:C:A	50	100	1	0.02887
1:16394439:T:G	50	100	1	0.01126
1:16394692:G:A	50	100	1	0.01126
1:16394768:G:A	50	100	0.96	0.02741
1:16394847:C:T	50	100	0.93	0.01779
1:16394890:G:A	50	100	1	0.01017
1:16394921:C:T	50	100	1	0.02215
1:16395354:C:A	50	100	1	0.01144
1:16395838:G:A	50	100	1	0.02887
1:16396197:G:A	50	100	0.95	0.01979
1:16396432:C:A	50	100	0.94	0.01797
1:16396439:C:G	50	100	1	0.063
1:16396589:G:A	50	100	0.98	0.2669
1:16396644:C:A	50	100	1	0.063
1:16396773:T:C	50	100	0.99	0.1491
1:16396933:A:G	50	100	0.95	0.02723
1:16396992:T:A	50	100	0.94	0.01797
1:16398265:C:T	50	100	1	0.01634
1:16398835:G:A	50	100	0.96	0.03286
1:16399323:A:G	50	100	1	0.09949
1:16399424:A:G	50	100	0.95	0.01652
1:16399541:A:G	50	100	0.99	0.063
1:16399672:G:T	50	100	1	0.02887
1:16399810:T:C	50	100	0.99	0.1267
1:16400407:G:A	50	100	1	0.061
1:16401154:C:T	50	100	0.97	0.02723
1:16401548:G:A	50	100	1	0.063
1:16401560:T:C	50	100	0.96	0.01652
1:16401844:C:T	50	100	0.97	0.126
1:16401946:C:T	50	100	0.99	0.2816
1:16402007:C:T	50	100	1	0.061
1:16402023:C:T	50	100	0.99	0.2714
1:16402163:G:T	49	100	0.9	0.01707
1:16402386:C:T	50	98	0.95	0.02832
1:16402442:C:T	50	100	0.98	0.1376
1:16402478:C:G	50	98	0.9	0.07553
1:16402696:C:T	50	100	0.99	0.2834
1:16402710:C:G	50	100	0.99	0.2878
1:16402894:T:C	49	98	0.99	0.4085
1:16403093:A:G	50	100	0.99	0.3531
1:16403113:A:G	50	100	0.99	0.4061
1:16403205:G:A	50	100	0.99	0.406
1:16403492:C:T	48	95.8	0.87	0.1396
1:16403579:C:T	50	100	0.98	0.0305
1:16403813:G:T	50	98	0.86	0.05174
1:16403918:C:T	50	100	0.98	0.061
1:16404087:C:G	50	100	0.99	0.2852
1:16404696:A:G	50	100	0.98	0.05919
1:16404781:T:C	50	100	1	0.4063
1:16405015:C:G	50	100	0.99	0.3538
1:16405124:A:T	50	100	0.97	0.03014
1:16405151:T:C	50	100	1	0.0472
1:16405152:G:C	50	100	0.99	0.4058
1:16405158:C:T	50	100	0.99	0.2825
1:16405166:T:C	50	100	0.99	0.4058
1:16405261:G:T	50	100	0.98	0.05937
1:16405511:A:C	48	95.8	0.94	0.08642
1:16405531:T:C	50	100	0.99	0.05737
1:16405697:C:T	50	100	0.96	0.1267
1:16405724:C:T	50	100	0.98	0.05937
1:16406023:T:C	50	100	0.99	0.406
1:16406365:G:A	50	100	0.98	0.4061
1:16406443:A:G	50	100	0.94	0.01852
1:16407593:G:T	50	100	0.97	0.02814
1:16407941:G:T	50	100	0.93	0.307
1:16408089:G:A	50	96	0.94	0.3382
1:16408132:A:G	50	98	0.95	0.3566
1:16408726:C:T	50	96	0.72	0.04757
1:16409637:T:C	50	100	0.94	0.1383
1:16409832:G:A	50	100	1	0.03195
1:16410051:C:T	50	98	0.97	0.4323
1:16410243:G:A	50	100	0.99	0.2251
1:16410668:C:T	50	100	1	0.0325
1:16411555:G:C	50	98	1	0.2741
1:16411811:A:G	49	98	0.98	0.43120000000000003
1:16411868:C:G	50	100	1	0.2251
1:16411895:C:T	50	100	0.98	0.1322
1:16412260:G:T	50	100	1	0.2963
1:16412270:T:C	50	100	1	0.063
1:16412468:G:A	50	100	0.97	0.2631
1:16412517:T:C	50	100	0.97	0.03922
1:16412896:G:A	50	100	0.98	0.4336
1:16412989:G:A	50	100	0.97	0.1093
1:16413026:C:T	49	100	0.98	0.2633
1:16413201:C:G	50	100	0.98	0.2925
1:16413356:T:G	50	100	0.97	0.2636
1:16413412:A:C	50	100	0.94	0.3221
1:16413458:G:A	50	100	1	0.2253
1:16413540:G:T	50	100	1	0.2253
1:16413760:G:A	50	100	1	0.03268
1:16414158:C:T	50	100	1	0.2386
1:16414272:T:C	50	100	1	0.03268
1:16414583:A:G	50	100	1	0.063
1:16415135:G:A	50	100	0.79	0.05574
1:16415477:C:T	50	100	0.73	0.01325
1:16415720:T:C	50	100	1	0.063
1:16416325:T:C	50	100	1	0.301
1:16416481:C:T	50	100	0.75	0.01053
1:16416570:T:G	50	100	1	0.06155
1:16416847:T:G	50	100	0.99	0.3003
1:16416860:G:A	50	100	0.99	0.0276
1:16416903:T:C	50	100	1	0.2983
1:16417273:C:T	50	100	0.99	0.2113
1:16417812:C:T	50	100	1	0.02814
1:16418420:C:T	50	100	0.87	0.04557
1:16418464:C:T	50	100	0.92	0.0167
1:16418809:T:C	50	100	0.98	0.2126
1:16419172:G:A	50	100	0.91	0.0345
1:16419920:A:G	50	100	1	0.02832
1:16420092:T:G	50	100	0.98	0.03794
1:16420197:T:C	50	100	0.98	0.03794
1:16420393:A:G	50	100	0.97	0.2415
1:16420406:C:A	50	100	0.97	0.03268
1:16420602:C:T	50	100	0.99	0.0285
1:16420796:G:A	50	100	0.99	0.01089
1:16420825:T:A	50	98	0.97	0.05065
1:16420994:G:A	50	98	0.97	0.05065
1:16421120:G:A	50	100	0.98	0.1496
1:16421205:T:G	50	100	0.94	0.09895
1:16421269:G:A	50	100	0.99	0.0512
1:16421416:G:A	50	100	0.91	0.01198
1:16421813:C:T	50	96	0.96	0.04884
1:16421867:G:T	50	100	0.97	0.05102
1:16421937:C:T	50	100	1	0.03431
1:16421981:C:T	50	100	0.97	0.04575
1:16421984:C:T	50	100	0.93	0.01906
1:16421990:T:C	50	100	0.98	0.01235
1:16422172:G:A	50	100	0.97	0.04866
1:16422384:G:A	50	100	0.79	0.01797
1:16422405:G:A	50	100	0.97	0.04866
1:16423135:C:T	50	100	0.9	0.0158
1:16423629:C:T	50	100	0.76	0.01543
1:16424106:A:C	50	100	0.97	0.01289
1:16424299:C:T	50	100	0.9	0.01561
1:16425562:G:A	50	98	0.79	0.01452
1:16426029:C:T	50	100	0.95	0.2809
1:16426148:G:C	50	100	0.94	0.02905
1:16426362:A:G	50	100	0.87	0.0138
1:16426582:T:A	49	87.8	0.78	0.1142
1:16426583:T:A	49	85.7	0.71	0.04811
1:16426584:T:A	50	98	0.74	0.04866
1:16426585:T:A	49	93.9	0.91	0.02814
1:16426654:C:T	50	100	0.87	0.05919
1:16426876:G:A	50	100	0.9	0.01398
1:16427493:A:T	50	100	0.94	0.0138
1:16427657:A:T	50	100	1	0.03431
1:16427818:G:C	50	96	0.68	0.04611
1:16428196:G:A	50	100	1	0.065
1:16428340:G:A	50	100	1	0.03431
1:16428568:T:A	50	100	0.96	0.2809
1:16429203:A:C	50	100	0.99	0.01253
1:16429320:C:T	50	100	0.82	0.02015
1:16429340:C:T	50	100	0.98	0.01235
1:16429378:T:C	50	100	0.95	0.4524
1:16429462:A:G	50	100	0.99	0.02179
1:16429531:A:G	50	100	0.96	0.2544
1:16429577:C:T	50	100	0.95	0.01816
1:16429653:T:C	50	100	0.7	0.0216
1:16429726:G:A	50	100	0.89	0.05084
1:16429890:C:T	50	98	0.68	0.01162
1:16430323:C:G	50	100	1	0.03431
1:16430324:T:G	50	100	1	0.03431
1:16430478:A:G	50	100	1	0.05192
1:16430519:T:G	50	100	0.99	0.02033
1:16430625:G:A	50	100	0.98	0.02015
1:16430995:C:T	50	100	0.97	0.02015
1:16432047:C:T	50	100	0.93	0.01162
1:16432078:C:G	50	100	1	0.02033
1:16432588:G:A	50	100	0.96	0.2111
1:16432830:G:A	50	100	1	0.03413
1:16433121:C:T	50	100	0.95	0.2496
1:16433542:C:T	50	98	0.92	0.1823
1:16434455:G:A	50	100	0.96	0.01652
1:16434700:C:T	50	98	0.9	0.1393
1:16434846:C:T	50	98	0.78	0.04503
1:16434934:T:C	50	100	0.8	0.04412
1:16435216:T:A	50	100	0.83	0.02142
1:16435417:T:A	50	94	0.85	0.1107
1:16435467:C:T	50	100	0.89	0.1618
1:16435669:G:A	50	100	0.88	0.02378
1:16435908:A:G	50	100	0.99	0.03867
1:16436434:G:A	50	100	0.88	0.03123
1:16436465:C:T	50	98	0.95	0.03994
1:16436729:A:G	50	100	0.91	0.0216
1:16436869:T:C	50	98	0.94	0.03958
1:16437144:G:A	50	100	1	0.03885
1:16437414:A:G	50	100	0.96	0.01162
1:16437842:G:A	50	100	0.98	0.0394
1:16438006:T:C	50	100	1	0.03885
1:16438208:A:T	50	100	0.97	0.4984
1:16438312:G:A	50	100	0.96	0.02015
1:16438689:A:C	50	98	0.96	0.03976
1:16438740:T:C	50	100	0.94	0.01688
1:16438995:T:C	50	100	0.98	0.01525
1:16439071:A:G	50	100	0.97	0.2816
1:16439197:T:C	50	100	1	0.03903
1:16440274:G:A	50	100	0.97	0.01997
1:16440373:C:G	50	100	0.91	0.03014
1:16440535:G:A	50	100	0.99	0.04031
1:16440574:A:C	50	100	0.96	0.02687
1:16440791:C:G	50	98	0.96	0.01943
1:16440864:A:G	50	100	1	0.03922
1:16441466:G:A	50	100	0.95	0.01725
1:16441505:G:T	50	100	0.98	0.02687
1:16442086:C:G	50	100	0.95	0.05592
1:16442170:A:G	50	100	0.99	0.01507
1:16443346:C:G	50	100	0.93	0.02288
1:16443454:G:A	50	100	0.98	0.07607
1:16444152:C:T	50	100	0.84	0.04067
1:16444289:A:G	50	100	0.97	0.01997
1:16444340:G:T	50	100	1	0.03994
1:16444979:C:T	50	100	0.99	0.3041
1:16445063:A:G	50	100	1	0.03994
1:16445151:C:T	50	100	0.99	0.1345
1:16445764:C:T	50	100	1	0.04049
1:16446009:G:A	50	100	1	0.03994
1:16446146:C:T	50	100	1	0.4798
1:16446304:C:T	50	100	1	0.03994
1:16446892:T:G	50	100	1	0.48
1:16447276:G:A	50	100	1	0.03994
1:16447385:A:G	50	100	0.99	0.3043
1:16447410:C:T	50	100	0.97	0.01997
1:16448189:T:G	50	100	0.99	0.01507
1:16449087:C:T	50	100	0.79	0.0158
1:16449314:G:A	50	100	0.98	0.04557
1:16450309:C:T	50	100	1	0.4795
1:16450373:G:A	50	100	1	0.4797
1:16450434:G:T	50	100	0.99	0.02651
1:16451317:G:C	50	100	0.96	0.1683
1:16451322:C:T	50	98	0.96	0.01961
1:16451770:G:T	50	100	1	0.4795
1:16452625:C:G	50	100	0.92	0.02124
1:16452690:G:C	50	100	0.92	0.02596
1:16452840:A:G	50	100	1	0.04031
1:16452893:C:G	50	100	0.96	0.01289
1:16453565:C:T	50	100	0.94	0.12
1:16453613:T:C	50	100	1	0.4798
1:16454120:C:T	50	100	0.99	0.01507
1:16454129:G:A	50	100	1	0.1344
1:16454348:C:T	50	100	0.98	0.04557
1:16454365:T:C	50	100	0.99	0.01507
1:16454531:A:T	50	100	0.99	0.2242
1:16454884:C:A	50	100	0.98	0.04557
1:16454914:A:G	50	100	0.99	0.01416
1:16454951:A:G	50	100	0.97	0.26
1:16454952:A:G	50	100	1	0.3052
1:16455384:A:G	50	100	0.76	0.01743
1:16455502:C:A	50	100	0.97	0.01997
1:16455741:T:C	50	100	0.99	0.0158
1:16456197:A:G	50	100	1	0.2489
1:16456317:G:T	50	100	1	0.02705
1:16456329:T:G	50	100	1	0.4806
1:16456425:A:G	50	100	0.96	0.02651
1:16456500:C:T	50	100	1	0.4804
1:16456872:T:C	50	100	1	0.01253
1:16457164:T:C	50	98	0.96	0.01961
1:16457203:C:T	50	100	0.99	0.01507
1:16457227:A:G	50	100	1	0.04031
1:16457362:C:T	50	98	0.96	0.01961
1:16457708:T:G	40	97.5	0.98	0.05428
1:16457826:T:C	50	100	1	0.2496
1:16457953:C:T	50	100	1	0.02651
1:16458366:C:T	50	100	0.98	0.2729
1:16458418:A:G	50	100	1	0.03994
1:16459069:C:T	50	100	0.87	0.03086
1:16459673:C:T	50	100	0.99	0.05628
1:16460034:C:T	50	100	1	0.04049
1:16460109:C:T	50	100	0.98	0.02669
1:16460141:G:C	50	100	0.94	0.1204
1:16460433:G:A	50	100	1	0.2899
1:16460440:A:G	50	100	0.96	0.04811
1:16460500:G:A	50	96	1	0.02288
1:16460515:C:T	50	100	0.83	0.02342
1:16460964:G:T	50	100	0.98	0.04539
1:16461520:G:A	50	100	1	0.4797
1:16461689:A:G	48	91.7	0.99	0.4798
1:16461992:C:G	50	98	0.94	0.01725
1:16462020:T:C	50	100	1	0.2487
1:16462991:G:A	50	100	0.99	0.01507
1:16463082:G:A	50	100	1	0.03994
1:16463187:A:G	50	100	0.99	0.08533
1:16463589:G:A	49	100	1	0.2489
1:16463760:A:G	50	100	1	0.03994
1:16463817:T:C	50	100	0.98	0.03994
1:16463841:A:G	50	100	1	0.2491
1:16464171:A:G	50	100	1	0.03994
1:16464275:C:G	50	100	0.98	0.01997
1:16464406:C:T	50	100	1	0.2907
1:16464539:T:C	44	97.7	0.98	0.02015
1:16464791:G:A	50	100	1	0.4795
1:16464868:G:A	50	100	0.94	0.01924
1:16464889:A:G	50	100	0.99	0.2493
1:16464895:G:A	50	100	1	0.03994
1:16464904:G:T	50	100	0.97	0.02015
1:16464918:A:C	50	100	1	0.03994
1:16465047:A:G	50	100	0.95	0.01144
1:16465483:C:T	50	100	1	0.02669
1:16465840:C:G	50	100	0.98	0.01997
1:16466329:T:A	50	100	0.96	0.01797
1:16466725:G:T	50	100	1	0.2502
1:16466756:C:T	50	100	0.81	0.02578
1:16466854:T:C	50	98	1	0.03994
1:16466904:C:T	50	100	1	0.2903
1:16466978:T:G	50	100	1	0.03994
1:16467150:G:A	50	98	0.93	0.01707
1:16467454:A:G	49	100	1	0.4789
1:16467620:G:C	50	100	0.97	0.2607
1:16467652:G:T	50	100	0.93	0.02124
1:16467759:G:A	50	100	0.76	0.01307
1:16467775:G:A	50	100	0.97	0.02015
1:16468029:G:A	50	100	1	0.01271
1:16468422:C:T	50	100	1	0.4788
1:16468612:T:C	50	100	0.97	0.02015
1:16468706:C:T	50	100	0.95	0.1186
1:16469190:A:G	50	100	1	0.2502
1:16469569:G:C	50	100	1	0.04012
1:16469587:T:C	50	100	1	0.03994
1:16469813:A:T	50	100	1	0.01271
1:16469956:G:A	50	100	1	0.03994
1:16470084:C:T	50	100	0.97	0.0216
1:16470138:T:C	50	100	0.97	0.02015
1:16470226:A:C	50	98	1	0.4441
1:16470449:C:T	49	100	1	0.25
1:16470627:T:G	50	100	0.99	0.4753
1:16470990:T:C	50	96	0.96	0.4524
1:16471093:G:A	50	98	0.97	0.4279
1:16471261:T:C	50	98	0.92	0.2268
1:16471746:T:G	50	100	1	0.0276
1:16472033:C:A	50	100	1	0.03976
1:16472175:G:A	50	100	1	0.02723
1:16472407:G:A	50	100	0.98	0.25
1:16473178:C:T	50	100	1	0.03976
1:16474299:G:A	50	100	0.95	0.01017
1:16474596:C:T	50	100	0.75	0.02324
1:16474982:A:C	50	100	0.98	0.04503
1:16475178:A:G	50	100	1	0.03994
1:16475290:G:C	50	100	1	0.02778
1:16475398:C:T	49	100	0.61	0.02142
1:16475474:C:T	50	100	0.98	0.01344
1:16475477:G:A	50	100	1	0.0276
1:16475775:C:T	50	100	0.9	0.01126
1:16475776:A:G	50	100	0.9	0.01107
1:16475896:G:A	49	100	1	0.02197
1:16475897:G:C	49	100	1	0.03976
1:16476038:G:A	50	100	1	0.03976
1:16476127:A:G	50	100	0.97	0.03504
1:16476395:G:A	50	98	0.97	0.4441
1:16476508:G:T	50	100	1	0.02669
1:16476772:T:C	50	100	0.98	0.2473
1:16476987:T:C	50	100	0.94	0.05011
1:16477533:C:T	50	100	1	0.03976
1:16477731:G:A	50	100	1	0.03976
1:16477768:T:C	50	100	0.99	0.02778
1:16477803:G:A	50	100	1	0.01271
1:16477846:G:A	50	100	0.98	0.2484
1:16477943:C:T	50	100	0.99	0.2228
1:16478128:C:T	50	100	0.94	0.01924
1:16478188:C:T	50	100	0.94	0.0216
1:16478250:T:C	50	100	0.98	0.474
1:16478258:T:C	50	100	0.98	0.4742
1:16478380:C:T	50	100	0.96	0.04521
1:16478570:G:A	50	100	1	0.03994
1:16478686:T:C	50	100	0.88	0.04466
1:16478958:G:A	50	100	0.97	0.03994
1:16479416:G:A	50	100	0.97	0.03994
1:16479926:T:C	50	98	0.92	0.1358
1:16479947:A:G	50	100	0.92	0.05356
1:16480078:T:A	50	98	0.9	0.26
1:16480188:G:A	49	95.9	0.82	0.06699
1:16480233:A:G	50	98	0.75	0.05356
1:16480377:G:C	50	98	0.96	0.05247
1:16480380:C:T	50	98	0.96	0.05247
1:16480430:A:G	50	98	0.91	0.3097
1:16480462:A:G	50	100	0.92	0.05537
1:16480628:G:T	50	100	0.98	0.01362
1:16480931:C:T	50	100	0.95	0.03631
1:16481473:A:C	50	100	0.99	0.04267
1:16481605:T:C	50	100	0.89	0.04012
1:16481730:C:G	50	94	0.91	0.3814
1:16481855:G:A	50	96	0.92	0.4228
1:16482197:A:G	50	98	0.99	0.01053
1:16482199:C:A	50	98	0.94	0.05192
1:16482256:A:G	50	100	0.99	0.04248
1:16482476:G:C	49	100	0.95	0.3255
1:16482502:C:G	50	100	0.94	0.061
1:16482979:T:A	50	100	0.88	0.02342
1:16483301:T:G	50	98	0.69	0.02269
1:16483339:C:G	50	100	0.88	0.03649
1:16483581:C:T	49	100	0.99	0.04248
1:16483760:C:A	46	100	0.78	0.06518
1:16483777:C:T	39	79.5	0.87	0.3804
1:16484576:T:C	49	98	0.94	0.3277
1:16485133:C:T	50	100	0.99	0.01035
1:16485506:G:A	50	98	0.99	0.0118
1:16485587:A:G	50	100	0.97	0.3273
1:16485907:A:G	50	100	0.89	0.03141
1:16486301:G:A	50	100	0.94	0.01888
1:16486571:C:T	50	100	0.97	0.3379
1:16486725:C:T	50	100	1	0.04194
1:16486877:G:A	50	100	0.93	0.061
1:16487295:G:T	50	100	0.9	0.03776
1:16487956:C:T	50	98	0.97	0.406
1:16488318:C:A	50	100	1	0.04194
1:16488499:C:T	50	100	0.98	0.05192
1:16488717:C:T	50	100	0.9	0.394
1:16488900:T:C	50	100	1	0.04121
1:16489152:G:A	50	100	0.96	0.06082
1:16489695:A:G	50	100	0.89	0.01652
1:16489808:C:T	50	100	0.95	0.0236
1:16490339:G:A	50	100	0.97	0.4089
1:16490487:T:C	50	100	0.96	0.04121
1:16490636:T:C	50	92	0.64	0.1166
1:16490648:C:G	50	100	0.91	0.09804
1:16490815:T:C	50	100	0.96	0.4987
1:16490881:C:T	50	100	1	0.04103
1:16490923:T:C	50	100	0.8	0.01779
1:16491008:A:G	50	100	0.98	0.0138
1:16491182:T:C	50	98	0.96	0.3693
1:16491700:G:C	50	100	1	0.04103
1:16491730:T:A	50	100	0.98	0.05047
1:16493055:A:G	50	100	1	0.04121
1:16493773:G:A	50	98	0.98	0.423
1:16494031:G:A	50	100	1	0.04085
1:16494151:G:A	50	100	1	0.04085
1:16494171:G:A	50	100	0.91	0.01162
1:16494212:T:C	50	100	0.96	0.3226
1:16494503:G:A	50	98	0.63	0.01888
1:16494669:C:A	50	100	0.65	0.01779
1:16494754:G:A	50	100	0.92	0.06064
1:16494870:C:T	50	100	0.94	0.3506
1:16495964:C:T	50	100	1	0.04031
1:16496042:G:T	50	100	0.95	0.3715
1:16496131:T:C	50	100	0.99	0.05011
1:16496404:A:T	50	100	1	0.01144
1:16496573:G:C	50	100	0.93	0.01235
1:16496669:A:C	50	100	0.73	0.01834
1:16497204:C:T	49	91.8	0.94	0.3473
1:16497842:T:C	50	100	0.98	0.4739
1:16497886:C:T	50	98	0.98	0.423
1:16497941:G:A	50	100	0.88	0.1196
1:16497972:T:C	50	100	0.99	0.09041
1:16498465:A:G	50	100	0.93	0.01216
1:16498495:C:T	50	100	0.99	0.01071
1:16498704:T:C	50	98	0.84	0.01489
1:16498820:G:A	50	100	0.98	0.01071
1:16498993:G:C	50	100	0.99	0.09041
1:16499112:A:T	50	100	0.98	0.4875
1:16499137:G:A	50	100	0.98	0.4742
1:16499396:C:G	49	100	0.92	0.01325
1:16499461:A:G	50	100	1	0.04031
1:16499524:G:C	49	100	0.87	0.0118
1:16499640:C:T	50	100	0.81	0.02869
1:16499801:C:G	50	100	0.94	0.3235
1:16500424:A:T	50	100	0.95	0.01924
1:16500609:A:G	50	100	0.99	0.04067
1:16500621:C:T	50	100	0.95	0.01924
1:16500847:C:T	50	100	0.93	0.01216
1:16501296:C:G	50	100	0.89	0.06082
1:16501434:G:T	50	100	0.97	0.01144
1:16501524:C:T	50	100	0.99	0.04993
1:16501676:G:A	50	100	0.93	0.01216
1:16501727:A:C	50	100	0.99	0.04993
1:16501843:G:A	50	100	0.95	0.02142
1:16501872:G:A	50	100	0.97	0.423
1:16502007:T:C	50	100	0.94	0.3718
1:16502119:T:C	50	100	0.99	0.04975
1:16502145:G:A	50	100	0.97	0.423
1:16502162:T:G	50	100	0.99	0.04993
1:16502466:G:A	50	100	0.96	0.03976
1:16502473:C:T	50	100	0.96	0.03994
1:16502810:T:C	50	100	0.98	0.05084
1:16502949:T:C	50	100	0.97	0.4871
1:16503144:C:T	50	100	0.91	0.01307
1:16503298:G:A	50	98	0.87	0.06009
1:16503375:T:C	50	100	0.97	0.04956
1:16503531:T:C	50	100	0.97	0.4866
1:16504013:G:A	50	100	0.94	0.04938
1:16504297:T:C	50	100	0.88	0.03922
1:16504338:C:T	50	98	0.93	0.3716
1:16504599:G:A	50	100	0.92	0.01198
1:16504873:G:A	50	98	0.95	0.4622
1:16505046:A:G	50	100	0.82	0.1683
1:16505322:G:A	50	98	0.83	0.03359
1:16505368:T:C	50	96	0.86	0.3233
1:16505742:C:G	50	100	0.88	0.01289
1:16505773:A:G	50	100	0.87	0.01162
1:16505951:T:C	50	98	0.9	0.3715
1:16506165:G:A	50	100	0.87	0.3729
1:16506575:A:G	50	100	0.87	0.4635
1:16507023:G:T	49	87.8	0.81	0.2981
1:16507292:A:G	50	82	0.75	0.4076
1:16507409:C:T	50	98	0.71	0.03232
1:16508239:G:A	50	98	0.85	0.0305
1:16508610:T:C	50	98	0.72	0.04521
1:16509288:T:G	50	100	0.7	0.01071
1:16509319:G:A	50	80	0.62	0.05138
1:16509724:C:T	50	98	0.68	0.01761
1:16510664:T:C	50	96	0.63	0.02415
1:16510828:A:C	50	98	0.61	0.0305
1:16511275:G:A	50	82	0.64	0.3644
1:16511286:A:G	50	100	0.72	0.01997
1:16511666:G:A	50	100	0.93	0.02106
1:16512001:G:C	50	98	0.77	0.02324
1:16512023:T:C	50	96	0.78	0.04829
1:16512389:C:T	50	100	0.74	0.01344
1:16512437:C:G	50	100	0.67	0.01924
1:16512686:T:C	50	96	0.9	0.02869
1:16512893:G:T	50	96	0.72	0.344
1:16513010:G:C	50	96	0.83	0.01344
1:16513822:C:G	50	86	0.66	0.07498
1:16513903:G:A	50	100	0.89	0.02124
1:16513949:C:T	50	100	0.87	0.01071
1:16513967:C:T	50	86	0.76	0.3807
1:16513981:A:G	50	96	0.8	0.4797
1:16513995:T:C	50	98	0.71	0.01743
1:16514091:C:T	50	90	0.9	0.3375
1:16514093:T:C	50	86	0.81	0.311
1:16514106:T:C	50	98	0.77	0.03014
1:16514235:C:T	50	94	0.9	0.3335
1:16514291:G:C	50	96	0.73	0.04866
1:16514356:C:G	50	100	0.9	0.01071
1:16514439:C:T	50	100	0.83	0.01561
1:16514605:A:G	49	81.6	0.88	0.3715
1:16514697:T:C	48	81.2	0.9	0.4203
1:16514720:G:T	50	98	0.78	0.01271
1:16514833:A:G	50	100	0.9	0.01906
1:16514834:T:A	50	94	0.62	0.0236
1:16515382:C:T	49	98	0.73	0.02088
1:16515537:C:T	50	100	0.91	0.01089
1:16516229:A:C	48	83.3	0.9	0.35
1:16516360:G:A	50	100	0.89	0.0138
1:16516394:T:C	49	93.9	0.63	0.09786
1:16516410:C:T	50	86	0.8	0.3186
1:16516436:G:A	50	78	0.89	0.4061
1:16516473:C:T	49	87.8	0.79	0.3477
1:16516813:G:T	50	84	0.92	0.3863
1:16516969:C:G	50	100	0.9	0.01362
1:16517019:G:A	50	100	0.71	0.03922
1:16517095:T:A	50	98	0.94	0.3573
1:16517400:G:C	50	100	0.97	0.02269
1:16517707:A:G	50	100	0.97	0.02269
1:16517796:G:A	50	100	0.97	0.02269
1:16517932:A:G	50	98	0.77	0.05156
1:16517946:C:T	50	100	0.91	0.01634
1:16518050:C:G	50	100	0.99	0.04121
1:16518353:T:C	50	100	0.95	0.3557
1:16518731:C:T	50	100	0.96	0.03141
1:16518785:A:T	50	100	0.97	0.02378
1:16518808:A:G	50	100	0.7	0.02415
1:16518852:T:G	50	100	1	0.04158
1:16518920:G:A	50	100	0.99	0.01198
1:16519045:C:T	50	98	0.95	0.4121
1:16519092:C:T	50	100	0.99	0.04139
1:16519105:G:A	50	90	0.94	0.3698
1:16519206:G:A	50	100	0.99	0.01089
1:16519224:G:T	50	100	0.91	0.1242
1:16519438:G:A	50	100	0.95	0.03159
1:16519533:T:C	50	100	0.99	0.01216
1:16519540:C:G	50	100	0.95	0.3564
1:16519628:C:T	50	100	1	0.04121
1:16519786:G:C	50	100	0.93	0.01943
1:16520055:C:T	50	100	0.99	0.04303
1:16520322:T:A	50	98	0.95	0.0325
1:16520590:C:T	50	100	1	0.04139
1:16520695:G:C	50	96	0.9	0.3613
1:16520820:T:C	50	96	0.63	0.1654
1:16520920:C:T	50	100	0.94	0.0158
1:16520975:A:T	50	100	0.95	0.4118
1:16521019:C:G	50	100	1	0.04158
1:16521055:T:G	50	98	0.69	0.04339
1:16521083:C:A	50	100	0.88	0.0512
1:16521280:G:A	50	100	1	0.04158
1:16521337:T:C	49	98	0.94	0.4521
1:16521355:C:T	50	100	0.98	0.04139
1:16522157:G:A	50	100	0.95	0.413
1:16522502:G:A	50	98	0.96	0.01561
1:16522868:C:G	50	100	1	0.04139
1:16523020:G:A	50	100	0.93	0.01144
1:16523165:G:C	50	100	0.95	0.356
1:16523278:G:T	50	100	0.93	0.01144
1:16523307:C:T	50	100	0.95	0.01979
1:16523367:G:C	50	100	0.92	0.01144
1:16523518:T:C	50	100	0.94	0.4668
1:16523591:C:G	50	100	0.92	0.02397
1:16523649:C:A	50	96	0.66	0.01471
1:16523788:C:T	50	100	0.88	0.01979
1:16524072:T:C	50	96	0.65	0.0138
1:16524152:A:T	50	100	0.89	0.05156
1:16524994:C:T	50	100	1	0.04139
1:16525204:G:A	49	98	0.81	0.04303
1:16525671:T:G	50	100	0.91	0.01126
1:16525787:A:G	50	100	0.89	0.01144
1:16525999:A:G	50	100	0.9	0.01126
1:16526169:C:A	50	100	1	0.04176
1:16526309:C:T	50	100	0.83	0.02487
1:16526344:C:T	50	98	0.91	0.04666
1:16526345:G:A	50	100	0.82	0.05029
1:16526370:T:C	50	100	0.89	0.3544
1:16526950:G:A	50	100	0.92	0.01362
1:16527097:C:T	50	100	0.99	0.04139
1:16527290:T:C	50	96	0.62	0.01235
1:16527412:C:G	50	100	0.97	0.06118
1:16527871:C:T	50	100	0.93	0.04158
1:16527967:T:C	50	100	0.97	0.06118
1:16528297:C:A	50	100	0.98	0.01979
1:16528309:G:T	50	100	0.98	0.01979
1:16528344:G:A	49	100	0.92	0.02687
1:16528397:C:G	50	100	0.92	0.01398
1:16528635:C:G	50	100	0.92	0.01071
1:16528688:G:C	50	98	0.84	0.4252
1:16528908:G:A	50	100	0.67	0.01071
1:16529051:G:A	48	97.9	0.96	0.04103
1:16529252:A:G	50	96	0.66	0.02542
1:16529424:G:A	50	100	0.95	0.01979
1:16529432:T:G	50	100	0.85	0.01943
1:16529591:A:G	50	100	0.97	0.02306
1:16529689:T:G	50	96	0.86	0.04702
1:16529737:G:T	50	100	0.95	0.04085
1:16529759:C:T	50	98	0.95	0.05646
1:16530220:C:T	50	100	0.92	0.01398
1:16530672:A:C	50	100	0.71	0.04793
1:16530758:G:C	49	100	0.96	0.02269
1:16530823:G:A	37	97.3	0.93	0.04067
1:16530873:C:T	50	100	0.96	0.02015
1:16531151:A:G	50	100	0.9	0.04031
1:16531269:T:G	50	100	0.93	0.04049
1:16531274:C:G	50	100	0.93	0.04049
1:16531317:G:C	50	100	0.94	0.01253
1:16531501:C:G	50	98	0.9	0.0463
1:16532321:C:T	50	100	0.89	0.02342
1:16532414:G:C	50	98	0.8	0.3827
1:16532441:C:T	50	100	0.92	0.01888
1:16532815:C:T	50	98	0.61	0.0158
1:16532830:A:G	50	92	0.8	0.4688
1:16532838:T:C	50	94	0.94	0.03704
1:16532881:G:A	50	96	0.9	0.04339
1:16533043:T:A	50	92	0.89	0.05701
1:16533115:G:A	50	100	0.9	0.01852
1:16533162:C:A	50	100	0.89	0.02288
1:16533306:G:A	50	100	0.9	0.0187
1:16533328:T:C	50	100	0.88	0.02269
1:16533490:C:T	49	100	0.88	0.03758
1:16534037:A:G	50	100	0.86	0.03722
1:16534092:C:A	50	98	0.89	0.01144
1:16534272:C:T	50	98	0.89	0.01162
1:16534557:G:A	49	100	0.9	0.01053
1:16534789:C:A	50	94	0.62	0.0236
1:16534902:C:G	50	98	0.86	0.01289
1:16534920:C:G	50	98	0.81	0.01471
1:16535062:C:T	50	98	0.85	0.0354
1:16535650:G:T	50	100	0.91	0.0118
1:16536079:C:T	50	90	0.83	0.01616
1:16536162:G:T	50	100	0.78	0.01198
1:16536217:G:T	49	93.9	0.71	0.01507
1:16536219:T:G	49	93.9	0.64	0.01398
1:16536458:C:T	50	96	0.89	0.01198
1:16536646:C:A	50	98	0.61	0.02723
1:16536887:A:T	50	96	0.63	0.02741
1:16537145:C:A	50	100	0.88	0.01216
1:16537592:C:T	49	77.6	0.71	0.4047
1:16537760:C:T	50	100	0.92	0.01707
1:16538035:C:T	50	82	0.72	0.3575
1:16538571:G:A	50	100	0.71	0.03141
1:16538858:C:A	50	100	0.77	0.0345
1:16538911:C:T	50	98	0.93	0.01071
1:16538912:G:C	50	94	0.68	0.01089
1:16539407:C:T	50	100	0.88	0.02106
1:16539538:C:T	49	79.6	0.69	0.4584
1:16539602:T:C	50	96	0.9	0.01053
1:16539802:T:A	50	82	0.69	0.4374
1:16540411:A:G	50	100	0.9	0.01888
1:16540819:C:G	50	98	0.63	0.0118
1:16540939:C:G	50	100	0.74	0.03341
1:16541073:C:T	50	94	0.71	0.02469
1:16541075:T:C	50	98	0.65	0.01325
1:16541263:C:T	50	98	0.66	0.0118
1:16541404:T:C	50	98	0.75	0.03214
1:16541471:A:C	50	100	0.85	0.01761
1:16541494:A:G	50	96	0.71	0.01598
1:16542500:A:G	50	98	0.74	0.01507
1:16543007:A:C	50	98	0.74	0.03268
1:16543089:T:C	50	94	0.69	0.01398
1:16543353:T:C	50	90	0.62	0.03232
1:16544776:C:T	50	96	0.66	0.01997
1:16544864:A:T	50	100	0.72	0.03341
1:16545113:C:T	50	100	0.65	0.02197
1:16545252:C:T	50	98	0.76	0.02306
1:16545357:T:C	50	92	0.84	0.0463
1:16545382:T:A	50	98	0.89	0.01434
1:16545422:G:A	50	88	0.81	0.0374
1:16545509:C:T	50	92	0.78	0.02451
1:16545530:G:C	50	98	0.67	0.0118
1:16545953:A:G	50	96	0.74	0.02215
1:16545993:C:T	50	94	0.61	0.01471
1:16546007:T:C	50	98	0.71	0.02542
1:16546021:A:T	50	98	0.65	0.03649
1:16546025:G:A	50	84	0.68	0.4014
1:16546091:T:C	50	94	0.74	0.05138
1:16546805:G:A	50	90	0.64	0.01434
1:16546885:A:T	50	100	0.83	0.03631
1:16547046:C:G	50	94	0.64	0.01525
1:16547078:A:C	50	100	0.85	0.03649
1:16547309:A:G	50	96	0.75	0.0216
1:16547313:T:G	50	96	0.66	0.05029
1:16547494:A:G	50	100	0.8	0.03631
1:16547681:C:T	50	88	0.61	0.05011
1:16547799:A:C	50	96	0.69	0.02324
1:16548139:C:T	42	90.5	0.67	0.04956
1:16548295:C:T	50	100	0.78	0.03558
1:16548337:A:T	50	92	0.65	0.04357
1:16549390:A:G	48	95.8	0.65	0.02433
1:16549587:G:A	48	93.8	0.73	0.07081
1:16549706:C:T	50	76	0.67	0.2876
1:16549734:A:G	50	90	0.65	0.0472
1:16549736:C:A	50	96	0.68	0.02433
1:16550034:C:T	49	95.9	0.74	0.07516
1:16550410:T:C	49	100	0.66	0.02052
1:16550626:G:A	50	88	0.68	0.06046
1:16550749:C:A	50	98	0.76	0.02179
1:16550986:C:T	50	76	0.64	0.07407
1:16551214:C:T	46	89.1	0.71	0.03649
1:16551806:C:T	50	96	0.61	0.02179
1:16553333:C:T	50	78	0.66	0.04666
1:16553565:T:G	50	96	0.71	0.01416
1:16554116:A:T	48	95.8	0.68	0.03522
1:16560716:C:T	50	96	0.64	0.01489
1:16561362:G:A	50	98	0.68	0.01997
1:16565160:G:A	48	87.5	0.64	0.04303
1:16565340:A:C	50	100	0.83	0.03867
1:16570066:A:G	49	98	0.79	0.01325
1:16570614:T:C	50	98	0.81	0.02614
1:16571446:A:G	50	100	0.78	0.02052
1:16571486:G:C	50	100	0.8	0.02088
1:16571995:G:A	50	100	0.75	0.01688
1:16572044:A:G	50	100	0.77	0.01797
1:16572096:A:G	50	96	0.72	0.02324
1:16572152:C:T	50	82	0.65	0.05664
1:16573569:A:T	49	98	0.65	0.02088
1:16573657:T:C	50	90	0.61	0.04448
1:16574788:G:C	50	94	0.62	0.01561
1:16574842:T:A	50	96	0.69	0.02451
1:16575576:G:C	50	98	0.77	0.0236
1:16575740:A:C	50	94	0.61	0.01906
1:16575777:G:C	50	96	0.67	0.01089
1:16575894:G:C	50	86	0.66	0.2249
1:16575944:C:G	50	96	0.7	0.01779
1:16576021:T:C	50	90	0.74	0.2204
1:16576047:A:C	50	88	0.72	0.2202
1:16576195:G:C	50	90	0.63	0.01616
1:16576444:G:C	50	92	0.65	0.02905
1:16577581:T:C	50	98	0.65	0.01325
1:16577846:G:A	50	96	0.64	0.03395
1:16577849:C:A	50	98	0.8	0.01816
1:16578149:A:C	50	96	0.69	0.0167
1:16583712:C:T	50	98	0.64	0.01162
1:16583925:G:C	50	92	0.62	0.02996
1:16583981:G:C	50	98	0.79	0.02415
1:16584079:C:T	50	98	0.61	0.02052
1:16584328:C:G	50	98	0.65	0.02469
1:16584422:G:A	50	98	0.61	0.02469
1:16584888:C:A	50	98	0.7	0.01688
1:16585344:T:G	50	98	0.6	0.01652
1:16585920:T:G	50	94	0.66	0.01289
1:16585938:A:C	50	78	0.63	0.06082
1:16585940:G:A	50	94	0.65	0.01216
1:16590041:G:T	50	98	0.66	0.01979
1:16590375:T:C	50	82	0.62	0.2696
1:16595287:T:G	50	94	0.63	0.01489
1:16597164:C:A	50	96	0.63	0.01126
1:16597337:G:A	47	100	0.65	0.0167
1:16599299:T:C	50	98	0.63	0.0138
1:16599593:T:G	50	98	0.62	0.01344
1:16601391:T:A	50	98	0.77	0.02324
1:16601479:G:C	50	94	0.72	0.01471
1:16601567:C:T	50	92	0.8	0.0276
1:16601638:C:T	50	88	0.72	0.03123
1:16601901:T:C	50	100	0.82	0.0216
1:16602834:G:A	50	98	0.81	0.02324
1:16602948:C:T	50	94	0.61	0.01634
1:16603795:G:A	44	84.1	0.61	0.2745
1:16605099:C:A	50	98	0.81	0.02378
1:16605200:A:T	50	82	0.66	0.06699
1:16605752:C:T	50	84	0.69	0.01852
1:16605759:T:C	50	94	0.7	0.01035
1:16605773:C:T	50	90	0.74	0.0394
1:16605906:C:T	50	90	0.77	0.03522
1:16605954:G:A	50	98	0.83	0.02324
1:16606364:A:G	50	98	0.78	0.01561
1:16606609:G:T	50	94	0.7	0.01997
1:16606649:A:G	50	86	0.71	0.05301
1:16606724:G:A	50	100	0.68	0.0187
1:16607202:C:T	50	90	0.61	0.02614
1:16607294:T:C	50	90	0.62	0.05374
1:16607378:A:G	50	98	0.77	0.02288
1:16607437:T:C	50	92	0.65	0.01162
1:16607512:A:G	50	94	0.84	0.02433
1:16607621:G:T	50	94	0.89	0.02505
1:16607700:G:C	50	96	0.82	0.04212
1:16608702:A:G	50	92	0.87	0.04103
1:16608721:A:G	50	98	0.74	0.01688
1:16608917:T:C	50	94	0.8	0.03395
1:16609007:C:A	50	94	0.81	0.03086
1:16609060:G:A	50	92	0.81	0.03032
1:16609296:C:A	50	96	0.78	0.02197
1:16609376:C:G	50	98	0.77	0.01489
1:16609521:G:T	50	96	0.69	0.01107
1:16609594:C:T	50	94	0.69	0.03032
1:16609710:C:T	50	96	0.71	0.01761
1:16609808:G:A	50	94	0.82	0.0345
1:16610149:C:T	50	96	0.67	0.01344
1:16610315:C:G	50	88	0.81	0.04847
1:16610415:C:G	50	98	0.72	0.01162
1:16610501:C:T	50	90	0.78	0.03413
1:16610533:T:A	50	82	0.67	0.03976
1:16610587:C:T	50	84	0.75	0.02342
1:16610588:A:G	50	84	0.75	0.0236
1:16610672:C:T	50	90	0.84	0.05501
1:16610825:G:C	50	94	0.72	0.02052
1:16610856:C:G	50	100	0.71	0.01271
1:16611113:T:C	50	98	0.64	0.01053
1:16611200:C:T	50	84	0.73	0.05102
1:16611491:A:T	50	94	0.75	0.02288
1:16611797:G:A	50	76	0.64	0.05247
1:16612815:G:C	50	98	0.85	0.0187
1:16613171:G:A	50	96	0.74	0.01979
1:16613367:C:T	49	87.8	0.82	0.0472
1:16613438:C:G	50	92	0.79	0.03958
1:16613478:C:G	50	96	0.68	0.01707
1:16613621:C:T	50	86	0.76	0.02397
1:16613622:G:A	50	86	0.75	0.02433
1:16613739:C:T	49	100	0.89	0.01253
1:16613862:C:G	50	96	0.77	0.0561
1:16613881:C:G	50	96	0.86	0.01198
1:16613998:G:A	50	96	0.93	0.01362
1:16614011:C:T	50	92	0.6	0.03994
1:16614444:C:T	50	96	0.78	0.01071
1:16614703:G:A	50	100	0.7	0.01289
1:16614883:C:T	50	96	0.88	0.0167
1:16615149:T:C	50	100	0.7	0.01017
1:16615365:G:C	50	96	0.73	0.03431
1:16615714:T:C	50	92	0.76	0.02288
1:16615815:G:A	50	92	0.62	0.02687
1:16615822:T:C	50	90	0.76	0.06009
1:16615912:T:A	50	96	0.81	0.01126
1:16616015:C:T	50	90	0.64	0.01162
1:16616318:C:T	50	94	0.67	0.0256
1:16616660:C:T	50	96	0.76	0.03268
1:16616808:A:G	50	96	0.71	0.02015
1:16616954:A:G	50	94	0.76	0.0354
1:16617305:C:T	50	90	0.65	0.01035
1:16617540:T:C	50	98	0.76	0.01979
1:16618066:C:A	50	94	0.64	0.02923
1:16618364:T:A	50	98	0.73	0.02088
1:16618650:A:G	50	92	0.69	0.02996
1:16618903:C:T	50	100	0.93	0.01017
1:16618967:A:G	50	94	0.74	0.02723
1:16619149:T:C	50	96	0.67	0.02397
1:16619901:C:T	50	96	0.72	0.01017
1:16619922:G:C	50	98	0.85	0.03086
1:16620026:T:C	50	94	0.73	0.02106
1:16620339:G:A	50	92	0.76	0.02832
1:16620457:G:A	50	98	0.71	0.0167
1:16620510:C:T	50	96	0.75	0.0187
1:16620534:G:C	50	98	0.79	0.03322
1:16620823:C:A	50	96	0.71	0.01452
1:16621132:C:G	50	98	0.66	0.0138
1:16621256:G:C	50	88	0.69	0.04702
1:16621337:C:T	50	98	0.72	0.01053
1:16621386:C:G	50	98	0.86	0.01834
1:16621457:A:G	50	98	0.8	0.02251
1:16622579:C:T	50	96	0.68	0.01507
1:16622592:A:G	50	96	0.77	0.01743
1:16622821:G:A	50	84	0.74	0.04611
1:16622948:G:A	50	94	0.65	0.01452
1:16623006:A:C	50	100	0.88	0.03776
1:16623179:A:G	50	94	0.7	0.01434
1:16623401:T:G	50	98	0.65	0.01416
1:16623464:G:A	50	80	0.68	0.03903
1:16623493:C:T	50	88	0.71	0.04031
1:16623627:T:C	50	90	0.77	0.0374
1:16623694:G:A	50	88	0.81	0.03903
1:16623894:G:A	50	88	0.84	0.03722
1:16623909:C:T	50	98	0.71	0.02578
1:16624075:C:T	50	94	0.87	0.02124
1:16624100:C:G	50	94	0.92	0.02215
1:16624461:A:G	50	96	0.9	0.02669
1:16624896:C:T	50	98	0.85	0.02959
1:16624975:A:C	50	98	0.88	0.0305
1:16625527:C:A	50	94	0.82	0.02251
1:16625548:T:C	50	98	0.89	0.02959
1:16625613:T:G	50	94	0.63	0.01198
1:16625668:A:G	50	98	0.89	0.02124
1:16625887:C:T	50	90	0.82	0.0236
1:16625963:C:T	50	98	0.85	0.02124
1:16626064:G:A	50	96	0.72	0.01434
1:16626128:G:C	50	94	0.75	0.01107
1:16626319:G:A	50	94	0.81	0.02269
1:16627492:T:G	50	90	0.82	0.01725
1:16627498:G:A	50	84	0.6	0.05374
1:16627625:T:G	50	98	0.67	0.01289
1:16627939:C:A	50	98	0.8	0.02397
1:16628575:C:A	50	98	0.74	0.01107
1:16628611:C:T	50	90	0.75	0.03105
1:16628851:C:A	50	98	0.76	0.02342
1:16629087:G:A	50	88	0.62	0.03304
1:16629254:G:A	50	92	0.7	0.02923
1:16629336:G:A	46	97.8	0.83	0.03105
1:16629450:G:T	49	95.9	0.7	0.02415
1:16629481:C:T	50	96	0.65	0.0138
1:16629716:T:C	50	96	0.82	0.02923
1:16629765:C:A	48	93.8	0.78	0.02651
1:16629862:C:T	48	100	0.72	0.02977
1:16629911:G:T	50	98	0.82	0.02941
1:16629943:C:T	50	88	0.78	0.02106
1:16630039:C:T	50	98	0.8	0.02923
1:16630450:C:T	50	92	0.77	0.04049
1:16630498:A:G	50	98	0.79	0.03068
1:16630764:G:A	50	98	0.68	0.03086
1:16630925:G:C	50	96	0.62	0.01416
1:16630991:C:T	50	98	0.8	0.03177
1:16631194:C:A	50	98	0.66	0.0118
1:16631381:G:A	50	96	0.83	0.02124
1:16631468:G:A	50	96	0.81	0.02451
1:16631479:G:C	50	98	0.77	0.01235
1:16631638:G:A	50	92	0.81	0.02052
1:16631802:G:T	50	100	0.85	0.03141
1:16632600:G:A	50	94	0.67	0.01071
1:16632605:A:G	50	94	0.73	0.02215
1:16632899:A:G	50	88	0.69	0.03595
1:16633331:C:T	50	82	0.7	0.03686
1:16633693:C:G	50	94	0.72	0.02505
1:16633726:A:G	50	98	0.83	0.02669
1:16634896:T:C	50	96	0.76	0.02397
1:16635132:G:A	50	98	0.8	0.02578
1:16635644:T:C	50	98	0.77	0.02596
1:16635851:G:A	50	92	0.74	0.04684
1:16635863:C:T	50	98	0.83	0.02269
1:16635864:G:A	50	92	0.66	0.03159
1:16635995:G:A	50	96	0.75	0.01126
1:16636763:C:T	50	96	0.76	0.01834
1:16638238:T:C	50	90	0.62	0.03976
1:16638507:C:T	50	92	0.8	0.04866
1:16638720:G:C	50	94	0.86	0.05156
1:16639004:A:C	50	94	0.71	0.04466
1:16639294:G:A	50	98	0.88	0.02723
1:16640777:G:C	50	92	0.78	0.02415
1:16641133:G:A	49	100	0.77	0.01834
1:16641944:C:G	50	94	0.83	0.01707
1:16642008:G:T	50	90	0.82	0.01725
1:16642108:G:C	50	96	0.81	0.0158
1:16642240:C:T	50	94	0.86	0.02397
1:16642489:G:A	50	96	0.87	0.01797
1:16642704:C:A	50	94	0.83	0.01852
1:16642782:G:T	50	96	0.73	0.01053
1:16642820:T:C	50	96	0.81	0.01071
1:16642936:G:A	50	96	0.77	0.0236
1:16643546:C:T	50	94	0.84	0.02433
1:16643704:C:G	50	92	0.64	0.02869
1:16643745:C:G	50	98	0.73	0.01017
1:16643897:G:A	50	86	0.8	0.0345
1:16644583:A:C	50	98	0.91	0.02269
1:16644619:C:T	50	96	0.8	0.01961
1:16644818:G:T	50	96	0.67	0.01289
1:16645067:C:T	50	96	0.68	0.01743
1:16645195:T:G	50	100	0.74	0.01107
1:16645295:G:A	50	98	0.69	0.01344
1:16645514:A:C	50	96	0.78	0.02814
1:16645726:G:A	50	90	0.67	0.02996
1:16645805:C:T	50	82	0.61	0.061
1:16645863:T:A	50	88	0.78	0.02142
1:16645989:C:T	50	92	0.61	0.0187
1:16646562:G:A	50	90	0.67	0.04031
1:16646756:C:T	50	90	0.75	0.05084
1:16647518:C:A	50	92	0.69	0.0138
1:16647960:G:T	50	94	0.68	0.03613
1:16648943:C:G	50	92	0.72	0.02723
1:16649204:A:C	50	94	0.75	0.02342
1:16649606:G:A	50	96	0.88	0.01761
1:16649613:G:A	50	96	0.87	0.01797
1:16649693:C:T	50	94	0.77	0.01307
1:16650505:G:T	50	96	0.84	0.01888
1:16650568:G:A	50	92	0.71	0.05047
1:16650688:C:T	50	96	0.85	0.0305
1:16650779:C:T	50	88	0.8	0.03159
1:16650972:C:A	50	90	0.66	0.02959
1:16651183:T:C	50	96	0.7	0.02342
1:16651715:G:C	50	100	0.78	0.02542
1:16652002:G:A	50	98	0.78	0.01071
1:16652515:G:T	48	97.9	0.81	0.01761
1:16652849:C:T	50	98	0.71	0.02596
1:16653040:G:A	50	98	0.82	0.01561
1:16653209:C:T	50	96	0.73	0.02215
1:16654040:C:T	50	96	0.81	0.01434
1:16657805:A:G	46	91.3	0.65	0.02124
1:16658358:C:T	50	98	0.61	0.0138
1:16674372:A:T	49	95.9	0.85	0.03105
1:16674436:G:A	50	94	0.81	0.03141
1:16674494:C:G	50	94	0.8	0.03141
1:16674760:T:A	50	96	0.61	0.0345
1:16674993:G:A	50	88	0.73	0.03849
1:16674998:G:T	50	94	0.79	0.02959
1:16675067:T:C	50	84	0.78	0.1155
1:16675248:C:T	50	90	0.72	0.02941
1:16675251:C:G	50	92	0.82	0.02887
1:16675615:C:G	50	98	0.62	0.01797
1:16675828:T:G	50	86	0.68	0.4112
1:16675976:C:T	50	98	0.72	0.01398
1:16676003:G:A	50	92	0.65	0.061
1:16676305:C:A	50	98	0.62	0.01017
1:16676357:T:C	50	100	0.9	0.04303
1:16676476:T:C	50	100	0.9	0.04103
1:16676590:A:G	50	100	0.85	0.04248
1:16676705:C:T	50	100	0.91	0.03086
1:16676720:C:G	50	96	0.73	0.2856
1:16676821:A:T	50	100	0.9	0.04121
1:16677039:G:A	50	92	0.77	0.282
1:16677059:A:G	50	100	0.91	0.04139
1:16677356:T:G	50	100	0.92	0.03105
1:16677383:T:C	50	90	0.92	0.04339
1:16677494:T:C	50	98	0.8	0.04557
1:16677691:G:A	50	96	0.81	0.04829
1:16677908:T:C	50	96	0.8	0.2678
1:16677967:A:T	50	100	0.94	0.03068
1:16678273:C:T	50	98	0.77	0.01707
1:16678274:A:G	50	98	0.96	0.04139
1:16678275:G:T	50	92	0.84	0.4241
1:16678290:A:C	50	96	0.8	0.2834
1:16678302:C:T	50	96	0.8	0.04702
1:16678312:G:A	50	94	0.82	0.02469
1:16678339:C:T	50	98	0.94	0.04139
1:16678355:C:A	50	98	0.83	0.2662
1:16678371:A:C	50	98	0.97	0.04121
1:16678372:G:A	50	98	0.98	0.04121
1:16678631:A:G	50	96	0.87	0.1462
1:16678804:T:G	50	98	0.86	0.2663
1:16678933:G:T	49	83.7	0.84	0.2702
1:16678958:A:C	50	94	0.91	0.169
1:16679054:T:G	50	98	0.93	0.01089
1:16679211:G:A	50	94	0.87	0.1698
1:16679232:C:G	50	98	0.97	0.04158
1:16679310:G:A	50	100	0.86	0.02052
1:16679380:C:T	50	98	0.66	0.02269
1:16679381:A:G	50	96	0.81	0.05138
1:16679590:G:T	50	98	0.97	0.04121
1:16679865:A:G	50	100	0.82	0.2676
1:16679951:A:T	50	88	0.81	0.3468
1:16679984:C:A	50	94	0.61	0.05029
1:16680022:C:T	50	100	0.85	0.02052
1:16680437:C:G	49	98	0.83	0.0492
1:16680452:G:T	50	100	0.83	0.02015
1:16680506:C:G	50	98	0.83	0.04049
1:16680529:G:A	50	100	0.89	0.03958
1:16680554:C:G	50	98	0.72	0.181
1:16680903:G:C	50	98	0.82	0.02015
1:16681360:C:T	50	96	0.61	0.02233
1:16681383:C:T	50	98	0.73	0.04248
1:16681556:A:G	50	96	0.76	0.03922
1:16681711:C:G	48	91.7	0.87	0.1623
1:16681714:T:G	49	89.8	0.88	0.1619
1:16681956:A:G	50	92	0.88	0.158
1:16682499:A:T	45	88.9	0.81	0.1523
1:16682754:C:T	50	98	0.74	0.0276
1:16682976:T:C	50	98	0.63	0.01707
1:16683558:T:A	50	94	0.84	0.1216
1:16683874:C:A	50	98	0.66	0.0423
1:16683975:G:T	50	100	0.66	0.0158
1:16684162:G:C	50	100	0.68	0.01652
1:16685085:C:T	50	96	0.7	0.01743
1:16686266:C:G	50	98	0.84	0.2569
1:16686332:C:T	50	90	0.63	0.03286
1:16686591:T:C	50	98	0.68	0.02397
1:16686640:G:A	50	98	0.66	0.01761
1:16686694:A:G	50	90	0.74	0.06681
1:16686833:C:A	50	98	0.7	0.01616
1:16687112:T:C	49	100	0.78	0.04103
1:16687344:G:C	50	98	0.84	0.03359
1:16687450:A:G	50	96	0.63	0.0158
1:16687526:T:C	50	100	0.68	0.02124
1:16687721:C:T	50	98	0.73	0.01816
1:16687836:A:T	50	96	0.85	0.2482
1:16688081:G:A	50	92	0.72	0.06463
1:16688233:T:A	50	98	0.92	0.04648
1:16688445:C:T	46	97.8	0.7	0.04067
1:16689274:C:T	50	96	0.68	0.02233
1:16689287:C:T	50	100	0.63	0.01561
1:16689434:G:A	50	98	0.83	0.03613
1:16689590:C:T	50	96	0.8	0.01507
1:16691252:A:G	46	100	0.82	0.03141
1:16691943:G:A	47	95.7	0.64	0.02397
1:16692039:G:A	46	97.8	0.82	0.01634
1:16692198:A:G	46	89.1	0.73	0.05664
1:16692465:C:G	44	95.5	0.6	0.01525
1:16692687:G:C	44	93.2	0.73	0.03613
1:16692939:C:T	50	78	0.84	0.08987
1:16692949:G:A	49	77.6	0.84	0.09005
1:16692970:C:T	49	100	0.82	0.02977
1:16693159:C:G	41	85.4	0.82	0.09023
1:16693166:A:C	40	85	0.81	0.09132
1:16693171:C:T	40	85	0.8	0.09114
1:16693327:C:T	45	95.6	0.64	0.01253
1:16693532:G:C	50	98	0.71	0.0719
1:16693659:G:A	50	94	0.79	0.0354
1:16693661:G:T	50	96	0.67	0.05156
1:16693757:G:A	50	100	0.89	0.02778
1:16693768:G:T	50	100	0.89	0.02778
1:16693996:G:A	31	90.3	0.8	0.04158
1:16695236:C:A	50	96	0.78	0.02505
1:16695289:A:T	50	100	0.82	0.02669
1:16695324:A:C	49	100	0.8	0.02433
1:16695834:G:A	36	97.2	0.78	0.04248
1:16695960:G:C	41	85.4	0.75	0.1365
1:16696027:A:G	48	97.9	0.74	0.01725
1:16696061:G:A	49	98	0.82	0.0354
1:16696074:A:G	44	86.4	0.77	0.09314
1:16696155:C:T	50	98	0.76	0.01797
1:16696457:C:A	46	93.5	0.76	0.05338
1:16696631:C:G	50	98	0.85	0.2435
1:16696714:G:A	50	86	0.8	0.1133
1:16696772:C:T	50	84	0.73	0.07643
1:16697074:T:C	50	92	0.8	0.136
1:16698558:A:C	50	94	0.61	0.03086
1:16699043:C:G	31	77.4	0.7	0.1977
1:16699133:G:A	32	93.8	0.77	0.03468
1:16699480:G:A	50	90	0.78	0.04248
1:16699548:G:T	50	100	0.82	0.01852
1:16699592:G:A	50	98	0.81	0.01216
1:16699642:G:C	50	92	0.64	0.02415
1:16699809:G:A	49	95.9	0.88	0.05301
1:16699971:C:T	50	96	0.85	0.03232
1:16700009:G:A	50	94	0.87	0.03286
1:16700122:G:A	50	96	0.87	0.0345
1:16700134:G:A	50	100	0.6	0.0236
1:16700157:C:A	50	98	0.68	0.02197
1:16701673:C:T	22	77.3	0.63	0.0915
1:16702188:C:A	37	91.9	0.63	0.05519
1:16703119:G:A	50	100	0.93	0.03558
1:16703205:G:A	49	100	0.92	0.05247
1:16703290:A:G	49	98	0.91	0.05338
1:16703492:G:C	50	94	0.78	0.2393
1:16703923:T:C	49	100	0.89	0.05483
1:16704049:C:T	47	93.6	0.69	0.05138
1:16704308:G:C	50	98	0.61	0.01362
1:16704457:G:A	49	98	0.85	0.04484
1:16704572:G:C	50	94	0.79	0.2589
1:16704666:C:T	50	100	0.82	0.2329
1:16704725:C:T	50	98	0.9	0.0463
1:16705274:T:C	50	100	0.74	0.01434
1:16706319:T:C	50	100	0.82	0.2413
1:16706808:G:A	39	100	0.69	0.01452
1:16706947:T:C	26	88.5	0.7	0.04121
1:16707229:A:C	50	100	0.84	0.01452
1:16707876:C:T	50	100	0.84	0.01471
1:16708100:C:G	50	100	0.75	0.02524
1:16708147:C:T	50	100	0.89	0.01543
1:16708310:C:T	49	98	0.71	0.02015
1:16708815:C:G	33	81.8	0.7	0.2371
1:16709054:A:C	49	89.8	0.73	0.03504
1:16709236:A:C	50	98	0.61	0.01398
1:16709247:G:A	50	96	0.87	0.02487
1:16709781:A:C	50	98	0.9	0.01997
1:16709817:T:C	50	100	0.86	0.01634
1:16709886:A:G	50	100	0.89	0.0207
1:16710160:C:G	47	100	0.69	0.02596
1:16710524:G:A	49	83.7	0.75	0.05084
1:16710547:G:A	49	95.9	0.79	0.02015
1:16710773:C:T	50	90	0.66	0.01362
1:16710783:G:C	50	92	0.66	0.01325
1:16710847:C:T	50	96	0.6	0.02596
1:16710850:G:T	50	98	0.93	0.02451
1:16711457:G:C	47	91.5	0.72	0.2404
1:16712236:G:A	50	94	0.79	0.07389
1:16712544:G:A	50	98	0.81	0.06554
1:16712654:C:G	50	98	0.89	0.02378
1:16712682:C:T	50	98	0.7	0.01434
1:16713285:A:G	50	94	0.74	0.05065
1:16713452:G:T	45	97.8	0.68	0.05556
1:16713466:T:C	48	91.7	0.61	0.0236
1:16713697:C:T	50	98	0.72	0.01325
1:16714242:C:A	50	98	0.78	0.01852
1:16714458:T:G	50	94	0.72	0.05846
1:16715813:G:T	50	96	0.82	0.02578
1:16716322:A:G	50	96	0.75	0.02342
1:16716376:C:T	50	98	0.86	0.02633
1:16716434:G:C	50	94	0.66	0.07208
1:16716705:C:T	50	92	0.69	0.03903
1:16716714:C:T	50	94	0.78	0.05882
1:16716804:C:G	50	98	0.82	0.02033
1:16717075:T:A	50	100	0.8	0.02814
1:16717381:G:T	50	100	0.86	0.01307
1:16717553:T:C	50	86	0.74	0.06881
1:16718185:C:T	50	98	0.7	0.0158
1:16718253:G:A	50	94	0.86	0.02741
1:16718705:T:C	50	92	0.81	0.07171
1:16718774:G:A	50	96	0.6	0.0285
1:16718776:G:A	50	98	0.88	0.03958
1:16718883:G:A	50	92	0.61	0.01362
1:16719289:C:T	50	96	0.7	0.0158
1:16719471:A:G	50	96	0.88	0.03722
1:16719484:G:T	50	98	0.66	0.01017
1:16719907:T:G	50	96	0.66	0.01489
1:16720220:G:A	50	96	0.84	0.01416
1:16720301:G:A	50	86	0.87	0.08097
1:16720436:G:A	50	90	0.74	0.0285
1:16721328:G:A	50	96	0.69	0.04938
1:16721349:C:T	50	96	0.72	0.04847
1:16721373:A:T	50	96	0.64	0.04739
1:16721395:C:T	50	96	0.72	0.02614
1:16721484:C:T	50	96	0.7	0.01198
1:16721799:T:C	50	100	0.65	0.02451
1:16721906:G:A	50	100	0.74	0.02433
1:16721938:G:T	50	96	0.75	0.05356
1:16722068:T:C	50	98	0.82	0.05683
1:16722220:G:A	50	98	0.72	0.02524
1:16722288:G:A	50	98	0.84	0.03631
1:16722338:T:A	50	96	0.8	0.02796
1:16722340:G:A	50	100	0.79	0.0187
1:16722767:T:G	50	98	0.95	0.03068
1:16722880:C:T	50	98	0.92	0.03105
1:16723055:A:T	50	98	0.61	0.02088
1:16723149:G:T	50	76	0.62	0.1736
1:16723744:C:T	50	98	0.7	0.05192
1:16723916:A:C	50	92	0.72	0.03105
1:16724096:C:T	50	100	0.7	0.01344
1:16724260:T:C	50	90	0.68	0.02487
1:16724505:G:C	50	98	0.76	0.03431
1:16724545:C:T	50	100	0.8	0.01289
1:16724799:C:G	50	100	0.82	0.02342
1:16725019:G:A	50	94	0.77	0.03214
1:16725235:G:A	42	88.1	0.75	0.03068
1:16725296:C:G	50	100	0.83	0.01961
1:16725310:G:A	50	100	0.84	0.01979
1:16725361:C:T	50	96	0.84	0.0345
1:16725439:G:T	50	86	0.61	0.01271
1:16725449:G:T	50	86	0.7	0.01797
1:16725960:G:A	50	100	0.74	0.01126
1:16725970:C:T	50	94	0.74	0.04521
1:16726000:A:G	50	86	0.73	0.04739
1:16726587:G:A	50	96	0.81	0.03722
1:16726648:T:C	50	94	0.72	0.02941
1:16726710:C:T	50	92	0.6	0.03722
1:16727073:A:G	50	94	0.85	0.03341
1:16727150:A:G	50	92	0.64	0.01271
1:16727182:A:G	50	80	0.7	0.05283
1:16727227:G:T	50	84	0.78	0.03686
1:16727249:C:A	50	96	0.9	0.02796
1:16727263:C:T	50	82	0.77	0.03922
1:16727286:C:T	50	92	0.8	0.01089
1:16727294:G:T	50	92	0.87	0.02669
1:16727325:G:A	50	100	0.89	0.01017
1:16727332:C:A	50	92	0.89	0.02941
1:16727384:T:C	50	86	0.72	0.03068
1:16727418:C:T	50	92	0.61	0.02723
1:16727445:T:C	50	94	0.77	0.03195
1:16727576:C:T	50	80	0.61	0.01979
1:16727729:G:C	50	100	0.95	0.01035
1:16728125:C:T	50	90	0.83	0.02778
1:16728542:A:T	50	92	0.73	0.02179
1:16728647:T:C	50	90	0.67	0.0305
1:16728885:C:T	50	92	0.71	0.03195
1:16729046:G:A	49	81.6	0.65	0.03377
1:16730591:A:T	50	92	0.62	0.03159
1:16754967:C:T	27	77.8	0.66	0.0463
1:16755041:C:G	48	91.7	0.66	0.02378
1:16755111:A:G	50	96	0.68	0.0138
1:16755789:C:A	50	98	0.73	0.03268
1:16755992:G:A	50	96	0.7	0.03014
1:16760608:G:C	50	92	0.69	0.02397
1:16760664:G:C	48	95.8	0.74	0.01852
1:16760853:C:G	50	100	0.61	0.01235
1:16765269:G:T	50	98	0.61	0.03141
1:16765498:A:G	50	98	0.64	0.01325
1:16765514:A:G	50	98	0.69	0.01307
1:16765619:T:A	50	98	0.63	0.01743
1:16766824:C:T	50	98	0.87	0.04194
1:16769976:C:T	46	97.8	0.87	0.0443
1:16770396:A:G	50	96	0.9	0.03286
1:16771013:C:T	50	100	0.95	0.04666
1:16771233:C:G	50	92	0.76	0.03922
1:16771544:A:C	48	93.8	0.62	0.06481
1:16772232:T:C	50	96	0.64	0.01688
1:16772244:G:T	50	100	0.92	0.04666
1:16772557:G:C	50	92	0.6	0.02215
1:16772562:T:C	50	88	0.71	0.06645
1:16772643:A:C	50	90	0.73	0.0659
1:16772754:G:T	50	94	0.76	0.06536
1:16773255:T:C	50	98	0.9	0.04648
1:16774028:T:C	50	90	0.86	0.04248
1:16774212:C:T	50	94	0.61	0.02451
1:16774328:A:G	50	100	0.93	0.04267
1:16775487:C:T	50	98	0.83	0.0138
1:16775516:G:A	50	94	0.8	0.03776
1:16775570:A:G	50	100	0.94	0.04139
1:16775800:G:A	50	94	0.76	0.03395
1:16775908:A:T	50	96	0.76	0.01162
1:16776359:C:T	50	96	0.77	0.01216
1:16776448:G:C	50	92	0.7	0.01525
1:16776551:C:T	50	100	0.81	0.02796
1:16778031:T:C	50	98	0.9	0.03123
1:16779634:C:T	50	100	0.66	0.01071
1:16779765:A:G	50	98	0.9	0.04339
1:16780781:C:T	50	78	0.65	0.2273
1:16781723:C:T	50	100	0.67	0.01053
1:16782321:T:C	50	94	0.74	0.0345
1:16782453:T:G	50	96	0.7	0.03105
1:16783073:A:G	49	100	0.63	0.01017
1:16783424:G:C	50	100	0.65	0.01071
1:16784862:T:A	50	96	0.88	0.02433
1:16785878:C:T	50	98	0.65	0.03214
1:16785879:G:A	50	98	0.93	0.02796
1:16786629:A:G	50	98	0.89	0.02869
1:16787343:G:A	50	96	0.61	0.01271
1:16788826:A:C	50	96	0.61	0.01797
1:16857906:C:T	50	96	0.61	0.03486
1:16860537:T:C	49	100	0.79	0.0659
1:16861412:G:A	49	98	0.83	0.03831
1:16861896:T:C	50	76	0.62	0.2357
1:16861993:A:G	49	89.8	0.7	0.04139
1:16862213:G:A	46	91.3	0.89	0.03431
1:16862459:G:A	49	100	0.84	0.06572
1:16862481:C:T	50	100	0.9	0.03631
1:16863042:C:T	50	100	0.84	0.03468
1:16863141:C:T	50	92	0.72	0.04049
1:16863516:T:C	50	82	0.64	0.09314
1:16864846:A:G	50	98	0.62	0.01398
1:16864858:C:T	50	98	0.72	0.02633
1:16866139:A:G	48	97.9	0.66	0.0256
1:16867062:G:C	50	90	0.76	0.08406
1:16867214:A:C	50	86	0.66	0.1527
1:16867643:C:G	50	98	0.76	0.02741
1:16867710:G:C	50	98	0.61	0.03377
1:16867990:A:G	49	98	0.74	0.02905
1:16868170:T:C	50	98	0.83	0.03558
1:16868176:C:G	50	98	0.84	0.03558
1:16868182:T:C	50	98	0.84	0.03558
1:16868505:T:G	50	98	0.76	0.03341
1:16868625:A:G	50	98	0.88	0.01253
1:16869153:G:A	50	100	0.84	0.03232
1:16869406:C:T	50	90	0.7	0.02996
1:16869816:G:C	50	94	0.83	0.01362
1:16869892:C:T	50	98	0.82	0.03885
1:16870124:C:G	50	98	0.74	0.01017
1:16870559:T:C	48	100	0.89	0.03177
1:16870732:A:G	50	100	0.93	0.03268
1:16870774:C:G	50	98	0.86	0.04085
1:16870817:G:C	50	98	0.74	0.04357
1:16870848:G:C	50	100	0.94	0.03286
1:16870862:G:A	50	92	0.8	0.14
1:16871075:C:T	50	98	0.89	0.03813
1:16871102:G:A	50	100	0.94	0.03232
1:16871434:G:T	50	96	0.77	0.01307
1:16872023:T:G	48	85.4	0.79	0.1498
1:16872126:C:A	50	96	0.68	0.01071
1:16872429:T:C	50	100	0.97	0.03341
1:16872434:G:A	50	100	0.89	0.04285
1:16872438:C:T	50	100	0.97	0.03322
1:16872638:G:A	49	100	0.7	0.02306
1:16872650:G:A	50	96	0.66	0.0118
1:16872707:G:A	50	96	0.8	0.01071
1:16872807:C:T	50	98	0.72	0.01107
1:16873775:T:G	50	96	0.64	0.05556
1:16874000:C:T	50	100	0.99	0.03522
1:16874008:G:T	50	100	0.9	0.03994
1:16874272:T:G	50	100	0.88	0.0394
1:16874279:G:C	49	100	0.87	0.0394
1:16874621:A:G	50	100	0.78	0.01507
1:16874853:A:G	50	92	0.83	0.1275
1:16875011:C:T	50	100	0.93	0.03504
1:16875860:G:A	50	94	0.93	0.1503
1:16875907:T:A	50	94	0.84	0.04321
1:16876241:C:A	50	100	0.99	0.03595
1:16877094:C:T	50	100	0.99	0.03649
1:16877168:A:G	50	96	0.86	0.02687
1:16877359:G:C	50	94	0.92	0.1516
1:16877690:T:G	50	94	0.91	0.1456
1:16878021:T:C	50	88	0.71	0.04593
1:16878128:G:A	50	100	0.97	0.03794
1:16878268:A:G	50	98	0.76	0.01289
1:16878566:G:A	50	98	0.76	0.01216
1:16878588:A:C	50	100	1	0.03649
1:16878692:C:T	50	94	0.88	0.02578
1:16878697:G:A	50	94	0.87	0.02578
1:16878804:C:A	49	95.9	0.78	0.01906
1:16878840:G:A	50	100	0.99	0.03631
1:16878945:C:A	50	96	0.73	0.01888
1:16879833:A:T	50	98	0.99	0.04103
1:16880423:T:C	49	93.9	0.75	0.05501
1:16880424:T:C	50	98	0.86	0.01434
1:16880625:A:G	50	98	1	0.04103
1:16880720:C:T	50	100	1	0.03813
1:16880986:C:A	50	96	0.8	0.02142
1:16881081:C:T	50	98	0.86	0.05864
1:16881117:C:G	50	98	0.67	0.01325
1:16881155:C:T	50	100	1	0.03813
1:16881209:G:A	50	98	0.9	0.1527
1:16881216:G:A	50	96	0.76	0.03922
1:16881492:T:C	50	100	1	0.03813
1:16881554:T:G	50	100	0.98	0.04375
1:16881607:C:T	50	96	0.75	0.02233
1:16882101:T:G	50	98	1	0.03722
1:16882195:G:T	50	98	1	0.03704
1:16882220:C:T	50	98	0.92	0.1536
1:16882302:G:C	50	98	0.98	0.03704
1:16882558:G:A	50	100	0.77	0.01416
1:16882832:G:A	50	94	0.94	0.02959
1:16883220:A:T	50	96	0.9	0.02887
1:16883467:T:C	50	92	0.72	0.08551
1:16883778:G:A	50	98	1	0.04194
1:16883829:A:T	50	98	0.92	0.15310000000000001
1:16883830:G:A	50	98	0.92	0.1527
1:16883835:A:G	50	98	0.93	0.15310000000000001
1:16883947:G:T	50	98	1	0.03667
1:16883952:G:A	49	100	0.76	0.01325
1:16884155:C:T	50	98	0.96	0.04375
1:16884162:G:A	50	94	0.69	0.0158
1:16884166:T:C	50	98	1	0.03686
1:16884335:A:T	50	100	0.93	0.03758
1:16884556:G:A	50	100	0.99	0.01362
1:16884854:G:A	50	100	0.96	0.03813
1:16885107:G:A	50	100	0.72	0.03631
1:16885121:T:C	50	98	0.92	0.03068
1:16885262:G:C	50	98	0.98	0.03903
1:16885359:C:T	50	100	0.96	0.03849
1:16885435:A:T	50	98	0.87	0.06155
1:16885670:T:C	50	94	0.79	0.0817
1:16886204:A:G	50	98	0.97	0.04194
1:16886312:T:G	50	98	0.76	0.02651
1:16886598:A:C	50	98	0.93	0.1541
1:16886892:T:C	50	100	0.74	0.01107
1:16887388:A:G	50	98	0.92	0.1429
1:16887685:A:G	50	98	0.95	0.1532
1:16887889:G:A	50	94	0.63	0.04339
1:16888093:C:T	50	96	0.92	0.1581
1:16888946:C:T	50	98	0.99	0.0394
1:16889026:G:A	50	100	0.71	0.04139
1:16889031:T:G	50	98	0.97	0.03595
1:16889172:G:A	50	100	0.95	0.04049
1:16889438:C:T	50	98	0.85	0.04158
1:16889637:G:A	50	96	0.8	0.0158
1:16889650:A:G	50	98	0.98	0.03577
1:16889749:C:T	50	100	0.61	0.01053
1:16890082:G:T	50	96	0.71	0.04031
1:16891337:C:T	50	100	0.98	0.0354
1:16891420:T:C	50	100	0.96	0.07407
1:16891555:C:T	50	100	0.91	0.03885
1:16891590:G:A	50	98	0.86	0.01416
1:16891607:C:T	50	94	0.82	0.07335
1:16891864:G:A	50	98	0.98	0.04012
1:16891941:G:A	50	98	0.95	0.08987
1:16892028:G:T	50	96	0.97	0.03341
1:16892035:A:G	50	98	0.96	0.03413
1:16892036:C:T	50	98	0.95	0.03413
1:16892044:A:C	50	98	0.96	0.03413
1:16892249:C:T	50	98	0.98	0.03958
1:16892410:G:C	49	100	0.98	0.04031
1:16892535:C:T	49	100	0.72	0.0158
1:16892990:G:T	50	100	0.78	0.01471
1:16893027:C:T	50	96	0.97	0.04248
1:16893203:C:A	50	94	0.8	0.06518
1:16893359:G:A	50	100	0.88	0.01561
1:16893649:G:C	50	98	0.93	0.1422
1:16893824:G:A	50	96	0.95	0.03431
1:16893912:G:A	50	96	0.74	0.05392
1:16894027:G:A	50	100	0.82	0.01561
1:16894209:T:G	50	100	0.96	0.04212
1:16894435:G:A	50	98	0.9	0.03232
1:16895138:G:A	50	94	0.73	0.05265
1:16895613:A:G	49	100	0.98	0.03322
1:16895943:C:T	48	93.8	0.67	0.02741
1:16895992:C:T	47	91.5	0.77	0.05882
1:16896002:A:G	46	91.3	0.63	0.01961
1:16896189:C:T	50	96	0.77	0.02959
1:16896220:C:T	50	98	0.92	0.0354
1:16896254:C:G	50	98	0.84	0.1358
1:16896297:G:A	50	98	0.94	0.03558
1:16896311:T:C	50	98	0.95	0.0354
1:16896426:C:A	50	96	0.93	0.03577
1:16896963:C:G	50	98	0.69	0.09604
1:16897074:C:A	50	98	0.7	0.01271
1:16897081:T:C	50	98	0.7	0.01271
1:16897434:G:T	50	100	0.95	0.1402
1:16897451:G:A	50	96	0.66	0.01598
1:16897599:A:G	50	100	0.93	0.1512
1:16897896:A:G	50	98	0.79	0.0276
1:16897946:G:A	50	100	0.75	0.01561
1:16898024:A:C	50	100	0.92	0.03776
1:16898096:A:G	50	92	0.69	0.03903
1:16898139:G:A	50	100	0.7	0.01107
1:16898266:C:T	50	96	0.84	0.02905
1:16898352:A:G	50	100	0.98	0.04031
1:16898894:A:T	50	100	0.98	0.04085
1:16899420:T:C	50	98	0.97	0.01507
1:16899566:C:T	50	100	0.76	0.01162
1:16899645:T:A	50	96	0.84	0.04139
1:16899669:C:T	50	96	0.71	0.03758
1:16899816:G:A	50	96	0.85	0.03014
1:16899829:G:T	50	100	0.94	0.03577
1:16900025:A:G	50	94	0.8	0.06173
1:16900346:C:T	50	100	1	0.04176
1:16900461:G:A	50	98	0.75	0.03867
1:16900688:C:T	50	98	0.9	0.07244
1:16900733:G:T	50	96	0.73	0.06917
1:16900738:G:A	50	90	0.84	0.04938
1:16900743:T:C	50	90	0.83	0.04975
1:16900764:C:A	50	88	0.82	0.05301
1:16900843:T:C	50	98	0.96	0.1409
1:16900950:T:A	50	100	0.92	0.03849
1:16901019:C:T	50	100	1	0.04067
1:16901132:C:T	50	98	0.79	0.02832
1:16901477:A:T	50	98	1	0.04103
1:16901521:T:C	50	100	0.94	0.169
1:16901636:G:A	50	98	0.73	0.04067
1:16901762:C:T	50	98	0.96	0.152
1:16902295:A:C	50	98	0.95	0.1398
1:16902339:C:G	50	100	0.74	0.04375
1:16902481:G:A	50	100	0.67	0.01325
1:16902600:C:A	50	100	0.72	0.0167
1:16902625:A:C	50	98	0.98	0.0354
1:16903270:G:T	50	98	0.8	0.06391
1:16904221:C:A	50	100	0.81	0.01144
1:16904253:G:A	50	94	0.93	0.07789
1:16904306:C:T	50	98	0.83	0.01688
1:16904518:C:G	50	96	0.74	0.04158
1:16904670:G:T	50	96	0.87	0.04757
1:16904808:G:A	50	98	0.61	0.01489
1:16905192:C:T	50	94	0.96	0.1712
1:16905229:A:G	50	92	0.96	0.2082
1:16905232:G:T	50	100	0.97	0.04103
1:16905253:G:A	50	98	0.74	0.04684
1:16905254:G:A	50	80	0.93	0.2139
1:16905256:T:C	50	84	0.92	0.1808
1:16905275:T:C	50	88	0.97	0.2081
1:16905293:C:T	50	88	0.97	0.2081
1:16905295:A:T	50	88	0.97	0.2081
1:16905337:G:C	50	96	0.82	0.03086
1:16905351:A:G	50	92	0.82	0.06209
1:16905450:T:C	50	100	0.98	0.03958
1:16905456:A:G	50	90	0.96	0.1609
1:16905458:C:T	50	94	0.86	0.05392
1:16905596:C:T	50	98	0.85	0.01017
1:16905623:G:A	50	100	1	0.03522
1:16905756:C:G	50	98	0.97	0.04067
1:16905785:T:C	50	92	0.94	0.1688
1:16905795:G:T	50	92	0.9	0.165
1:16906064:C:T	50	100	0.79	0.04012
1:16906203:C:T	50	96	0.85	0.02796
1:16906333:C:T	50	98	0.78	0.01235
1:16906795:G:A	50	98	0.87	0.01144
1:16907077:G:T	50	98	0.83	0.04539
1:16907173:A:G	50	92	0.9	0.1585
1:16907396:T:C	50	100	0.97	0.0354
1:16908476:G:A	50	98	0.74	0.01452
1:16908762:G:A	50	100	0.8	0.01344
1:16908780:C:A	50	100	0.8	0.01325
1:16909522:A:G	50	98	0.93	0.06718
1:16909739:A:T	50	98	0.98	0.04121
1:16909815:T:C	50	100	0.9	0.05211
1:16909891:A:C	50	96	0.83	0.06409
1:16909982:T:C	50	100	0.98	0.04121
1:16910564:T:C	50	100	0.84	0.01852
1:16910576:A:G	50	96	0.73	0.05465
1:16910653:T:C	50	100	0.96	0.0138
1:16910908:C:G	50	98	0.92	0.1193
1:16911010:C:T	50	100	0.85	0.04357
1:16911048:G:A	50	100	0.93	0.1501
1:16911222:G:A	50	98	0.93	0.01271
1:16911333:A:G	50	100	0.91	0.1948
1:16911364:G:A	50	100	0.91	0.1952
1:16911978:C:T	50	98	0.87	0.01852
1:16912066:G:T	50	98	0.95	0.04139
1:16912407:A:G	50	100	0.96	0.04866
1:16912445:T:C	50	100	0.98	0.03631
1:16912763:A:C	50	100	0.95	0.0423
1:16912794:A:G	50	96	0.78	0.06046
1:16913433:C:A	50	98	0.96	0.04521
1:16913693:C:T	50	100	0.92	0.02651
1:16913697:G:A	50	96	0.96	0.05011
1:16913785:G:A	50	100	0.66	0.01489
1:16913813:C:T	50	100	0.98	0.03649
1:16913986:T:G	50	100	0.71	0.01471
1:16914074:G:T	50	94	0.9	0.04248
1:16914099:C:T	50	98	0.95	0.05138
1:16914262:C:T	50	96	0.74	0.01416
1:16914745:G:T	50	98	0.94	0.1638
1:16914767:C:T	50	98	0.94	0.1641
1:16914768:A:G	50	98	0.96	0.1592
1:16914784:G:A	50	98	0.94	0.1639
1:16914839:T:C	50	96	0.93	0.1554
1:16915538:G:A	50	100	0.88	0.01634
1:16916010:C:T	50	100	0.85	0.01434
1:16916012:C:G	50	98	0.93	0.04412
1:16916431:C:G	50	100	0.8	0.01471
1:16916581:A:G	50	98	0.86	0.04847
1:16916737:G:T	50	96	0.83	0.04103
1:16916888:C:T	50	98	0.93	0.05047
1:16916981:G:A	50	100	0.96	0.03613
1:16917062:C:G	50	98	0.9	0.1759
1:16917656:C:T	43	97.7	0.88	0.03504
1:16918101:C:T	48	100	0.93	0.01162
1:16918350:C:T	50	92	0.8	0.01943
1:16918358:A:G	50	92	0.81	0.01979
1:16918438:A:G	50	98	0.96	0.1511
1:16918992:A:C	50	100	0.95	0.0492
1:16919001:T:C	50	98	0.77	0.01634
1:16919250:C:T	50	100	0.75	0.01924
1:16919676:A:G	50	100	0.97	0.04503
1:16920149:C:G	50	98	0.96	0.1458
1:16920439:C:T	50	98	0.92	0.01979
1:16921266:G:A	50	100	0.95	0.03631
1:16921556:G:A	50	100	0.96	0.04176
1:16921694:C:T	50	100	0.94	0.04176
1:16922295:G:A	50	100	0.94	0.0354
1:16922390:G:A	50	96	0.93	0.1541
1:16922633:C:T	50	98	0.93	0.05102
1:16922643:C:A	50	98	0.93	0.05102
1:16922965:G:T	50	100	0.81	0.02832
1:16923047:C:T	50	96	0.8	0.0256
1:16923051:C:T	50	96	0.8	0.02887
1:16923180:G:A	50	98	0.92	0.05301
1:16923363:C:T	50	96	0.87	0.01507
1:16923646:T:C	50	96	0.88	0.08551
1:16923816:G:T	50	98	0.96	0.05301
1:16924078:T:C	50	100	0.95	0.1458
1:16924259:C:T	50	100	0.96	0.01906
1:16924288:C:T	50	100	0.95	0.01452
1:16924561:G:A	50	94	0.83	0.04847
1:16925296:C:T	50	96	0.65	0.01598
1:16925897:G:T	50	98	0.82	0.03086
1:16926503:C:G	50	96	0.87	0.0158
1:16926634:G:A	50	94	0.78	0.07934
1:16927082:C:T	50	100	0.85	0.02052
1:16927653:T:C	50	100	0.95	0.03486
1:16928135:G:A	50	100	0.85	0.01543
1:16928370:G:C	50	100	0.92	0.04793
1:16928464:A:G	50	98	0.87	0.0512
1:16928686:C:G	50	98	0.97	0.05174
1:16928702:C:G	50	98	0.97	0.05192
1:16928890:G:A	50	98	0.93	0.05955
1:16928913:G:A	50	94	0.9	0.09695
1:16928941:G:C	50	94	0.9	0.1767
1:16929044:C:G	50	98	0.97	0.05192
1:16929071:C:T	50	94	0.9	0.09659
1:16929131:G:T	50	98	0.99	0.05247
1:16929167:C:T	50	96	0.94	0.1505
1:16929212:G:A	50	100	0.97	0.03613
1:16929213:T:G	50	100	0.98	0.03613
1:16929229:G:A	50	96	0.94	0.05955
1:16929314:T:C	50	96	0.64	0.02124
1:16929456:T:C	50	88	0.83	0.07262
1:16929508:C:T	50	100	0.86	0.01779
1:16929556:G:A	50	100	0.98	0.03722
1:16929615:G:A	50	98	0.88	0.01089
1:16930097:G:A	50	98	0.91	0.01816
1:16930131:A:G	50	96	0.86	0.01997
1:16930312:A:G	50	100	0.69	0.01525
1:16930315:C:T	50	96	0.91	0.01452
1:16931209:G:C	50	100	0.91	0.05174
1:16931345:C:G	50	100	0.97	0.03613
1:16931687:G:A	50	100	0.83	0.01216
1:16931820:G:A	50	96	0.95	0.1625
1:16931832:C:A	50	96	0.95	0.1525
1:16931981:G:T	50	100	0.91	0.04666
1:16932403:G:T	50	96	0.79	0.05047
1:16932447:G:A	50	98	0.95	0.01489
1:16932495:G:A	50	100	0.86	0.0167
1:16932554:A:G	50	100	1	0.03631
1:16932808:C:T	50	100	0.88	0.02033
1:16933241:G:A	50	96	0.96	0.1658
1:16933399:G:A	50	98	0.77	0.04521
1:16933448:C:G	50	100	0.95	0.04666
1:16933615:G:C	49	95.9	0.88	0.01852
1:16933616:G:T	49	95.9	0.93	0.01834
1:16933715:G:A	50	98	0.95	0.1652
1:16933803:C:G	50	98	0.95	0.165
1:16934981:C:T	50	98	0.88	0.04412
1:16935253:G:T	50	98	0.93	0.01979
1:16935523:C:G	50	100	0.9	0.01924
1:16935566:G:A	50	100	0.98	0.03141
1:16935576:T:A	50	98	0.67	0.03014
1:16935654:G:T	50	98	0.6	0.01707
1:16936760:G:A	50	96	0.81	0.01943
1:16936795:G:A	50	94	0.91	0.09405
1:16936967:A:G	50	100	0.92	0.03068
1:16937088:C:T	50	100	0.77	0.0158
1:16937162:T:G	50	100	0.98	0.01362
1:16937167:G:A	50	96	0.88	0.06282
1:16937224:G:A	50	98	0.96	0.1369
1:16937366:C:A	49	95.9	0.62	0.01362
1:16937744:T:G	50	100	0.85	0.01797
1:16938040:C:T	50	92	0.9	0.09405
1:16938298:C:T	50	96	0.88	0.09041
1:16938395:T:G	50	100	0.74	0.0207
1:16938513:G:A	50	100	0.98	0.01416
1:16938921:G:T	50	100	0.94	0.03105
1:16939012:C:T	50	100	0.85	0.01688
1:16939106:C:T	50	100	0.98	0.03141
1:16939283:G:T	50	100	0.97	0.06118
1:16939549:G:T	50	100	0.97	0.03086
1:16939635:G:A	50	100	0.93	0.05664
1:16939637:T:C	50	100	0.8	0.03068
1:16940121:A:G	50	100	0.83	0.0512
1:16940153:C:T	50	100	0.94	0.22
1:16941390:A:G	50	100	0.92	0.05646
1:16941435:T:A	50	92	0.8	0.06481
1:16941738:A:C	50	100	0.95	0.03595
1:16942011:T:G	50	100	0.98	0.03595
1:16942249:C:T	50	100	0.95	0.1369
1:16942338:C:G	50	100	0.9	0.0561
1:16942575:A:C	50	100	0.98	0.03595
1:16942789:T:C	50	100	0.94	0.01107
1:16942832:G:A	50	100	0.82	0.05084
1:16942981:T:G	50	100	0.9	0.06009
1:16943110:C:T	49	100	0.94	0.01561
1:16943126:C:T	49	100	0.9	0.05447
1:16943497:T:C	50	96	0.94	0.09659
1:16943555:C:A	50	100	0.86	0.01616
1:16943937:T:A	50	100	0.82	0.01779
1:16944158:C:T	50	100	0.69	0.01325
1:16944285:G:T	50	100	0.79	0.01325
1:16944296:C:T	50	100	0.96	0.03486
1:16944297:G:A	50	98	0.88	0.01017
1:16944300:A:T	49	98	0.88	0.01017
1:16944404:C:T	50	86	0.63	0.04684
1:16944580:T:G	50	98	0.77	0.02142
1:16944584:A:G	50	98	0.84	0.01652
1:16945441:C:G	50	100	0.9	0.01707
1:16945494:G:A	50	100	0.98	0.0345
1:16945542:G:A	50	100	0.89	0.03922
1:16945823:G:A	50	100	0.92	0.02723
1:16945869:A:C	50	100	0.96	0.03413
1:16945888:G:C	50	98	0.94	0.0463
1:16946008:G:T	50	100	0.96	0.1487
1:16946132:A:G	50	100	0.9	0.03232
1:16946134:T:C	50	100	0.91	0.03214
1:16946135:G:A	50	100	0.91	0.03214
1:16946485:T:C	50	100	0.9	0.03232
1:16946554:G:A	50	100	0.92	0.03214
1:16946563:C:T	50	100	0.93	0.03214
1:16946948:C:T	50	100	0.84	0.05065
1:16947077:G:C	50	96	0.68	0.01888
1:16947176:C:A	50	98	0.92	0.01816
1:16947628:C:T	50	98	0.7	0.02415
1:16947633:A:G	50	96	0.93	0.1015
1:16948523:C:A	50	98	0.91	0.03268
1:16948607:C:G	50	96	0.97	0.1739
1:16948969:C:T	50	100	0.68	0.01089
1:16949127:G:T	50	100	0.96	0.2222
1:16949400:A:T	50	98	0.84	0.3117
1:16949590:T:C	50	100	0.93	0.0167
1:16949728:C:T	50	100	0.97	0.2369
1:16949862:T:C	50	100	0.97	0.2369
1:16949961:G:T	50	98	0.75	0.01906
1:16950132:C:T	49	93.9	0.87	0.278
1:16950354:C:T	49	98	0.77	0.02142
1:16952037:G:A	50	98	0.93	0.01688
1:16952292:G:A	50	100	0.98	0.04739
1:16952554:G:A	50	100	0.93	0.0167
1:16952773:C:A	50	100	0.98	0.05265
1:16952821:C:A	50	100	0.99	0.04757
1:16953498:A:G	50	98	0.98	0.04757
1:16953527:A:T	50	98	0.99	0.2333
1:16953530:T:C	50	98	0.99	0.2335
1:16953550:T:C	50	98	0.98	0.2333
1:16953556:T:C	50	98	0.99	0.2333
1:16953562:G:A	50	98	0.99	0.2331
1:16953566:G:T	50	98	0.99	0.2329
1:16953590:C:T	49	98	0.99	0.2329
1:16953612:T:C	48	95.8	0.99	0.2328
1:16953623:G:T	48	89.6	0.99	0.2331
1:16953625:G:T	48	89.6	0.99	0.2333
1:16953644:C:T	46	89.1	0.98	0.2338
1:16953744:C:T	29	86.2	0.97	0.1832
1:16953759:C:G	27	81.5	0.96	0.2309
1:16953852:A:T	25	92	0.97	0.0659
1:16953865:G:A	25	100	0.95	0.05792
1:16953887:T:C	26	100	0.96	0.05973
1:16953888:G:A	25	100	0.96	0.05973
1:16954041:G:A	45	91.1	0.7	0.1086
1:16954105:A:G	50	100	0.99	0.06899
1:16954148:T:C	50	100	0.98	0.05828
1:16954155:C:G	50	100	0.98	0.0581
1:16954508:T:C	50	98	0.98	0.3488
1:16954740:G:A	50	100	1	0.04702
1:16955930:G:A	50	100	1	0.1609
1:16956078:G:A	50	100	1	0.1614
1:16956950:C:G	50	100	0.93	0.01688
1:16957061:C:T	50	100	1	0.04739
1:16957752:A:T	50	100	0.92	0.01325
1:16957761:A:G	50	100	0.93	0.01707
1:16957939:C:T	50	100	1	0.1625
1:16958443:G:C	50	100	1	0.0285
1:16958527:A:G	50	100	1	0.1914
1:16958803:C:T	50	100	1	0.1625
1:16958969:A:G	50	100	1	0.1919
1:16959091:C:T	50	100	1	0.0472
1:16959536:G:A	50	100	1	0.02887
1:16959715:A:G	50	100	1	0.1926
1:16960008:T:C	50	100	1	0.1924
1:16960341:C:T	50	100	1	0.1919
1:16960806:A:G	50	100	1	0.07534
1:16960919:T:C	50	100	0.89	0.307
1:16961144:C:T	50	100	1	0.1629
1:16961444:G:T	50	100	1	0.04666
1:16962071:G:T	50	96	1	0.169
1:16963416:C:T	50	100	0.91	0.2934
1:16963563:A:G	50	100	0.96	0.09005
1:16963570:C:T	50	100	1	0.04666
1:16963804:G:T	50	98	0.98	0.1774
1:16963899:G:T	50	100	0.98	0.04684
1:16964284:T:A	50	100	0.88	0.02088
1:16964519:G:C	50	100	0.99	0.04793
1:16964604:C:T	50	100	0.84	0.01216
1:16964634:C:G	49	100	0.98	0.1565
1:16964875:G:A	50	100	0.98	0.02542
1:16965108:C:T	50	98	0.82	0.06137
1:16965259:A:G	50	100	1	0.03776
1:16965366:G:C	50	100	0.94	0.04902
1:16965728:G:A	50	100	1	0.04012
1:16965909:A:G	50	100	1	0.08515
1:16966375:G:A	50	98	0.77	0.03105
1:16967165:G:C	50	98	0.98	0.2542
1:16967358:C:T	50	100	0.99	0.04375
1:16967397:G:A	50	98	0.96	0.2377
1:16967527:G:C	50	100	0.96	0.04267
1:16968190:A:G	50	100	0.97	0.1258
1:16968651:T:C	50	100	1	0.01035
1:16969184:T:C	50	100	0.95	0.05138
1:16969269:A:G	50	100	1	0.09641
1:16970227:C:T	50	100	1	0.04466
1:16970623:C:G	50	100	1	0.02233
1:16970794:C:T	50	98	0.98	0.3851
1:16971088:T:C	50	100	0.99	0.1153
1:16971092:T:C	50	100	0.97	0.1117
1:16971759:G:A	50	100	1	0.09296
1:16972001:A:G	50	100	0.95	0.4061
1:16972075:G:A	50	100	1	0.09259
1:16972115:C:T	50	100	0.97	0.01434
1:16972185:C:T	50	100	1	0.05138
1:16972231:C:T	50	100	1	0.0463
1:16972256:T:C	50	100	1	0.07135
1:16972632:C:T	50	100	1	0.0463
1:16972633:A:G	50	100	1	0.06627
1:16972947:A:G	50	100	1	0.0719
1:16972984:T:G	50	100	0.91	0.02723
1:16973232:C:T	50	98	0.97	0.2558
1:16973446:C:T	50	100	0.96	0.04684
1:16973488:A:G	50	100	0.96	0.05447
1:16973613:C:T	50	100	1	0.05029
1:16973719:G:C	50	100	1	0.05029
1:16973974:C:T	47	97.9	0.96	0.07153
1:16974953:C:T	45	97.8	0.94	0.3003
1:16975177:T:C	50	98	0.97	0.4339
1:16975285:A:G	50	98	0.97	0.474
1:16975510:C:T	50	100	0.75	0.01561
1:16975813:C:T	50	100	0.98	0.04884
1:16975916:C:T	50	100	0.98	0.0492
1:16977094:C:T	50	100	0.96	0.4597
1:16977297:C:T	50	100	0.95	0.1905
1:16978985:G:C	50	100	0.99	0.04484
1:16979325:G:C	50	100	0.97	0.2663
1:16979408:G:A	50	100	0.96	0.2068
1:16979534:C:A	50	96	0.98	0.3883
1:16979959:G:A	50	100	0.98	0.02251
1:16980100:T:C	50	100	0.99	0.3887
1:16980101:C:T	50	100	0.99	0.3887
1:16980180:C:G	50	100	0.98	0.3885
1:16980204:T:A	50	100	1	0.03922
1:16980268:C:G	43	86	0.85	0.2669
1:16980375:G:A	48	100	0.99	0.388
1:16980428:C:T	50	98	0.97	0.4139
1:16980453:C:T	50	100	0.98	0.4248
1:16981663:C:T	50	100	0.98	0.2952
1:16981759:T:C	50	100	0.99	0.388
1:16982444:C:T	50	100	1	0.03359
1:16982832:A:G	50	100	0.99	0.1269
1:16983045:G:A	50	98	0.97	0.3014
1:16983051:C:T	50	96	0.89	0.05283
1:16983223:C:T	50	100	1	0.3929
1:16983524:G:A	50	100	0.98	0.1837
1:16984695:A:G	50	100	0.99	0.3912
1:16985040:C:G	50	100	0.93	0.01235
1:16985057:C:T	50	100	0.97	0.04484
1:16985387:C:T	50	100	0.99	0.445
1:16985406:T:C	50	100	0.98	0.3054
1:16985653:A:G	41	92.7	0.9	0.06554
1:16986097:G:A	50	100	0.9	0.01997
1:16986248:C:T	50	100	0.98	0.3932
1:16986662:G:A	50	100	0.99	0.4018
1:16986719:G:A	50	100	0.96	0.02905
1:16986848:G:A	50	100	0.99	0.3922
1:16986896:G:C	50	100	0.97	0.04702
1:16986959:G:A	50	100	0.99	0.2736
1:16987159:C:T	50	100	1	0.4029
1:16987578:A:G	50	100	0.99	0.2736
1:16988207:C:T	50	100	0.99	0.2426
1:16988447:G:A	50	100	1	0.3902
1:16988747:T:C	50	100	0.99	0.2567
1:16988930:G:A	50	100	1	0.4336
1:16991570:T:C	50	100	0.99	0.2415
1:16992516:G:A	50	100	1	0.4789
1:16992792:C:T	50	100	1	0.4789
1:16993761:C:A	50	100	0.79	0.01253
1:16994174:C:T	50	100	1	0.05374
1:16994713:A:G	50	100	0.98	0.1184
1:16994776:C:A	50	100	1	0.05374
1:16994933:A:T	50	100	1	0.2416
1:16996703:A:T	50	100	1	0.2402
1:16996773:G:A	50	100	0.97	0.08224
1:16996821:G:C	50	100	0.95	0.01126
1:16996938:C:T	50	100	0.99	0.05356
1:16996954:T:C	50	100	1	0.1776
1:16997417:G:C	44	97.7	0.96	0.01888
1:16997483:T:C	49	98	0.82	0.03014
1:16998042:G:A	50	100	1	0.2397
1:16998263:G:C	50	100	1	0.1478
1:16998509:G:A	50	100	0.97	0.0138
1:16999406:G:A	49	85.7	0.68	0.06173
1:16999460:G:A	50	100	0.99	0.2941
1:16999636:A:T	50	100	1	0.04557
1:16999676:C:T	50	100	1	0.04557
1:17000045:G:A	50	100	0.9	0.03377
1:17000602:T:A	50	98	0.99	0.02669
1:17000603:C:T	50	98	0.99	0.02669
1:17000934:C:T	50	98	0.99	0.3834
1:17001024:T:C	50	100	0.96	0.03377
1:17001705:A:T	50	98	0.99	0.3836
1:17001806:T:C	50	100	0.99	0.4301
1:17002236:T:C	50	98	0.84	0.01398
1:17003473:G:A	50	100	1	0.01362
1:17003958:A:G	50	100	1	0.4301
1:17004941:G:C	50	100	1	0.03123
1:17005181:A:G	50	98	1	0.469
1:17005807:G:A	50	100	1	0.01362
1:17006248:C:A	50	100	1	0.03758
1:17006249:C:A	50	100	1	0.03758
1:17008224:C:G	50	100	1	0.03268
1:17009758:C:T	50	98	1	0.2509
1:17009824:A:C	50	100	0.98	0.1781
1:17010026:G:T	50	100	0.99	0.3971
1:17010050:G:C	50	100	0.98	0.1516
1:17010100:C:G	50	96	1	0.2509
1:17010896:G:A	50	100	0.99	0.3722
1:17011965:G:A	50	100	0.98	0.3724
1:17013444:T:C	50	100	0.98	0.4147
1:17014383:C:T	50	100	0.98	0.09532
1:17014589:A:G	50	100	0.99	0.2551
1:17014651:C:T	50	100	0.99	0.4016
1:17015257:T:C	50	100	0.99	0.4922
1:17015765:T:C	50	100	0.99	0.4857
1:17016164:G:T	49	100	0.99	0.4076
1:17016240:T:A	50	100	0.99	0.3382
1:17016288:G:T	50	100	0.99	0.4368
1:17016429:G:A	50	100	0.99	0.4385
1:17016703:C:T	50	100	0.99	0.1621
1:17017349:C:T	50	98	1	0.1011
1:17017350:G:A	50	98	0.97	0.1436
1:17017409:A:C	49	100	0.99	0.407
1:17017581:A:G	50	98	0.98	0.15
1:17017653:G:A	50	98	0.98	0.15
1:17018015:C:T	50	100	0.98	0.02723
1:17018618:G:C	50	100	1	0.09768
1:17019382:A:G	50	100	0.97	0.2304
1:17019410:A:G	50	100	0.98	0.4029
1:17019909:A:T	50	100	0.98	0.0216
1:17019938:T:C	49	100	1	0.09967
1:17021033:C:T	50	100	0.99	0.1002
1:17021461:G:A	50	100	0.97	0.04829
1:17022036:C:A	50	100	0.96	0.02433
1:17022049:T:G	50	100	0.98	0.2442
1:17022192:C:T	50	100	0.96	0.1411
1:17022352:G:C	50	100	1	0.09641
1:17023303:C:T	50	96	0.75	0.181
1:17023324:T:C	50	96	0.77	0.04085
1:17023335:C:T	50	90	0.79	0.1402
1:17023460:G:A	50	98	0.93	0.2347
1:17023648:G:A	50	90	0.96	0.4639
1:17023706:G:A	50	100	0.89	0.01289
1:17023743:A:G	50	100	0.98	0.01816
1:17023748:T:C	50	100	0.99	0.2605
1:17024436:G:A	50	98	0.97	0.4132
1:17024448:A:G	50	98	0.99	0.1469
1:17024565:T:C	50	100	1	0.02796
1:17024601:G:A	50	96	0.97	0.2792
1:17025125:C:T	50	100	1	0.09078
1:17025504:T:G	50	100	0.89	0.01289
1:17025560:C:G	50	100	0.99	0.1494
1:17025905:A:G	50	100	1	0.02814
1:17027493:T:G	50	100	0.98	0.4085
1:17027531:G:A	50	100	0.93	0.03994
1:17028892:T:C	50	100	0.99	0.04593
1:17029108:T:G	50	100	0.98	0.02397
1:17029401:G:T	50	100	0.81	0.02542
1:17030501:A:G	50	100	0.97	0.03994
1:17030776:G:C	50	100	1	0.09768
1:17030871:G:A	50	100	0.99	0.4045
1:17031082:C:T	50	100	0.99	0.1487
1:17031120:G:A	50	100	1	0.09786
1:17031463:T:C	50	100	1	0.04593
1:17032891:T:C	50	100	0.99	0.4045
1:17033181:C:A	50	100	1	0.04593
1:17033644:A:G	50	100	1	0.1491
1:17034119:T:C	50	100	1	0.3408
1:17034125:C:G	50	100	1	0.1015
1:17035286:A:G	50	100	0.99	0.2484
1:17035847:G:A	50	98	0.99	0.2908
1:17036210:A:G	50	100	0.99	0.3985
1:17036364:G:A	50	100	1	0.4045
1:17036510:A:G	50	100	0.99	0.3428
1:17039238:C:A	50	100	1	0.4043
1:17039305:C:A	50	100	0.98	0.2358
1:17039578:T:C	50	100	1	0.1015
1:17040087:C:A	50	100	1	0.1429
1:17040338:G:A	50	100	1	0.05229
1:17040376:T:C	50	96	0.99	0.2885
1:17040721:C:T	50	100	1	0.1427
1:17041557:G:A	50	100	1	0.4041
1:17041749:T:C	50	98	1	0.2885
1:17041886:C:A	50	100	0.92	0.06609
1:17042128:G:A	50	100	1	0.09949
1:17042663:A:G	50	100	1	0.289
1:17042820:G:A	50	100	1	0.4045
1:17043043:C:A	50	98	1	0.1529
1:17043193:C:T	50	100	1	0.4047
1:17043243:G:A	50	100	1	0.4045
1:17043457:G:A	50	100	1	0.4045
1:17043625:T:C	50	100	1	0.4045
1:17043684:A:G	50	100	1	0.04575
1:17043718:A:G	50	100	1	0.4043
1:17043746:G:A	50	100	1	0.4043
1:17044302:C:T	50	100	1	0.4043
1:17044475:C:T	50	100	0.99	0.2362
1:17044657:T:C	50	100	1	0.4493
1:17044726:C:T	50	100	1	0.02578
1:17044728:C:T	50	100	1	0.1015
1:17044999:C:T	50	100	1	0.4043
1:17045091:T:C	50	98	0.91	0.03141
1:17045190:C:T	50	100	1	0.4492
1:17045260:G:C	50	100	1	0.4045
1:17045532:G:C	50	98	1	0.2894
1:17045622:A:C	50	100	1	0.4047
1:17045902:A:G	50	100	1	0.4045
1:17045972:C:T	50	100	1	0.4045
1:17046016:T:G	50	98	1	0.4045
1:17046127:T:C	50	100	1	0.4045
1:17046710:A:C	50	100	1	0.4047
1:17046822:A:G	50	100	1	0.4045
1:17047256:A:G	50	100	1	0.4045
1:17047464:A:G	50	100	1	0.4045
1:17047506:G:A	50	100	1	0.1024
1:17047831:T:C	50	98	0.89	0.04503
1:17048168:G:A	50	100	1	0.4043
1:17048193:C:T	50	100	1	0.4043
1:17048247:C:T	50	100	1	0.4043
1:17048357:T:C	50	100	0.99	0.01089
1:17048713:T:G	50	100	0.97	0.02977
1:17049067:A:G	50	100	1	0.4043
1:17049085:T:G	50	100	1	0.4043
1:17049279:T:C	50	100	1	0.4043
1:17049632:C:T	48	93.8	1	0.05192
1:17049749:A:G	48	97.9	1	0.2821
1:17049801:C:T	50	100	1	0.4047
1:17049806:G:A	49	100	0.99	0.1465
1:17049981:G:C	50	98	0.9	0.061
1:17050016:G:C	50	100	1	0.4045
1:17050295:C:T	49	100	1	0.4045
1:17050446:C:T	50	98	1	0.4047
1:17050478:G:A	50	100	1	0.03359
1:17050914:G:A	50	98	1	0.4109
1:17051022:A:G	50	98	0.99	0.2887
1:17051061:C:T	50	100	0.99	0.4056
1:17051395:T:C	50	100	0.99	0.2475
1:17051461:C:A	50	100	0.99	0.3991
1:17051693:C:G	50	96	0.94	0.2841
1:17051733:A:T	50	100	0.99	0.1747
1:17051777:T:C	50	100	0.96	0.02487
1:17052140:C:T	50	100	0.99	0.4316
1:17052237:C:T	50	100	0.98	0.01797
1:17052534:A:G	50	100	0.98	0.189
1:17053454:G:A	50	100	1	0.01471
1:17053774:G:C	50	100	1	0.1058
1:17054002:G:T	50	100	0.99	0.04539
1:17054012:G:C	50	100	1	0.01471
1:17054463:G:A	49	100	1	0.1055
1:17054580:C:T	50	100	0.95	0.01616
1:17055309:T:G	50	100	0.89	0.01089
1:17055444:G:A	50	100	1	0.09877
1:17055811:A:T	50	100	0.98	0.05156
1:17055885:G:A	50	100	1	0.01471
1:17056005:T:C	50	100	0.99	0.4223
1:17056067:T:C	50	100	1	0.1058
1:17056105:C:G	50	100	1	0.0158
1:17056243:C:A	50	100	0.98	0.01471
1:17056392:T:C	50	100	0.99	0.4223
1:17056451:C:A	50	98	0.99	0.2544
1:17056797:T:C	50	100	1	0.1057
1:17056944:A:G	50	100	0.91	0.01961
1:17057251:A:C	50	98	0.98	0.1641
1:17057267:A:G	50	98	0.97	0.04521
1:17057320:T:C	50	98	0.98	0.2721
1:17057385:A:C	50	100	0.98	0.05174
1:17059532:C:A	50	100	0.98	0.05828
1:17059609:C:T	50	100	1	0.439
1:17059883:C:T	50	100	0.84	0.01271
1:17060358:G:A	50	100	0.99	0.4359
1:17060385:G:A	50	98	0.99	0.3052
1:17061300:T:G	50	100	1	0.04267
1:17062073:C:A	50	100	1	0.04375
1:17062081:A:G	50	98	0.87	0.05537
1:17062275:T:C	50	100	1	0.1558
1:17062875:C:T	50	100	0.99	0.2623
1:17062914:C:T	50	100	1	0.09895
1:17063085:C:T	50	100	0.89	0.2044
1:17063086:G:A	50	100	0.95	0.03595
1:17063153:G:A	50	100	0.99	0.262
1:17063397:G:C	50	100	1	0.01471
1:17063485:A:G	50	100	0.99	0.0423
1:17063574:G:A	50	98	0.99	0.09877
1:17063695:G:A	50	100	0.89	0.02651
1:17063958:C:G	50	100	1	0.48
1:17063961:T:C	50	100	1	0.04212
1:17063999:G:A	50	100	1	0.4817
1:17064226:C:T	50	100	1	0.04194
1:17064506:A:G	50	100	1	0.1594
1:17064519:C:T	50	100	1	0.1594
1:17064530:A:G	50	100	1	0.1594
1:17064824:T:G	50	100	0.99	0.04757
1:17065153:C:T	50	100	1	0.1088
1:17065172:G:A	50	100	0.99	0.1914
1:17065565:G:C	50	100	1	0.2959
1:17065791:G:A	50	100	1	0.1603
1:17065857:G:A	50	100	1	0.09877
1:17066032:C:G	50	100	0.71	0.0118
1:17066088:T:C	50	100	1	0.01471
1:17066100:C:T	50	100	0.9	0.02651
1:17066188:A:G	50	100	1	0.1592
1:17066456:C:T	50	100	1	0.1118
1:17066485:T:C	50	100	1	0.4564
1:17067394:A:G	50	100	1	0.3174
1:17067551:A:G	50	100	1	0.1075
1:17067553:T:A	50	100	1	0.467
1:17067839:T:C	50	100	1	0.01307
1:17067879:C:A	50	100	1	0.4691
1:17068118:T:C	50	100	0.98	0.1496
1:17068128:C:T	50	100	1	0.1496
1:17068201:G:A	50	100	1	0.01107
1:17068280:G:A	50	100	1	0.3199
1:17068786:T:C	50	100	1	0.3021
1:17068985:G:A	50	100	1	0.4691
1:17069026:G:A	50	100	1	0.469
1:17069518:T:C	50	98	1	0.4691
1:17069679:A:G	50	100	1	0.4691
1:17069913:T:C	50	100	0.99	0.0659
1:17070003:T:C	50	100	1	0.4699
1:17070097:G:A	50	100	0.82	0.03286
1:17070208:T:C	50	100	1	0.4679
1:17070370:G:A	50	100	1	0.01307
1:17070381:C:A	50	100	1	0.4677
1:17070519:G:A	50	100	1	0.01307
1:17071026:G:A	50	100	1	0.03322
1:17071209:A:C	50	100	1	0.3844
1:17071571:G:C	50	100	1	0.3824
1:17071574:T:C	50	100	1	0.3824
1:17071806:C:G	50	100	1	0.0285
1:17071812:A:G	50	100	1	0.3844
1:17071930:G:A	50	100	0.95	0.01053
1:17071932:T:C	50	98	1	0.3822
1:17071934:T:G	50	100	1	0.3822
1:17072019:C:A	50	100	1	0.3822
1:17072252:A:C	50	100	1	0.0285
1:17072258:G:A	50	100	1	0.3537
1:17072296:T:C	50	100	1	0.3822
1:17072354:G:A	50	100	1	0.4947
1:17072472:T:C	50	100	1	0.01307
1:17072681:T:C	50	100	1	0.382
1:17072700:C:T	50	100	1	0.01471
1:17072761:T:C	50	100	1	0.382
1:17072937:A:G	50	100	1	0.02215
1:17073048:A:G	50	100	1	0.382
1:17073290:G:A	50	98	1	0.3537
1:17073309:G:C	50	100	1	0.382
1:17073349:G:A	50	100	1	0.01307
1:17073356:G:A	50	100	0.84	0.01253
1:17073566:A:G	50	98	1	0.3825
1:17074015:C:T	50	100	1	0.3822
1:17074031:C:G	50	100	1	0.3822
1:17074384:C:A	50	100	0.99	0.3834
1:17074471:G:A	50	100	0.99	0.3833
1:17074480:T:C	50	100	0.99	0.3833
1:17074599:G:A	50	100	0.99	0.3833
1:17074614:A:G	50	100	0.99	0.3833
1:17074642:T:C	50	100	0.99	0.3833
1:17074788:C:T	50	100	0.99	0.3833
1:17075245:T:C	50	100	0.99	0.3836
1:17075295:A:C	50	100	0.99	0.3836
1:17075310:G:A	50	100	0.99	0.3836
1:17075320:A:G	50	100	0.99	0.3836
1:17075353:T:C	50	100	0.99	0.3836
1:17075585:G:A	50	100	0.99	0.01471
1:17075621:G:T	50	100	0.99	0.3842
1:17075640:T:C	50	100	0.99	0.3842
1:17075664:G:A	50	100	0.99	0.3842
1:17075760:C:T	50	100	0.98	0.3854
1:17075852:C:T	50	100	1	0.02869
1:17075879:G:C	50	100	0.98	0.08079
1:17075923:A:G	50	100	0.99	0.3867
1:17075925:A:G	50	100	0.99	0.3424
1:17075973:T:G	50	100	1	0.01307
1:17076071:T:C	50	98	0.98	0.3878
1:17076072:G:A	50	100	0.95	0.01888
1:17076111:C:T	50	98	0.98	0.3373
1:17076132:T:C	50	98	0.98	0.3887
1:17076148:A:G	50	96	0.98	0.3887
1:17076268:A:G	50	98	0.99	0.3932
1:17076269:G:C	50	98	0.99	0.3932
1:17076300:T:C	50	100	0.99	0.3912
1:17076301:G:A	50	100	0.99	0.3912
1:17076306:C:T	50	100	0.99	0.3912
1:17076307:C:T	50	100	0.99	0.3912
1:17076388:C:T	50	100	0.99	0.02887
1:17076579:G:T	50	100	0.98	0.39
1:17076608:A:G	50	100	0.98	0.3891
1:17076733:C:T	50	100	0.98	0.388
1:17076783:C:T	50	100	1	0.02887
1:17076834:T:C	50	100	0.98	0.3874
1:17076854:G:A	50	100	0.98	0.08152
1:17076866:C:T	50	100	0.87	0.02487
1:17076872:C:T	50	100	0.95	0.01761
1:17076910:G:T	50	98	0.98	0.3896
1:17076912:A:G	50	98	0.98	0.4942
1:17076990:C:T	50	98	0.98	0.3902
1:17076991:A:G	50	100	0.99	0.02905
1:17076993:C:A	50	98	0.98	0.3903
1:17077068:G:T	50	98	0.97	0.3631
1:17077406:T:C	50	98	1	0.3406
1:17077413:A:G	50	98	1	0.3404
1:17077436:G:C	50	100	1	0.0285
1:17077494:T:C	50	98	1	0.3404
1:17077511:C:T	50	98	1	0.3406
1:17077769:A:C	50	100	0.97	0.11
1:17078307:T:C	50	98	1	0.421
1:17078339:G:A	50	98	0.99	0.4829
1:17078341:C:G	50	98	1	0.4212
1:17078357:C:T	50	98	1	0.421
1:17078412:G:A	50	98	1	0.4208
1:17078426:G:A	50	100	0.96	0.02887
1:17078454:C:T	50	98	1	0.2947
1:17078455:A:G	50	98	1	0.3103
1:17078486:G:C	50	100	1	0.1098
1:17078891:T:C	50	98	1	0.4185
1:17078933:C:T	50	98	1	0.4203
1:17079314:G:A	50	100	1	0.4822
1:17079421:C:T	50	100	1	0.4822
1:17079454:C:T	50	100	1	0.4185
1:17079520:C:T	50	100	1	0.1095
1:17079544:G:A	50	100	1	0.08097
1:17079550:C:T	50	100	1	0.4942
1:17080085:C:T	50	100	1	0.4174
1:17080298:C:T	50	100	1	0.3074
1:17080381:A:C	50	100	1	0.419
1:17080456:G:A	50	100	1	0.419
1:17080488:G:A	50	100	0.99	0.06155
1:17080642:A:T	50	100	0.94	0.01198
1:17080712:C:A	50	100	1	0.4196
1:17080714:G:A	50	100	1	0.4196
1:17080719:T:A	50	100	0.99	0.01216
1:17080828:T:G	50	100	1	0.4196
1:17080921:C:T	50	100	1	0.4196
1:17081031:G:A	50	100	1	0.4847
1:17081152:G:T	50	100	1	0.08079
1:17081718:T:C	50	100	1	0.4188
1:17081817:G:C	50	100	1	0.2934
1:17081861:C:G	50	100	1	0.4228
1:17081910:C:T	50	100	1	0.4225
1:17082127:T:C	50	100	1	0.0285
1:17082522:G:A	50	100	0.99	0.2936
1:17082746:G:A	50	100	1	0.3709
1:17082887:T:C	50	96	1	0.4036
1:17083206:G:A	49	100	0.99	0.04248
1:17083276:C:T	50	100	1	0.0768
1:17083334:G:C	50	100	1	0.4933
1:17083543:C:T	50	100	0.89	0.01017
1:17083644:G:T	50	100	1	0.06155
1:17083869:G:A	50	100	0.99	0.4936
1:17084062:G:A	50	100	0.98	0.2945
1:17084515:G:A	50	100	0.97	0.0797
1:17084712:G:A	50	100	1	0.07825
1:17085177:G:A	50	100	0.95	0.01289
1:17085727:C:T	50	100	0.95	0.01289
1:17085848:T:C	50	100	0.99	0.02524
1:17086006:A:G	50	100	0.96	0.3584
1:17086275:G:A	50	98	0.96	0.03558
1:17086626:A:C	50	100	0.91	0.246
1:17086632:G:A	50	100	0.98	0.02342
1:17086964:G:A	50	100	0.96	0.3101
1:17086970:G:A	50	100	0.93	0.09441
1:17087274:T:C	50	100	0.97	0.3146
1:17087404:T:A	50	100	0.97	0.3146
1:17087492:G:A	50	98	0.96	0.3143
1:17087525:G:A	50	100	0.97	0.3148
1:17087568:C:T	50	100	0.96	0.2603
1:17087652:C:G	50	100	1	0.02215
1:17087661:T:C	50	100	1	0.05501
1:17087810:C:A	50	100	0.97	0.4276
1:17088679:C:T	49	100	0.99	0.02487
1:17088862:G:A	50	100	0.62	0.01162
1:17089016:G:T	50	100	0.99	0.02015
1:17089159:C:T	50	100	1	0.02215
1:17089160:G:A	50	100	0.97	0.3313
1:17089304:T:A	50	100	0.96	0.04267
1:17089332:T:G	50	100	1	0.02505
1:17089611:C:T	50	100	0.97	0.06826
1:17089967:G:A	50	100	0.98	0.4777
1:17090098:G:A	50	100	0.97	0.06826
1:17090100:T:C	50	100	0.97	0.06826
1:17090306:C:T	50	100	1	0.05047
1:17090688:C:T	50	100	1	0.02269
1:17090758:T:C	50	100	0.98	0.4775
1:17090818:T:C	50	100	0.98	0.4513
1:17090820:A:G	50	100	0.98	0.4495
1:17090911:C:T	50	100	1	0.02269
1:17091057:G:A	50	100	1	0.02796
1:17091290:G:A	50	100	1	0.02269
1:17091463:C:T	50	98	0.85	0.2397
1:17092163:G:A	50	100	0.99	0.01053
1:17092296:A:C	50	100	0.82	0.02342
1:17092335:A:G	50	100	0.82	0.02342
1:17092388:A:G	50	100	0.97	0.04194
1:17092399:A:G	50	100	0.99	0.4768
1:17092529:G:A	50	100	0.93	0.2418
1:17092571:T:C	50	100	0.99	0.4768
1:17092930:T:C	50	100	0.95	0.04194
1:17092993:C:A	50	100	0.98	0.4775
1:17093198:T:C	50	100	0.99	0.4768
1:17093736:C:A	50	100	1	0.02796
1:17093903:C:G	50	100	0.97	0.4096
1:17094094:G:A	50	100	0.97	0.0216
1:17094791:C:A	50	100	0.99	0.4265
1:17094820:C:T	50	100	0.94	0.1013
1:17095251:T:A	50	100	0.99	0.3945
1:17095253:A:G	50	100	0.99	0.3945
1:17095269:C:T	50	100	0.99	0.4733
1:17095428:C:T	50	100	0.99	0.4731
1:17095461:C:A	50	100	0.99	0.3952
1:17095516:A:G	50	100	0.99	0.3945
1:17095517:C:T	50	100	0.96	0.08533
1:17095533:T:A	50	100	0.71	0.01525
1:17095654:C:T	50	100	0.78	0.01434
1:17095697:G:A	50	100	0.99	0.3945
1:17095731:C:T	50	100	0.99	0.4729
1:17095807:T:C	50	100	0.99	0.3942
1:17096115:A:G	50	100	0.99	0.4728
1:17096165:C:T	50	100	0.99	0.3942
1:17096185:C:T	50	100	0.94	0.1013
1:17096503:G:T	50	100	1	0.394
1:17096577:T:G	50	100	1	0.394
1:17096809:T:C	50	100	1	0.3947
1:17096815:C:A	50	100	0.99	0.4722
1:17096895:T:C	50	100	1	0.3947
1:17096941:G:A	50	100	1	0.02269
1:17096980:C:T	50	100	1	0.4524
1:17097055:T:C	50	100	0.97	0.04176
1:17097076:T:C	50	100	0.99	0.05483
1:17097157:G:A	50	100	0.99	0.05755
1:17097281:C:G	50	98	0.82	0.02088
1:17097430:G:C	50	100	1	0.3945
1:17097520:C:T	50	100	1	0.02215
1:17097638:T:C	50	100	1	0.3981
1:17097807:T:C	50	100	1	0.3976
1:17097835:G:A	50	100	1	0.3974
1:17097842:T:C	50	100	1	0.3976
1:17097901:C:T	50	100	1	0.3976
1:17097944:G:T	50	100	0.91	0.01979
1:17098021:A:T	50	100	1	0.3974
1:17098138:G:A	50	100	1	0.3974
1:17098145:G:A	50	100	1	0.3974
1:17098350:C:T	50	100	0.99	0.4579
1:17098572:T:C	50	100	1	0.05955
1:17098582:G:A	50	100	1	0.4573
1:17098820:C:G	50	100	0.97	0.01489
1:17098978:C:G	50	100	0.99	0.4828
1:17099124:A:G	50	100	1	0.3974
1:17099334:G:T	50	100	1	0.4628
1:17099535:G:A	50	100	0.91	0.02124
1:17100267:C:T	50	100	0.96	0.04248
1:17100808:C:T	50	98	0.98	0.07952
1:17101045:G:T	50	100	0.9	0.01979
1:17101700:A:C	50	100	0.98	0.07698
1:17101723:A:G	50	100	0.94	0.04248
1:17101813:A:G	50	100	0.99	0.3883
1:17102048:C:G	49	100	0.98	0.07879
1:17102085:G:T	50	100	0.98	0.07898
1:17102337:C:T	50	100	0.98	0.4927
1:17102690:A:G	50	100	0.98	0.3847
1:17102994:T:C	50	100	0.89	0.01961
1:17103279:G:T	50	100	0.93	0.431
1:17103458:G:A	50	100	0.86	0.01961
1:17103962:A:C	50	100	0.86	0.02923
1:17104073:G:A	50	98	0.74	0.01216
1:17104239:G:A	50	96	0.88	0.0748
1:17104247:A:G	49	93.9	0.85	0.2707
1:17104497:C:T	49	95.9	0.86	0.1393
1:17104590:T:C	50	100	0.93	0.0118
1:17104624:A:G	50	100	0.87	0.1022
1:17104728:C:T	50	100	0.99	0.02397
1:17104782:G:T	50	98	0.88	0.3313
1:17104805:C:T	50	100	0.94	0.05156
1:17105123:A:G	50	100	0.93	0.3317
1:17105186:C:A	50	98	0.9	0.3083
1:17105399:G:T	50	100	0.79	0.02197
1:17105645:T:C	50	100	0.96	0.1761
1:17105904:C:G	50	100	0.98	0.2108
1:17106250:G:A	50	98	0.96	0.3971
1:17106631:T:C	50	98	0.98	0.2928
1:17106663:A:G	50	96	0.98	0.2927
1:17107014:T:G	50	100	0.98	0.2754
1:17107148:G:A	50	100	0.95	0.1013
1:17107351:G:T	50	98	0.7	0.01598
1:17107633:C:T	50	100	0.98	0.4357
1:17107694:C:T	50	100	1	0.05919
1:17108044:G:A	50	100	0.96	0.01997
1:17108051:C:A	49	98	0.98	0.4357
1:17108168:T:C	50	100	1	0.2042
1:17109202:T:C	50	100	1	0.01162
1:17109671:A:G	50	100	1	0.1305
1:17109712:A:C	50	100	1	0.1305
1:17109981:C:A	50	100	1	0.01071
1:17110103:T:C	50	100	1	0.01071
1:17110835:G:C	50	100	0.99	0.4363
1:17111393:A:C	50	100	1	0.14
1:17111968:G:T	50	100	0.96	0.01979
1:17112036:T:C	50	100	1	0.07407
1:17112205:A:G	50	100	1	0.07444
1:17112302:G:A	50	100	1	0.07444
1:17112467:C:T	50	100	0.96	0.02633
1:17112593:C:G	50	100	0.98	0.2075
1:17112700:A:C	50	100	1	0.2148
1:17112753:C:T	50	100	1	0.01652
1:17112859:G:A	50	100	1	0.2186
1:17112863:T:C	50	100	1	0.2228
1:17112955:C:T	50	100	0.98	0.2072
1:17113032:C:T	50	100	0.98	0.2072
1:17113383:G:A	50	100	0.73	0.02033
1:17113468:A:G	50	98	0.98	0.01035
1:17114316:C:A	50	100	1	0.01071
1:17114359:C:A	50	90	0.94	0.2852
1:17115232:C:T	50	100	1	0.05102
1:17116044:T:C	50	100	0.99	0.2062
1:17116451:G:T	50	100	0.98	0.01707
1:17116573:G:A	50	100	0.95	0.02197
1:17117055:G:T	50	100	0.98	0.4668
1:17117298:T:A	50	100	1	0.05537
1:17117735:C:T	50	100	0.98	0.03341
1:17117985:G:A	50	100	0.98	0.4602
1:17118157:G:A	50	100	0.98	0.4651
1:17118274:G:T	50	100	0.98	0.4608
1:17118587:C:T	50	100	0.98	0.4668
1:17118789:G:A	50	100	1	0.05973
1:17119091:T:A	50	100	1	0.05991
1:17119415:G:C	50	98	0.99	0.06173
1:17120438:A:C	50	100	1	0.01089
1:17120440:G:C	50	100	0.96	0.0305
1:17120731:T:C	50	100	1	0.05955
1:17120780:T:G	47	93.6	1	0.05428
1:17120816:T:C	50	100	0.98	0.1307
1:17121823:G:A	50	98	0.98	0.03976
1:17122574:C:T	50	100	0.99	0.4345
1:17122675:T:C	50	100	0.98	0.01507
1:17122938:G:T	50	100	1	0.01107
1:17122978:A:C	50	98	0.99	0.1903
1:17123223:A:G	50	100	0.98	0.03359
1:17123822:G:C	50	100	0.99	0.2171
1:17124283:C:T	50	100	0.97	0.03322
1:17124780:G:T	50	100	1	0.2589
1:17125221:C:A	50	100	1	0.1636
1:17125229:G:A	50	100	0.97	0.02723
1:17125234:C:T	50	100	1	0.2438
1:17126610:G:A	50	98	1	0.08442
1:17126662:T:C	50	100	0.93	0.02651
1:17126782:G:A	50	100	0.98	0.2516
1:17126852:G:C	50	98	0.96	0.2829
1:17127016:A:G	50	100	0.98	0.1821
1:17127230:A:G	50	100	0.99	0.2478
1:17128113:G:A	50	98	0.99	0.3666
1:17128917:G:A	50	100	0.98	0.08896
1:17129232:C:T	50	100	0.99	0.0886
1:17129510:C:T	50	100	0.87	0.02052
1:17129555:T:C	50	100	0.99	0.2102
1:17130151:T:A	50	100	0.94	0.04811
1:17130423:T:C	50	100	1	0.04739
1:17130891:C:T	50	100	1	0.03504
1:17131044:C:A	50	100	1	0.08243
1:17131398:G:A	50	100	0.98	0.01017
1:17131502:G:A	50	100	1	0.03504
1:17132168:C:T	50	100	0.99	0.08224
1:17132599:G:A	50	100	1	0.03486
1:17132785:C:T	50	100	0.97	0.04739
1:17132926:G:T	50	100	0.98	0.01216
1:17133360:T:C	50	98	0.99	0.2097
1:17133375:A:G	50	100	0.98	0.09459
1:17133642:G:A	50	100	0.95	0.03486
1:17134035:G:A	50	100	1	0.01834
1:17134229:A:G	50	96	0.98	0.3034
1:17134499:T:C	50	96	0.98	0.3037
1:17134576:G:A	49	95.9	0.82	0.01688
1:17134583:A:G	50	98	0.99	0.486
1:17134619:C:A	50	100	0.87	0.03341
1:17134938:G:A	50	94	0.99	0.3996
1:17134986:C:T	50	100	1	0.01834
1:17135042:C:T	50	100	1	0.01834
1:17135053:C:T	50	96	0.99	0.4833
1:17135506:C:A	50	94	0.99	0.4463
1:17135515:T:G	49	100	0.86	0.01216
1:17135766:G:A	50	96	1	0.4501
1:17135909:A:C	50	96	1	0.4499
1:17135919:C:T	50	100	1	0.01834
1:17136100:A:C	50	96	1	0.4499
1:17136170:G:A	50	96	1	0.4499
1:17136186:C:A	50	96	1	0.4501
1:17136268:C:T	50	96	0.99	0.4495
1:17136352:G:A	50	100	0.98	0.0472
1:17136373:C:T	50	100	0.98	0.04775
1:17136418:G:T	50	96	1	0.4497
1:17136476:C:T	50	100	1	0.01906
1:17136585:G:A	50	100	1	0.0325
1:17136633:A:C	50	96	1	0.4499
1:17136678:C:T	50	100	0.99	0.04793
1:17136687:A:G	50	96	0.99	0.455
1:17136774:G:A	50	96	1	0.4497
1:17136997:T:A	50	98	0.99	0.4023
1:17137184:C:G	50	98	0.99	0.4023
1:17137228:T:C	50	98	1	0.4503
1:17137518:G:A	50	96	1	0.4492
1:17137549:T:G	50	98	0.99	0.4501
1:17137581:A:T	50	98	1	0.4497
1:17137645:G:A	50	98	0.77	0.01416
1:17137703:A:G	50	98	0.99	0.4973
1:17137731:G:A	50	98	0.99	0.4023
1:17137810:T:G	50	98	1	0.4501
1:17137842:A:C	50	98	1	0.4503
1:17137942:C:T	50	100	0.99	0.4032
1:17137981:G:A	50	100	1	0.4503
1:17138011:G:C	50	100	1	0.04303
1:17138208:C:T	50	100	0.99	0.4023
1:17138285:T:C	50	100	0.99	0.498
1:17138679:A:G	50	100	0.99	0.4788
1:17138722:G:C	50	100	1	0.01834
1:17139006:C:T	50	100	0.98	0.4025
1:17139065:G:A	50	98	1	0.01816
1:17139120:T:A	50	100	0.98	0.4025
1:17139442:A:G	50	98	1	0.1491
1:17139767:C:T	50	98	0.97	0.2974
1:17139880:G:C	50	100	0.99	0.01834
1:17139918:A:T	50	98	0.98	0.2337
1:17140087:A:G	50	94	0.97	0.1478
1:17140804:C:T	50	98	0.97	0.2602
1:17140808:A:T	50	100	0.98	0.04466
1:17140851:T:C	50	100	0.99	0.01852
1:17141011:C:A	50	98	0.98	0.4479
1:17141233:C:T	50	100	0.99	0.03214
1:17141471:G:A	50	98	0.97	0.2611
1:17141630:C:G	50	98	0.96	0.03177
1:17141640:T:G	50	98	0.97	0.2609
1:17141827:A:C	50	98	0.97	0.2609
1:17141854:C:T	50	100	0.98	0.02887
1:17141855:A:G	50	98	0.97	0.1416
1:17142318:A:T	50	100	1	0.01852
1:17142738:A:G	50	100	0.96	0.07407
1:17143104:G:C	50	100	0.83	0.01344
1:17143197:G:A	50	100	0.97	0.1494
1:17143380:A:C	50	100	0.97	0.0285
1:17144299:C:T	50	100	1	0.01906
1:17144554:C:T	50	100	0.85	0.02996
1:17144783:T:C	50	100	0.91	0.02869
1:17144826:G:C	49	89.8	0.92	0.3947
1:17145076:C:T	50	100	0.95	0.03686
1:17145714:C:T	50	96	0.93	0.4524
1:17145899:C:T	50	100	0.98	0.0659
1:17146042:T:C	50	100	0.98	0.0659
1:17146098:C:T	50	96	1	0.05719
1:17146215:G:C	50	100	1	0.05773
1:17146242:A:G	49	100	1	0.09913
1:17146368:A:G	50	100	1	0.09877
1:17146411:A:G	50	100	1	0.09913
1:17146828:T:C	50	100	1	0.09949
1:17147286:A:C	50	100	1	0.0581
1:17147323:G:A	50	100	1	0.0581
1:17147400:C:T	50	100	0.97	0.3517
1:17147528:G:A	50	100	0.93	0.01743
1:17147632:T:G	50	100	0.97	0.2302
1:17147653:T:C	50	100	1	0.0581
1:17147742:C:A	50	100	1	0.0581
1:17147899:A:G	50	98	0.97	0.2304
1:17147969:G:A	50	100	1	0.0581
1:17148374:T:C	50	100	1	0.03413
1:17148443:G:A	50	100	1	0.05828
1:17148807:C:T	50	100	1	0.05828
1:17148966:A:C	50	98	0.93	0.02887
1:17148980:A:G	50	100	1	0.05828
1:17149595:T:C	50	96	0.81	0.04884
1:17149598:C:T	50	100	0.81	0.01707
1:17149639:G:A	50	100	1	0.04139
1:17149783:G:C	50	100	0.99	0.345
1:17149881:C:T	50	100	1	0.02524
1:17150268:G:A	50	100	0.99	0.0581
1:17150336:A:G	50	100	1	0.05374
1:17150591:C:T	50	100	0.99	0.242
1:17150597:T:C	50	98	0.99	0.193
1:17150610:G:A	50	98	0.99	0.2435
1:17150654:C:T	50	100	0.99	0.3453
1:17151387:C:T	50	100	0.99	0.3451
1:17151498:A:G	50	98	0.99	0.1937
1:17152166:A:G	50	100	1	0.2869
1:17152487:G:C	50	98	0.95	0.02869
1:17152975:T:C	50	100	1	0.04121
1:17153177:G:T	50	100	0.88	0.03903
1:17153347:T:C	50	100	1	0.04158
1:17153778:A:T	50	98	0.9	0.1071
1:17153905:A:G	50	100	1	0.04176
1:17154039:T:C	50	98	0.8	0.05229
1:17154702:C:T	50	100	0.99	0.04975
1:17154749:C:T	50	98	0.96	0.02869
1:17154862:C:T	50	100	1	0.04503
1:17155518:G:A	50	98	0.98	0.08224
1:17155546:C:T	50	100	1	0.3482
1:17155556:G:A	50	100	0.99	0.01126
1:17155831:G:A	50	100	0.97	0.01126
1:17155977:G:A	50	98	0.99	0.2858
1:17156480:C:T	50	100	1	0.01398
1:17156768:C:T	50	100	0.96	0.04975
1:17156982:C:T	50	98	0.91	0.1069
1:17157229:C:T	50	98	0.94	0.02288
1:17157442:G:A	50	100	1	0.04158
1:17157457:G:A	50	98	0.96	0.02887
1:17157555:G:T	50	100	1	0.01725
1:17157608:T:A	50	100	0.99	0.1937
1:17158047:A:G	50	100	1	0.01725
1:17158246:T:C	50	100	0.99	0.05065
1:17158638:T:C	50	100	0.99	0.04993
1:17158992:T:A	50	100	0.99	0.2004
1:17159001:C:T	50	100	0.99	0.341
1:17159056:G:A	50	100	0.99	0.3417
1:17159124:T:C	50	98	0.96	0.02869
1:17159158:A:C	50	98	0.99	0.2008
1:17159267:G:A	50	100	0.99	0.04993
1:17159380:G:A	50	100	1	0.04158
1:17159398:G:C	50	100	1	0.01398
1:17159419:T:C	50	100	0.99	0.1912
1:17159445:T:G	50	100	0.99	0.2004
1:17160101:C:T	50	100	0.94	0.03286
1:17160227:C:T	50	100	0.98	0.3827
1:17161402:A:T	50	100	1	0.04158
1:17161456:T:C	50	100	0.98	0.1899
1:17162166:T:G	50	100	1	0.01398
1:17162201:C:T	50	98	0.96	0.02288
1:17162214:T:C	50	100	0.99	0.1385
1:17162326:C:T	50	100	0.98	0.01652
1:17162371:G:T	50	100	0.99	0.0886
1:17162477:G:A	50	100	0.84	0.01416
1:17162609:A:G	50	100	1	0.04158
1:17162672:G:A	50	90	0.89	0.262
1:17162730:G:C	50	98	0.89	0.07916
1:17163020:C:T	50	100	0.86	0.01253
1:17163088:A:G	50	100	0.99	0.2487
1:17163142:T:G	50	100	0.99	0.2487
1:17163207:T:C	50	98	0.99	0.1944
1:17163211:G:T	50	100	1	0.04158
1:17163302:G:A	50	100	1	0.01398
1:17163325:C:G	50	100	0.98	0.3711
1:17163754:T:C	50	100	0.99	0.1703
1:17163839:C:G	50	98	0.95	0.03667
1:17164001:G:T	50	100	0.96	0.0512
1:17164337:T:C	50	100	0.98	0.1679
1:17164859:G:T	50	100	0.97	0.2095
1:17165296:G:A	50	100	0.99	0.01398
1:17165557:A:G	50	98	0.91	0.1093
1:17165596:C:T	50	100	0.94	0.01634
1:17165617:A:T	50	100	1	0.01017
1:17165652:G:A	50	100	0.85	0.08043
1:17167320:C:T	50	96	0.88	0.065
1:17167452:T:C	50	96	0.92	0.1329
1:17167580:A:G	50	96	0.92	0.1327
1:17167604:A:G	50	96	0.92	0.3023
1:17167692:G:A	50	98	0.94	0.04847
1:17168012:T:C	50	100	0.97	0.0394
1:17168091:C:T	50	98	0.9	0.05501
1:17168242:C:A	50	100	0.94	0.04666
1:17168411:G:C	50	100	0.94	0.03976
1:17168517:T:G	50	98	0.91	0.1363
1:17168563:G:A	50	98	0.89	0.05501
1:17168596:T:A	50	98	0.92	0.1351
1:17168735:G:A	49	95.9	0.74	0.02179
1:17168816:T:A	50	96	0.92	0.2956
1:17168838:C:T	50	100	0.94	0.04648
1:17168990:T:A	50	100	0.95	0.04684
1:17169242:T:A	50	100	0.86	0.08388
1:17169876:C:T	50	100	0.86	0.04593
1:17170235:A:G	50	100	0.88	0.03686
1:17170282:G:C	50	94	0.76	0.1035
1:17170513:C:T	50	100	0.64	0.01198
1:17170754:C:T	50	98	0.78	0.03722
1:17170933:A:T	50	86	0.67	0.4608
1:17171239:G:A	50	100	0.67	0.02669
1:17171243:C:A	50	96	0.69	0.1799
1:17171360:A:G	50	100	0.93	0.01906
1:17171833:C:T	50	100	0.86	0.01725
1:17172611:G:A	50	100	0.95	0.01089
1:17172637:C:G	50	100	0.76	0.01035
1:17173653:T:C	50	100	0.94	0.01543
1:17173732:A:T	50	100	0.97	0.2387
1:17173811:C:A	50	98	0.63	0.01652
1:17174068:A:C	50	98	0.93	0.03776
1:17174955:G:A	50	98	0.98	0.2386
1:17174991:C:T	50	100	0.8	0.02705
1:17175060:C:T	50	100	0.99	0.01888
1:17175156:T:C	50	100	0.98	0.2389
1:17175225:G:C	50	100	0.97	0.26
1:17175239:C:T	50	100	1	0.01126
1:17175403:G:A	50	100	0.98	0.2393
1:17175472:A:G	50	98	0.97	0.108
1:17175571:G:T	50	100	0.83	0.01071
1:17175664:T:C	50	100	0.96	0.3095
1:17175688:C:T	50	100	0.99	0.01035
1:17175724:C:G	50	100	0.98	0.2923
1:17175957:C:T	27	92.6	0.95	0.252
1:17176066:C:T	48	97.9	0.73	0.03304
1:17176208:G:A	50	100	1	0.03431
1:17176446:A:G	50	100	0.98	0.2534
1:17176447:A:G	50	100	0.98	0.2533
1:17176606:C:T	50	100	0.98	0.0423
1:17176622:T:A	50	100	0.98	0.2391
1:17176715:G:A	50	100	0.98	0.2534
1:17176923:C:T	50	98	0.98	0.1434
1:17177187:C:A	50	98	0.99	0.2698
1:17177396:G:A	50	100	1	0.01416
1:17177404:A:G	50	100	1	0.2032
1:17177790:T:C	50	100	1	0.01416
1:17177926:T:G	50	100	1	0.03413
1:17178351:T:A	50	100	0.99	0.2534
1:17178353:T:C	50	100	1	0.01416
1:17178414:C:T	50	98	0.99	0.2522
1:17178466:G:A	50	98	0.99	0.2378
1:17178535:T:G	50	100	1	0.01416
1:17178591:A:C	50	100	1	0.01416
1:17178623:G:A	50	100	0.99	0.01107
1:17178690:G:A	50	100	1	0.03413
1:17178994:A:G	50	98	0.99	0.2585
1:17179181:A:G	50	98	0.99	0.2515
1:17179654:A:T	50	98	0.99	0.291
1:17179714:T:C	50	100	0.99	0.01107
1:17179934:C:T	50	98	0.99	0.291
1:17179950:A:G	50	100	1	0.01416
1:17180026:G:C	50	100	0.99	0.2894
1:17180050:G:A	50	100	1	0.01416
1:17180294:C:T	50	100	0.97	0.03631
1:17180436:A:G	50	100	0.98	0.03649
1:17180886:G:A	50	100	1	0.01271
1:17181113:C:A	50	100	1	0.2789
1:17181186:A:G	50	100	1	0.0187
1:17181436:C:T	50	100	1	0.3105
1:17181547:A:G	50	100	1	0.01416
1:17181631:C:T	50	100	0.97	0.01416
1:17181916:C:T	50	100	1	0.2801
1:17181978:C:A	50	100	1	0.2801
1:17182071:A:C	49	100	1	0.2801
1:17182308:T:G	50	100	1	0.2805
1:17182326:T:C	50	100	1	0.2805
1:17182333:T:C	50	96	0.99	0.1438
1:17182601:G:A	50	100	1	0.2805
1:17182644:T:C	50	100	1	0.2947
1:17182714:A:C	50	100	1	0.2803
1:17182728:C:T	50	100	1	0.2803
1:17182735:T:G	50	100	1	0.2945
1:17182739:G:A	50	100	0.99	0.03758
1:17182799:G:A	50	100	1	0.01416
1:17182823:T:C	50	100	0.98	0.2983
1:17182835:A:C	50	100	1	0.2945
1:17183135:G:A	50	100	1	0.2997
1:17183240:T:C	50	100	1	0.01398
1:17183276:T:C	50	100	0.98	0.2945
1:17183450:A:T	50	94	0.75	0.08497
1:17183605:C:A	50	100	1	0.01144
1:17183631:G:C	50	98	1	0.2885
1:17183656:G:A	50	100	1	0.01398
1:17183743:A:G	50	100	1	0.301
1:17183800:A:G	50	100	1	0.3001
1:17183987:T:A	50	100	1	0.2649
1:17184127:G:A	50	82	0.62	0.05265
1:17184208:A:G	50	100	1	0.2653
1:17184391:G:A	50	100	1	0.2556
1:17184424:T:G	50	98	0.99	0.1474
1:17184547:G:A	50	100	1	0.2507
1:17184634:G:A	50	100	1	0.2511
1:17184748:G:A	49	100	1	0.2023
1:17185076:G:A	50	100	1	0.2471
1:17185277:C:T	50	100	0.99	0.252
1:17185290:C:T	50	100	1	0.252
1:17185397:T:C	50	100	1	0.2616
1:17186308:C:A	50	98	1	0.2613
1:17186417:G:C	50	100	1	0.2614
1:17186482:G:A	50	100	1	0.2613
1:17186547:C:T	50	100	1	0.2672
1:17187138:C:T	50	94	0.73	0.09241
1:17187207:C:T	50	100	1	0.2498
1:17187627:C:G	50	100	0.99	0.2756
1:17187654:G:A	50	100	0.99	0.2809
1:17187817:G:A	50	98	0.96	0.05664
1:17188054:C:T	50	98	0.96	0.05664
1:17188239:C:G	50	100	1	0.2613
1:17188302:A:T	50	100	1	0.02923
1:17189309:C:T	50	100	0.99	0.2008
1:17189393:C:T	50	100	1	0.2731
1:17189394:G:A	50	100	1	0.01471
1:17189497:C:T	50	98	0.99	0.2001
1:17189723:G:T	50	100	1	0.2752
1:17190028:A:G	50	98	0.99	0.3063
1:17190318:T:G	50	100	0.98	0.05592
1:17190435:C:T	50	98	1	0.01289
1:17190457:C:T	50	100	1	0.01471
1:17190560:T:C	50	100	0.99	0.2346
1:17190630:C:T	50	100	1	0.2907
1:17190647:C:A	50	100	1	0.01289
1:17190760:T:C	50	100	0.99	0.2061
1:17190869:T:C	50	100	0.97	0.01906
1:17190881:G:A	50	100	1	0.01089
1:17190907:A:G	50	98	0.97	0.3161
1:17190943:A:T	50	100	1	0.01307
1:17191166:A:C	50	98	1	0.2898
1:17191188:C:A	50	100	1	0.278
1:17191209:C:T	50	100	0.99	0.2789
1:17191211:T:C	50	100	1	0.2912
1:17191272:G:T	50	98	1	0.01307
1:17191336:A:C	50	100	0.99	0.3197
1:17191338:T:A	50	100	0.99	0.2887
1:17191434:A:G	50	94	0.9	0.1614
1:17191456:T:C	50	100	0.9	0.01144
1:17191457:G:A	50	100	0.9	0.01144
1:17191498:T:C	50	100	0.99	0.01053
1:17191573:C:T	50	100	0.97	0.01979
1:17191665:A:G	50	96	0.76	0.1122
1:17191797:T:C	48	93.8	0.99	0.2812
1:17192039:C:T	50	100	0.93	0.01071
1:17192252:G:T	50	100	0.95	0.01834
1:17192407:G:C	50	100	0.99	0.3086
1:17192599:G:A	50	100	0.86	0.01071
1:17192712:G:T	50	98	0.98	0.2792
1:17193071:G:A	50	100	0.98	0.02814
1:17193298:G:A	50	100	0.96	0.05447
1:17193483:T:C	50	100	0.96	0.05664
1:17193513:A:G	50	96	0.95	0.2723
1:17193617:T:C	50	98	0.91	0.0659
1:17193841:C:T	50	100	0.96	0.01452
1:17193913:A:G	50	100	0.97	0.07226
1:17193920:A:T	50	100	0.97	0.07226
1:17193948:G:A	50	100	0.97	0.05392
1:17193963:G:A	50	100	0.92	0.01053
1:17194012:G:T	50	100	0.98	0.02741
1:17194515:C:T	50	100	0.99	0.02052
1:17194603:G:C	50	98	0.88	0.05447
1:17194649:C:A	50	100	0.98	0.1478
1:17194769:G:A	50	100	0.95	0.03486
1:17194779:G:A	50	98	0.88	0.1681
1:17195079:G:A	50	100	0.87	0.01107
1:17195435:C:T	50	100	0.6	0.02796
1:17195562:C:T	50	100	0.98	0.01289
1:17195644:T:C	50	100	0.99	0.01107
1:17195738:C:G	50	100	0.99	0.06409
1:17195935:A:G	50	96	0.95	0.321
1:17196326:C:T	50	100	0.98	0.2509
1:17196386:G:C	50	98	0.98	0.2495
1:17196445:A:G	50	98	0.97	0.2495
1:17196641:C:T	50	100	1	0.01289
1:17196642:C:T	50	100	0.97	0.1786
1:17196699:A:G	50	100	0.97	0.1786
1:17196740:T:C	50	94	0.76	0.1309
1:17196768:G:A	50	100	0.97	0.1921
1:17196791:G:C	50	100	0.97	0.1979
1:17197007:T:C	50	100	0.98	0.1894
1:17197103:C:G	50	100	0.97	0.1765
1:17197311:C:T	50	100	0.97	0.1765
1:17197316:C:A	50	100	0.97	0.1759
1:17197387:G:T	50	100	0.95	0.01071
1:17197510:T:A	50	100	1	0.03304
1:17197515:T:C	50	100	0.98	0.1905
1:17197629:T:C	50	100	1	0.01325
1:17197848:A:G	50	96	0.93	0.03413
1:17198054:G:A	50	100	1	0.03322
1:17198170:C:T	50	96	0.97	0.3272
1:17198254:T:C	50	100	0.98	0.03377
1:17198484:G:C	50	100	0.98	0.03341
1:17198512:G:C	50	100	0.99	0.01344
1:17198553:C:T	50	100	0.98	0.03359
1:17198570:C:T	50	98	0.97	0.1767
1:17198884:C:T	50	96	0.81	0.02451
1:17198946:T:G	50	98	0.98	0.03522
1:17199067:C:A	50	100	0.98	0.03341
1:17199470:G:T	50	100	0.96	0.2229
1:17199502:G:T	50	100	0.99	0.01434
1:17199592:G:A	50	100	0.99	0.01362
1:17200090:A:C	50	98	0.95	0.03268
1:17200111:G:C	50	100	0.98	0.01471
1:17200121:T:G	50	100	0.98	0.01471
1:17200129:A:T	50	100	0.98	0.01471
1:17200159:C:T	50	100	0.91	0.1556
1:17200293:T:A	50	100	0.99	0.01452
1:17200581:A:G	50	100	0.96	0.01235
1:17200732:G:A	50	94	0.9	0.1623
1:17200774:C:A	50	100	0.95	0.05574
1:17201377:A:C	50	100	0.82	0.03123
1:17201452:C:T	50	100	0.93	0.01489
1:17201476:C:T	50	100	0.96	0.02397
1:17201832:G:C	50	100	0.78	0.01398
1:17202056:A:C	50	98	0.63	0.01616
1:17202306:T:C	50	92	0.73	0.2001
1:17202362:C:T	50	96	0.9	0.09023
1:17202425:A:G	50	96	0.91	0.3453
1:17202467:G:T	50	96	0.91	0.3448
1:17202496:G:C	49	100	0.99	0.01216
1:17202673:A:G	50	96	0.92	0.1487
1:17202686:A:G	50	98	0.93	0.03558
1:17202816:A:T	50	94	0.91	0.1403
1:17202971:T:A	50	98	0.94	0.3048
1:17203418:T:G	50	100	0.9	0.03776
1:17203629:T:G	50	98	0.86	0.02142
1:17203706:T:C	50	92	0.79	0.4089
1:17203732:C:A	50	98	0.99	0.01289
1:17203872:C:T	50	98	0.96	0.06427
1:17204051:G:A	50	100	0.93	0.01017
1:17204259:T:C	50	98	0.87	0.05646
1:17204371:C:T	50	98	0.99	0.01398
1:17204372:G:A	50	100	0.94	0.02106
1:17204402:C:A	50	98	0.86	0.02197
1:17204482:T:A	50	100	0.7	0.01489
1:17204548:C:G	50	100	0.9	0.03595
1:17204620:G:A	50	100	0.94	0.02306
1:17204859:C:T	50	100	0.98	0.1948
1:17205087:G:A	49	98	0.94	0.1106
1:17205159:C:T	50	98	0.99	0.01416
1:17205268:C:T	50	100	0.93	0.03613
1:17205426:C:A	50	100	0.93	0.03613
1:17205443:G:T	50	100	0.96	0.09913
1:17206240:T:A	50	100	0.97	0.1082
1:17206338:C:T	50	96	0.94	0.1111
1:17206384:G:A	50	100	0.97	0.3637
1:17206404:A:G	50	100	0.98	0.08624
1:17206414:C:G	50	100	0.98	0.08606
1:17206513:T:C	50	98	0.97	0.3637
1:17206660:G:C	50	98	0.92	0.02124
1:17206683:C:T	50	96	0.93	0.2451
1:17206686:T:C	47	95.7	0.92	0.108
1:17206689:T:C	47	93.6	0.72	0.02451
1:17206831:A:G	50	100	0.95	0.08715
1:17206838:C:T	50	100	0.95	0.08715
1:17206860:T:C	50	100	0.83	0.01107
1:17206922:C:T	50	100	0.96	0.08733
1:17206932:C:T	50	100	0.96	0.08715
1:17206973:A:G	50	98	0.96	0.3644
1:17206981:A:G	50	100	0.96	0.08733
1:17206982:C:T	50	100	0.87	0.01271
1:17207015:G:T	50	98	0.99	0.01416
1:17207181:G:A	50	100	0.98	0.252
1:17207189:G:A	50	98	0.96	0.2912
1:17207309:G:C	50	96	0.94	0.08152
1:17207815:C:T	50	100	0.97	0.272
1:17208348:G:A	50	100	0.97	0.03649
1:17208567:T:C	41	82.9	0.6	0.06264
1:17208914:G:A	50	92	0.78	0.128
1:17209161:G:T	50	100	0.98	0.02814
1:17209185:T:C	50	98	0.97	0.01434
1:17209225:C:G	50	100	0.95	0.191
1:17209446:G:A	50	100	0.97	0.02905
1:17209790:G:A	50	100	0.97	0.03595
1:17209869:G:T	50	100	0.92	0.01688
1:17210457:C:T	50	94	0.74	0.1619
1:17210762:G:A	50	100	0.96	0.341
1:17210925:C:T	50	100	0.9	0.0158
1:17211128:T:C	50	100	0.95	0.2382
1:17211358:A:G	50	98	0.82	0.01089
1:17211629:A:C	50	98	0.98	0.01561
1:17212347:G:A	50	98	0.93	0.2004
1:17212409:C:T	50	98	0.96	0.04866
1:17212436:C:T	50	98	0.93	0.05283
1:17212457:C:T	50	98	0.93	0.2003
1:17212482:G:C	50	96	0.88	0.10780000000000001
1:17212578:C:A	50	100	0.94	0.2996
1:17212600:C:G	50	100	0.93	0.2996
1:17212638:C:T	50	100	0.96	0.02397
1:17212841:C:T	50	100	0.95	0.02397
1:17213273:G:A	50	98	0.87	0.03613
1:17213781:C:A	50	100	0.76	0.02669
1:17213845:C:A	50	100	0.78	0.01162
1:17213850:C:T	50	94	0.73	0.1207
1:17214200:G:A	50	92	0.65	0.1723
1:17214350:A:G	50	98	0.68	0.03322
1:17214553:A:G	50	88	0.7	0.2061
1:17215396:G:A	50	92	0.8	0.3751
1:17215454:A:G	50	92	0.86	0.4682
1:17215711:T:C	50	100	0.87	0.03776
1:17215953:T:C	50	98	0.84	0.1293
1:17215960:C:T	50	98	0.89	0.03794
1:17216301:A:C	50	100	0.89	0.04702
1:17216330:G:A	50	100	0.84	0.03195
1:17216582:T:C	50	96	0.86	0.1311
1:17216862:G:T	50	94	0.9	0.4724
1:17217092:G:C	50	98	0.9	0.01053
1:17217098:T:G	50	100	0.85	0.01035
1:17217250:C:G	50	96	0.87	0.03667
1:17217303:G:C	50	100	0.84	0.04012
1:17217349:G:A	50	98	0.85	0.2654
1:17217608:G:A	50	94	0.9	0.4684
1:17217797:A:C	50	96	0.76	0.03195
1:17217848:T:G	50	100	0.84	0.01071
1:17218412:G:C	50	100	0.83	0.08479
1:17218486:G:A	50	98	0.83	0.04593
1:17218788:T:C	50	100	0.87	0.2899
1:17218877:T:C	50	98	0.86	0.3219
1:17219053:G:A	50	96	0.84	0.3873
1:17219113:G:A	50	100	0.88	0.06518
1:17219226:G:A	50	98	0.86	0.1921
1:17219349:C:T	50	100	0.83	0.03595
1:17219494:T:C	50	98	0.81	0.08134
1:17220196:T:A	50	84	0.72	0.295
1:17220620:A:G	50	98	0.67	0.05065
1:17220884:C:G	50	90	0.83	0.4966
1:17221102:T:G	50	100	0.73	0.0216
1:17221227:C:T	50	100	0.69	0.01906
1:17221471:G:A	50	84	0.75	0.3448
1:17221698:C:G	50	94	0.84	0.4962
1:17221766:G:A	50	100	0.81	0.07571
1:17221888:C:T	50	100	0.86	0.03141
1:17222005:G:T	50	100	0.8	0.05701
1:17222032:C:T	50	92	0.72	0.106
1:17222685:G:A	50	98	0.79	0.08261
1:17223218:G:T	50	100	0.67	0.02524
1:17223325:T:A	49	95.9	0.86	0.1964
1:17223626:G:A	49	93.9	0.77	0.2104
1:17223808:T:C	50	96	0.75	0.1836
1:17223819:G:A	50	90	0.83	0.2164
1:17224106:G:A	50	94	0.76	0.1817
1:17224539:A:T	50	90	0.79	0.445
1:17224893:C:G	50	94	0.83	0.4542
1:17225075:A:G	50	98	0.81	0.1779
1:17225448:C:A	50	98	0.84	0.1478
1:17226380:A:G	50	92	0.78	0.163
1:17226596:T:C	50	92	0.85	0.437
1:17226618:T:C	50	98	0.8	0.09041
1:17226749:A:G	50	98	0.62	0.01471
1:17226843:A:G	50	90	0.84	0.2179
1:17226988:C:T	50	100	0.66	0.03431
1:17227014:A:T	50	100	0.84	0.02233
1:17227031:A:T	42	95.2	0.76	0.03994
1:17227318:C:T	50	100	0.82	0.01344
1:17227571:A:T	50	94	0.68	0.03014
1:17227575:A:T	50	96	0.72	0.03776
1:17227579:A:T	50	94	0.78	0.04357
1:17227805:G:A	50	100	0.74	0.02433
1:17228239:A:G	49	93.9	0.84	0.4493
1:17228358:T:G	50	94	0.75	0.08606
1:17228821:C:G	50	86	0.7	0.3531
1:17229013:G:T	50	84	0.66	0.2075
1:17229436:G:A	50	82	0.7	0.2676
1:17229448:C:G	50	96	0.65	0.04757
1:17229592:G:T	50	82	0.67	0.4145
1:17229684:A:G	50	100	0.63	0.06046
1:17230544:T:C	50	94	0.92	0.3796
1:17230638:A:C	50	98	0.92	0.3282
1:17230683:C:T	50	96	0.92	0.2885
1:17230815:G:A	50	98	0.95	0.3689
1:17230931:C:G	50	100	0.93	0.3379
1:17231103:G:A	50	98	0.94	0.2961
1:17231162:T:G	50	98	0.96	0.341
1:17231342:A:C	50	98	0.96	0.3442
1:17231627:G:A	50	98	0.96	0.3393
1:17231864:T:G	50	98	0.97	0.2674
1:17232377:G:A	50	100	0.91	0.06155
1:17232574:A:G	50	98	0.97	0.2676
1:17232701:T:C	50	98	0.98	0.2672
1:17233104:A:T	50	100	0.96	0.03976
1:17233161:G:C	50	98	0.98	0.3391
1:17233181:G:A	50	98	0.95	0.2643
1:17233256:A:C	50	100	0.91	0.1086
1:17233342:A:G	50	98	0.98	0.3753
1:17233412:T:C	50	98	0.98	0.3404
1:17233560:T:C	50	96	0.98	0.3408
1:17233618:C:G	50	96	0.98	0.3395
1:17233628:T:C	50	96	0.98	0.3395
1:17233700:C:T	50	96	0.98	0.3399
1:17233767:G:A	50	96	0.97	0.3722
1:17233855:G:C	50	100	0.96	0.02124
1:17233884:C:T	50	96	0.96	0.2629
1:17233885:G:A	50	100	0.96	0.0394
1:17233894:T:A	50	96	0.98	0.3722
1:17234151:T:C	50	98	0.96	0.1289
1:17234337:G:A	50	98	0.96	0.09641
1:17234359:C:T	50	98	0.95	0.1104
1:17234477:C:T	50	96	0.97	0.3709
1:17234916:G:A	50	100	0.91	0.07262
1:17235010:G:C	50	98	0.93	0.06754
1:17235012:G:A	50	100	0.77	0.01144
1:17235198:A:G	48	97.9	0.88	0.06881
1:17235449:G:A	50	100	0.95	0.0394
1:17236269:T:G	50	100	0.75	0.0158
1:17236328:T:G	50	90	0.82	0.2012
1:17236456:A:T	50	100	0.85	0.02342
1:17236520:C:G	50	96	0.96	0.2349
1:17236721:G:A	50	100	0.95	0.1316
1:17236845:G:A	50	100	0.88	0.0167
1:17237102:G:A	50	98	0.69	0.02306
1:17237117:C:T	50	100	0.83	0.01162
1:17237472:T:C	50	100	0.97	0.4014
1:17237868:A:G	50	96	0.98	0.03922
1:17237970:T:C	50	100	0.96	0.07353
1:17238110:G:A	50	100	1	0.02814
1:17238213:T:A	50	100	1	0.02832
1:17238284:T:C	50	100	0.99	0.1636
1:17238331:G:C	50	98	0.84	0.09749
1:17238352:C:T	50	100	1	0.0817
1:17238400:G:C	50	98	0.85	0.09713
1:17238495:T:C	50	100	0.98	0.4593
1:17238501:G:A	50	100	1	0.02869
1:17238919:G:C	50	100	0.98	0.08588
1:17239036:A:C	50	100	0.99	0.459
1:17239546:C:A	50	98	0.92	0.05501
1:17239874:G:A	50	100	0.98	0.07498
1:17240113:A:C	50	100	0.99	0.4581
1:17240654:G:A	50	100	0.92	0.0118
1:17240836:G:T	50	100	0.95	0.02869
1:17241198:T:G	50	100	1	0.4096
1:17241927:G:C	50	94	0.87	0.0236
1:17242342:T:C	50	100	0.98	0.05102
1:17242509:C:G	50	100	0.99	0.3577
1:17242752:G:C	50	100	0.97	0.04684
1:17243048:G:A	50	100	0.98	0.05102
1:17243151:G:T	50	98	0.69	0.02306
1:17243213:G:C	50	100	1	0.4241
1:17243448:T:C	50	100	0.97	0.05919
1:17243454:T:C	50	100	0.99	0.1572
1:17243779:A:G	50	100	1	0.01307
1:17243791:T:C	50	100	1	0.4668
1:17243971:T:C	50	100	1	0.4239
1:17244196:G:A	50	100	0.99	0.02633
1:17244272:C:G	50	100	0.99	0.06954
1:17244646:T:A	50	98	0.74	0.02433
1:17244865:A:G	50	100	1	0.01307
1:17245458:C:T	50	100	0.93	0.03232
1:17245885:G:A	50	98	0.76	0.03068
1:17245925:C:A	50	98	0.88	0.02923
1:17246219:C:T	50	100	1	0.05338
1:17246294:T:C	50	100	1	0.2191
1:17246499:T:G	50	100	1	0.01307
1:17246520:C:T	50	90	0.72	0.09296
1:17246754:T:G	50	100	1	0.06808
1:17246803:T:C	50	100	1	0.01852
1:17246944:T:C	50	100	1	0.2191
1:17247119:G:C	50	100	1	0.02869
1:17247131:G:C	50	100	1	0.01761
1:17247470:G:A	50	100	0.98	0.06881
1:17247493:G:A	50	100	1	0.08987
1:17247658:C:T	50	100	1	0.06373
1:17247854:A:C	50	100	1	0.02687
1:17247904:G:C	50	100	1	0.08188
1:17247988:C:T	50	100	0.95	0.0345
1:17248095:G:A	50	100	0.97	0.1151
1:17248125:G:A	50	100	0.92	0.01761
1:17248334:T:C	50	100	1	0.09005
1:17248660:G:T	50	92	0.89	0.356
1:17249105:G:A	50	100	0.97	0.03958
1:17249150:A:C	50	100	1	0.06245
1:17249833:T:C	50	100	0.99	0.4232
1:17250004:T:C	50	100	1	0.1567
1:17250057:T:C	50	100	1	0.01307
1:17250143:A:C	50	100	1	0.2322
1:17250211:T:C	50	100	0.99	0.2322
1:17250823:T:C	50	100	1	0.2191
1:17250899:A:G	50	100	0.97	0.08932
1:17251543:T:C	50	100	1	0.06954
1:17251870:G:A	50	100	1	0.06954
1:17251924:C:T	50	100	1	0.06954
1:17252058:A:G	50	100	0.99	0.06935
1:17252218:C:T	50	100	1	0.02887
1:17252255:A:G	50	100	1	0.4426
1:17252400:C:T	50	98	0.72	0.03704
1:17252528:C:T	50	100	0.98	0.01053
1:17252700:G:C	50	100	1	0.1614
1:17252896:C:T	50	100	0.99	0.07317
1:17252927:G:A	50	100	1	0.02142
1:17252993:A:G	50	100	1	0.01107
1:17253012:T:C	50	100	0.87	0.0118
1:17253043:G:A	50	100	1	0.0581
1:17253102:G:A	50	100	1	0.03431
1:17253116:T:A	50	100	1	0.02378
1:17253138:T:G	50	100	1	0.08678
1:17253251:C:T	50	100	1	0.189
1:17253288:G:A	50	100	0.99	0.1757
1:17253508:A:C	50	100	1	0.02869
1:17253571:A:C	50	100	1	0.2435
1:17253656:A:G	50	100	1	0.415
1:17253709:G:T	50	100	1	0.06917
1:17253784:A:G	50	100	1	0.02814
1:17253867:A:G	50	100	1	0.06917
1:17254041:G:C	50	100	1	0.05338
1:17254073:C:T	50	100	1	0.06917
1:17254156:A:G	50	100	1	0.1511
1:17254234:A:G	50	100	1	0.08261
1:17254272:T:C	50	100	1	0.06863
1:17254364:T:A	50	100	1	0.08243
1:17254436:A:G	50	100	1	0.08243
1:17254718:T:A	46	100	1	0.02814
1:17254864:A:G	50	100	1	0.1511
1:17254899:G:A	50	100	1	0.08243
1:17255011:T:C	50	100	1	0.08243
1:17255210:C:A	50	100	1	0.06881
1:17255288:A:G	50	100	1	0.08243
1:17255346:C:T	50	100	1	0.08261
1:17255410:G:A	50	100	1	0.08243
1:17255506:C:T	50	100	1	0.02814
1:17255593:C:T	50	98	0.99	0.07934
1:17255720:C:A	50	100	1	0.05301
1:17255765:C:T	50	100	0.95	0.01089
1:17255851:C:G	50	100	1	0.08243
1:17256044:T:C	50	100	1	0.03613
1:17256417:T:C	50	100	1	0.08243
1:17256433:A:G	50	100	1	0.08243
1:17256469:C:T	50	100	1	0.08243
1:17256592:G:A	50	100	1	0.01307
1:17256633:G:A	50	100	1	0.06935
1:17256654:C:G	50	100	1	0.08243
1:17256763:G:A	50	100	0.98	0.06481
1:17256773:G:A	50	98	1	0.4424
1:17257061:G:T	42	97.6	0.97	0.08243
1:17257084:A:G	46	95.7	0.98	0.1064
1:17257099:T:G	44	97.7	0.99	0.1111
1:17257116:G:A	46	97.8	1	0.06954
1:17257594:G:A	49	100	0.88	0.02015
1:17257672:C:T	50	100	1	0.02778
1:17257730:T:A	50	100	1	0.06481
1:17259240:C:T	50	100	1	0.06954
1:17259272:T:C	50	100	1	0.1436
1:17259273:G:C	50	100	1	0.06954
1:17259342:A:C	50	100	0.98	0.1607
1:17259515:G:A	50	100	1	0.06935
1:17259639:A:G	50	100	1	0.08279
1:17259664:G:A	50	100	1	0.01289
1:17259807:G:C	50	100	0.69	0.01725
1:17260011:T:C	50	100	1	0.06954
1:17260158:C:T	50	100	0.99	0.1447
1:17261202:T:A	50	100	1	0.02669
1:17261314:G:A	50	100	1	0.02741
1:17261412:G:A	50	100	0.94	0.02306
1:17261646:T:C	50	100	1	0.01289
1:17261667:G:A	50	98	1	0.3368
1:17262117:G:A	50	100	0.97	0.01325
1:17262438:G:A	50	100	1	0.02723
1:17262553:A:C	50	98	0.85	0.1
1:17262698:A:G	50	100	1	0.02142
1:17262739:G:T	50	98	1	0.2042
1:17262910:T:G	50	100	1	0.01107
1:17263000:C:T	50	100	0.94	0.02433
1:17263134:G:A	50	100	0.97	0.01344
1:17263157:G:A	50	100	1	0.01107
1:17263189:C:T	50	100	1	0.06881
1:17263431:C:A	50	100	0.99	0.06264
1:17264027:T:C	50	100	0.99	0.1195
1:17264427:G:A	50	100	0.99	0.08261
1:17264582:A:G	50	100	0.99	0.2064
1:17264737:G:A	50	100	0.99	0.3257
1:17264880:A:G	50	98	0.98	0.06336
1:17265029:A:G	50	100	0.98	0.06863
1:17265184:T:C	50	100	1	0.02142
1:17265255:C:T	50	100	0.99	0.06972
1:17265626:T:C	50	100	0.97	0.06845
1:17265829:T:C	50	100	0.98	0.148
1:17265835:G:A	50	100	0.98	0.06881
1:17265978:T:C	50	100	1	0.02705
1:17266029:G:A	50	100	0.97	0.06845
1:17266223:T:G	50	100	1	0.01634
1:17266360:G:A	50	98	0.96	0.1345
1:17266649:C:G	50	100	0.98	0.4317
1:17266821:G:A	50	100	0.96	0.06209
1:17267031:G:A	50	100	0.71	0.02106
1:17267324:T:C	50	100	1	0.07026
1:17267638:G:C	50	100	0.64	0.02378
1:17267768:T:C	50	100	1	0.09332
1:17268097:G:A	50	100	0.98	0.2689
1:17268150:A:G	50	98	0.98	0.254
1:17268539:G:A	49	98	0.99	0.03686
1:17268544:G:T	50	98	0.97	0.1585
1:17268579:G:C	50	100	1	0.09332
1:17268640:T:A	50	98	0.97	0.1587
1:17268793:C:T	50	100	1	0.09332
1:17268799:G:A	50	100	0.98	0.09168
1:17268929:G:A	50	98	0.98	0.01834
1:17269010:C:T	50	100	1	0.02651
1:17269109:T:A	50	100	0.98	0.02342
1:17269133:C:A	50	100	0.97	0.0984
1:17269165:G:A	50	100	0.98	0.03686
1:17269207:C:T	50	100	1	0.09314
1:17269316:T:C	50	98	0.98	0.2758
1:17269430:T:C	50	100	0.98	0.1028
1:17269669:G:A	50	100	0.98	0.01834
1:17269780:G:A	50	100	0.97	0.3161
1:17269810:G:C	50	100	0.93	0.01434
1:17270314:A:G	50	100	1	0.01107
1:17270624:C:A	50	100	0.9	0.0167
1:17270686:A:G	50	96	0.93	0.443
1:17270903:A:G	50	100	1	0.01126
1:17271084:G:A	50	100	0.83	0.02124
1:17271160:C:T	50	100	0.94	0.07607
1:17271226:A:G	50	94	0.92	0.2551
1:17271250:C:T	50	100	0.93	0.07571
1:17271815:C:T	50	100	0.8	0.0719
1:17272080:T:C	50	100	0.87	0.0345
1:17272189:T:C	50	100	0.88	0.05392
1:17272216:C:G	50	100	0.81	0.01235
1:17272654:A:G	50	98	0.91	0.3706
1:17272710:G:A	50	100	0.94	0.2042
1:17272949:C:T	50	98	0.97	0.1068
1:17272972:C:T	50	100	0.98	0.05229
1:17273030:T:G	50	100	0.94	0.02923
1:17273044:C:T	50	100	0.99	0.01816
1:17273099:C:T	50	100	0.85	0.01743
1:17273402:C:T	50	100	0.88	0.01743
1:17273822:C:T	50	100	0.99	0.4031
1:17273863:C:T	50	100	0.96	0.02142
1:17273942:A:C	50	98	1	0.2086
1:17273974:C:T	50	100	0.99	0.3014
1:17274327:A:G	50	98	0.98	0.1006
1:17274588:C:T	50	98	1	0.3847
1:17274670:C:T	50	98	0.99	0.07607
1:17275309:C:T	50	100	1	0.02996
1:17275592:A:T	50	100	0.99	0.3831
1:17275696:A:G	50	98	1	0.2843
1:17275891:T:A	50	98	1	0.2093
1:17276047:G:A	50	100	0.97	0.08134
1:17276112:A:T	50	100	0.99	0.3709
1:17276209:C:T	50	100	1	0.02269
1:17276769:C:T	50	100	0.96	0.02015
1:17276941:A:G	50	100	1	0.05283
1:17276977:G:T	50	98	1	0.07589
1:17277288:A:G	50	98	1	0.4392
1:17277347:A:G	50	98	1	0.171
1:17277355:C:T	50	98	0.99	0.211
1:17277942:C:T	49	100	1	0.1536
1:17278206:G:C	50	100	1	0.4388
1:17278265:T:C	50	100	0.99	0.3709
1:17278380:A:G	50	98	0.76	0.01452
1:17278429:G:A	50	100	0.99	0.1819
1:17278839:C:T	50	100	0.98	0.02233
1:17279052:A:G	50	100	1	0.293
1:17279241:C:T	50	100	1	0.01743
1:17279279:C:A	50	100	1	0.06935
1:17279297:C:A	50	100	1	0.06917
1:17280065:C:A	50	100	0.99	0.2346
1:17280077:C:A	50	100	1	0.03922
1:17280573:T:C	50	100	1	0.3903
1:17281006:G:C	50	100	1	0.07335
1:17281639:G:A	50	100	0.93	0.01017
1:17281858:G:A	50	100	1	0.3509
1:17281885:A:T	50	100	0.93	0.01017
1:17282050:C:G	50	100	1	0.05265
1:17282185:G:A	50	100	0.99	0.3126
1:17282953:G:T	50	100	0.99	0.3889
1:17283250:C:A	50	100	1	0.05265
1:17283535:C:T	50	100	1	0.07335
1:17283661:C:T	50	100	1	0.1806
1:17283971:A:C	50	100	1	0.3844
1:17284107:A:C	50	100	1	0.3836
1:17284112:C:G	50	100	1	0.1923
1:17284404:A:G	50	100	1	0.2653
1:17284503:G:A	50	100	0.99	0.2411
1:17284714:C:G	50	100	1	0.2513
1:17284793:G:C	50	100	1	0.2473
1:17285024:T:C	50	100	1	0.1324
1:17285025:G:A	50	100	1	0.1358
1:17285053:A:T	50	100	1	0.1324
1:17285120:T:C	50	100	1	0.1324
1:17285374:C:T	50	100	1	0.1325
1:17285625:C:T	50	100	1	0.09259
1:17285643:A:G	50	100	1	0.03922
1:17285816:G:A	50	100	0.99	0.2062
1:17285997:C:T	50	100	1	0.3575
1:17286008:T:C	50	100	1	0.07317
1:17286571:T:C	50	100	1	0.4328
1:17286637:A:C	50	100	1	0.01961
1:17286664:G:A	50	100	0.91	0.01707
1:17286860:G:A	49	100	1	0.06845
1:17287079:T:C	50	100	0.98	0.01271
1:17287242:A:T	50	100	1	0.1356
1:17287314:A:G	50	100	1	0.3938
1:17287343:C:G	50	100	1	0.07298
1:17287410:A:G	50	100	1	0.03903
1:17287618:C:T	50	100	0.98	0.01924
1:17287619:G:A	50	100	0.9	0.01725
1:17287927:C:T	50	100	1	0.07335
1:17288403:C:T	50	100	0.92	0.0118
1:17288648:G:C	50	100	1	0.199
1:17288864:C:T	50	100	0.99	0.1944
1:17288887:G:A	50	98	0.99	0.01162
1:17289047:T:C	50	98	0.98	0.03014
1:17289185:C:T	50	98	1	0.01852
1:17289368:G:A	50	100	0.98	0.0463
1:17289534:G:A	50	100	0.98	0.02233
1:17289637:C:A	50	100	1	0.3566
1:17289689:T:C	50	98	1	0.1803
1:17289699:T:C	50	98	1	0.169
1:17289743:C:T	50	100	1	0.02596
1:17289764:C:T	50	98	0.96	0.07426
1:17289874:C:T	49	100	1	0.0345
1:17289950:A:G	50	98	1	0.07444
1:17290263:G:A	50	98	1	0.0728
1:17290328:G:A	50	100	1	0.03595
1:17290377:G:T	50	100	1	0.05138
1:17290529:T:C	50	98	1	0.07607
1:17290907:G:A	50	100	0.88	0.01362
1:17290976:A:T	50	98	1	0.0728
1:17291392:T:G	50	100	1	0.03595
1:17291448:A:G	50	98	1	0.06881
1:17291617:A:G	50	100	0.94	0.01997
1:17292170:A:G	50	98	0.99	0.07607
1:17292218:T:C	50	100	0.99	0.01198
1:17292385:C:A	48	97.9	1	0.3883
1:17292784:C:T	50	98	0.99	0.2235
1:17293319:T:C	50	100	1	0.372
1:17293566:C:T	50	100	1	0.2042
1:17293766:G:A	50	100	1	0.03595
1:17294089:T:C	50	100	0.94	0.01997
1:17294238:C:T	50	98	0.99	0.3143
1:17294262:A:G	50	100	1	0.04811
1:17294263:C:G	50	100	1	0.04811
1:17294316:G:C	50	98	0.98	0.2033
1:17294644:A:G	50	100	1	0.03976
1:17294832:A:G	50	98	1	0.1875
1:17294942:T:C	50	92	0.89	0.1109
1:17294983:C:T	50	100	0.83	0.01997
1:17295025:C:T	50	98	1	0.1191
1:17295124:G:A	50	98	1	0.06917
1:17295263:C:T	50	100	1	0.3424
1:17295514:G:T	50	100	1	0.04993
1:17295632:A:G	50	96	0.78	0.06681
1:17295653:A:G	50	100	1	0.3845
1:17296159:C:A	50	98	1	0.3304
1:17296402:G:A	50	100	1	0.1792
1:17296645:T:C	50	98	1	0.06899
1:17296735:G:A	50	100	1	0.02233
1:17296943:A:G	50	98	0.99	0.06663
1:17297466:C:T	50	98	1	0.06899
1:17298234:G:A	50	100	1	0.05428
1:17298344:C:T	50	96	0.94	0.1284
1:17298429:C:T	50	98	1	0.3351
1:17298540:A:G	50	100	0.98	0.0167
1:17298621:T:C	50	98	0.99	0.2485
1:17299036:T:C	50	100	1	0.3985
1:17299163:A:G	50	100	0.7	0.01434
1:17299337:C:G	50	98	0.99	0.1532
1:17299871:C:T	50	100	1	0.342
1:17299924:G:A	50	100	1	0.3351
1:17299961:T:C	50	98	1	0.06917
1:17300092:T:C	50	100	1	0.3816
1:17300261:T:C	50	100	1	0.03958
1:17300469:C:A	50	98	0.99	0.1255
1:17300503:T:C	50	100	1	0.3818
1:17300511:A:C	50	100	1	0.1875
1:17300637:G:A	50	100	1	0.3351
1:17300677:T:G	50	100	1	0.03958
1:17300696:A:T	50	98	0.99	0.3733
1:17300861:G:C	50	100	1	0.3814
1:17300867:C:T	50	100	1	0.3814
1:17300888:T:A	50	100	1	0.1875
1:17300916:G:A	50	98	1	0.3814
1:17301127:G:A	50	100	1	0.3814
1:17301163:C:T	50	100	1	0.02596
1:17301202:G:A	50	100	1	0.02596
1:17301285:G:A	50	100	0.99	0.181
1:17301349:T:C	50	100	1	0.3816
1:17301393:C:T	50	100	1	0.3816
1:17301564:C:T	48	89.6	1	0.06899
1:17301576:C:T	49	85.7	1	0.3818
1:17301581:A:G	46	91.3	1	0.3818
1:17301618:C:T	50	100	1	0.3818
1:17301657:T:C	50	100	0.99	0.3818
1:17301700:A:G	50	100	0.99	0.3818
1:17301716:G:T	50	100	0.99	0.3818
1:17301729:A:T	50	100	0.99	0.3818
1:17301802:A:G	50	100	0.98	0.1934
1:17301888:T:G	50	100	0.99	0.3604
1:17302030:T:C	50	100	0.97	0.05211
1:17302247:C:G	50	100	0.99	0.3891
1:17302266:A:C	50	100	0.99	0.03958
1:17302337:A:G	50	98	1	0.07643
1:17302469:A:C	50	100	0.99	0.382
1:17302509:C:T	50	100	1	0.382
1:17302550:C:T	50	100	1	0.382
1:17302997:G:C	50	100	1	0.01216
1:17303035:A:G	50	100	1	0.3818
1:17303330:C:A	50	100	0.98	0.02378
1:17303403:C:T	50	98	0.99	0.2554
1:17303417:G:T	50	98	1	0.3814
1:17303485:A:G	50	100	1	0.3874
1:17303620:T:C	50	100	1	0.3814
1:17303698:A:G	50	100	0.99	0.4506
1:17303702:C:T	50	98	1	0.4199
1:17303716:T:C	50	100	0.99	0.3809
1:17303774:C:T	50	100	1	0.03486
1:17303785:C:T	50	100	0.98	0.3811
1:17303810:G:T	50	100	0.98	0.3934
1:17303877:G:A	50	100	0.97	0.388
1:17304110:G:T	50	98	0.97	0.1988
1:17304232:T:C	50	100	0.97	0.3809
1:17304284:G:A	50	98	1	0.06736
1:17304343:G:C	50	100	0.98	0.2104
1:17304362:G:A	50	100	0.98	0.3811
1:17304383:C:T	50	100	0.98	0.3809
1:17304426:C:T	50	100	0.98	0.3809
1:17304448:G:A	50	100	0.97	0.3809
1:17304469:C:A	50	98	1	0.09604
1:17304527:C:A	50	100	0.98	0.3811
1:17304528:C:T	50	100	0.99	0.1879
1:17304623:C:T	50	100	0.99	0.2104
1:17304741:C:T	50	98	1	0.0837
1:17304858:A:C	50	100	0.98	0.3811
1:17304911:T:C	50	100	0.88	0.0118
1:17304934:C:T	50	100	1	0.03704
1:17304950:T:C	50	100	0.98	0.3813
1:17305157:C:T	50	100	0.98	0.2026
1:17305170:A:T	50	94	0.94	0.376
1:17305416:C:T	50	98	0.91	0.0305
1:17305515:G:A	48	93.8	1	0.08333
1:17305541:G:A	48	100	0.96	0.03722
1:17305714:G:C	50	100	1	0.05156
1:17305756:G:A	50	98	0.99	0.06899
1:17305778:C:A	50	100	0.99	0.02251
1:17305850:C:T	50	100	1	0.03704
1:17305887:C:T	50	100	0.96	0.364
1:17305969:C:G	50	98	0.99	0.07081
1:17306105:A:G	50	100	1	0.0394
1:17306143:A:G	50	100	0.97	0.06663
1:17306702:T:A	50	100	0.92	0.02251
1:17306751:A:G	50	98	0.98	0.2613
1:17306871:T:C	50	100	0.99	0.02578
1:17307004:G:A	50	98	0.99	0.136
1:17307027:G:A	50	100	0.99	0.1253
1:17307077:G:T	50	100	0.96	0.3651
1:17307397:A:C	50	100	1	0.09622
1:17307410:C:T	50	100	1	0.04575
1:17307562:T:C	50	100	1	0.03794
1:17307658:G:A	50	100	0.98	0.01997
1:17307815:C:T	50	100	1	0.04575
1:17307936:C:G	50	100	0.99	0.01852
1:17308245:G:A	50	100	0.99	0.02578
1:17308336:G:C	50	100	0.95	0.02869
1:17308541:G:C	50	100	1	0.08406
1:17308577:A:G	50	100	0.91	0.08678
1:17308646:C:A	50	100	1	0.09041
1:17308660:G:A	50	100	0.97	0.01688
1:17308742:A:G	50	100	0.99	0.04121
1:17308901:A:G	50	98	0.93	0.3776
1:17308916:G:A	50	100	0.93	0.3954
1:17309174:A:G	50	80	0.75	0.05755
1:17309462:A:G	50	100	0.98	0.02505
1:17309793:G:A	50	98	0.92	0.1859
1:17309826:G:A	50	98	0.95	0.284
1:17309868:A:G	50	98	0.92	0.278
1:17310224:A:G	50	100	0.98	0.03958
1:17310365:T:C	50	100	0.91	0.43120000000000003
1:17310550:G:A	50	100	0.94	0.01489
1:17310923:G:A	50	98	0.9	0.4938
1:17311539:T:A	50	96	0.71	0.03831
1:17311615:C:T	50	100	0.93	0.01035
1:17311650:C:T	50	92	0.86	0.4582
1:17312257:C:T	50	100	0.91	0.3557
1:17312426:C:T	50	100	0.97	0.01416
1:17312441:T:C	50	100	0.93	0.05664
1:17312693:T:C	50	100	0.93	0.0345
1:17312970:T:C	50	100	0.96	0.0345
1:17313172:A:G	50	100	0.98	0.01307
1:17313275:A:G	50	100	0.94	0.03359
1:17313362:G:T	50	100	0.99	0.01416
1:17313646:C:T	50	100	0.99	0.01307
1:17313743:T:C	50	100	1	0.02651
1:17313844:T:A	50	100	0.99	0.01416
1:17313873:T:C	50	100	0.99	0.01325
1:17314056:G:A	50	100	0.99	0.01634
1:17314289:G:T	50	100	0.98	0.03286
1:17314756:G:A	50	100	1	0.02614
1:17314764:G:T	50	100	0.99	0.04194
1:17314941:A:G	50	100	0.96	0.03613
1:17315189:T:C	50	100	0.97	0.4078
1:17315260:T:A	50	100	1	0.01325
1:17315634:G:A	50	100	0.97	0.01943
1:17315778:T:C	50	100	0.99	0.4826
1:17316214:C:A	50	98	0.87	0.1875
1:17316263:G:A	50	100	0.97	0.06082
1:17316559:G:A	49	100	0.98	0.3297
1:17316645:G:A	50	100	1	0.01344
1:17316668:A:C	50	100	0.94	0.04212
1:17316685:G:A	50	100	1	0.01325
1:17316711:T:A	50	82	0.64	0.08951
1:17316719:T:A	48	91.7	0.9	0.478
1:17316723:T:A	49	89.8	0.92	0.36870000000000003
1:17316727:T:A	49	98	0.93	0.2901
1:17316795:G:T	50	98	0.95	0.1883
1:17317077:G:C	50	100	0.98	0.06899
1:17317114:T:C	50	100	1	0.01216
1:17317171:T:C	50	100	0.99	0.01216
1:17317282:A:C	50	100	1	0.4838
1:17317302:C:T	50	100	1	0.01216
1:17317455:C:G	50	100	1	0.01216
1:17317464:A:T	50	100	1	0.04176
1:17317710:T:C	50	100	0.95	0.01216
1:17317757:G:A	50	100	1	0.01216
1:17317937:T:C	50	100	1	0.01216
1:17317968:G:T	50	100	0.99	0.3295
1:17318092:C:A	50	100	0.95	0.2471
1:17318202:A:G	50	100	1	0.01216
1:17318539:C:T	50	100	1	0.01216
1:17318549:A:G	50	100	1	0.01216
1:17318587:A:G	50	100	0.91	0.01507
1:17318598:T:C	50	100	1	0.01216
1:17318810:C:T	50	100	0.98	0.08696
1:17318940:G:A	50	100	1	0.4866
1:17319652:T:C	50	100	1	0.01235
1:17319749:G:A	50	100	1	0.01235
1:17320031:C:T	50	100	0.99	0.05428
1:17320069:T:A	50	100	0.99	0.01688
1:17320136:A:G	50	100	0.99	0.01688
1:17320165:C:T	50	100	0.99	0.01107
1:17320199:C:T	50	100	1	0.07789
1:17320300:A:G	50	100	1	0.01344
1:17320544:T:C	50	100	1	0.08079
1:17320550:C:T	50	100	1	0.472
1:17320694:G:A	50	100	0.96	0.1877
1:17320980:C:T	50	100	1	0.3706
1:17321015:C:A	50	100	0.99	0.01107
1:17321139:G:A	50	100	1	0.01235
1:17321425:C:T	50	100	1	0.4853
1:17321491:C:T	50	98	0.96	0.0285
1:17321498:A:G	50	100	0.99	0.01707
1:17321529:T:A	50	100	0.99	0.01688
1:17321762:T:C	50	100	0.99	0.01688
1:17321991:G:A	50	100	1	0.01235
1:17322042:A:G	50	100	0.99	0.01688
1:17322386:G:A	50	100	0.99	0.01688
1:17322494:A:C	49	95.9	0.75	0.02832
1:17322863:T:C	50	98	1	0.404
1:17322910:T:C	50	100	0.7	0.01634
1:17322944:T:C	50	100	1	0.01344
1:17322947:A:G	50	98	1	0.4684
1:17322950:G:A	50	100	0.98	0.05737
1:17322992:T:C	50	98	1	0.468
1:17322994:G:A	50	98	1	0.4038
1:17323002:A:G	50	98	1	0.468
1:17323119:G:A	50	98	1	0.468
1:17323184:C:T	50	98	1	0.468
1:17323185:A:G	50	98	1	0.468
1:17323231:T:G	50	98	1	0.474
1:17323301:A:G	50	98	1	0.4688
1:17323737:A:G	50	100	1	0.03286
1:17323752:A:G	50	100	1	0.3804
1:17323882:A:G	50	100	0.99	0.01126
1:17324124:C:T	49	98	1	0.4686
1:17324323:G:A	50	100	1	0.4688
1:17324515:T:C	50	96	0.74	0.09495
1:17324735:C:T	50	100	1	0.05537
1:17325133:A:G	50	100	1	0.04956
1:17325142:A:G	50	100	1	0.3448
1:17325199:C:T	50	100	1	0.4695
1:17325209:G:C	50	100	1	0.4688
1:17325227:T:G	50	100	1	0.4746
1:17325431:A:G	50	98	1	0.4748
1:17325799:C:G	50	100	0.99	0.3484
1:17326694:A:C	50	100	1	0.4746
1:17327172:C:T	50	100	1	0.01107
1:17327459:T:A	50	100	1	0.4034
1:17327602:C:T	50	100	0.96	0.02741
1:17327759:C:T	50	100	1	0.4038
1:17327811:T:G	50	100	1	0.4684
1:17327851:C:T	50	100	0.9	0.02977
1:17327880:A:G	50	100	0.99	0.08733
1:17328272:C:T	50	100	1	0.01344
1:17328529:C:A	50	100	1	0.01344
1:17328554:T:C	50	100	1	0.4686
1:17328571:T:A	50	100	1	0.4744
1:17328912:C:T	50	100	1	0.3905
1:17329069:A:G	49	100	1	0.4686
1:17329153:C:T	50	98	0.93	0.1761
1:17329173:T:C	50	98	1	0.4686
1:17329219:A:G	50	100	1	0.404
1:17329281:A:G	50	100	1	0.4686
1:17329283:G:A	50	100	1	0.4744
1:17329339:A:T	50	100	0.97	0.04521
1:17329341:A:G	50	100	0.96	0.04539
1:17329522:T:C	50	100	1	0.4038
1:17329603:G:A	50	100	1	0.4686
1:17329668:C:T	50	100	0.71	0.01797
1:17330001:G:T	50	100	1	0.4729
1:17330140:T:C	50	100	1	0.468
1:17330271:C:T	50	100	1	0.4739
1:17330569:G:T	50	100	1	0.468
1:17330628:A:G	50	100	1	0.3798
1:17330940:C:T	50	100	1	0.01089
1:17331039:G:A	50	100	1	0.478
1:17331112:C:T	50	100	0.98	0.01761
1:17331121:T:C	50	100	1	0.4677
1:17331357:C:T	50	100	0.96	0.02015
1:17331491:A:G	50	100	0.98	0.4677
1:17331688:C:T	50	100	0.98	0.09078
1:17331778:C:T	50	100	1	0.01344
1:17331842:C:T	50	100	1	0.4733
1:17331967:G:A	50	100	1	0.4675
1:17332010:G:A	50	100	1	0.4733
1:17332021:G:A	50	100	1	0.4733
1:17332059:T:C	50	100	1	0.4675
1:17332067:C:T	50	100	1	0.4675
1:17332069:C:T	50	100	0.99	0.03813
1:17332202:G:T	50	100	1	0.4675
1:17332316:G:C	50	100	1	0.03304
1:17332447:A:G	50	100	1	0.4673
1:17332681:A:T	50	100	1	0.474
1:17332891:G:A	50	100	1	0.01344
1:17333061:A:G	50	100	1	0.4061
1:17333243:G:A	50	100	1	0.02633
1:17333318:T:C	50	100	1	0.4846
1:17333552:A:G	50	100	1	0.4121
1:17333973:C:A	50	98	0.9	0.01289
1:17334004:G:C	50	100	0.99	0.4797
1:17334106:T:C	50	100	0.91	0.02977
1:17334165:G:A	50	100	1	0.4779
1:17334202:T:C	50	100	1	0.4735
1:17334395:C:A	50	100	1	0.345
1:17334460:G:A	50	98	1	0.01089
1:17334633:A:C	50	100	1	0.4185
1:17334895:G:T	50	100	0.95	0.1796
1:17334907:G:A	50	100	1	0.4735
1:17334931:C:T	50	100	0.99	0.06137
1:17334947:G:A	50	100	0.99	0.06137
1:17335105:A:G	50	100	0.99	0.06718
1:17335310:A:G	50	100	1	0.38
1:17335501:T:C	50	100	1	0.4123
1:17335938:G:A	50	100	0.99	0.08824
1:17336046:A:C	50	100	1	0.4065
1:17336144:T:C	50	100	1	0.4847
1:17336167:T:C	50	100	0.99	0.4232
1:17336210:G:C	50	100	1	0.01344
1:17336256:C:G	50	100	1	0.4123
1:17336267:T:G	50	100	1	0.01089
1:17336309:C:T	50	100	0.99	0.413
1:17336412:A:T	50	100	1	0.4065
1:17336796:C:T	50	100	0.99	0.4178
1:17336828:G:C	50	100	1	0.4188
1:17336843:C:A	50	100	0.99	0.4216
1:17336912:A:G	50	100	1	0.4188
1:17337135:T:G	50	100	1	0.4297
1:17337248:T:C	50	98	1	0.4365
1:17337337:C:G	50	100	1	0.413
1:17337356:G:A	50	98	0.92	0.01271
1:17337435:T:C	50	100	1	0.4132
1:17337603:G:A	50	100	0.97	0.0236
1:17337644:G:A	50	100	1	0.4188
1:17337740:T:C	50	100	1	0.4132
1:17337744:A:G	50	100	1	0.37
1:17337785:T:C	50	100	1	0.4132
1:17337834:C:G	50	100	1	0.4132
1:17338179:G:A	50	100	1	0.01089
1:17338275:A:G	50	100	1	0.4132
1:17338318:T:G	50	100	1	0.4132
1:17338341:G:A	50	100	1	0.4297
1:17338508:G:C	50	100	1	0.419
1:17338569:C:T	50	100	1	0.419
1:17338596:G:A	50	100	1	0.419
1:17338639:G:A	50	100	1	0.4192
1:17338680:G:A	50	100	1	0.419
1:17338798:T:C	50	100	1	0.4188
1:17338906:G:A	50	100	1	0.4188
1:17338932:C:T	50	100	1	0.01344
1:17339169:C:G	50	100	1	0.01344
1:17339190:G:C	50	100	1	0.02415
1:17339386:A:G	50	100	0.92	0.02977
1:17339481:C:A	50	100	1	0.01035
1:17339509:A:C	50	100	1	0.0138
1:17339600:T:C	50	96	0.98	0.4194
1:17339644:G:A	50	100	0.92	0.05864
1:17339831:T:G	50	100	0.98	0.06772
1:17340013:C:T	50	100	0.99	0.4535
1:17340029:C:T	49	100	1	0.01235
1:17340052:G:A	50	88	0.91	0.455
1:17340089:A:G	50	100	1	0.01362
1:17340219:C:T	50	100	0.96	0.05719
1:17340252:C:T	50	100	0.96	0.02651
1:17340611:G:T	50	100	0.94	0.06191
1:17340845:G:A	50	100	1	0.02977
1:17340903:A:C	50	100	0.98	0.0679
1:17341014:A:T	50	100	0.98	0.06754
1:17341165:C:G	50	100	1	0.01162
1:17341775:A:G	50	100	0.99	0.3727
1:17341910:C:T	50	100	0.98	0.02796
1:17342068:G:A	50	100	0.96	0.05556
1:17342114:C:T	50	100	0.96	0.03813
1:17342481:G:C	50	100	0.94	0.06409
1:17342707:G:T	50	100	0.94	0.05828
1:17342939:C:A	50	100	1	0.01071
1:17343416:G:A	50	100	0.96	0.02687
1:17343796:T:C	50	100	0.99	0.3651
1:17343936:C:A	50	100	0.98	0.4719
1:17343985:G:A	50	100	0.99	0.01035
1:17344142:G:A	50	100	0.99	0.4267
1:17344146:C:T	50	100	0.91	0.01035
1:17344375:G:A	50	100	0.99	0.02614
1:17344645:T:C	50	100	0.99	0.3949
1:17344887:C:G	50	100	0.99	0.4653
1:17345087:A:G	50	98	0.86	0.06772
1:17345142:A:G	50	100	0.96	0.03903
1:17345683:C:T	50	100	0.87	0.01053
1:17346147:C:T	50	98	0.98	0.08787
1:17346234:C:T	50	100	0.94	0.02397
1:17346235:G:A	50	100	0.98	0.3426
1:17346317:C:T	50	100	0.97	0.01071
1:17346607:C:T	50	100	0.99	0.4853
1:17346764:C:T	50	100	0.99	0.4853
1:17346770:G:A	50	100	0.97	0.05211
1:17347477:A:G	50	100	0.98	0.04503
1:17347613:C:T	50	100	0.99	0.4011
1:17347690:C:T	50	100	0.99	0.4007
1:17347727:C:T	50	98	0.83	0.1029
1:17347863:T:A	50	100	0.99	0.01997
1:17347871:C:T	50	100	0.96	0.05447
1:17347907:C:T	50	100	0.98	0.4851
1:17348042:C:A	50	100	0.98	0.4103
1:17348222:C:T	50	100	0.96	0.01961
1:17348326:C:T	50	100	0.95	0.09005
1:17348346:T:C	50	100	1	0.01325
1:17348352:C:T	50	100	0.91	0.0541
1:17348357:T:C	50	98	0.96	0.4021
1:17348370:G:A	50	100	0.93	0.08224
1:17348373:G:A	50	98	0.96	0.0886
1:17348517:G:A	50	100	1	0.01325
1:17348561:A:C	50	100	0.79	0.01961
1:17348626:A:C	50	100	0.98	0.01961
1:17348702:T:A	50	100	0.94	0.07044
1:17348779:C:T	50	100	0.86	0.01035
1:17348898:C:T	50	100	1	0.01398
1:17349155:G:A	50	100	0.91	0.07734
1:17349218:C:G	50	100	0.98	0.01961
1:17349394:T:G	50	100	0.89	0.06972
1:17351349:G:A	50	98	0.96	0.01198
1:17351671:C:T	50	98	0.73	0.01107
1:17351980:G:A	37	81.1	0.62	0.06209
1:17351992:A:C	39	84.6	0.63	0.06481
1:17352175:T:G	49	93.9	0.65	0.01652
1:17352209:T:G	47	93.6	0.71	0.04103
1:17352254:G:T	49	98	0.71	0.0325
1:17352271:A:G	50	94	0.69	0.07153
1:17352295:G:A	50	98	0.72	0.01616
1:17352522:T:C	50	100	0.75	0.01198
1:17352593:A:G	50	100	0.76	0.01434
1:17353016:T:G	50	100	0.92	0.02778
1:17353429:A:G	50	100	0.96	0.01598
1:17353487:T:C	50	100	0.96	0.01598
1:17353742:A:G	50	100	0.72	0.04739
1:17353792:A:G	50	100	0.9	0.04103
1:17353835:C:T	50	100	0.98	0.0158
1:17353885:G:A	50	100	0.94	0.05174
1:17354068:C:T	50	88	0.73	0.1358
1:17354649:G:A	50	100	0.98	0.01507
1:17354782:T:C	50	96	0.9	0.2431
1:17354844:C:T	50	100	0.98	0.01543
1:17354929:A:G	50	98	0.92	0.2298
1:17355101:C:T	50	98	0.71	0.01253
1:17355320:G:A	50	100	0.91	0.02923
1:17355350:G:A	50	100	0.92	0.1175
1:17355605:C:T	50	100	0.94	0.2996
1:17355720:C:G	50	100	0.86	0.03577
1:17356546:T:C	50	100	0.97	0.2879
1:17356574:G:A	50	96	0.73	0.01906
1:17356662:A:G	50	100	0.97	0.3375
1:17356786:C:A	50	100	0.97	0.3036
1:17356831:C:T	50	100	0.96	0.4584
1:17356837:T:C	50	100	0.96	0.3371
1:17357031:T:G	50	98	0.98	0.2565
1:17357059:T:C	50	98	1	0.0158
1:17357652:G:T	50	100	0.97	0.3344
1:17357703:C:T	50	98	0.78	0.02124
1:17357729:A:G	50	100	0.99	0.2771
1:17357969:C:T	50	100	0.98	0.3435
1:17358019:G:A	48	100	1	0.02306
1:17358029:C:T	50	100	0.98	0.3359
1:17358679:T:C	50	100	0.98	0.2765
1:17358971:C:A	50	100	0.97	0.1153
1:17359422:G:A	50	100	1	0.02215
1:17359477:G:C	50	100	1	0.02088
1:17359484:G:A	50	100	1	0.02088
1:17359518:C:T	50	100	1	0.02832
1:17359556:G:C	50	100	1	0.02832
1:17360090:C:A	50	98	1	0.05828
1:17360325:T:A	50	100	0.98	0.1939
1:17360362:G:T	50	100	1	0.02124
1:17360404:A:G	50	100	1	0.02124
1:17360532:C:T	50	98	0.98	0.1952
1:17360666:G:C	50	100	0.99	0.2943
1:17360767:A:G	50	100	1	0.02887
1:17360856:G:A	50	100	1	0.03014
1:17360927:A:T	49	100	0.98	0.4628
1:17360948:A:G	44	100	1	0.0216
1:17360981:C:T	43	100	1	0.01525
1:17361168:G:A	50	100	1	0.02106
1:17361331:G:A	50	100	1	0.01561
1:17361353:G:A	50	100	0.98	0.2794
1:17361544:T:C	49	100	0.98	0.4666
1:17361598:C:T	50	100	1	0.04448
1:17362238:C:T	50	98	1	0.01525
1:17362403:T:C	50	100	0.98	0.04666
1:17363014:C:G	50	100	0.98	0.238
1:17363063:C:T	50	100	1	0.1832
1:17363241:C:G	50	98	1	0.01525
1:17363325:G:A	50	100	1	0.01017
1:17363326:T:G	50	100	1	0.02033
1:17363459:C:T	50	100	0.99	0.187
1:17363781:C:T	50	100	1	0.03159
1:17363881:T:C	50	100	1	0.01525
1:17364054:T:C	50	100	0.8	0.0423
1:17364148:G:A	50	100	1	0.03159
1:17364382:G:A	50	100	1	0.0285
1:17364420:T:C	50	100	1	0.0472
1:17364848:T:C	50	100	1	0.04484
1:17365232:C:A	50	100	1	0.04702
1:17365271:A:T	50	100	0.98	0.221
1:17365272:A:T	50	100	0.99	0.1834
1:17365280:A:G	50	100	0.87	0.03831
1:17365334:G:T	50	100	1	0.01289
1:17365488:G:A	50	100	1	0.04684
1:17365912:G:A	50	100	1	0.04702
1:17365959:G:A	50	100	1	0.04702
1:17366267:G:A	50	100	1	0.04702
1:17366489:G:A	50	100	1	0.01471
1:17366776:C:T	50	100	1	0.01943
1:17367216:C:T	50	98	1	0.1761
1:17367332:C:T	50	100	1	0.02215
1:17367481:T:A	50	98	0.91	0.1405
1:17367588:C:T	50	100	1	0.01289
1:17368049:A:G	50	100	0.99	0.02052
1:17368120:G:A	50	98	1	0.1284
1:17368206:T:G	50	100	1	0.2587
1:17368222:T:A	50	100	1	0.173
1:17368245:G:A	50	100	1	0.01416
1:17368284:C:T	50	100	1	0.173
1:17368383:G:A	50	100	1	0.1656
1:17368425:A:G	50	100	1	0.01434
1:17368460:G:A	50	98	1	0.2224
1:17368480:T:C	50	100	1	0.2591
1:17368506:G:A	50	98	1	0.2663
1:17368647:C:A	50	100	0.99	0.1456
1:17368658:C:T	50	98	1	0.165
1:17368796:T:G	50	100	1	0.01943
1:17368799:G:A	50	100	1	0.165
1:17368817:G:T	50	100	1	0.02251
1:17369002:G:A	50	100	1	0.1649
1:17369038:G:T	50	100	1	0.01416
1:17369054:G:A	50	100	1	0.1649
1:17369116:T:A	50	100	1	0.1652
1:17369214:G:A	50	100	1	0.1652
1:17369449:G:A	50	100	1	0.1649
1:17369731:C:T	50	94	0.9	0.1759
1:17369752:T:C	50	100	0.99	0.1649
1:17369769:G:A	50	100	1	0.02905
1:17369843:G:A	50	100	0.97	0.04975
1:17369895:G:T	50	100	1	0.165
1:17369914:A:T	50	100	1	0.06191
1:17370058:C:T	50	90	0.9	0.1995
1:17370073:A:T	50	100	1	0.1649
1:17370129:G:A	50	92	0.86	0.08787
1:17370246:A:G	50	100	1	0.165
1:17370357:G:C	50	100	1	0.02142
1:17370367:G:A	50	100	1	0.01434
1:17370448:C:A	50	100	1	0.1656
1:17371044:C:T	50	100	1	0.1841
1:17371077:A:C	50	98	1	0.2653
1:17371260:A:G	50	100	1	0.2416
1:17371370:C:T	50	100	1	0.01924
1:17371400:G:A	50	100	1	0.01943
1:17371500:G:A	50	98	1	0.1656
1:17371505:T:C	50	100	1	0.2275
1:17371568:G:A	50	100	1	0.02142
1:17371737:G:A	50	100	1	0.02142
1:17371814:T:C	50	100	1	0.2275
1:17371859:C:T	50	100	1	0.07317
1:17372065:A:C	50	100	1	0.2275
1:17372230:C:T	50	100	0.99	0.2275
1:17372396:C:T	50	100	0.99	0.1656
1:17372466:T:C	50	100	0.99	0.2273
1:17372522:A:G	50	100	0.99	0.173
1:17372628:A:C	50	100	1	0.01489
1:17372650:G:C	50	100	1	0.02088
1:17372739:G:C	50	98	1	0.2682
1:17372842:C:T	50	100	1	0.04267
1:17372876:G:A	50	100	0.93	0.01652
1:17372890:G:A	50	100	0.98	0.1656
1:17372968:C:T	50	100	0.99	0.2275
1:17373379:C:A	50	100	0.99	0.2275
1:17373465:G:A	50	98	0.98	0.1727
1:17373473:T:A	50	100	1	0.02124
1:17373503:A:T	50	88	0.87	0.2006
1:17373826:A:G	50	100	0.98	0.1492
1:17374125:A:G	50	98	0.99	0.03831
1:17374179:T:G	50	96	0.98	0.1721
1:17374195:C:G	50	96	0.98	0.1723
1:17374204:C:T	50	98	0.98	0.1454
1:17374220:A:G	50	96	0.99	0.2647
1:17374246:C:T	50	100	1	0.03359
1:17374302:T:C	50	100	0.99	0.2119
1:17374389:G:A	50	100	1	0.01416
1:17374451:C:T	50	98	0.98	0.1645
1:17374762:G:A	50	100	1	0.03341
1:17374941:C:A	50	100	1	0.01924
1:17375191:T:G	50	100	1	0.03341
1:17375249:G:C	50	100	1	0.03341
1:17375250:G:A	50	100	1	0.01924
1:17375356:A:G	50	100	1	0.01416
1:17375386:C:T	50	100	1	0.03359
1:17375731:G:A	50	100	1	0.01924
1:17375820:A:G	50	100	1	0.01416
1:17375821:C:T	50	100	1	0.01416
1:17375985:C:T	50	100	1	0.03322
1:17375994:C:T	50	100	1	0.03322
1:17376209:G:A	50	100	0.98	0.06463
1:17376274:T:C	50	100	1	0.03341
1:17376363:G:A	50	98	1	0.01452
1:17376448:C:A	50	98	1	0.02233
1:17376539:T:A	50	92	0.82	0.08969
1:17376983:T:C	50	100	1	0.0256
1:17377123:C:T	50	98	0.8	0.01489
1:17377366:C:T	50	100	0.96	0.1006
1:17377527:C:T	50	100	1	0.01924
1:17377791:G:T	50	100	0.84	0.01434
1:17377887:G:A	50	100	1	0.01924
1:17378178:T:C	50	100	1	0.03304
1:17378439:G:C	50	100	0.97	0.1028
1:17378474:C:G	50	100	1	0.03304
1:17378481:C:A	50	100	1	0.01924
1:17378535:A:G	50	100	1	0.0138
1:17378643:C:T	50	100	1	0.01924
1:17378956:G:T	48	95.8	0.93	0.1476
1:17378957:G:C	50	100	1	0.01924
1:17379026:C:A	50	100	1	0.0256
1:17379090:A:G	50	96	0.91	0.3239
1:17379187:A:G	49	100	0.99	0.01416
1:17379447:C:T	50	100	0.93	0.03286
1:17379521:T:G	50	100	1	0.03286
1:17379644:C:T	50	100	1	0.03286
1:17379865:T:G	50	100	0.98	0.02633
1:17380112:C:G	50	100	0.72	0.0256
1:17380437:A:G	50	88	0.89	0.3526
1:17380502:G:C	50	100	0.9	0.03141
1:17380679:A:C	50	96	0.92	0.04339
1:17380885:G:T	50	100	0.91	0.01416
1:17381106:T:C	50	98	0.92	0.1316
1:17381244:T:C	50	86	0.79	0.3295
1:17381262:C:T	50	96	0.92	0.2055
1:17381263:G:C	50	98	0.91	0.2311
1:17381303:C:T	50	86	0.87	0.301
1:17381436:T:G	50	100	0.94	0.1071
1:17381600:C:T	50	94	0.92	0.2162
1:17381854:G:A	50	98	0.96	0.3526
1:17382033:G:A	50	98	0.84	0.03849
1:17382132:G:A	50	100	0.99	0.0285
1:17382271:T:C	50	98	0.98	0.2369
1:17382334:A:C	50	100	1	0.04902
1:17382433:G:A	50	96	0.96	0.3755
1:17382455:A:C	50	98	0.94	0.01107
1:17382507:C:T	50	98	0.96	0.3715
1:17383744:G:A	50	100	1	0.02451
1:17383985:C:T	50	100	0.98	0.01344
1:17384136:C:G	50	100	0.99	0.4254
1:17384305:A:G	50	100	0.99	0.04793
1:17384424:A:T	50	100	0.99	0.4254
1:17384896:G:A	50	100	0.96	0.1589
1:17385363:G:A	50	100	1	0.03686
1:17385403:G:A	50	100	0.99	0.3479
1:17385492:G:A	50	100	1	0.3566
1:17386118:G:A	50	100	0.99	0.345
1:17386143:A:C	50	100	1	0.02451
1:17386154:T:C	50	100	0.99	0.3691
1:17386207:A:G	50	100	1	0.3575
1:17386242:C:T	50	98	1	0.2972
1:17386511:C:T	50	100	0.99	0.01471
1:17386766:T:A	50	100	1	0.0207
1:17386768:C:T	50	100	1	0.0207
1:17386870:T:C	50	100	1	0.02124
1:17386901:G:A	50	100	1	0.0207
1:17386965:T:C	50	100	1	0.0207
1:17387002:C:T	50	100	1	0.03613
1:17387032:C:T	50	100	1	0.0207
1:17387053:C:T	50	98	0.95	0.02578
1:17387144:A:G	50	100	1	0.02088
1:17387171:C:T	50	100	1	0.02088
1:17387198:C:G	50	100	1	0.02451
1:17387301:C:T	50	100	1	0.2328
1:17387302:G:A	50	100	1	0.02088
1:17387329:T:C	50	100	1	0.3192
1:17387350:T:C	50	100	1	0.323
1:17387401:T:C	50	100	1	0.02306
1:17387461:G:A	50	100	0.98	0.02996
1:17387463:G:A	50	100	1	0.01071
1:17387474:C:T	50	100	1	0.3371
1:17387480:A:G	50	100	0.98	0.03032
1:17387487:A:G	50	98	1	0.02433
1:17387560:T:C	50	100	1	0.2328
1:17387576:T:C	50	100	1	0.02088
1:17387613:G:A	50	100	1	0.02088
1:17387624:G:A	50	100	1	0.02088
1:17387690:A:G	50	100	1	0.02306
1:17387730:G:A	50	100	1	0.02088
1:17388067:G:A	50	100	1	0.02106
1:17388143:A:G	50	100	1	0.321
1:17388215:A:C	50	100	1	0.2999
1:17388369:T:C	50	100	1	0.2328
1:17388448:C:T	50	100	1	0.02306
1:17388476:G:A	50	100	0.98	0.06663
1:17388586:C:T	50	98	1	0.3224
1:17388640:T:C	50	98	1	0.3224
1:17388980:T:C	50	100	1	0.323
1:17389194:C:T	50	100	1	0.323
1:17389293:C:G	50	98	1	0.323
1:17389353:G:A	50	100	1	0.323
1:17389464:G:A	50	100	1	0.01761
1:17389579:A:G	50	100	1	0.344
1:17389653:C:T	50	100	0.99	0.01198
1:17389899:C:T	50	100	1	0.3228
1:17390065:G:A	50	100	1	0.3224
1:17390223:C:T	50	100	1	0.3224
1:17390260:C:T	48	100	1	0.02433
1:17390571:T:C	50	100	1	0.1215
1:17390664:T:C	50	100	1	0.3228
1:17390667:C:T	50	100	1	0.317
1:17390688:G:C	50	100	1	0.317
1:17390817:A:C	50	100	1	0.3228
1:17390858:A:G	50	100	1	0.3593
1:17390952:C:T	50	100	0.99	0.3228
1:17390957:G:A	50	100	0.99	0.3593
1:17391139:C:T	49	100	1	0.3228
1:17391207:T:A	49	98	1	0.1449
1:17391250:C:T	49	100	1	0.3224
1:17391274:T:C	50	100	1	0.3224
1:17391368:T:C	50	100	1	0.3221
1:17391399:T:C	50	100	1	0.3219
1:17391453:T:C	50	100	1	0.3219
1:17391471:C:T	50	100	1	0.3219
1:17391472:A:G	50	100	0.99	0.3448
1:17391504:G:A	50	100	1	0.01434
1:17391509:T:C	50	98	1	0.01943
1:17391510:G:A	50	100	1	0.01434
1:17391515:C:T	50	100	1	0.01434
1:17391629:A:G	50	100	1	0.3174
1:17391647:A:C	50	100	1	0.3217
1:17391649:C:T	50	100	1	0.3217
1:17391675:T:C	50	100	1	0.3219
1:17391873:C:T	50	100	1	0.3217
1:17391923:T:C	50	100	1	0.3175
1:17392254:C:T	50	98	1	0.266
1:17392260:G:C	50	100	1	0.02451
1:17392487:C:T	50	100	1	0.01652
1:17392509:C:T	50	100	0.99	0.3195
1:17392565:A:G	50	100	1	0.06845
1:17392593:G:A	50	100	1	0.3179
1:17392644:G:A	50	100	1	0.425
1:17392646:C:T	50	100	0.93	0.02487
1:17392688:T:C	50	100	1	0.4252
1:17392723:T:G	50	100	0.98	0.4245
1:17392838:G:A	50	100	1	0.02451
1:17393039:T:G	50	100	1	0.4265
1:17393050:G:A	50	100	1	0.4268
1:17393102:C:T	50	100	0.97	0.01707
1:17393109:A:G	50	100	1	0.4263
1:17393149:A:G	50	98	1	0.4265
1:17393167:T:G	50	100	1	0.4241
1:17393347:T:C	50	100	1	0.4247
1:17393436:G:T	50	100	1	0.4247
1:17393490:G:T	50	98	1	0.4247
1:17393501:G:A	50	98	1	0.4225
1:17393562:C:T	50	98	1	0.4247
1:17393592:T:G	49	100	1	0.333
1:17393665:C:T	50	100	1	0.4248
1:17393666:T:G	50	100	1	0.4248
1:17393824:G:C	50	100	1	0.01162
1:17393895:G:A	50	100	1	0.3321
1:17393943:T:C	50	100	1	0.4254
1:17394049:C:T	50	98	1	0.1454
1:17394119:A:C	50	98	1	0.4245
1:17394473:C:T	50	100	0.97	0.01725
1:17394598:G:A	50	100	1	0.4219
1:17394697:A:C	50	100	0.97	0.01707
1:17394892:C:T	50	100	1	0.4248
1:17394911:C:T	50	98	0.91	0.03885
1:17395211:T:G	50	100	0.98	0.3192
1:17395219:G:T	50	100	0.92	0.06954
1:17395348:A:C	50	98	1	0.3571
1:17395734:A:G	50	100	0.94	0.02378
1:17395867:G:A	50	100	1	0.3346
1:17395931:A:C	50	100	1	0.2801
1:17395935:C:T	50	100	1	0.2796
1:17396231:C:T	50	100	0.98	0.01924
1:17396242:C:T	50	100	1	0.2816
1:17396358:C:T	50	100	0.98	0.01906
1:17396361:G:A	50	100	1	0.01398
1:17396379:C:T	50	100	1	0.0236
1:17396456:T:C	50	100	1	0.35
1:17396630:A:G	50	100	1	0.342
1:17396678:A:G	50	100	0.99	0.04375
1:17397243:G:A	50	100	1	0.3517
1:17397374:G:A	50	100	1	0.352
1:17397468:C:A	50	100	1	0.352
1:17397616:C:T	50	100	1	0.352
1:17397632:A:G	50	100	1	0.2346
1:17397835:G:T	50	100	1	0.3522
1:17397949:G:A	50	100	0.83	0.01035
1:17398271:A:G	50	100	0.99	0.3519
1:17398515:T:C	50	100	1	0.4129
1:17398862:C:G	50	98	0.99	0.3566
1:17399113:C:T	50	100	1	0.2776
1:17399131:G:A	50	100	1	0.2266
1:17399146:C:T	50	100	0.98	0.03068
1:17399178:T:C	50	100	0.97	0.01071
1:17400083:C:T	50	100	1	0.03086
1:17400883:G:C	50	100	1	0.3322
1:17401576:G:A	50	98	1	0.2175
1:17401623:A:G	50	96	1	0.3486
1:17401735:A:G	50	100	1	0.3635
1:17401796:G:C	50	98	0.96	0.02542
1:17403113:C:T	50	100	1	0.01035
1:17403116:C:G	50	98	1	0.2264
1:17403407:G:A	50	100	1	0.3715
1:17403678:A:G	50	98	0.96	0.04575
1:17403742:A:T	50	100	1	0.4032
1:17404026:G:A	50	100	0.99	0.02832
1:17404316:A:G	50	96	1	0.3473
1:17404329:G:A	50	98	1	0.3629
1:17404330:C:T	50	100	0.99	0.04993
1:17404621:T:C	50	96	1	0.3473
1:17404676:A:C	50	98	1	0.08606
1:17404944:A:G	50	98	0.99	0.3558
1:17405255:C:T	50	96	1	0.3475
1:17405293:T:C	50	98	1	0.3473
1:17405370:G:A	50	100	0.98	0.0285
1:17405554:G:C	49	98	1	0.2377
1:17405577:C:A	49	100	1	0.3479
1:17405818:T:A	50	100	0.93	0.0138
1:17406640:C:T	50	98	1	0.3482
1:17406651:A:C	50	98	1	0.3479
1:17407035:G:A	50	100	0.96	0.07244
1:17407068:T:G	50	98	0.99	0.3473
1:17407500:G:A	50	100	0.99	0.06808
1:17407974:C:T	50	100	0.84	0.01216
1:17408770:G:A	50	100	0.98	0.3431
1:17409202:G:T	50	100	0.87	0.01144
1:17409373:G:A	50	96	0.86	0.01107
1:17409464:G:T	50	100	0.96	0.02378
1:17410082:A:G	50	98	0.98	0.3533
1:17410409:G:A	50	98	0.99	0.02923
1:17410944:G:C	50	100	0.96	0.1276
1:17411671:T:C	50	98	0.95	0.116
1:17412248:C:T	50	98	0.99	0.02741
1:17412412:G:C	50	100	0.96	0.02397
1:17412817:T:G	50	100	0.99	0.3771
1:17413090:G:A	50	100	0.98	0.344
1:17413318:C:T	50	100	0.95	0.02142
1:17413324:T:C	50	100	0.99	0.3535
1:17413861:G:A	50	100	0.98	0.2792
1:17414183:G:C	50	100	0.97	0.0158
1:17414224:T:G	50	100	0.99	0.02578
1:17414548:G:A	49	100	0.98	0.2858
1:17415339:C:G	50	100	0.99	0.0256
1:17415528:T:C	50	98	0.98	0.2202
1:17415713:T:C	50	96	0.98	0.2609
1:17415864:T:C	50	96	0.92	0.01525
1:17417117:T:C	50	100	0.99	0.3822
1:17417173:C:T	50	98	0.99	0.382
1:17417916:A:G	50	100	0.95	0.04829
1:17418040:A:G	50	100	0.98	0.3475
1:17418356:G:A	50	98	1	0.3649
1:17419537:A:C	50	100	0.92	0.03359
1:17419777:C:T	50	96	0.98	0.3319
1:17420086:G:A	50	100	0.86	0.02233
1:17421481:G:A	50	100	0.79	0.01743
1:17421531:A:G	50	100	0.99	0.3638
1:17421692:G:A	50	100	0.93	0.03649
1:17421792:G:A	50	98	0.98	0.3261
1:17421931:C:A	50	100	1	0.3637
1:17423007:C:A	50	100	0.98	0.04339
1:17423008:G:A	50	100	0.98	0.3319
1:17423139:A:G	50	100	0.84	0.01017
1:17423285:G:C	50	100	1	0.01089
1:17423767:G:C	50	100	0.98	0.04938
1:17424056:T:C	50	100	0.99	0.3551
1:17424189:G:A	50	100	0.98	0.3317
1:17425467:A:C	50	100	1	0.01416
1:17425504:A:G	50	98	0.98	0.3284
1:17425955:C:G	50	100	0.98	0.3785
1:17426108:G:A	50	100	0.78	0.01198
1:17426377:A:C	50	100	1	0.3638
1:17426695:T:C	50	100	1	0.3515
1:17426844:C:A	50	100	0.99	0.327
1:17427143:G:A	50	100	0.98	0.3517
1:17427253:C:T	50	100	0.99	0.2311
1:17428112:T:G	50	100	0.99	0.3617
1:17428271:A:C	50	98	1	0.3504
1:17428319:G:A	50	100	0.99	0.3956
1:17428919:C:A	50	100	0.78	0.01144
1:17429780:G:A	50	100	0.97	0.02106
1:17430204:T:C	50	100	1	0.01089
1:17430720:G:A	50	100	0.98	0.2397
1:17430725:T:G	50	100	0.99	0.3504
1:17431103:C:T	50	100	0.97	0.01961
1:17431343:A:T	37	81.1	0.84	0.1843
1:17431350:A:T	39	82.1	0.82	0.1796
1:17431441:C:T	47	93.6	0.99	0.226
1:17432164:T:C	50	98	0.98	0.1049
1:17432749:T:C	50	100	1	0.3589
1:17433398:C:G	50	100	0.95	0.03341
1:17433449:T:C	50	100	1	0.01198
1:17433602:A:G	50	100	1	0.3355
1:17433936:T:C	50	100	0.99	0.1454
1:17434839:G:A	50	100	0.98	0.1077
1:17436085:T:C	50	100	0.95	0.03341
1:17436239:G:A	50	100	0.91	0.01924
1:17436816:A:G	50	100	0.99	0.3589
1:17437021:A:G	50	100	1	0.3589
1:17437070:G:C	50	100	1	0.3958
1:17437579:C:G	45	100	0.99	0.04339
1:17437647:C:G	45	100	1	0.0256
1:17438131:G:A	46	95.7	0.99	0.3506
1:17438284:C:T	50	100	0.95	0.03341
1:17438292:C:T	49	100	0.95	0.03341
1:17438988:T:C	50	100	1	0.3588
1:17439009:G:C	50	100	0.99	0.3588
1:17439100:G:C	50	100	1	0.0118
1:17439260:C:T	50	100	1	0.246
1:17440724:G:A	49	100	0.8	0.01162
1:17440834:C:T	50	100	0.89	0.02106
1:17441755:C:T	50	100	1	0.2458
1:17442204:A:T	42	95.2	0.96	0.04194
1:17442794:T:G	50	100	0.99	0.3395
1:17443186:C:A	50	100	1	0.3588
1:17443829:A:G	50	100	0.96	0.02088
1:17444696:C:T	50	100	0.9	0.01906
1:17444983:C:T	50	100	1	0.3894
1:17445073:A:G	50	98	0.99	0.3502
1:17445200:T:C	50	100	1	0.3589
1:17445305:C:T	50	100	0.95	0.03395
1:17445597:A:T	50	100	1	0.2326
1:17445616:A:T	50	100	0.99	0.2458
1:17445652:G:A	50	98	0.99	0.3308
1:17445669:C:A	50	100	0.97	0.01961
1:17445706:G:A	50	98	0.99	0.1046
1:17445725:T:G	50	100	1	0.01089
1:17446087:A:G	50	100	1	0.3729
1:17446422:C:T	50	100	0.89	0.02106
1:17446663:G:A	50	98	1	0.2186
1:17447418:T:C	50	100	0.98	0.2035
1:17447983:C:A	50	100	0.99	0.2035
1:17448348:A:C	50	100	0.99	0.4099
1:17448561:A:T	50	88	1	0.3764
1:17448746:C:A	50	98	0.98	0.2164
1:17449250:C:A	50	100	0.95	0.02179
1:17449296:A:G	50	100	0.77	0.02106
1:17449408:C:T	50	100	0.99	0.2513
1:17450086:A:G	50	100	0.99	0.3359
1:17450493:C:T	50	100	0.99	0.04793
1:17450645:G:A	50	100	0.81	0.0118
1:17450655:G:A	50	100	0.82	0.01035
1:17450773:T:C	50	100	1	0.3348
1:17451735:C:T	50	100	0.82	0.01162
1:17451964:G:A	50	100	0.99	0.01053
1:17452075:T:G	50	98	0.99	0.3359
1:17452338:A:G	50	100	1	0.3359
1:17452438:T:G	46	95.7	1	0.3996
1:17452486:G:A	50	100	0.83	0.01162
1:17452563:A:T	50	100	0.99	0.2355
1:17452766:G:A	50	100	1	0.3359
1:17453905:G:A	50	100	1	0.2357
1:17453969:A:G	50	100	0.99	0.2903
1:17454033:C:T	50	100	1	0.2355
1:17454177:A:G	50	100	0.99	0.05084
1:17454540:G:A	50	100	0.83	0.01162
1:17454768:C:G	50	100	1	0.3322
1:17454886:G:A	50	100	1	0.3322
1:17455153:C:T	50	98	0.99	0.04938
1:17455199:C:G	50	98	1	0.3322
1:17455223:T:C	49	100	1	0.2859
1:17455491:G:C	50	100	0.99	0.0463
1:17455504:T:C	50	98	1	0.2863
1:17455877:G:A	50	100	1	0.03159
1:17455945:C:T	50	100	0.99	0.0463
1:17456127:T:C	50	100	1	0.2861
1:17456424:C:T	50	98	0.81	0.01017
1:17456460:C:T	49	100	1	0.285
1:17456461:A:G	50	100	1	0.2859
1:17457062:T:C	50	100	1	0.3321
1:17457071:G:A	50	100	1	0.2858
1:17457136:A:G	50	100	1	0.2858
1:17457155:G:T	50	100	0.99	0.0207
1:17457171:G:A	50	100	0.99	0.0463
1:17457206:G:T	50	100	0.89	0.01598
1:17457568:C:T	49	100	0.94	0.0561
1:17457764:T:C	50	100	0.86	0.01961
1:17457945:T:A	49	100	0.98	0.04466
1:17457984:G:A	49	100	1	0.2529
1:17458150:T:C	49	98	0.99	0.3322
1:17458189:C:T	47	100	0.97	0.0463
1:17458352:G:T	50	100	0.66	0.0207
1:17458686:A:G	50	100	1	0.3324
1:17458707:C:T	50	100	1	0.2859
1:17458729:T:C	49	100	1	0.3324
1:17458799:C:T	50	98	0.64	0.02142
1:17459240:C:T	50	98	1	0.2859
1:17459351:G:A	50	100	1	0.3322
1:17459486:T:A	50	100	1	0.2849
1:17459491:G:A	50	100	0.93	0.0325
1:17459859:C:T	50	100	1	0.0463
1:17460097:T:C	50	100	1	0.2928
1:17460119:C:T	50	100	1	0.293
1:17460365:A:G	50	98	0.92	0.0345
1:17460655:G:C	50	100	1	0.03885
1:17460660:C:G	50	100	1	0.03885
1:17460745:C:T	50	100	0.83	0.01216
1:17460788:T:C	50	100	1	0.293
1:17460790:C:T	50	98	0.93	0.09096
1:17460791:G:A	50	100	1	0.03885
1:17460983:G:T	50	100	1	0.3321
1:17460989:G:A	50	100	1	0.3322
1:17461061:G:A	50	100	0.83	0.01688
1:17461080:A:G	50	100	1	0.03903
1:17461374:A:C	50	100	0.83	0.01707
1:17461484:T:C	49	100	1	0.2934
1:17461967:C:T	50	100	1	0.03867
1:17462259:G:A	50	100	0.99	0.3422
1:17462392:A:G	50	100	0.98	0.3698
1:17462553:A:T	50	100	0.93	0.03577
1:17463019:G:A	50	100	1	0.3482
1:17463748:A:T	50	100	0.98	0.01688
1:17463787:C:A	50	100	0.99	0.05664
1:17463963:G:A	50	100	1	0.345
1:17464250:G:A	50	100	1	0.2482
1:17464346:G:A	50	100	0.88	0.02905
1:17465107:C:T	50	100	0.99	0.02088
1:17465279:G:A	50	100	0.99	0.05428
1:17465386:T:C	50	100	1	0.3451
1:17465445:A:T	50	100	0.99	0.2907
1:17465546:G:T	50	100	0.87	0.02687
1:17466239:C:T	50	100	1	0.3451
1:17466372:C:T	49	100	1	0.2478
1:17466618:C:T	50	98	1	0.3446
1:17466836:G:A	50	100	1	0.3448
1:17466842:A:T	50	100	0.99	0.05428
1:17466890:C:T	50	100	0.85	0.01344
1:17466897:T:C	50	100	1	0.2475
1:17467153:G:A	50	100	0.94	0.01489
1:17467248:C:G	50	100	1	0.0541
1:17467709:C:A	50	100	1	0.2896
1:17467938:C:G	50	100	1	0.2473
1:17467998:T:A	50	100	1	0.0207
1:17468051:C:G	50	100	0.92	0.02687
1:17468289:A:G	50	98	1	0.01779
1:17468321:T:C	50	98	0.99	0.2869
1:17468339:G:A	50	98	1	0.287
1:17468483:G:C	50	98	1	0.2676
1:17468941:T:G	50	100	1	0.04702
1:17469087:G:A	50	100	1	0.05628
1:17469213:C:T	50	100	1	0.05628
1:17469217:C:A	50	100	1	0.05628
1:17469293:T:C	50	98	0.99	0.2849
1:17469392:G:A	50	100	1	0.05864
1:17469683:C:T	50	100	0.99	0.05392
1:17469895:C:T	50	100	0.98	0.05174
1:17470079:A:C	49	95.9	0.98	0.2447
1:17470093:T:C	50	92	0.98	0.2446
1:17470097:T:C	50	92	0.98	0.2446
1:17470102:A:C	50	90	0.98	0.2446
1:17470111:A:G	50	92	0.98	0.2446
1:17470112:G:A	50	92	0.98	0.2446
1:17470115:T:C	50	92	0.98	0.2447
1:17470215:A:G	50	100	0.98	0.2576
1:17471015:T:C	50	100	0.98	0.04938
1:17471763:C:G	50	100	0.98	0.01707
1:17472277:C:T	49	98	0.99	0.0325
1:17472484:G:T	50	100	0.99	0.345
1:17472688:T:G	50	100	1	0.09495
1:17473333:T:C	50	100	0.99	0.3455
1:17473611:C:T	50	100	1	0.02977
1:17473663:T:A	50	90	0.9	0.2653
1:17473906:A:G	50	100	1	0.02977
1:17473923:A:G	50	100	1	0.02796
1:17474045:C:T	50	100	0.99	0.3466
1:17474299:A:C	49	100	0.93	0.01489
1:17474572:A:G	50	100	0.99	0.3174
1:17474933:A:C	50	98	0.94	0.04049
1:17475353:C:T	50	100	0.99	0.3175
1:17475394:G:A	50	100	0.99	0.3204
1:17475732:A:C	50	100	0.99	0.3175
1:17476813:G:T	50	100	1	0.05247
1:17477513:G:A	50	100	1	0.01507
1:17478310:A:G	50	100	1	0.07226
1:17478346:C:T	50	98	0.99	0.2102
1:17478557:T:A	50	100	1	0.01271
1:17478661:G:A	49	100	0.96	0.02723
1:17478996:A:G	50	100	1	0.0276
1:17479379:G:A	50	100	0.99	0.2429
1:17479693:T:A	50	100	1	0.0276
1:17479782:A:T	50	100	1	0.01906
1:17480081:G:C	50	94	0.92	0.1097
1:17480209:T:G	50	100	0.99	0.2863
1:17480679:C:T	50	100	0.99	0.3039
1:17480946:G:A	50	100	0.99	0.3386
1:17481041:A:G	50	100	0.99	0.3319
1:17481209:T:C	50	100	0.99	0.3321
1:17481614:T:C	50	100	1	0.04158
1:17481823:T:G	50	100	1	0.04357
1:17482244:A:G	50	100	1	0.01525
1:17482824:C:T	50	100	1	0.01906
1:17482980:G:T	50	100	0.99	0.3326
1:17483350:A:T	50	98	0.98	0.3335
1:17484450:A:G	50	100	0.99	0.01344
1:17484563:A:G	50	100	1	0.01906
1:17484591:C:T	49	100	1	0.01107
1:17484683:G:A	50	100	0.93	0.08424
1:17484800:G:A	50	100	0.98	0.3606
1:17485207:C:T	50	100	0.96	0.4784
1:17485339:T:C	50	100	0.99	0.063
1:17485505:G:A	50	100	1	0.0158
1:17485729:G:T	50	100	1	0.01906
1:17486016:G:A	49	100	0.98	0.0158
1:17486457:T:C	50	100	1	0.0158
1:17486521:G:C	50	100	1	0.0207
1:17486531:T:C	50	100	1	0.01162
1:17486982:A:G	50	100	1	0.0207
1:17487021:T:C	50	100	1	0.01071
1:17487144:T:C	50	100	1	0.01144
1:17487350:C:T	50	100	0.93	0.01507
1:17487374:A:T	50	100	1	0.02052
1:17487570:G:A	50	100	1	0.01652
1:17487669:T:C	49	100	0.98	0.2355
1:17487789:A:G	50	100	1	0.0207
1:17488583:C:T	49	100	1	0.02052
1:17488937:G:A	50	100	0.98	0.2358
1:17489108:T:C	50	100	1	0.02052
1:17489305:A:G	50	100	1	0.03794
1:17490014:C:T	50	100	0.96	0.2841
1:17490103:G:A	50	100	0.93	0.2732
1:17490615:C:T	50	96	0.96	0.3776
1:17491232:T:A	50	100	0.97	0.289
1:17491424:T:C	50	100	0.98	0.3139
1:17491428:G:A	49	100	0.85	0.01271
1:17491682:A:G	50	100	0.98	0.2874
1:17491869:T:C	50	100	0.98	0.01961
1:17492083:C:T	50	100	0.98	0.2861
1:17492105:T:C	50	100	0.98	0.2861
1:17492239:C:T	50	100	0.99	0.01071
1:17492580:G:T	50	100	0.98	0.01961
1:17492625:T:G	50	100	0.99	0.2863
1:17493353:G:T	50	100	0.98	0.01089
1:17493725:T:C	50	100	0.99	0.3061
1:17494054:T:C	50	100	0.97	0.01797
1:17494123:A:G	50	100	0.99	0.3063
1:17494246:C:A	50	100	0.99	0.3063
1:17494521:C:A	50	100	0.97	0.01797
1:17494864:G:T	50	100	0.99	0.2878
1:17495020:A:G	49	100	0.99	0.3059
1:17495488:A:C	50	100	0.98	0.2987
1:17495659:A:C	50	96	0.95	0.4867
1:17495736:G:A	50	100	0.95	0.01652
1:17495801:G:C	50	100	0.84	0.02324
1:17496279:G:A	50	100	0.92	0.03068
1:17497118:A:T	50	100	0.94	0.0118
1:17497356:G:A	50	98	0.97	0.388
1:17497846:T:G	50	100	0.96	0.01107
1:17498170:C:A	50	100	0.92	0.07734
1:17498438:G:A	50	100	0.95	0.1612
1:17499220:C:G	50	100	0.99	0.01162
1:17499261:T:C	50	100	0.99	0.0118
1:17500116:C:T	50	100	0.99	0.2331
1:17500248:C:T	50	100	0.94	0.01325
1:17500339:G:A	50	100	0.99	0.2331
1:17500910:A:T	50	100	0.99	0.01089
1:17501000:C:T	50	100	0.99	0.01089
1:17502958:A:G	50	100	0.97	0.02306
1:17503225:A:T	50	98	0.74	0.02215
1:17503460:T:C	50	100	0.99	0.2186
1:17503666:G:A	50	100	0.78	0.01253
1:17503757:C:T	50	98	0.99	0.01089
1:17504176:C:T	50	98	0.99	0.299
1:17504368:G:A	50	100	1	0.01162
1:17504631:C:A	50	100	1	0.0118
1:17504850:T:A	50	98	0.98	0.222
1:17505109:G:A	50	98	0.96	0.07153
1:17505829:G:A	50	96	0.98	0.2854
1:17505926:T:C	50	100	0.92	0.01362
1:17506395:C:T	50	100	0.99	0.0345
1:17506602:T:C	50	100	1	0.03958
1:17506649:T:C	50	98	0.98	0.01888
1:17506985:A:T	50	98	0.98	0.0354
1:17507469:C:A	50	98	1	0.01071
1:17507668:T:G	50	100	1	0.03903
1:17508246:C:T	50	92	0.96	0.3391
1:17510199:C:T	50	100	0.94	0.04902
1:17511678:C:T	50	98	0.97	0.03214
1:17511901:C:A	50	98	0.72	0.01398
1:17512141:G:A	50	100	0.88	0.02524
1:17512755:G:A	50	92	0.98	0.3123
1:17512802:G:A	50	100	0.9	0.01507
1:17512984:G:A	50	96	0.63	0.02015
1:17514043:C:G	50	100	0.91	0.02033
1:17514215:C:T	50	100	1	0.08951
1:17515281:C:T	50	100	0.9	0.07589
1:17515633:G:T	50	100	0.9	0.01471
1:17516492:A:C	50	98	1	0.01089
1:17516603:G:T	50	98	0.98	0.2282
1:17516673:G:T	50	98	0.98	0.3464
1:17516761:G:A	50	100	0.94	0.0216
1:17516878:T:C	50	100	1	0.02996
1:17517104:C:T	50	100	0.99	0.01616
1:17517352:C:G	50	100	0.99	0.01162
1:17517384:C:T	50	96	0.99	0.372
1:17517850:C:T	50	96	0.98	0.03068
1:17518797:T:C	49	100	0.83	0.03849
1:17518822:A:G	49	98	0.92	0.08696
1:17518968:G:A	50	100	1	0.01634
1:17520227:C:T	50	98	0.98	0.2302
1:17520426:C:T	50	100	0.99	0.37
1:17521717:C:T	50	98	0.98	0.2732
1:17521831:G:T	50	100	0.96	0.03831
1:17522110:C:T	50	100	0.99	0.38
1:17522488:C:T	50	98	0.98	0.3662
1:17522711:G:T	50	100	1	0.04303
1:17522769:G:A	50	98	0.76	0.01761
1:17522787:C:T	50	100	0.99	0.3736
1:17523151:T:C	50	100	1	0.01616
1:17523264:T:C	50	100	0.99	0.3725
1:17523506:G:A	50	98	0.98	0.2491
1:17523984:C:A	50	100	0.99	0.3791
1:17524300:G:A	50	100	0.95	0.01525
1:17524564:A:C	49	100	0.99	0.3504
1:17525761:G:C	50	100	1	0.01253
1:17525876:G:A	50	100	0.96	0.02342
1:17526611:G:T	50	100	1	0.05138
1:17526819:G:A	50	100	0.97	0.03377
1:17526839:G:A	50	100	1	0.01616
1:17527103:C:A	50	100	0.93	0.01035
1:17527397:C:T	50	100	0.99	0.08805
1:17527937:T:C	50	98	1	0.04484
1:17528307:T:C	50	100	0.99	0.04484
1:17528497:C:T	50	100	0.95	0.03377
1:17528841:T:C	50	100	0.73	0.01616
1:17528986:T:A	50	100	0.95	0.03522
1:17529146:G:A	50	98	0.98	0.3775
1:17529328:C:T	50	100	0.99	0.04648
1:17529456:G:A	50	100	0.97	0.04448
1:17530012:T:C	50	100	1	0.0305
1:17530085:G:A	49	98	0.77	0.01452
1:17530756:C:T	50	100	0.89	0.01035
1:17531014:T:A	50	100	0.83	0.01162
1:17531105:G:A	50	96	0.94	0.4784
1:17531888:G:A	50	98	0.7	0.04031
1:17532039:T:C	50	100	0.95	0.03649
1:17532142:C:T	50	98	0.96	0.4412
1:17532238:T:C	50	98	0.95	0.3257
1:17532498:C:T	50	100	0.94	0.04176
1:17533346:T:A	50	100	0.96	0.01325
1:17533377:C:A	50	96	0.66	0.01725
1:17534414:T:C	50	98	0.96	0.372
1:17534628:T:C	50	98	0.96	0.3255
1:17534638:G:A	50	94	0.91	0.06899
1:17534808:C:T	50	100	0.95	0.03032
1:17535169:G:A	50	98	0.94	0.01307
1:17535310:G:C	50	100	1	0.02378
1:17535432:C:A	50	96	0.96	0.3228
1:17535493:C:A	50	96	0.96	0.3183
1:17536281:A:T	50	100	0.97	0.04956
1:17537123:G:A	50	100	0.95	0.06191
1:17538019:T:C	50	100	0.95	0.3718
1:17538119:C:T	50	100	0.92	0.04394
1:17538347:G:T	50	100	0.93	0.04158
1:17539298:C:A	50	100	0.99	0.03504
1:17540502:C:T	50	98	0.9	0.04557
1:17540510:C:G	50	100	0.74	0.03032
1:17540984:T:C	50	96	0.93	0.466
1:17541279:A:C	50	98	0.95	0.4579
1:17541353:A:G	50	100	0.94	0.02905
1:17541806:A:G	50	100	0.98	0.06373
1:17541835:C:T	50	100	0.98	0.06373
1:17541836:A:G	50	100	0.98	0.08152
1:17541954:T:C	50	100	0.98	0.06373
1:17541979:G:A	50	100	0.98	0.06445
1:17542063:C:T	49	98	0.95	0.3796
1:17542151:G:A	50	88	0.94	0.3533
1:17542274:C:T	50	98	0.95	0.4631
1:17542335:G:C	50	100	0.98	0.06373
1:17542451:T:A	50	100	0.98	0.06373
1:17542464:A:G	50	100	0.98	0.06373
1:17542684:T:C	50	100	0.98	0.06391
1:17542826:C:T	50	100	0.98	0.06391
1:17543029:T:C	50	100	0.98	0.06391
1:17543278:A:G	50	100	0.98	0.06391
1:17543281:A:G	50	100	0.98	0.06391
1:17543501:G:T	50	100	0.98	0.06391
1:17543607:G:A	49	100	0.98	0.06409
1:17544101:T:C	50	100	0.98	0.06391
1:17544135:T:G	50	100	0.98	0.06409
1:17544178:G:C	50	100	0.97	0.06391
1:17544278:G:A	50	100	0.98	0.06463
1:17544359:C:T	50	96	0.92	0.05465
1:17544447:A:C	50	100	0.79	0.01434
1:17544499:G:T	50	100	0.98	0.06373
1:17544577:G:T	50	100	0.98	0.06064
1:17544627:C:T	50	96	0.92	0.05447
1:17544702:G:A	50	100	0.98	0.06064
1:17544829:T:C	50	100	0.98	0.06064
1:17544872:T:C	50	96	0.95	0.3364
1:17544889:G:A	50	98	0.95	0.3457
1:17544904:A:G	50	100	0.98	0.06064
1:17545036:G:T	50	100	0.98	0.06064
1:17545110:G:T	50	100	0.95	0.04975
1:17545146:A:G	50	98	0.79	0.01452
1:17545533:G:A	50	98	0.95	0.4513
1:17545615:A:G	50	100	0.99	0.05919
1:17545860:A:T	50	98	0.95	0.4268
1:17546045:C:A	50	100	0.79	0.01198
1:17546164:G:T	50	100	0.98	0.0561
1:17546314:T:C	50	100	1	0.02651
1:17546603:G:A	50	100	0.87	0.02088
1:17546799:C:T	50	96	0.9	0.05392
1:17547232:T:C	50	100	0.76	0.01888
1:17548348:C:T	50	98	0.84	0.3212
1:17548912:G:C	50	100	0.82	0.04412
1:17549508:G:A	50	98	0.92	0.04248
1:17549595:G:A	50	98	0.64	0.05247
1:17549894:C:T	50	90	0.88	0.2847
1:17549915:C:T	50	100	0.68	0.01325
1:17550355:G:A	50	98	0.88	0.02578
1:17550364:C:T	50	100	0.83	0.03359
1:17550555:T:C	50	98	0.97	0.02778
1:17550988:C:T	50	100	0.88	0.01834
1:17550995:C:T	50	92	0.95	0.05356
1:17551440:A:G	50	94	0.94	0.04775
1:17551516:T:C	50	100	0.93	0.08606
1:17551614:T:C	50	98	0.63	0.02614
1:17551778:C:A	50	100	0.98	0.01634
1:17551875:A:G	50	98	0.82	0.05919
1:17552124:T:C	50	96	0.96	0.409
1:17552287:T:G	50	100	0.97	0.04248
1:17552582:T:G	47	97.9	0.91	0.06826
1:17553049:G:A	50	100	0.98	0.01434
1:17553103:C:T	50	100	0.98	0.04811
1:17553165:C:G	50	100	0.98	0.04811
1:17553189:C:G	50	100	0.98	0.04248
1:17553469:C:T	50	100	0.98	0.01434
1:17553865:C:A	50	100	0.97	0.01271
1:17553964:T:C	50	100	0.98	0.07117
1:17554129:G:A	50	100	0.99	0.01434
1:17555837:C:T	50	100	0.98	0.01816
1:17556272:C:G	37	81.1	0.84	0.06935
1:17556275:G:C	48	100	0.99	0.0187
1:17556279:G:C	47	100	0.97	0.0699
1:17556294:A:G	39	87.2	0.84	0.3704
1:17556465:C:T	50	100	0.98	0.01997
1:17557346:A:C	50	92	0.97	0.1396
1:17557365:C:A	50	96	0.96	0.15
1:17557448:G:T	50	100	1	0.01307
1:17557548:T:G	50	96	0.97	0.1398
1:17557724:C:T	50	100	1	0.0187
1:17557862:T:C	50	100	0.97	0.07081
1:17558023:C:T	50	98	0.97	0.05755
1:17558633:C:T	50	100	0.97	0.05283
1:17558886:G:C	50	100	0.97	0.07044
1:17559347:C:T	50	100	0.95	0.07099
1:17559361:G:A	50	100	0.97	0.1002
1:17559666:T:C	50	98	0.94	0.2738
1:17560606:C:T	50	94	0.92	0.4185
1:17560792:T:C	50	100	0.98	0.08497
1:17560936:T:A	50	100	0.97	0.05301
1:17560950:C:T	50	100	0.98	0.08479
1:17561468:T:C	50	96	0.94	0.4909
1:17561813:G:C	50	100	0.85	0.01452
1:17562306:A:G	50	100	0.95	0.0728
1:17562475:C:T	50	100	0.94	0.04557
1:17562728:G:T	50	100	1	0.03776
1:17562905:G:A	50	100	1	0.04285
1:17563052:C:T	50	100	0.97	0.04557
1:17563195:G:A	50	100	0.98	0.04557
1:17563380:G:A	50	100	0.96	0.1727
1:17563634:G:A	50	100	0.97	0.04557
1:17563793:C:T	50	100	0.97	0.04557
1:17563937:T:C	50	98	0.72	0.02578
1:17564079:G:A	50	100	0.97	0.04557
1:17564238:C:T	50	100	1	0.03359
1:17564306:G:A	50	100	0.75	0.0158
1:17565099:C:T	50	100	0.96	0.04267
1:17565285:C:T	50	100	0.99	0.01816
1:17565695:G:T	50	100	0.85	0.01452
1:17565730:G:A	50	98	0.84	0.05428
1:17565901:T:C	50	96	0.87	0.3733
1:17566162:C:T	50	100	1	0.03813
1:17566247:G:A	50	100	1	0.04412
1:17566321:A:C	50	98	0.82	0.06463
1:17566691:A:T	50	98	0.86	0.03504
1:17566913:G:A	50	100	1	0.03359
1:17567321:G:T	50	100	0.99	0.01797
1:17567406:G:A	50	100	0.87	0.01507
1:17567435:C:T	50	100	1	0.01761
1:17567606:G:C	50	98	0.99	0.138
1:17568172:C:T	50	100	0.9	0.02378
1:17568418:C:T	50	100	0.98	0.08824
1:17568686:C:A	50	100	0.99	0.07262
1:17568710:C:T	50	100	0.97	0.02052
1:17568717:C:T	50	100	0.96	0.04412
1:17568729:T:C	50	100	1	0.01761
1:17569249:G:T	50	100	0.98	0.232
1:17569313:A:G	50	100	1	0.01362
1:17569775:C:T	50	100	1	0.01852
1:17569798:G:A	50	100	0.98	0.02015
1:17570039:T:A	50	100	0.99	0.07262
1:17570107:G:A	50	100	0.93	0.01761
1:17570344:T:C	50	100	0.99	0.02306
1:17570450:A:G	50	98	0.86	0.03504
1:17570807:G:A	50	100	1	0.03813
1:17570939:A:G	50	100	0.87	0.01489
1:17571206:C:A	50	100	0.93	0.01943
1:17571594:T:C	50	100	0.94	0.03958
1:17571992:G:A	50	100	1	0.01362
1:17572171:G:A	50	98	0.98	0.3555
1:17572656:C:T	50	96	0.99	0.1349
1:17572814:G:A	50	98	0.96	0.04321
1:17573064:G:A	50	100	0.99	0.0728
1:17573113:T:G	50	98	0.92	0.0581
1:17573224:C:A	50	98	0.96	0.05719
1:17573250:C:T	50	98	0.95	0.04267
1:17573834:G:A	50	98	0.99	0.04267
1:17573881:G:C	50	100	0.85	0.01452
1:17573989:C:T	50	100	0.91	0.06718
1:17574028:C:G	50	98	0.83	0.07008
1:17574203:G:A	50	100	1	0.01797
1:17574259:C:T	50	98	0.95	0.04684
1:17574310:G:A	50	100	0.98	0.06173
1:17574479:A:G	50	100	0.91	0.06808
1:17574502:T:C	50	100	0.99	0.02342
1:17574573:G:A	50	100	0.83	0.01289
1:17575575:G:A	50	100	1	0.0207
1:17575596:G:A	50	100	1	0.01797
1:17575805:G:A	50	100	0.99	0.02705
1:17575851:C:A	50	100	1	0.01452
1:17576012:C:T	50	100	0.98	0.06173
1:17576055:T:C	50	96	0.85	0.03486
1:17576803:G:A	50	98	0.97	0.3057
1:17576874:G:A	50	100	1	0.01816
1:17576897:C:T	50	100	1	0.0561
1:17578281:G:A	50	100	0.97	0.02088
1:17578438:A:G	50	100	0.9	0.1131
1:17578668:C:T	50	92	0.96	0.413
1:17578695:C:T	50	96	0.96	0.1118
1:17578895:T:C	50	100	0.99	0.0138
1:17579030:T:A	50	86	0.8	0.03776
1:17579810:C:T	50	100	1	0.01797
1:17580171:C:T	50	100	1	0.05592
1:17580613:T:G	50	100	0.73	0.01471
1:17580973:G:A	50	100	0.86	0.01707
1:17581010:A:G	50	100	0.92	0.3428
1:17581112:C:T	50	98	0.86	0.03994
1:17581202:C:T	50	98	0.94	0.02015
1:17581510:A:G	50	98	0.83	0.04012
1:17581682:A:T	50	98	0.91	0.09822
1:17582155:C:T	50	94	0.71	0.09985
1:17582187:A:G	50	100	1	0.01271
1:17582236:G:A	50	100	0.95	0.02397
1:17582446:T:C	50	98	0.9	0.01797
1:17582468:C:T	50	100	0.77	0.01434
1:17582665:G:A	50	98	0.7	0.02959
1:17582753:T:A	50	100	0.81	0.04539
1:17582764:T:C	50	100	0.68	0.01489
1:17582789:C:G	50	90	0.66	0.1436
1:17582917:A:C	50	94	0.62	0.1138
1:17583006:A:G	50	96	0.68	0.04194
1:17583202:T:A	48	100	0.66	0.01507
1:17583428:C:A	50	92	0.8	0.1679
1:17583489:T:A	50	100	0.98	0.02288
1:17583579:G:A	50	100	0.94	0.0276
1:17583827:A:G	50	100	0.97	0.02342
1:17583967:A:T	50	100	0.98	0.02179
1:17584205:T:C	50	100	0.99	0.01779
1:17584418:G:A	50	100	0.99	0.01779
1:17584429:G:A	50	100	1	0.01779
1:17584501:C:T	50	100	1	0.01779
1:17584591:C:T	50	100	1	0.01906
1:17584749:G:A	50	100	0.84	0.02941
1:17584792:G:C	50	100	1	0.01779
1:17585181:C:T	50	100	0.96	0.01471
1:17585295:A:G	50	100	1	0.02142
1:17585388:G:C	50	96	0.74	0.01344
1:17585551:G:A	50	100	1	0.01779
1:17585622:G:A	50	100	1	0.01779
1:17585644:T:C	50	100	1	0.01779
1:17585782:C:T	50	100	1	0.01779
1:17585851:C:T	50	100	1	0.01797
1:17586267:A:G	50	100	1	0.01779
1:17586366:T:C	50	100	1	0.02124
1:17586629:C:A	50	100	1	0.01761
1:17586663:G:T	50	100	1	0.01779
1:17586706:C:T	50	100	0.74	0.01053
1:17586779:C:T	50	100	1	0.01761
1:17586821:G:A	50	96	0.76	0.01344
1:17587014:A:G	50	100	0.9	0.09532
1:17587200:T:A	50	100	0.98	0.01707
1:17587219:G:A	50	98	0.89	0.1013
1:17587562:G:A	50	100	0.9	0.02977
1:17587627:G:A	50	96	0.77	0.08297
1:17587823:T:C	50	98	0.6	0.01126
1:17588105:C:G	50	98	0.74	0.0276
1:17588169:G:T	50	94	0.84	0.1895
1:17588351:C:T	50	94	0.83	0.2137
1:17589887:C:T	50	98	0.9	0.4604
1:17590338:G:A	50	100	0.9	0.01598
1:17590424:T:A	50	94	0.91	0.3199
1:17590446:G:A	50	98	0.9	0.4662
1:17590467:A:G	50	94	0.9	0.3115
1:17590622:C:T	50	100	0.68	0.01035
1:17590976:T:G	50	94	0.91	0.3141
1:17591387:C:A	50	94	0.86	0.1995
1:17591396:T:C	50	94	0.91	0.3201
1:17591568:G:A	50	98	0.9	0.4982
1:17592105:G:A	50	96	0.89	0.4428
1:17592712:C:T	50	98	0.6	0.03395
1:17592741:T:C	50	96	0.62	0.03994
1:17593660:G:A	50	94	0.77	0.1235
1:17594179:G:A	50	100	0.66	0.01616
1:17594883:G:A	50	100	0.93	0.02397
1:17595042:A:T	50	100	0.75	0.01489
1:17595499:C:T	50	100	0.76	0.02633
1:17595764:A:G	50	100	0.91	0.2015
1:17596054:C:A	50	100	0.85	0.02269
1:17596058:C:T	50	100	0.84	0.01634
1:17596100:C:G	50	98	0.72	0.02088
1:17596105:A:G	50	100	0.92	0.06645
1:17596177:C:A	50	100	0.94	0.1589
1:17596370:G:T	50	100	0.9	0.03123
1:17596565:G:A	50	100	0.84	0.01489
1:17596609:G:A	50	100	0.77	0.0325
1:17596768:C:A	50	100	0.95	0.09132
1:17597352:G:A	50	100	0.76	0.01344
1:17597811:G:A	50	100	0.88	0.02015
1:17598175:C:T	50	100	0.95	0.03086
1:17598515:G:A	50	100	0.9	0.02324
1:17598795:G:T	50	100	0.94	0.03105
1:17599033:C:T	50	98	0.69	0.01035
1:17599064:T:C	50	100	0.95	0.1972
1:17599788:C:T	50	100	0.94	0.01144
1:17600178:G:A	50	100	0.95	0.01289
1:17600309:G:A	50	100	0.79	0.02723
1:17600671:T:C	50	100	0.94	0.1619
1:17601056:A:C	49	100	0.97	0.02052
1:17601066:A:C	47	97.9	0.93	0.04448
1:17601069:C:A	45	91.1	0.92	0.1605
1:17601210:T:C	50	100	0.97	0.09895
1:17601303:G:C	50	100	0.96	0.06772
1:17601652:G:T	50	100	0.99	0.03159
1:17601764:A:G	50	96	0.82	0.1207
1:17602164:G:A	50	100	0.99	0.03159
1:17602719:C:T	50	100	0.95	0.1
1:17603082:G:A	50	100	0.94	0.02378
1:17603477:G:T	50	98	0.96	0.1712
1:17603485:C:G	50	94	0.8	0.4739
1:17603495:A:C	50	98	0.96	0.1718
1:17603688:C:T	50	100	0.86	0.01634
1:17604304:G:A	50	100	0.94	0.05592
1:17604543:C:T	50	100	0.89	0.01634
1:17604605:C:T	50	98	1	0.03177
1:17604814:C:T	50	100	0.98	0.02378
1:17605207:G:A	50	98	0.99	0.08261
1:17605372:A:C	50	100	1	0.03159
1:17605400:A:G	50	100	0.99	0.04811
1:17605423:G:A	50	100	1	0.01035
1:17605572:C:T	50	100	0.64	0.02433
1:17605958:C:T	50	100	0.99	0.02378
1:17606615:T:A	50	96	0.86	0.05265
1:17606635:A:C	50	100	0.98	0.02088
1:17607192:C:T	50	100	1	0.03159
1:17607399:C:T	50	100	0.93	0.0216
1:17607824:C:T	49	100	0.96	0.01489
1:17607852:C:A	50	100	0.74	0.01107
1:17607994:T:C	50	100	1	0.01779
1:17608018:G:A	50	100	1	0.03141
1:17608426:C:G	50	100	0.98	0.0167
1:17608603:G:A	50	100	1	0.03141
1:17608682:T:C	50	96	0.86	0.1249
1:17608756:G:A	50	100	0.96	0.01489
1:17608810:A:G	50	100	0.99	0.01035
1:17609534:A:G	50	100	0.98	0.02451
1:17609936:C:T	50	100	0.99	0.01053
1:17610233:C:T	50	100	1	0.03159
1:17610496:G:C	50	100	0.98	0.01416
1:17610952:T:G	50	98	0.99	0.06935
1:17611058:A:G	50	100	0.94	0.0167
1:17611502:T:C	50	98	0.98	0.07571
1:17612878:C:T	50	94	0.83	0.1443
1:17613866:A:C	50	98	0.99	0.07171
1:17614257:C:A	50	100	1	0.01253
1:17614323:T:G	50	98	0.99	0.1923
1:17614515:G:A	50	100	1	0.03341
1:17614609:C:G	50	100	0.92	0.01325
1:17614628:T:C	50	100	0.98	0.05102
1:17614732:C:T	50	100	0.98	0.05102
1:17615090:T:G	50	100	1	0.03322
1:17615327:C:T	50	100	0.98	0.05084
1:17615408:A:G	50	100	1	0.03322
1:17615784:T:G	50	100	0.98	0.05084
1:17615851:T:C	50	100	0.98	0.05084
1:17616215:C:T	50	100	0.92	0.01289
1:17616400:G:A	50	98	0.99	0.1877
1:17616531:C:A	50	98	0.92	0.01416
1:17616780:G:A	50	100	0.99	0.0138
1:17617101:C:T	50	98	0.97	0.02614
1:17617108:G:A	50	98	0.99	0.06808
1:17617113:C:T	50	100	1	0.03304
1:17618179:C:T	50	100	0.97	0.01507
1:17618396:A:C	50	100	0.98	0.04866
1:17618476:C:T	50	100	1	0.01362
1:17618615:C:G	50	100	1	0.01362
1:17618876:A:G	50	100	1	0.01362
1:17618900:C:T	50	100	0.9	0.01271
1:17619698:G:C	50	98	0.99	0.1837
1:17619927:G:A	50	100	1	0.01271
1:17619928:C:T	50	100	1	0.01271
1:17619960:C:A	50	100	0.98	0.04811
1:17620755:C:A	50	98	0.89	0.02796
1:17620992:C:T	50	98	0.87	0.03649
1:17621223:A:G	50	100	1	0.01235
1:17621370:C:T	50	100	1	0.01235
1:17621704:G:A	50	100	0.95	0.01471
1:17622148:T:C	50	100	0.99	0.01216
1:17622443:G:C	50	100	0.97	0.01452
1:17622992:G:T	50	96	0.98	0.02923
1:17623067:C:T	50	96	0.78	0.02378
1:17623474:C:T	50	100	0.93	0.01107
1:17623554:G:A	50	100	0.97	0.01816
1:17623599:T:A	50	100	0.99	0.03322
1:17623967:G:T	50	100	0.95	0.0679
1:17624641:G:T	50	100	0.99	0.01144
1:17625051:T:G	50	100	0.97	0.01834
1:17625070:C:T	50	100	1	0.03304
1:17625083:C:T	50	100	1	0.03304
1:17625982:T:C	50	100	1	0.03304
1:17626036:A:C	50	100	0.98	0.05138
1:17626281:T:G	50	100	0.91	0.01344
1:17627000:G:C	50	100	1	0.03304
1:17627131:T:C	50	100	1	0.03304
1:17627916:T:C	50	100	0.98	0.185
1:17627991:A:C	50	100	0.99	0.1173
1:17628073:C:T	50	100	1	0.03304
1:17628317:G:A	50	100	0.91	0.01253
1:17628344:C:G	50	100	1	0.03322
1:17628802:C:T	50	96	0.82	0.1358
1:17628836:G:A	50	100	0.96	0.01325
1:17629589:C:T	50	100	1	0.03322
1:17629603:G:A	50	100	0.99	0.01325
1:17629927:T:G	50	100	0.91	0.01416
1:17629938:C:T	50	100	0.99	0.02505
1:17629951:C:T	50	100	0.98	0.05029
1:17629968:G:T	50	100	0.99	0.01325
1:17630054:G:A	50	100	0.98	0.05029
1:17630183:A:G	50	100	1	0.03304
1:17630280:G:A	50	98	0.91	0.0276
1:17630612:G:A	50	100	1	0.02578
1:17630759:A:C	50	100	1	0.03304
1:17630766:C:T	50	100	1	0.03304
1:17630778:C:T	50	100	0.98	0.0728
1:17630912:T:C	50	100	1	0.03304
1:17630944:G:C	50	100	0.95	0.07062
1:17630954:T:A	49	100	0.95	0.1195
1:17631141:A:G	49	100	1	0.03304
1:17631192:A:G	50	100	1	0.03322
1:17631673:C:T	50	100	0.99	0.01325
1:17631745:T:C	50	100	0.98	0.2124
1:17632449:T:C	50	100	0.98	0.03304
1:17632549:A:T	50	100	0.99	0.03994
1:17632885:G:A	50	100	0.93	0.03304
1:17632958:C:T	50	100	0.89	0.03322
1:17633641:C:T	50	100	0.93	0.02542
1:17633939:G:A	50	100	0.95	0.04049
1:17634620:C:T	50	100	0.96	0.05973
1:17634850:C:T	50	98	0.84	0.08007
1:17635222:A:G	50	100	0.96	0.06009
1:17635343:C:T	50	100	1	0.01325
1:17635439:A:C	50	100	1	0.06009
1:17635519:T:C	50	100	0.98	0.2186
1:17635534:C:T	50	100	0.96	0.05973
1:17636501:T:C	50	100	0.98	0.2179
1:17636520:T:G	50	100	0.96	0.06009
1:17636521:C:T	50	100	0.96	0.05991
1:17637396:A:G	50	100	1	0.05973
1:17637425:C:T	50	98	0.82	0.06137
1:17637567:C:T	50	98	0.88	0.0443
1:17637667:T:A	50	100	1	0.05973
1:17637793:C:T	50	100	0.97	0.07044
1:17637979:C:T	50	100	0.96	0.05991
1:17638025:T:C	50	100	0.96	0.06009
1:17638103:G:A	50	100	0.96	0.05973
1:17638122:C:T	50	100	0.97	0.07752
1:17638307:G:A	50	100	0.95	0.09532
1:17638341:C:G	50	100	1	0.03286
1:17638699:G:A	50	100	0.9	0.1013
1:17638796:A:G	50	100	0.99	0.01561
1:17639135:C:A	50	100	0.91	0.07208
1:17639263:C:T	50	100	1	0.03286
1:17639586:C:T	50	100	1	0.01107
1:17639587:G:A	50	100	0.89	0.01507
1:17640351:G:A	49	98	0.85	0.01471
1:17640564:T:C	50	100	0.84	0.01489
1:17640591:A:G	50	100	0.94	0.1053
1:17641800:G:A	50	100	0.99	0.01325
1:17642046:G:T	49	98	0.97	0.2293
1:17642493:C:T	50	98	0.98	0.1175
1:17642799:C:T	50	100	0.92	0.01362
1:17643083:G:T	50	98	0.98	0.06481
1:17643170:T:C	50	100	1	0.03286
1:17643294:T:G	50	100	1	0.03286
1:17643338:C:G	50	100	0.94	0.07498
1:17643390:T:C	50	100	0.89	0.01543
1:17643426:C:T	50	100	0.87	0.04575
1:17644186:C:T	50	100	0.98	0.03286
1:17644261:T:C	50	98	0.98	0.06845
1:17644634:G:A	50	100	0.99	0.01289
1:17644824:G:A	50	100	0.98	0.03268
1:17644836:C:T	50	100	0.99	0.01289
1:17644837:G:C	50	100	0.91	0.03431
1:17645254:C:T	50	100	0.97	0.03268
1:17645324:C:T	50	100	0.86	0.02378
1:17645826:A:G	50	98	0.76	0.02923
1:17646549:C:T	50	100	0.94	0.106
1:17646577:C:T	50	100	0.93	0.07371
1:17646684:G:A	50	98	0.96	0.06627
1:17646770:G:C	50	98	0.94	0.07662
1:17646798:G:A	50	100	0.96	0.05646
1:17646846:C:T	50	100	0.97	0.01271
1:17647120:C:T	50	100	0.97	0.0443
1:17647158:C:T	50	100	0.93	0.0699
1:17647419:C:T	50	98	0.76	0.01126
1:17647461:G:C	50	100	0.91	0.03105
1:17647967:G:T	50	98	0.84	0.01325
1:17648249:G:A	50	100	0.9	0.02796
1:17648250:C:A	50	100	0.9	0.02796
1:17648294:G:A	50	100	0.96	0.03268
1:17649350:C:T	50	100	0.98	0.03304
1:17649971:C:T	50	98	0.88	0.04285
1:17650065:C:T	50	100	0.96	0.2965
1:17650187:G:T	50	94	0.82	0.07916
1:17650713:A:G	50	100	0.98	0.03341
1:17650883:C:T	50	100	0.97	0.2144
1:17651147:A:C	50	98	0.97	0.09332
1:17651674:C:A	50	100	0.8	0.01725
1:17651691:G:C	50	100	0.98	0.1022
1:17652097:G:A	50	100	0.99	0.03341
1:17652149:G:C	50	100	0.99	0.1053
1:17652623:A:G	50	98	0.9	0.4677
1:17652716:C:T	50	100	0.91	0.03341
1:17653180:T:C	50	100	0.97	0.09368
1:17653683:A:C	50	100	1	0.02887
1:17653859:C:T	50	100	1	0.02869
1:17653938:T:C	50	98	0.97	0.3208
1:17654035:C:T	50	100	0.97	0.0906
1:17654689:A:C	50	100	0.99	0.2217
1:17654936:A:T	50	100	0.99	0.07662
1:17655418:A:G	50	100	0.98	0.1262
1:17655616:T:C	50	100	0.96	0.03867
1:17655821:C:T	50	100	0.88	0.01289
1:17656064:G:A	50	100	0.99	0.1271
1:17656312:A:G	50	100	1	0.03359
1:17656962:G:T	50	100	0.96	0.03431
1:17657185:G:C	50	100	0.97	0.09768
1:17657269:A:C	50	100	0.76	0.01344
1:17657294:G:A	50	100	0.97	0.2317
1:17657973:A:T	50	100	0.99	0.08969
1:17658364:C:G	49	100	0.99	0.09041
1:17658614:T:C	50	100	0.97	0.09622
1:17659094:G:A	50	100	1	0.02887
1:17659129:T:C	50	100	0.97	0.09622
1:17659551:C:T	49	100	0.99	0.08896
1:17659738:G:A	50	100	0.98	0.03286
1:17659989:G:A	50	100	1	0.02905
1:17660162:G:T	50	100	0.94	0.03522
1:17660779:A:G	50	100	0.98	0.08987
1:17662150:G:A	50	100	0.97	0.05065
1:17662207:G:T	50	100	0.98	0.05301
1:17662327:T:C	50	100	0.89	0.0345
1:17662364:G:A	50	100	0.9	0.03468
1:17662764:G:A	50	100	1	0.01416
1:17663005:T:G	50	100	0.96	0.08987
1:17663200:A:G	50	98	0.84	0.04557
1:17663270:G:T	50	100	0.98	0.1796
1:17663350:A:G	50	100	0.99	0.2249
1:17663980:A:G	50	100	0.99	0.2293
1:17664064:C:T	50	100	1	0.04394
1:17664701:A:G	50	100	0.99	0.2291
1:17664797:A:C	50	100	0.86	0.02215
1:17665078:A:G	50	100	0.98	0.1747
1:17665561:G:A	50	98	0.88	0.04303
1:17665783:T:C	50	100	0.95	0.02959
1:17665819:G:A	50	100	0.92	0.04357
1:17666127:A:G	50	100	0.98	0.1338
1:17666625:C:T	50	100	0.98	0.1117
1:17667261:G:C	50	100	1	0.03377
1:17667739:G:A	50	100	0.99	0.2446
1:17667740:C:T	50	100	0.99	0.03141
1:17668355:C:T	50	100	1	0.09259
1:17668383:G:A	50	100	1	0.03395
1:17668409:T:C	49	100	0.95	0.04085
1:17668786:A:G	50	100	0.99	0.09931
1:17669197:A:G	50	100	0.97	0.1015
1:17669337:G:A	50	100	0.99	0.1331
1:17669970:C:T	50	98	0.88	0.1543
1:17670028:C:T	50	100	0.98	0.05937
1:17670745:G:A	50	100	0.94	0.02941
1:17671121:C:T	50	98	0.89	0.06173
1:17671489:T:C	50	98	0.98	0.1006
1:17671542:G:A	50	100	0.87	0.0325
1:17671738:T:C	50	98	0.98	0.1393
1:17671931:C:G	50	98	0.98	0.1006
1:17671954:G:C	50	100	0.94	0.03177
1:17672002:G:A	50	100	0.96	0.03849
1:17672282:C:T	50	98	0.96	0.06046
1:17672394:G:A	50	100	0.95	0.03849
1:17672425:G:C	50	100	0.94	0.06609
1:17672723:T:C	50	98	0.97	0.09913
1:17672790:G:A	50	100	0.95	0.03849
1:17672947:G:A	50	96	0.74	0.04793
1:17673163:C:T	50	100	0.98	0.04031
1:17673187:G:A	50	100	0.9	0.03286
1:17673549:G:A	50	100	0.99	0.1144
1:17673625:T:C	50	98	0.98	0.246
1:17673788:T:C	50	100	0.95	0.03831
1:17673958:C:T	50	100	0.94	0.03286
1:17674118:G:A	50	100	0.73	0.01652
1:17674132:A:G	50	98	0.98	0.1327
1:17674219:C:T	50	98	0.98	0.1318
1:17674482:T:C	50	98	0.99	0.1318
1:17674562:G:T	50	100	0.96	0.03286
1:17674749:A:C	50	98	0.99	0.1318
1:17675019:A:G	50	98	0.99	0.1318
1:17675174:C:T	50	100	0.99	0.1135
1:17675206:G:A	50	98	0.99	0.1318
1:17675255:C:T	50	100	0.93	0.02633
1:17675621:G:A	50	98	0.99	0.09895
1:17675649:T:G	49	100	0.96	0.03304
1:17676041:C:A	50	100	0.96	0.03867
1:17676109:C:G	49	98	0.99	0.1322
1:17676282:A:C	50	100	0.99	0.116
1:17677303:C:T	50	98	0.9	0.06409
1:17677415:T:C	50	100	1	0.09877
1:17677451:C:T	50	100	0.96	0.03486
1:17677965:G:A	50	100	0.94	0.04031
1:17678259:C:T	50	100	0.96	0.03831
1:17678502:A:C	50	100	0.94	0.03649
1:17678505:T:C	49	100	0.99	0.1225
1:17678525:C:T	50	100	0.98	0.08442
1:17678531:G:T	50	100	0.96	0.0443
1:17678565:A:G	50	98	0.9	0.04085
1:17678638:T:C	50	100	0.98	0.1325
1:17678728:A:T	50	100	0.97	0.08805
1:17678820:T:G	50	100	1	0.1325
1:17678884:T:G	50	100	1	0.1327
1:17679517:T:C	50	100	0.97	0.03813
1:17679607:C:G	50	100	0.97	0.03813
1:17679612:A:C	50	100	0.99	0.1162
1:17679712:C:T	50	100	0.94	0.01017
1:17680055:T:C	50	100	0.99	0.2496
1:17680124:G:A	50	100	0.99	0.1153
1:17680488:C:T	50	100	0.99	0.02832
1:17680550:A:G	50	100	0.99	0.1164
1:17681103:A:G	50	100	0.98	0.1162
1:17681221:T:A	50	100	1	0.02832
1:17681256:C:T	50	100	0.98	0.03758
1:17681434:C:T	50	100	0.98	0.03758
1:17681621:T:C	50	100	0.98	0.1162
1:17681626:C:T	50	100	0.98	0.116
1:17681746:C:T	50	100	0.98	0.116
1:17681989:T:A	50	100	0.94	0.02578
1:17682331:G:A	50	100	0.97	0.03649
1:17682920:T:C	50	100	0.98	0.1164
1:17683116:G:T	46	97.8	0.96	0.1162
1:17683173:T:C	38	92.1	0.94	0.1267
1:17683572:G:A	50	100	0.97	0.1147
1:17683617:A:G	50	98	0.95	0.1173
1:17683634:A:G	50	100	0.99	0.2357
1:17683659:T:C	50	100	0.98	0.1149
1:17683694:G:C	50	100	0.99	0.2357
1:17683703:G:A	50	100	0.98	0.1149
1:17683738:T:A	50	100	0.99	0.2455
1:17684040:C:T	50	100	0.98	0.1151
1:17684394:G:T	50	98	0.81	0.01761
1:17684866:T:G	50	100	0.97	0.152
1:17685419:C:A	50	100	0.95	0.03431
1:17685539:T:A	50	100	0.97	0.1156
1:17685953:G:C	50	100	0.88	0.04339
1:17686078:T:C	50	98	0.92	0.1536
1:17686106:C:T	49	91.8	0.86	0.03667
1:17686594:C:G	50	100	0.99	0.2077
1:17686935:T:A	50	100	0.99	0.173
1:17687107:G:A	50	100	0.99	0.1728
1:17687204:C:T	50	100	0.92	0.01344
1:17687325:T:C	50	100	0.99	0.2077
1:17687340:G:C	50	100	0.99	0.1728
1:17687659:C:T	50	100	0.98	0.03776
1:17687925:C:T	50	100	1	0.02614
1:17688083:C:G	50	100	0.93	0.03631
1:17688605:G:A	50	100	0.99	0.1147
1:17689010:G:A	50	100	0.98	0.03468
1:17689050:A:G	50	100	0.99	0.2378
1:17689667:G:A	48	97.9	0.99	0.2073
1:17689738:C:G	50	100	1	0.02614
1:17689907:A:G	50	100	0.99	0.1245
1:17689946:T:C	50	100	0.99	0.1667
1:17689996:G:A	50	100	0.99	0.1147
1:17690095:A:G	50	100	0.98	0.1242
1:17690162:G:A	50	100	0.99	0.1247
1:17690192:C:T	50	100	0.99	0.1245
1:17690289:C:T	50	100	0.83	0.01017
1:17690328:A:C	50	100	1	0.03649
1:17690423:A:G	50	100	0.98	0.03304
1:17690574:G:A	50	100	1	0.03468
1:17690579:T:C	50	100	1	0.03468
1:17690658:G:T	50	100	1	0.02633
1:17691027:T:C	50	100	0.99	0.1186
1:17691063:A:G	50	100	0.98	0.1186
1:17691209:C:T	50	100	0.99	0.1187
1:17691364:G:A	50	100	0.98	0.03431
1:17691760:A:C	50	100	0.98	0.2115
1:17692285:G:A	50	100	0.99	0.03304
1:17692362:T:C	50	100	0.99	0.1761
1:17692432:G:T	50	100	0.98	0.1763
1:17692521:T:C	50	100	0.98	0.1641
1:17692522:G:A	50	100	0.82	0.03431
1:17692712:C:G	50	100	0.97	0.01598
1:17692862:G:A	50	100	0.96	0.03322
1:17692959:A:G	50	100	0.98	0.1732
1:17693029:C:A	50	100	0.99	0.1914
1:17693247:C:T	50	100	0.99	0.191
1:17693366:A:G	50	100	1	0.2211
1:17693462:G:A	50	92	0.85	0.1117
1:17693689:G:A	50	100	1	0.09749
1:17693706:C:G	50	100	1	0.1806
1:17693803:A:G	50	100	1	0.1808
1:17694121:C:T	50	100	0.79	0.01525
1:17694143:A:G	50	100	1	0.01198
1:17694158:G:C	50	96	0.81	0.01834
1:17694911:T:C	50	98	1	0.1855
1:17694914:G:A	50	100	0.99	0.03522
1:17694949:G:T	50	98	0.87	0.04248
1:17695363:T:C	50	100	1	0.09078
1:17695372:T:C	50	100	1	0.1834
1:17695432:G:A	50	100	1	0.03504
1:17695571:G:T	50	100	1	0.1672
1:17695961:C:T	50	100	0.88	0.02433
1:17695994:T:C	50	100	0.99	0.219
1:17696438:G:A	50	100	0.96	0.2266
1:17696617:A:G	50	100	0.98	0.1825
1:17696659:A:G	50	100	1	0.1781
1:17696766:G:A	50	98	0.8	0.01561
1:17696795:C:T	50	100	1	0.2193
1:17696870:C:T	50	100	1	0.2195
1:17697014:T:C	50	100	1	0.1623
1:17697195:A:G	50	98	1	0.1825
1:17697382:G:A	50	100	0.96	0.06699
1:17697702:C:T	50	100	1	0.02524
1:17698180:G:A	50	100	1	0.1805
1:17698299:T:G	50	92	0.91	0.406
1:17698385:G:C	50	100	1	0.2186
1:17698460:G:A	50	92	0.91	0.4
1:17698692:G:C	50	100	0.95	0.01507
1:17699117:A:G	50	98	1	0.2184
1:17699138:A:C	50	98	1	0.2184
1:17699391:G:A	50	100	0.97	0.03613
1:17699509:A:G	50	98	0.98	0.218
1:17699781:C:A	50	100	0.92	0.01126
1:17699782:A:G	50	98	0.99	0.2179
1:17699833:T:C	50	100	0.98	0.1525
1:17699839:C:T	50	100	0.98	0.03722
1:17699849:C:T	50	100	0.99	0.02669
1:17699857:A:G	50	98	0.98	0.1527
1:17699940:G:A	50	96	0.99	0.2671
1:17700006:G:C	50	98	0.7	0.03159
1:17700230:C:T	50	98	0.99	0.2171
1:17700882:T:C	50	98	0.98	0.2171
1:17701059:A:C	50	98	0.96	0.2173
1:17701231:C:A	50	100	0.96	0.224
1:17701677:T:C	50	96	0.92	0.06681
1:17701736:C:T	50	98	0.92	0.05719
1:17702247:G:T	50	98	0.98	0.01144
1:17702527:T:A	50	100	0.97	0.06736
1:17702559:A:G	50	100	0.98	0.03359
1:17702830:G:A	50	100	0.93	0.05755
1:17703116:C:T	50	100	0.97	0.05919
1:17703391:C:A	50	98	0.9	0.01162
1:17703515:G:A	50	100	0.86	0.02651
1:17704449:C:T	50	100	0.93	0.0138
1:17704591:T:C	50	100	0.95	0.2128
1:17704628:G:A	50	92	0.91	0.2939
1:17704723:A:G	50	100	0.95	0.2131
1:17704770:C:G	50	100	0.95	0.1612
1:17705038:T:G	50	100	0.95	0.1425
1:17705442:C:T	50	100	0.88	0.03431
1:17705445:T:A	50	100	0.96	0.1739
1:17706718:G:A	50	100	0.96	0.07916
1:17706869:A:G	50	100	0.95	0.01707
1:17707004:A:G	50	98	0.97	0.2442
1:17707009:A:G	50	100	0.96	0.118
1:17707512:A:G	50	100	0.96	0.2858
1:17707674:C:T	50	100	0.97	0.155
1:17708093:T:C	50	100	0.98	0.2789
1:17708145:A:G	50	100	0.97	0.1589
1:17708257:C:G	50	100	0.94	0.01144
1:17708429:C:A	50	100	0.96	0.118
1:17708712:G:A	50	100	0.78	0.01452
1:17708897:C:T	50	100	0.97	0.1556
1:17708993:T:C	50	100	0.97	0.1592
1:17709058:A:G	50	100	0.98	0.2785
1:17710369:T:C	50	100	0.91	0.01525
1:17710413:A:G	50	100	0.83	0.01452
1:17710827:T:C	50	100	0.89	0.03431
1:17710829:T:C	50	98	0.98	0.1973
1:17711237:G:A	50	100	0.97	0.03631
1:17712065:T:C	50	100	0.97	0.3457
1:17712301:G:A	50	98	0.97	0.1454
1:17712355:G:A	50	100	0.88	0.03086
1:17712687:C:A	50	96	0.96	0.1988
1:17712696:A:T	50	98	0.93	0.01398
1:17712702:C:T	50	96	0.87	0.03794
1:17713509:C:T	50	100	0.97	0.1443
1:17713640:G:T	50	82	0.95	0.484
1:17713647:G:T	50	90	0.96	0.3624
1:17713701:T:C	50	98	0.96	0.354
1:17713870:A:C	50	98	0.96	0.3538
1:17714150:G:C	50	100	0.88	0.02306
1:17714331:T:A	50	98	0.97	0.3533
1:17714465:G:A	50	98	0.91	0.05919
1:17715032:A:C	50	98	0.96	0.1456
1:17715200:C:T	50	98	0.99	0.03304
1:17715412:C:T	50	98	0.93	0.03304
1:17715540:A:G	50	96	0.97	0.2618
1:17716184:G:T	50	98	0.95	0.2959
1:17716252:A:G	50	100	0.95	0.4955
1:17716324:C:T	50	100	0.95	0.2611
1:17716417:G:A	49	85.7	0.93	0.2104
1:17716882:C:G	49	98	0.94	0.1009
1:17716899:C:G	49	98	0.93	0.1318
1:17717448:T:C	50	90	0.89	0.4989
1:17717521:C:T	50	94	0.9	0.2293
1:17717879:A:G	50	92	0.83	0.3259
1:17718038:G:T	50	100	0.82	0.04031
1:17718171:G:C	50	88	0.75	0.4566
1:17718741:A:G	50	98	0.8	0.1687
1:17718807:G:A	50	100	0.87	0.01017
1:17719213:A:G	50	100	0.9	0.01253
1:17719324:G:A	50	96	0.8	0.04103
1:17719448:G:A	50	100	0.78	0.01507
1:17719792:G:T	50	94	0.85	0.4245
1:17719868:A:G	50	100	0.91	0.01253
1:17720195:T:C	50	98	0.81	0.04611
1:17720351:G:T	50	98	0.87	0.08878
1:17720898:T:C	50	100	0.78	0.02905
1:17721511:G:A	50	98	0.85	0.04557
1:17722115:G:C	50	94	0.87	0.4228
1:17722173:C:T	50	98	0.86	0.0886
1:17722440:C:T	50	96	0.87	0.4726
1:17723360:C:T	50	100	0.72	0.05174
1:17723377:C:T	50	96	0.64	0.04593
1:17723878:T:G	50	100	0.94	0.05574
1:17723902:G:A	50	98	0.94	0.06899
1:17723943:G:A	50	100	0.95	0.0581
1:17724816:G:A	50	100	0.92	0.1095
1:17725237:T:C	50	100	0.94	0.0472
1:17725477:C:T	50	100	0.99	0.01089
1:17725478:G:A	50	100	0.85	0.02687
1:17725547:C:T	50	100	0.83	0.06391
1:17725563:A:C	50	100	0.96	0.04321
1:17725715:G:A	50	100	0.95	0.04121
1:17725745:A:G	50	98	0.6	0.03232
1:17725971:C:T	50	100	0.92	0.01089
1:17726150:G:A	50	100	0.9	0.1398
1:17726218:T:G	50	100	1	0.04121
1:17726261:A:G	50	100	1	0.04121
1:17726346:A:G	50	100	0.87	0.06481
1:17726387:G:A	50	100	0.96	0.0285
1:17726511:G:A	50	100	0.81	0.04158
1:17726891:C:A	50	100	1	0.03214
1:17726939:A:G	50	100	1	0.03214
1:17726947:C:T	50	100	1	0.03214
1:17727339:G:T	50	100	0.82	0.02905
1:17727766:C:T	48	93.8	0.7	0.03831
1:17728213:T:C	50	100	0.97	0.01198
1:17728290:G:A	50	98	0.9	0.2436
1:17729041:C:T	50	100	0.98	0.02378
1:17729225:G:A	50	100	0.96	0.3224
1:17729532:G:A	50	100	0.87	0.02215
1:17729967:C:T	50	100	0.96	0.3947
1:17730246:C:T	50	100	0.98	0.01289
1:17730686:C:T	50	100	1	0.01289
1:17731217:C:T	50	100	0.98	0.3943
1:17731403:G:A	50	100	0.99	0.03431
1:17732119:A:G	50	100	0.99	0.3831
1:17732195:C:T	50	100	0.99	0.3266
1:17732661:C:T	50	96	0.95	0.03667
1:17732749:T:C	50	100	1	0.05356
1:17732820:A:T	50	100	0.99	0.3918
1:17732871:G:A	50	100	0.99	0.01598
1:17732997:T:G	50	100	0.99	0.4201
1:17733260:C:A	50	100	1	0.05102
1:17733271:G:C	50	100	1	0.05301
1:17733301:A:G	50	98	0.94	0.01089
1:17733451:C:T	50	100	0.99	0.4063
1:17733491:G:A	50	100	0.97	0.01271
1:17733668:C:G	50	100	1	0.01452
1:17733769:C:T	50	98	0.95	0.2021
1:17733864:G:A	49	100	1	0.04902
1:17733941:C:T	50	98	0.98	0.2872
1:17733956:G:A	50	100	1	0.0492
1:17734302:A:G	50	100	0.99	0.4201
1:17734523:G:A	50	100	1	0.01452
1:17734536:C:A	50	100	1	0.0512
1:17734547:T:A	50	100	1	0.01307
1:17735137:G:A	50	100	1	0.01307
1:17735277:C:G	50	100	1	0.01452
1:17735417:T:C	50	100	0.99	0.4065
1:17735675:G:A	50	100	1	0.01452
1:17735716:A:C	50	100	0.99	0.2867
1:17735763:T:C	50	100	0.99	0.4065
1:17735971:T:A	50	100	0.99	0.4063
1:17736050:C:T	50	94	0.88	0.08061
1:17736564:A:T	50	98	0.99	0.4067
1:17736637:A:G	50	94	0.98	0.4769
1:17737296:C:T	50	100	0.99	0.01452
1:17737538:C:G	50	100	1	0.01471
1:17737787:C:T	50	100	1	0.05247
1:17737865:G:A	50	96	0.66	0.04684
1:17738031:G:A	50	100	1	0.01598
1:17738148:C:T	50	100	1	0.01652
1:17738149:A:G	50	100	0.99	0.4052
1:17738176:G:A	50	100	1	0.01961
1:17738272:C:T	50	100	1	0.01761
1:17738325:C:T	50	100	1	0.01634
1:17738520:G:A	50	100	0.98	0.2776
1:17738626:G:T	50	100	1	0.01961
1:17738904:G:T	50	100	0.99	0.01634
1:17739148:T:C	50	100	0.98	0.4007
1:17739285:G:A	50	100	1	0.01471
1:17739532:G:T	50	98	0.96	0.04049
1:17739902:C:A	50	100	0.99	0.01416
1:17740021:G:A	49	100	0.99	0.01416
1:17740100:C:T	50	100	0.99	0.0167
1:17740561:C:T	50	100	0.99	0.0167
1:17740598:C:T	50	100	0.94	0.02741
1:17740743:C:T	50	100	0.82	0.02869
1:17741422:T:C	50	100	1	0.01906
1:17741918:C:G	50	100	0.67	0.02651
1:17741942:G:A	50	100	0.99	0.04702
1:17741978:C:T	50	100	0.98	0.0167
1:17742195:C:A	50	100	0.99	0.04702
1:17742259:T:C	50	100	1	0.3981
1:17743137:G:A	50	100	1	0.01906
1:17743671:T:C	50	100	0.96	0.01216
1:17743700:G:A	50	100	0.79	0.02669
1:17743913:T:C	50	100	1	0.3755
1:17745234:T:G	50	100	0.96	0.0167
1:17745598:T:A	50	100	0.99	0.01198
1:17746522:C:T	50	98	0.95	0.05138
1:17746600:A:C	50	100	0.96	0.01398
1:17746603:C:A	47	91.5	0.68	0.04521
1:17746607:C:A	46	100	0.9	0.01071
1:17747010:T:C	50	98	1	0.411
1:17747280:C:T	50	100	1	0.01071
1:17747359:G:T	50	100	0.97	0.02106
1:17747360:C:T	50	100	0.98	0.02106
1:17747574:T:C	50	100	0.97	0.01162
1:17747847:C:A	50	100	0.99	0.2625
1:17748121:G:T	50	100	0.96	0.01271
1:17748207:G:A	50	100	0.99	0.2625
1:17748562:G:A	50	100	1	0.01071
1:17748592:G:A	50	100	0.99	0.2634
1:17748877:C:T	50	100	0.96	0.02015
1:17749383:T:A	50	100	1	0.01071
1:17749400:T:C	50	100	0.72	0.02941
1:17749903:A:G	50	100	0.99	0.3911
1:17749946:G:A	50	100	0.96	0.02033
1:17750079:A:G	50	100	1	0.01089
1:17750212:T:G	50	100	0.98	0.03686
1:17750521:G:C	50	100	0.97	0.01307
1:17750530:G:T	50	100	0.98	0.02015
1:17750557:C:T	50	100	1	0.02397
1:17750868:A:G	50	100	0.92	0.0167
1:17751197:T:G	50	100	0.98	0.2712
1:17751283:A:T	50	100	0.95	0.01162
1:17752214:G:A	50	100	0.76	0.02977
1:17752422:G:T	50	100	0.97	0.01888
1:17752624:C:T	50	100	0.96	0.01906
1:17753116:C:A	50	100	0.98	0.2665
1:17753317:C:T	50	100	0.98	0.2667
1:17753610:G:C	50	100	0.9	0.01089
1:17754249:C:G	50	100	0.94	0.01616
1:17754590:C:T	50	100	0.92	0.01543
1:17754684:A:G	50	100	0.98	0.3874
1:17754758:A:C	50	100	1	0.01888
1:17754921:C:A	50	100	0.75	0.0167
1:17754950:C:G	50	100	0.95	0.01198
1:17755057:T:A	50	100	1	0.01888
1:17755393:T:C	50	100	0.69	0.02705
1:17755612:C:T	49	100	0.98	0.03086
1:17755681:A:G	50	100	0.96	0.03667
1:17755892:C:G	50	100	0.96	0.02378
1:17755911:G:A	50	100	0.66	0.03068
1:17755987:G:A	50	100	0.98	0.01888
1:17756095:T:C	50	100	0.98	0.4072
1:17756290:A:T	50	100	0.98	0.3633
1:17756765:C:T	50	100	0.84	0.02705
1:17756936:A:G	50	100	0.92	0.01961
1:17757089:C:T	50	100	0.99	0.01089
1:17757526:G:A	50	100	0.88	0.01906
1:17757795:T:C	50	98	0.96	0.276
1:17758137:A:C	50	100	0.64	0.02905
1:17758612:A:G	50	96	0.83	0.2934
1:17758795:G:A	50	98	0.95	0.2538
1:17759072:G:A	50	100	0.98	0.02633
1:17759355:C:T	50	98	0.94	0.02505
1:17759425:G:A	50	100	0.96	0.0216
1:17760134:G:C	50	100	0.96	0.02687
1:17760504:T:G	50	98	0.97	0.3893
1:17760728:G:A	50	100	0.79	0.01616
1:17761335:G:T	50	100	0.76	0.01888
1:17761498:C:T	50	98	0.98	0.2747
1:17761513:A:G	50	98	0.9	0.0118
1:17761728:G:A	50	100	0.78	0.01598
1:17761860:C:T	50	98	0.96	0.03522
1:17761864:C:G	50	100	0.94	0.01888
1:17762385:C:G	50	98	0.82	0.03123
1:17762443:G:A	50	100	0.96	0.04139
1:17762766:C:T	50	100	0.96	0.01616
1:17763192:C:T	50	98	0.96	0.02596
1:17763470:G:A	50	100	0.97	0.02596
1:17763565:C:T	50	100	0.98	0.04394
1:17763706:A:G	50	96	0.98	0.3424
1:17763878:C:T	49	100	0.85	0.01598
1:17764026:T:G	50	98	0.95	0.03722
1:17764250:T:G	50	98	0.96	0.05537
1:17764434:T:C	50	96	0.98	0.3756
1:17764480:G:A	50	100	0.92	0.02397
1:17764569:T:C	50	100	0.99	0.406
1:17764576:A:C	50	98	0.99	0.3333
1:17764807:A:T	50	98	0.95	0.06935
1:17765091:A:G	50	98	0.92	0.02778
1:17765452:C:T	50	98	0.95	0.05501
1:17765465:T:C	50	100	0.77	0.01525
1:17765793:C:G	50	100	0.97	0.09005
1:17766120:T:C	50	100	0.99	0.4072
1:17766383:G:A	50	100	0.92	0.01216
1:17767116:C:T	50	100	0.95	0.06046
1:17767121:G:A	50	100	0.93	0.07244
1:17767325:G:A	50	100	1	0.02197
1:17767800:G:A	50	100	1	0.01906
1:17767804:C:G	50	100	0.95	0.02179
1:17767842:A:G	50	100	1	0.2959
1:17768287:C:T	50	100	0.9	0.08678
1:17768493:G:A	50	100	1	0.2959
1:17768774:G:T	50	100	0.99	0.2854
1:17768810:G:A	50	100	1	0.02088
1:17768970:G:A	50	100	1	0.01561
1:17769028:G:A	50	100	1	0.01561
1:17769208:T:A	50	100	0.92	0.01616
1:17769859:G:A	50	100	0.99	0.2854
1:17769958:G:A	50	100	1	0.01035
1:17770146:A:T	50	100	1	0.01888
1:17770858:G:A	50	100	0.99	0.2954
1:17770929:C:T	50	100	0.99	0.2854
1:17771181:A:G	50	96	0.75	0.1088
1:17771674:C:T	50	100	0.75	0.02324
1:17771823:G:A	50	100	0.99	0.2854
1:17772058:G:A	50	100	0.96	0.09532
1:17772214:C:T	50	100	0.99	0.295
1:17772788:G:A	50	100	0.99	0.3326
1:17773101:A:G	50	100	0.99	0.4212
1:17774099:T:C	50	100	0.99	0.3079
1:17774209:G:A	50	100	1	0.02251
1:17774310:C:T	50	100	0.99	0.2849
1:17774326:C:T	50	96	0.89	0.0276
1:17774327:G:A	50	100	1	0.01325
1:17774404:G:T	50	100	1	0.02269
1:17774983:T:C	50	100	0.97	0.02124
1:17775757:T:C	50	100	0.99	0.276
1:17775913:G:A	50	100	0.99	0.02741
1:17776554:A:G	50	100	0.98	0.3074
1:17776570:C:T	50	100	0.98	0.2972
1:17777039:A:G	49	98	0.98	0.3074
1:17777367:C:A	50	100	0.99	0.01543
1:17778396:T:C	50	100	0.99	0.01307
1:17778631:A:G	50	100	0.72	0.03068
1:17778694:A:G	50	100	0.93	0.02124
1:17779003:G:A	50	100	0.98	0.2854
1:17779233:C:T	50	100	0.97	0.2941
1:17780217:A:G	50	98	0.97	0.2849
1:17780524:G:A	50	98	0.96	0.293
1:17780575:G:A	50	100	0.96	0.01162
1:17781365:T:C	50	92	0.94	0.2887
1:17781396:C:T	50	94	0.94	0.2919
1:17781429:T:G	50	94	0.92	0.4154
1:17781723:T:G	50	100	0.81	0.0138
1:17781953:A:G	50	96	0.89	0.2825
1:17782165:A:C	50	100	0.85	0.02415
1:17782354:A:G	50	96	0.82	0.0748
1:17782572:C:T	50	98	0.83	0.063
1:17783043:T:A	50	98	0.94	0.02578
1:17783342:T:G	50	98	0.87	0.2845
1:17783357:T:G	50	98	0.94	0.07534
1:17783365:A:T	49	83.7	0.72	0.1549
1:17783609:T:C	50	98	0.94	0.03232
1:17783610:G:A	50	98	0.88	0.2398
1:17784025:G:A	50	100	0.94	0.02106
1:17784049:A:G	50	100	0.95	0.07988
1:17784064:T:G	50	98	0.94	0.1042
1:17784206:A:G	50	92	0.81	0.4383
1:17784251:A:C	50	100	0.85	0.1107
1:17784383:T:C	50	94	0.86	0.2767
1:17784781:G:A	50	98	0.97	0.1589
1:17784878:A:G	50	100	0.91	0.02197
1:17785000:G:T	50	100	0.97	0.1536
1:17785083:C:A	50	100	0.96	0.1692
1:17785084:C:G	50	100	0.96	0.1692
1:17785251:C:T	50	100	0.97	0.1068
1:17785460:A:G	50	98	0.96	0.1256
1:17785493:A:G	50	100	0.86	0.02687
1:17785570:G:T	50	100	1	0.1213
1:17786212:A:G	50	100	1	0.1233
1:17786661:C:G	50	98	0.98	0.1589
1:17787611:G:A	50	98	0.98	0.1598
1:17787710:C:T	50	100	1	0.122
1:17788278:T:C	49	100	0.99	0.01525
1:17788427:T:C	50	98	0.84	0.1004
1:17788596:A:G	50	100	0.97	0.1137
1:17789359:A:G	50	100	0.87	0.03994
1:17790154:C:T	50	98	1	0.04339
1:17790182:T:C	50	100	1	0.04339
1:17790283:C:G	50	100	1	0.04339
1:17790383:C:G	50	100	1	0.04339
1:17790732:C:T	50	100	1	0.04339
1:17790887:G:A	50	100	1	0.04339
1:17791163:A:G	50	100	1	0.04339
1:17791217:C:T	50	100	1	0.163
1:17791269:A:G	50	100	1	0.04339
1:17791699:G:A	50	100	1	0.1618
1:17792450:A:G	50	100	1	0.01162
1:17792951:C:T	50	98	0.92	0.04884
1:17792979:T:G	50	100	1	0.01144
1:17792983:A:G	50	96	0.86	0.1767
1:17793106:G:A	50	98	1	0.1462
1:17793548:C:T	50	100	1	0.1293
1:17794200:T:G	50	100	0.93	0.02215
1:17795514:T:C	50	100	0.99	0.4708
1:17795589:A:G	50	100	1	0.36
1:17795689:G:T	50	100	1	0.01525
1:17796258:G:A	50	100	1	0.01162
1:17796299:C:T	50	100	1	0.04375
1:17796601:C:T	50	100	0.73	0.01107
1:17796901:C:T	50	100	1	0.01162
1:17796966:T:A	50	96	0.97	0.469
1:17797179:C:T	50	100	1	0.0394
1:17797462:A:G	50	100	1	0.3589
1:17797553:T:C	50	100	0.99	0.01471
1:17797860:C:T	50	100	1	0.1654
1:17797945:G:A	50	100	1	0.1658
1:17797954:T:C	49	100	0.95	0.03395
1:17798032:C:T	48	100	0.96	0.09604
1:17798667:T:C	50	100	1	0.04847
1:17798763:T:C	50	100	1	0.04866
1:17799034:C:T	50	100	0.98	0.2059
1:17799238:A:G	50	100	1	0.2061
1:17799367:T:G	50	100	1	0.2057
1:17799414:T:G	50	100	1	0.1284
1:17799424:C:T	50	100	1	0.2057
1:17799572:G:A	50	100	1	0.2057
1:17799610:T:C	50	100	0.99	0.1458
1:17799796:T:C	50	100	1	0.1278
1:17799821:C:T	50	98	1	0.0118
1:17799970:T:C	50	100	1	0.2057
1:17799977:C:T	50	98	1	0.0118
1:17800206:T:G	50	100	1	0.2072
1:17800398:G:A	50	100	1	0.04866
1:17800626:A:C	50	100	1	0.1402
1:17800762:T:G	50	100	1	0.2059
1:17800782:T:A	50	100	1	0.2059
1:17800811:T:G	50	100	0.99	0.2059
1:17801044:A:G	50	100	1	0.04902
1:17801202:C:T	50	100	0.93	0.02269
1:17801260:G:A	50	100	1	0.2059
1:17801917:A:G	50	100	1	0.1273
1:17802037:T:C	50	100	0.99	0.2055
1:17802257:C:T	50	100	0.99	0.2053
1:17802296:G:T	50	100	1	0.1273
1:17802370:T:C	50	96	0.93	0.04757
1:17802472:T:C	50	100	0.96	0.01561
1:17802849:G:C	50	100	1	0.04902
1:17802867:C:T	50	100	1	0.01162
1:17803121:C:T	50	98	1	0.01198
1:17803195:T:C	50	100	0.99	0.1999
1:17803207:C:T	50	100	0.99	0.1423
1:17803432:G:A	50	98	1	0.01743
1:17803582:C:T	50	100	0.99	0.04357
1:17803704:G:C	50	100	0.98	0.04357
1:17803787:C:T	50	98	0.86	0.01235
1:17803788:G:A	50	100	1	0.01162
1:17803796:G:A	50	100	0.98	0.04357
1:17803881:G:A	50	98	1	0.1265
1:17803905:G:A	50	100	0.99	0.2062
1:17804428:A:T	50	96	0.95	0.4303
1:17804474:G:C	50	100	0.99	0.1532
1:17804475:G:T	50	100	0.99	0.1534
1:17804911:G:A	50	100	0.81	0.01525
1:17804968:G:A	50	100	0.94	0.09641
1:17805355:G:T	48	97.9	0.88	0.02887
1:17805393:T:C	50	100	0.99	0.1661
1:17805421:T:C	49	98	0.94	0.352
1:17805647:G:A	50	96	0.87	0.07171
1:17805774:G:A	50	100	0.98	0.1213
1:17805810:A:G	50	100	0.91	0.04956
1:17806105:C:T	50	98	0.95	0.09532
1:17806106:A:G	50	96	0.92	0.4219
1:17806270:G:T	50	96	0.94	0.3983
1:17806442:G:T	50	100	0.98	0.03649
1:17806663:A:C	50	96	0.95	0.3288
1:17806691:A:G	50	98	0.97	0.4508
1:17806695:A:G	50	98	0.98	0.4706
1:17806747:T:C	50	98	0.96	0.3978
1:17806761:A:G	50	96	0.96	0.4926
1:17807207:G:A	50	100	1	0.03595
1:17807322:G:A	50	96	0.99	0.4737
1:17808382:T:C	50	100	0.98	0.3863
1:17808586:A:G	50	100	1	0.01997
1:17808600:A:G	50	100	1	0.01997
1:17808637:T:C	50	100	0.98	0.02124
1:17808834:G:A	50	100	1	0.01997
1:17809147:A:G	50	100	1	0.02015
1:17809387:G:A	50	100	0.98	0.3865
1:17809391:G:A	50	100	1	0.01997
1:17809554:A:G	50	100	1	0.01997
1:17809630:A:G	50	100	1	0.01997
1:17809650:T:C	50	100	0.97	0.3744
1:17809674:T:C	50	100	1	0.01997
1:17809783:A:G	50	100	0.99	0.03631
1:17809956:C:T	50	100	1	0.0207
1:17810012:C:A	50	100	1	0.01997
1:17810075:C:T	50	100	0.96	0.1621
1:17810101:T:A	50	100	1	0.01961
1:17810177:A:G	50	100	1	0.02723
1:17810189:A:G	50	100	0.99	0.4691
1:17810321:C:G	50	100	1	0.02088
1:17810639:C:T	50	100	0.99	0.1629
1:17811098:A:G	50	100	1	0.02687
1:17811115:C:G	50	100	1	0.2938
1:17811329:A:C	50	100	1	0.01961
1:17811540:T:C	50	100	1	0.02088
1:17811682:A:G	50	100	0.99	0.472
1:17811719:T:G	50	100	1	0.4995
1:17811818:T:C	50	100	1	0.01761
1:17811934:G:C	50	100	1	0.474
1:17811991:G:A	50	100	0.99	0.03794
1:17812023:A:T	50	100	1	0.4731
1:17812065:C:T	50	100	1	0.01979
1:17812381:A:G	50	100	1	0.01961
1:17812453:G:A	50	100	0.95	0.01979
1:17812564:C:G	50	100	1	0.02106
1:17812719:C:T	50	100	0.81	0.01144
1:17812944:G:T	50	100	1	0.474
1:17813137:A:C	50	98	0.85	0.01725
1:17813329:G:A	50	100	1	0.02052
1:17813342:A:C	50	100	1	0.01216
1:17813613:C:T	50	100	1	0.01216
1:17814127:A:G	50	100	1	0.02088
1:17814453:A:G	50	100	0.99	0.03667
1:17814957:C:T	50	100	1	0.02088
1:17814958:G:A	50	100	0.99	0.2934
1:17814976:T:C	50	100	1	0.4719
1:17815079:T:C	50	100	1	0.02052
1:17815086:A:G	50	100	1	0.02088
1:17815237:T:A	50	100	0.99	0.1777
1:17815659:T:G	50	100	1	0.02052
1:17815863:T:C	50	100	1	0.01452
1:17815864:G:A	50	94	0.78	0.06445
1:17815927:T:C	50	100	1	0.0207
1:17816141:A:G	50	100	0.99	0.4956
1:17816534:T:A	50	100	1	0.01997
1:17817179:C:T	50	100	0.98	0.2968
1:17817222:C:A	50	100	1	0.02052
1:17817248:T:C	50	100	1	0.02052
1:17817519:T:C	50	100	0.99	0.4704
1:17817710:C:T	50	100	0.97	0.3882
1:17817762:A:G	50	100	1	0.02088
1:17818208:G:A	50	98	0.84	0.01725
1:17818252:A:G	50	100	1	0.01997
1:17818439:A:G	50	100	0.98	0.1634
1:17818603:T:C	50	100	0.98	0.382
1:17819126:A:G	50	100	1	0.01961
1:17819263:C:G	50	100	0.98	0.02088
1:17819281:C:T	50	100	0.99	0.02723
1:17819403:C:T	50	100	1	0.02088
1:17819577:C:T	50	100	1	0.02015
1:17819901:C:T	50	100	1	0.02088
1:17819932:C:T	50	100	0.98	0.03867
1:17819986:G:A	50	100	0.99	0.02705
1:17820125:A:G	50	100	1	0.02052
1:17820126:T:C	50	100	1	0.02052
1:17820423:G:A	50	100	0.9	0.0374
1:17820631:G:A	50	100	1	0.02052
1:17820670:G:C	49	100	1	0.02052
1:17820689:C:T	49	100	1	0.02052
1:17820693:C:G	50	100	0.95	0.01924
1:17820724:C:T	50	100	1	0.02052
1:17820859:A:G	50	100	1	0.02052
1:17820977:G:A	50	100	1	0.02052
1:17821000:C:T	50	100	1	0.02052
1:17821699:G:T	50	100	0.98	0.4746
1:17822289:C:T	50	100	0.98	0.02687
1:17822981:G:A	50	100	1	0.02033
1:17823015:G:T	50	100	0.98	0.2936
1:17823071:C:A	50	100	0.98	0.4949
1:17823385:C:T	50	100	0.96	0.01253
1:17823521:T:C	50	100	0.97	0.03922
1:17823569:C:G	50	100	0.99	0.02397
1:17823803:A:G	50	100	0.96	0.4572
1:17823835:C:T	50	100	0.96	0.3932
1:17823872:C:T	50	100	0.95	0.03667
1:17824122:C:T	50	100	0.82	0.01416
1:17824646:T:C	50	100	0.98	0.1819
1:17825352:C:T	50	94	0.9	0.488
1:17826087:C:T	50	96	0.85	0.09114
1:17826444:C:T	50	100	0.95	0.04121
1:17827226:C:T	50	100	0.85	0.0118
1:17827498:C:T	50	96	0.93	0.2956
1:17827625:C:T	50	100	0.95	0.02088
1:17827731:C:T	50	100	1	0.01979
1:17827745:G:A	50	100	0.97	0.03976
1:17828111:C:T	50	100	1	0.01979
1:17828400:G:C	50	100	0.97	0.04031
1:17828910:G:A	50	94	0.94	0.2467
1:17829186:C:T	50	100	0.94	0.02524
1:17829417:G:C	50	98	0.97	0.04067
1:17830369:A:G	50	100	0.99	0.1708
1:17830397:C:T	50	100	0.99	0.01434
1:17830788:G:A	50	100	0.99	0.1055
1:17831354:G:C	50	96	0.93	0.2482
1:17831661:C:T	50	100	0.99	0.1705
1:17831832:T:C	50	98	0.98	0.04139
1:17832040:T:C	50	100	0.99	0.1044
1:17832331:C:G	50	98	0.98	0.05447
1:17832847:C:T	50	100	0.98	0.1701
1:17832933:A:G	50	100	0.98	0.04248
1:17833000:G:T	50	94	0.96	0.2976
1:17833038:C:A	50	96	0.86	0.1834
1:17833179:C:T	50	100	0.96	0.0394
1:17833262:T:C	50	100	0.92	0.01398
1:17833411:C:A	50	100	0.91	0.02542
1:17833597:G:A	50	94	0.8	0.1284
1:17833638:A:G	50	96	0.95	0.2525
1:17833747:A:T	50	100	0.98	0.1699
1:17834264:G:A	50	100	0.97	0.1696
1:17834510:A:G	50	100	0.66	0.01489
1:17834732:G:A	50	100	0.96	0.2288
1:17835101:T:C	50	94	0.96	0.4212
1:17835243:G:C	50	98	0.96	0.2337
1:17835307:A:C	50	94	0.97	0.4424
1:17835936:C:T	50	98	0.97	0.154
1:17836062:G:C	50	96	0.95	0.276
1:17836417:G:A	50	96	0.97	0.1992
1:17836691:A:T	50	98	0.92	0.0443
1:17837098:A:C	50	96	0.97	0.2772
1:17837427:C:T	50	96	0.99	0.4793
1:17837552:A:G	50	96	0.97	0.2772
1:17837628:G:T	50	96	0.92	0.02505
1:17837636:G:A	50	96	0.98	0.4791
1:17837657:C:A	50	100	0.92	0.01162
1:17837782:C:T	50	96	0.98	0.1169
1:17837790:T:C	50	96	0.97	0.2774
1:17837869:C:T	50	100	0.86	0.01779
1:17837870:G:A	50	98	0.98	0.01216
1:17838013:G:A	50	96	0.98	0.1169
1:17838675:C:T	50	96	0.98	0.4797
1:17838717:C:T	50	98	0.82	0.1006
1:17838781:T:G	50	96	0.97	0.2771
1:17838887:A:G	50	100	0.86	0.03304
1:17838905:G:A	50	96	0.97	0.2772
1:17839246:C:T	50	96	0.98	0.1182
1:17839475:G:A	50	94	0.96	0.1503
1:17839476:A:T	50	96	0.97	0.2772
1:17839597:T:C	50	98	0.96	0.3237
1:17839799:A:T	50	96	0.98	0.4798
1:17840215:T:C	50	84	0.95	0.4924
1:17840457:A:G	50	90	0.89	0.3195
1:17840527:G:A	50	90	0.9	0.12
1:17840590:G:A	50	98	0.77	0.0167
1:17840617:G:A	50	98	0.68	0.02324
1:17840661:A:T	50	98	0.82	0.03286
1:17840900:T:C	50	92	0.82	0.2694
1:17841678:T:C	50	94	0.86	0.1387
1:17842146:C:T	50	94	0.93	0.4735
1:17842365:C:T	50	100	0.8	0.03141
1:17842579:G:A	50	100	0.73	0.01816
1:17842648:G:A	50	100	0.92	0.01144
1:17842655:C:T	50	100	0.9	0.0118
1:17842766:A:G	50	100	0.91	0.01144
1:17843026:G:A	50	100	0.92	0.01144
1:17843361:T:C	50	100	0.94	0.01797
1:17843624:C:T	50	94	0.96	0.4708
1:17843700:C:G	50	96	0.93	0.4717
1:17843963:C:T	50	98	0.88	0.01198
1:17844391:A:G	50	94	0.96	0.4695
1:17844500:T:C	50	94	0.96	0.4695
1:17844851:C:T	50	94	0.96	0.4697
1:17845301:A:T	50	100	0.92	0.03522
1:17845683:G:A	50	96	0.95	0.1605
1:17845896:C:T	50	100	0.76	0.01725
1:17846380:G:A	50	96	0.95	0.4744
1:17846455:C:T	50	100	0.96	0.03268
1:17846504:G:T	50	100	0.96	0.1806
1:17846628:A:G	50	98	0.95	0.264
1:17846942:C:T	50	100	0.97	0.02451
1:17847058:C:T	50	100	0.95	0.2642
1:17847353:G:A	50	100	0.82	0.02179
1:17847409:T:C	50	100	0.98	0.02269
1:17847465:C:T	50	100	0.96	0.189
1:17847479:A:G	50	100	0.98	0.02142
1:17848507:G:A	50	100	0.97	0.02505
1:17848525:G:A	50	98	0.95	0.4891
1:17848694:C:T	50	100	0.96	0.1895
1:17848696:C:T	50	100	0.93	0.01017
1:17848884:C:T	50	100	0.97	0.02469
1:17849075:C:T	50	100	0.97	0.02469
1:17849436:C:T	50	100	0.95	0.2409
1:17849468:T:C	50	98	0.96	0.1757
1:17849507:G:C	50	98	0.96	0.2322
1:17849677:A:T	50	96	0.96	0.1603
1:17849697:G:A	50	100	0.97	0.02451
1:17849923:A:G	50	96	0.95	0.06718
1:17849943:T:A	50	96	0.96	0.05737
1:17850512:C:G	50	98	0.92	0.0345
1:17850666:C:T	50	100	0.96	0.05283
1:17850975:T:C	50	98	0.94	0.4613
1:17851108:G:A	50	100	0.93	0.01761
1:17851418:G:A	50	98	0.96	0.07752
1:17851959:A:G	50	100	0.96	0.04412
1:17852060:A:C	50	98	0.96	0.05102
1:17852102:T:A	50	100	0.95	0.2678
1:17852141:G:A	50	100	0.96	0.08261
1:17852191:G:A	50	98	0.96	0.4564
1:17852206:T:C	50	98	0.96	0.05102
1:17852251:C:T	50	100	0.96	0.2676
1:17852256:C:G	50	100	0.96	0.2702
1:17852780:T:A	50	100	0.95	0.2672
1:17852841:A:T	50	100	0.95	0.2667
1:17852935:C:A	50	100	0.96	0.2596
1:17852955:C:T	50	100	0.97	0.05211
1:17852957:C:A	50	100	0.98	0.01761
1:17853116:T:C	50	100	0.96	0.2692
1:17853195:G:A	50	92	0.7	0.1451
1:17853261:G:T	50	100	0.96	0.04394
1:17853320:G:T	50	100	0.95	0.2611
1:17853676:G:A	50	100	0.95	0.3491
1:17853681:G:A	50	100	0.95	0.244
1:17853891:A:G	50	100	0.95	0.2729
1:17854144:C:T	50	100	0.92	0.3535
1:17854313:C:A	50	98	0.93	0.2413
1:17854378:G:A	50	98	0.85	0.01761
1:17855345:C:T	50	98	0.85	0.02669
1:17855577:C:T	50	98	0.86	0.01598
1:17855769:G:A	50	96	0.86	0.28
1:17855898:C:T	50	100	0.92	0.0167
1:17856072:A:C	50	98	0.84	0.4568
1:17856145:A:C	50	100	0.77	0.02487
1:17856608:T:C	50	90	0.75	0.3607
1:17856738:T:C	50	78	0.69	0.4047
1:17856928:G:A	50	92	0.73	0.4365
1:17857084:G:A	50	90	0.73	0.486
1:17857141:T:A	50	98	0.92	0.01126
1:17857451:G:C	50	100	0.88	0.03086
1:17857586:A:G	50	94	0.76	0.1436
1:17857636:C:A	50	100	0.96	0.02288
1:17857642:G:A	50	100	0.86	0.02415
1:17857675:A:T	50	96	0.8	0.1652
1:17857774:G:A	50	100	0.93	0.03649
1:17857780:G:A	50	98	0.92	0.04557
1:17857983:C:T	50	100	0.9	0.01126
1:17858687:A:G	50	100	0.92	0.04031
1:17858812:C:T	50	100	0.88	0.0207
1:17859225:C:T	50	100	0.89	0.0207
1:17859340:C:T	50	98	0.9	0.0207
1:17860628:C:T	50	98	0.97	0.01107
1:17860882:C:T	50	100	0.93	0.0207
1:17860936:A:G	50	100	0.97	0.01198
1:17861038:T:C	50	100	0.91	0.2613
1:17861435:T:C	50	100	0.94	0.1977
1:17862171:G:T	50	100	0.95	0.1293
1:17862208:T:C	50	100	0.96	0.01507
1:17862602:T:C	50	100	0.96	0.0207
1:17863169:A:G	50	98	0.75	0.05846
1:17863566:T:C	50	100	0.98	0.2622
1:17863702:C:T	50	100	0.97	0.03958
1:17863729:T:C	50	100	0.98	0.2623
1:17863880:T:A	50	100	0.99	0.1293
1:17864909:A:C	50	100	0.87	0.01216
1:17864962:T:C	50	100	0.97	0.02887
1:17865167:C:A	50	100	0.99	0.01507
1:17865493:G:T	50	100	0.99	0.01634
1:17865887:G:T	50	100	0.99	0.02923
1:17865966:G:A	50	100	0.84	0.02941
1:17866826:C:T	50	100	0.98	0.1832
1:17867108:C:T	50	100	0.98	0.4853
1:17867144:C:A	50	100	0.99	0.1708
1:17867524:C:T	50	100	0.99	0.01216
1:17867787:T:C	50	100	1	0.0167
1:17867796:A:C	50	100	0.98	0.2162
1:17867827:T:C	49	100	0.98	0.2569
1:17867957:C:T	50	100	0.97	0.04394
1:17868064:G:A	50	100	0.98	0.2182
1:17868162:T:C	50	100	0.99	0.1745
1:17868164:A:T	50	100	0.96	0.01761
1:17868516:G:A	50	100	0.89	0.01107
1:17868750:T:G	50	100	0.79	0.01235
1:17869051:C:T	50	100	0.98	0.2407
1:17869305:T:C	50	100	0.98	0.2605
1:17869591:T:C	50	100	0.96	0.03486
1:17869791:G:T	50	100	0.98	0.02669
1:17869910:G:A	50	100	0.99	0.2137
1:17870195:G:C	50	100	1	0.1848
1:17870231:A:G	50	100	1	0.1719
1:17870304:T:G	50	100	1	0.185
1:17870325:C:T	50	100	0.99	0.1863
1:17870558:G:A	50	100	0.97	0.01725
1:17870948:G:A	50	100	0.99	0.1861
1:17870972:G:A	50	100	0.99	0.1863
1:17870993:G:A	50	100	0.99	0.1863
1:17871074:A:G	50	100	0.99	0.2329
1:17871338:T:G	49	98	1	0.185
1:17871427:G:A	50	100	0.98	0.02687
1:17871468:G:A	50	100	0.99	0.1863
1:17871471:C:T	50	100	1	0.0187
1:17871473:G:C	50	100	0.98	0.4492
1:17871609:A:C	50	100	0.99	0.1861
1:17871693:T:A	50	100	1	0.1714
1:17871703:G:C	50	100	1	0.01634
1:17872387:T:A	50	100	0.98	0.1805
1:17872489:A:G	50	100	0.99	0.2273
1:17872545:A:G	50	100	1	0.01634
1:17873158:T:C	50	100	0.98	0.498
1:17873267:C:T	50	100	0.95	0.01634
1:17873281:C:T	50	100	0.98	0.2987
1:17873296:A:G	50	100	0.98	0.4719
1:17873309:C:T	50	100	0.98	0.2427
1:17873332:C:T	50	98	0.98	0.2233
1:17873334:T:C	50	100	0.98	0.1754
1:17873524:A:G	50	100	0.98	0.1529
1:17874002:A:G	50	100	0.98	0.1431
1:17874181:G:A	50	98	0.98	0.1634
1:17874368:G:A	50	100	0.98	0.2996
1:17874587:T:G	50	100	0.86	0.02179
1:17874648:G:T	50	100	0.98	0.2431
1:17874762:G:A	50	100	0.98	0.02669
1:17874766:G:T	50	100	0.97	0.04394
1:17874824:T:C	50	100	0.98	0.4898
1:17874947:C:T	50	98	0.85	0.09041
1:17875139:G:A	50	100	0.99	0.2204
1:17875213:G:C	50	100	0.98	0.2682
1:17875687:G:A	50	100	0.99	0.1708
1:17876388:C:T	50	100	1	0.01216
1:17876550:G:A	50	100	0.97	0.02669
1:17876682:A:C	50	100	1	0.01888
1:17876886:C:G	50	100	0.98	0.2678
1:17877049:A:G	50	100	0.99	0.01652
1:17877299:C:T	50	100	1	0.01834
1:17877312:C:T	50	100	0.98	0.2433
1:17877389:G:A	50	100	0.92	0.01797
1:17877532:G:A	50	100	0.97	0.1289
1:17877909:A:G	50	100	0.99	0.02269
1:17877985:A:G	50	100	1	0.01834
1:17878046:C:T	50	100	0.97	0.1908
1:17878199:A:G	48	97.9	0.88	0.01398
1:17878338:C:T	50	100	0.97	0.2618
1:17878413:C:T	50	100	0.97	0.2211
1:17878435:T:C	50	100	0.97	0.1732
1:17878497:G:A	50	98	0.65	0.01906
1:17878607:G:C	50	98	0.97	0.2418
1:17878609:A:T	50	98	0.97	0.2418
1:17878616:A:G	50	98	0.97	0.2418
1:17878774:C:T	50	98	0.96	0.04557
1:17879249:C:G	50	100	0.97	0.2669
1:17879278:C:G	50	100	0.96	0.02415
1:17879581:C:G	50	100	0.97	0.2614
1:17879776:C:T	50	100	1	0.01816
1:17880040:T:C	50	100	0.96	0.1718
1:17880486:G:A	50	100	0.96	0.01725
1:17880849:G:A	50	100	0.87	0.01725
1:17881263:A:G	44	88.6	0.91	0.1721
1:17881612:T:C	50	100	0.99	0.01888
1:17882334:T:C	50	100	0.8	0.02996
1:17882366:C:T	50	98	0.91	0.01688
1:17882387:A:T	50	100	0.89	0.0394
1:17882567:T:A	50	94	0.86	0.3244
1:17882949:G:A	50	98	0.9	0.2794
1:17883028:A:G	50	92	0.85	0.09386
1:17883053:G:A	50	100	0.99	0.01834
1:17883315:G:A	50	100	0.97	0.01816
1:17883390:C:T	50	100	0.96	0.06064
1:17883534:C:T	50	98	0.83	0.1098
1:17884014:G:A	50	98	0.89	0.3974
1:17884091:G:A	50	100	0.87	0.04285
1:17885377:G:A	50	98	0.92	0.2431
1:17885780:C:T	50	100	0.91	0.01543
1:17886054:G:A	50	100	0.9	0.06881
1:17886210:A:G	50	90	0.91	0.2564
1:17886213:A:G	50	92	0.9	0.2344
1:17887098:C:T	50	100	0.92	0.0158
1:17887396:C:G	50	100	0.96	0.1345
1:17887899:C:T	50	100	0.96	0.1345
1:17887930:C:A	50	100	0.89	0.01761
1:17888223:T:G	50	100	0.95	0.07026
1:17888266:C:T	50	98	0.94	0.2959
1:17888317:C:A	50	98	0.92	0.2531
1:17888319:G:A	50	100	0.96	0.1345
1:17888745:A:C	50	98	0.94	0.1438
1:17888869:G:A	50	100	0.94	0.0906
1:17888998:G:A	49	100	0.86	0.01434
1:17889920:T:C	50	100	0.98	0.3738
1:17890109:G:C	50	100	0.96	0.1349
1:17890307:T:A	50	100	0.94	0.02269
1:17890580:G:C	50	100	0.96	0.1698
1:17890694:G:C	50	100	0.72	0.01107
1:17890716:C:G	50	100	0.96	0.1454
1:17891049:T:C	50	100	0.97	0.3767
1:17891051:C:G	50	100	0.94	0.1701
1:17891102:C:T	50	96	0.87	0.09513
1:17891160:G:A	50	98	0.94	0.0118
1:17891369:T:C	50	98	0.96	0.1344
1:17892208:G:A	50	100	0.95	0.05192
1:17892404:C:T	50	100	0.98	0.09023
1:17892871:A:G	50	100	0.99	0.01053
1:17892942:G:C	50	96	0.84	0.1176
1:17892990:G:T	50	98	0.99	0.09096
1:17893305:G:A	50	100	0.95	0.02342
1:17893333:G:A	50	96	0.95	0.3749
1:17893362:C:T	50	98	0.99	0.1414
1:17893411:A:G	50	94	0.93	0.3408
1:17893430:A:G	50	98	0.92	0.335
1:17893772:A:G	50	100	0.96	0.01289
1:17894021:G:A	50	100	0.98	0.063
1:17894166:G:A	50	98	0.98	0.4283
1:17894292:T:C	50	100	0.98	0.3148
1:17894630:G:C	50	100	0.98	0.05211
1:17894713:A:C	50	98	0.98	0.3339
1:17894762:T:C	50	100	0.99	0.01162
1:17895290:G:A	50	100	0.87	0.02723
1:17895342:A:G	50	100	0.99	0.1146
1:17895389:A:G	50	100	0.98	0.3012
1:17895489:C:T	50	100	0.98	0.06663
1:17895835:G:A	50	100	0.98	0.06663
1:17895840:C:T	50	100	1	0.1472
1:17896510:A:G	50	100	0.96	0.02197
1:17896673:G:A	50	100	1	0.01071
1:17896679:T:C	50	100	1	0.01053
1:17897485:T:C	50	90	0.9	0.1077
1:17897489:T:C	44	77.3	0.77	0.07698
1:17897497:T:C	43	100	0.86	0.01035
1:17897517:T:C	50	84	0.66	0.04049
1:17897534:T:C	46	95.7	0.6	0.01834
1:17897562:T:C	46	97.8	0.66	0.03195
1:17897566:T:C	46	93.5	0.9	0.08515
1:17898300:G:A	50	98	0.99	0.2469
1:17899027:C:T	50	100	1	0.1534
1:17899228:T:A	50	100	0.96	0.02306
1:17899239:G:A	50	100	1	0.1534
1:17899518:A:G	50	100	1	0.1534
1:17899601:T:C	50	100	1	0.1534
1:17899646:C:T	50	100	1	0.1414
1:17900978:A:G	50	100	1	0.1414
1:17901099:G:A	50	100	1	0.1536
1:17901153:A:G	50	100	1	0.1536
1:17901466:A:G	50	100	0.99	0.1538
1:17901640:A:G	50	100	1	0.01235
1:17902053:T:G	50	100	1	0.01053
1:17902354:A:G	50	100	1	0.01053
1:17902367:G:A	50	100	1	0.2487
1:17902476:A:C	50	100	1	0.2487
1:17902699:G:A	50	100	0.98	0.0532
1:17903028:G:T	50	98	0.68	0.02651
1:17903289:G:C	50	100	1	0.01198
1:17903563:C:T	50	100	1	0.2498
1:17903564:T:G	50	100	1	0.2498
1:17903726:G:A	50	100	1	0.09114
1:17903855:T:C	50	100	1	0.01216
1:17904041:G:A	50	100	1	0.2498
1:17904123:C:T	50	100	0.98	0.06699
1:17904556:G:A	50	100	1	0.2496
1:17904834:T:C	50	100	1	0.2498
1:17904855:T:C	50	100	1	0.4043
1:17905278:T:C	50	100	1	0.09132
1:17905738:T:G	50	100	1	0.2498
1:17905924:G:A	50	100	0.98	0.06699
1:17905979:T:C	50	100	1	0.4041
1:17906231:G:T	49	98	0.99	0.2498
1:17906665:A:T	50	100	1	0.1138
1:17907301:G:T	50	100	0.98	0.05374
1:17907398:G:A	50	100	1	0.2487
1:17907617:C:T	50	100	0.98	0.1416
1:17907880:T:C	50	100	0.99	0.2489
1:17907909:C:T	50	100	0.99	0.2489
1:17908048:C:T	50	100	0.99	0.2489
1:17908187:G:A	50	100	0.97	0.02088
1:17908197:C:T	50	100	0.99	0.1416
1:17908493:G:A	50	100	0.99	0.2489
1:17909441:G:A	50	100	0.99	0.1549
1:17909965:A:G	50	100	0.98	0.4829
1:17910125:A:G	50	100	0.98	0.2527
1:17910187:C:T	50	100	0.99	0.2558
1:17910235:C:T	50	100	0.96	0.04956
1:17910948:G:A	50	100	1	0.01235
1:17911091:G:A	50	98	1	0.2498
1:17911145:T:A	50	100	1	0.2498
1:17911166:G:A	50	100	1	0.2529
1:17911348:C:T	50	100	1	0.1049
1:17911481:G:A	50	100	1	0.09205
1:17912168:A:G	50	98	0.87	0.01961
1:17912203:T:G	50	100	1	0.2525
1:17912310:T:A	50	100	1	0.02251
1:17912501:G:A	50	100	0.98	0.1403
1:17912552:G:C	50	100	0.99	0.2466
1:17912580:C:A	50	100	0.97	0.09168
1:17912718:C:T	50	100	1	0.2525
1:17913341:C:T	50	100	0.84	0.02124
1:17913411:T:C	50	100	0.7	0.01688
1:17913506:G:A	50	100	0.99	0.2462
1:17914203:A:G	50	100	0.98	0.1627
1:17914405:T:C	50	100	1	0.4929
1:17914425:C:T	50	100	1	0.09296
1:17914525:C:T	50	100	1	0.05047
1:17914777:G:C	50	100	1	0.4906
1:17914815:C:T	50	100	1	0.2164
1:17914850:G:C	50	100	1	0.09296
1:17915466:C:A	50	100	1	0.09277
1:17915482:A:T	50	100	1	0.02233
1:17915810:C:T	50	100	1	0.2217
1:17915856:G:A	50	100	1	0.1652
1:17915999:C:T	50	100	1	0.2164
1:17916267:T:G	50	100	0.99	0.05283
1:17916281:G:A	50	100	1	0.09277
1:17916326:C:G	50	100	1	0.4642
1:17916372:A:G	50	100	1	0.2215
1:17916433:A:G	50	100	0.92	0.01035
1:17917486:G:T	50	100	1	0.2215
1:17917592:T:G	50	100	1	0.2215
1:17918213:C:T	50	100	1	0.4613
1:17918375:A:T	50	100	1	0.02233
1:17918419:T:C	50	100	1	0.4615
1:17918871:G:A	50	100	1	0.2164
1:17919046:C:T	50	100	1	0.1926
1:17919048:T:C	50	100	1	0.02033
1:17919176:A:G	50	100	1	0.2164
1:17919462:G:A	50	100	1	0.3882
1:17919646:T:A	50	100	1	0.4158
1:17919804:G:T	50	100	1	0.1171
1:17920491:C:T	50	100	1	0.1019
1:17920608:T:C	50	100	0.99	0.1175
1:17920793:T:C	50	100	0.99	0.2213
1:17920805:G:A	50	100	1	0.01852
1:17921275:A:G	50	98	0.78	0.01507
1:17921317:G:T	50	100	0.99	0.1943
1:17921390:G:T	50	100	1	0.01416
1:17921432:G:T	50	100	0.69	0.01688
1:17921575:G:A	50	100	1	0.07498
1:17921576:G:A	50	100	1	0.217
1:17922661:C:T	50	100	0.99	0.1741
1:17922809:C:A	50	100	0.99	0.1743
1:17922989:C:A	50	100	0.99	0.1741
1:17923101:A:G	50	100	0.99	0.1741
1:17923146:C:T	50	100	0.98	0.2151
1:17923249:C:T	50	100	0.99	0.2682
1:17923641:G:C	50	100	0.99	0.4886
1:17924135:G:A	50	100	1	0.01434
1:17924394:A:C	50	100	0.99	0.2938
1:17924458:T:C	50	100	1	0.2013
1:17924888:T:C	50	100	1	0.1747
1:17924919:C:A	50	100	1	0.09223
1:17925169:G:A	50	100	1	0.175
1:17925212:G:T	50	100	1	0.175
1:17925219:T:G	50	100	1	0.175
1:17925220:T:A	50	100	1	0.175
1:17925281:T:G	50	100	1	0.1752
1:17925453:T:A	50	100	1	0.175
1:17925478:A:G	50	100	0.89	0.04194
1:17925681:T:C	50	100	1	0.1756
1:17925749:G:A	50	100	0.99	0.2151
1:17925755:C:G	50	100	1	0.2024
1:17925778:T:C	50	100	0.99	0.215
1:17925854:C:T	50	100	0.96	0.04049
1:17925907:C:A	50	100	1	0.169
1:17926223:C:T	50	100	1	0.1754
1:17926265:A:G	49	100	1	0.203
1:17926311:A:C	50	100	1	0.1756
1:17926551:C:T	50	100	1	0.1756
1:17926667:T:A	50	96	0.9	0.1015
1:17926689:G:A	50	100	1	0.1754
1:17926854:C:T	50	100	1	0.1754
1:17926951:G:A	50	100	1	0.1756
1:17927057:T:A	50	100	1	0.1756
1:17927126:C:A	50	100	1	0.09205
1:17927202:A:C	50	100	1	0.09187
1:17927249:A:G	50	100	0.99	0.4902
1:17927477:C:T	50	100	0.99	0.2148
1:17927491:G:A	50	100	1	0.05719
1:17927745:G:T	50	100	0.99	0.4916
1:17927859:T:C	50	100	0.99	0.2912
1:17928156:A:G	50	100	1	0.03086
1:17929606:G:T	50	100	1	0.2023
1:17929628:T:G	50	100	1	0.2023
1:17929707:C:A	50	100	1	0.01398
1:17929754:T:C	50	100	0.99	0.2137
1:17929861:A:C	50	100	1	0.2023
1:17930484:T:C	50	100	0.99	0.2021
1:17930527:T:C	50	100	0.98	0.4537
1:17930684:G:C	50	100	0.99	0.2142
1:17930770:G:C	50	100	0.99	0.2141
1:17930911:C:T	50	100	0.99	0.05065
1:17930959:C:T	50	100	0.98	0.01797
1:17931093:C:T	50	100	1	0.01071
1:17931148:C:A	50	100	1	0.2019
1:17931488:C:A	49	100	0.99	0.05084
1:17931785:T:G	50	100	0.98	0.2142
1:17931811:T:C	50	100	0.98	0.2142
1:17932075:C:T	50	100	1	0.1975
1:17932159:G:A	50	100	0.98	0.2273
1:17932250:C:T	50	100	0.99	0.4969
1:17932385:T:C	50	98	0.99	0.2106
1:17932418:T:C	50	100	1	0.09223
1:17932523:C:T	50	100	1	0.02106
1:17932677:T:A	50	100	1	0.1518
1:17932749:A:C	50	100	0.98	0.2249
1:17932969:G:A	50	100	0.98	0.2141
1:17932999:G:A	50	100	1	0.1516
1:17933213:A:G	50	100	1	0.1387
1:17933497:C:T	50	100	1	0.132
1:17934130:A:G	50	100	0.98	0.4346
1:17934147:T:A	50	100	1	0.01961
1:17934496:G:A	50	98	0.98	0.2607
1:17934846:G:A	50	100	1	0.01035
1:17935020:T:C	50	100	0.98	0.279
1:17935189:G:A	50	100	1	0.1186
1:17935343:C:A	50	100	0.98	0.4348
1:17936292:C:A	50	100	1	0.09695
1:17936611:T:C	50	100	0.97	0.02088
1:17936953:A:G	50	100	0.97	0.2565
1:17937016:A:G	50	100	0.98	0.2736
1:17937290:G:A	50	100	0.95	0.2845
1:17937466:A:G	50	100	0.99	0.09259
1:17937584:C:T	50	84	0.87	0.4746
1:17937676:C:T	50	100	0.87	0.01634
1:17937863:G:A	50	94	0.84	0.14
1:17938198:C:T	50	100	0.97	0.03032
1:17938244:A:G	50	98	0.91	0.2578
1:17938475:T:C	50	98	0.86	0.01289
1:17939077:C:A	50	100	0.92	0.02378
1:17939180:C:T	50	100	0.95	0.3219
1:17939480:C:G	50	100	0.96	0.4032
1:17939493:C:T	50	98	0.96	0.146
1:17939700:G:A	50	100	0.95	0.02433
1:17939937:G:A	50	100	0.98	0.3991
1:17939961:C:T	50	100	0.97	0.3164
1:17940087:C:G	50	100	0.92	0.03704
1:17940600:A:G	50	100	0.96	0.03794
1:17941726:A:T	50	100	1	0.02106
1:17941787:A:G	50	98	0.98	0.3994
1:17941911:C:T	50	100	0.98	0.3998
1:17942193:C:T	50	100	0.98	0.4072
1:17942337:G:A	50	100	0.98	0.4072
1:17942474:A:G	50	100	0.97	0.1908
1:17942582:A:C	50	100	1	0.02106
1:17942779:G:A	50	100	0.98	0.1808
1:17943313:T:G	50	100	0.98	0.05664
1:17943454:G:T	50	100	0.98	0.4557
1:17943729:A:T	50	100	0.98	0.05574
1:17943834:C:T	50	98	0.98	0.4076
1:17944133:C:T	50	100	0.98	0.3535
1:17944175:G:A	50	100	0.94	0.0158
1:17944269:C:G	50	100	0.98	0.2375
1:17944389:T:C	50	100	0.98	0.2373
1:17944527:G:A	50	100	0.8	0.01017
1:17944869:A:G	50	100	0.97	0.2104
1:17945188:T:C	50	100	0.99	0.2371
1:17945221:C:G	50	100	0.98	0.1009
1:17945254:C:A	50	100	0.97	0.2794
1:17946086:C:T	50	100	0.96	0.01416
1:17946257:T:C	50	100	0.97	0.4067
1:17946418:G:A	50	100	0.97	0.03522
1:17946420:G:A	50	100	0.99	0.1351
1:17946772:G:A	50	100	0.98	0.05537
1:17946975:T:C	50	100	0.97	0.1852
1:17947044:C:T	50	100	0.98	0.1478
1:17947107:G:A	50	100	0.97	0.297
1:17947193:A:G	50	100	0.98	0.05556
1:17947348:T:G	50	98	0.97	0.3622
1:17947524:G:A	50	100	0.99	0.132
1:17947723:T:C	50	100	0.97	0.3622
1:17947810:G:A	50	100	0.98	0.142
1:17947925:G:A	50	100	0.97	0.3627
1:17947949:A:G	50	96	0.97	0.2369
1:17948038:C:T	50	96	0.96	0.2302
1:17948128:C:T	50	96	0.97	0.2329
1:17948129:A:G	50	98	0.96	0.2397
1:17948226:T:C	50	96	0.93	0.3533
1:17948227:G:A	50	96	0.92	0.3553
1:17948316:A:G	48	87.5	0.89	0.3551
1:17948361:C:A	50	100	0.94	0.01017
1:17948404:C:T	50	98	0.9	0.4325
1:17948427:A:C	50	100	0.89	0.0158
1:17948506:T:C	50	92	0.93	0.2135
1:17948630:T:C	50	100	0.92	0.03304
1:17948668:C:A	50	92	0.95	0.2099
1:17948746:G:C	50	100	0.96	0.05792
1:17948822:C:T	50	94	0.95	0.2304
1:17948852:T:C	50	100	0.97	0.02505
1:17949022:G:A	50	100	0.94	0.02651
1:17949105:A:G	50	100	0.94	0.01743
1:17949292:G:A	50	100	0.92	0.01144
1:17949372:C:A	50	100	0.93	0.0158
1:17949982:C:T	50	100	0.98	0.02524
1:17949997:A:G	50	100	0.92	0.02778
1:17950086:G:C	50	92	0.95	0.285
1:17950407:T:G	49	93.9	0.88	0.1113
1:17950429:C:A	50	100	0.91	0.02324
1:17950976:G:A	50	100	0.9	0.03105
1:17950977:C:T	50	100	0.64	0.02578
1:17950986:G:A	50	96	0.89	0.1265
1:17951763:G:A	50	94	0.91	0.3972
1:17951899:G:A	50	98	0.94	0.01053
1:17951928:A:G	50	96	0.91	0.1561
1:17952009:A:G	50	96	0.95	0.08987
1:17952691:G:T	50	96	0.97	0.1411
1:17953540:C:T	50	98	0.98	0.1558
1:17954460:C:A	50	100	0.99	0.02142
1:17955123:A:G	50	100	1	0.1129
1:17955148:A:G	50	100	0.98	0.02052
1:17955270:T:A	50	100	1	0.01362
1:17955424:T:A	50	100	0.98	0.2004
1:17955601:G:A	50	100	1	0.1131
1:17955798:G:A	50	100	1	0.02542
1:17955817:T:C	50	100	0.94	0.1131
1:17955978:C:T	50	100	0.93	0.05846
1:17956105:T:C	50	100	0.99	0.1117
1:17956175:G:A	50	100	1	0.01707
1:17956229:G:A	50	100	1	0.01707
1:17956792:G:A	50	100	0.99	0.01888
1:17956931:G:C	50	100	0.96	0.3411
1:17957048:C:A	50	100	0.97	0.4187
1:17957267:G:A	50	100	1	0.01452
1:17957363:C:T	50	100	0.98	0.4221
1:17957369:C:T	50	100	0.98	0.1894
1:17957677:C:T	50	100	1	0.01253
1:17957764:G:T	50	100	0.93	0.05846
1:17957882:G:C	50	100	1	0.1467
1:17958313:G:C	50	100	0.98	0.2965
1:17958430:G:A	50	100	0.97	0.1442
1:17958699:T:C	50	100	1	0.01253
1:17958722:T:C	50	100	1	0.1162
1:17958733:C:T	50	100	0.97	0.1442
1:17958764:A:G	50	100	0.98	0.2068
1:17958825:A:C	50	100	1	0.1934
1:17958864:C:T	50	100	0.97	0.4237
1:17959013:G:T	50	100	1	0.01253
1:17959189:G:A	50	98	0.98	0.2987
1:17959320:G:T	50	100	0.96	0.02996
1:17959574:G:A	50	100	1	0.1649
1:17959680:C:T	50	100	0.97	0.01162
1:17960002:G:T	50	100	1	0.2077
1:17960087:G:A	50	100	1	0.01707
1:17960330:C:G	50	100	0.86	0.01216
1:17960380:T:A	50	100	0.98	0.01834
1:17960506:G:A	50	100	1	0.1302
1:17960990:G:C	50	98	1	0.01888
1:17961038:C:T	50	98	1	0.01997
1:17961098:G:A	50	100	0.98	0.1725
1:17961390:C:T	50	100	0.99	0.2177
1:17961507:C:G	50	100	0.86	0.01289
1:17961824:T:A	50	100	0.97	0.07916
1:17962217:A:C	50	100	0.99	0.1574
1:17962256:T:C	50	100	0.75	0.0216
1:17962386:G:A	50	100	0.69	0.01089
1:17962733:T:G	50	100	0.97	0.08678
1:17962739:G:T	50	100	0.97	0.1106
1:17962758:T:C	50	100	1	0.1576
1:17962987:G:A	50	100	0.99	0.2168
1:17963142:C:T	50	100	1	0.01198
1:17963172:C:T	50	100	1	0.1576
1:17963847:A:G	50	100	1	0.1576
1:17964318:A:G	50	100	1	0.144
1:17964401:T:G	50	100	1	0.1442
1:17964473:C:A	50	100	0.86	0.03195
1:17964520:G:T	50	100	0.99	0.1442
1:17964530:G:A	50	100	1	0.1442
1:17964531:C:A	50	100	0.98	0.171
1:17964532:T:A	50	100	1	0.02578
1:17964546:G:C	50	98	0.97	0.0512
1:17964777:C:T	50	100	1	0.01071
1:17964780:C:T	50	100	0.97	0.02142
1:17964783:C:T	50	100	1	0.1418
1:17964905:C:T	50	100	1	0.1442
1:17965058:G:A	50	100	1	0.1442
1:17965418:A:C	50	100	1	0.1418
1:17965572:A:T	50	98	0.88	0.01561
1:17965830:G:C	50	100	1	0.142
1:17965879:T:C	50	100	1	0.1422
1:17965924:C:T	50	100	0.7	0.01089
1:17965985:C:T	50	100	0.97	0.02542
1:17966263:C:T	50	100	0.97	0.1109
1:17966269:G:A	50	100	1	0.142
1:17966307:C:T	50	100	1	0.142
1:17966472:C:T	50	100	1	0.01344
1:17966633:C:A	50	100	1	0.1418
1:17966764:T:C	50	100	1	0.1418
1:17966876:C:T	50	100	1	0.02397
1:17966961:T:C	50	100	1	0.1416
1:17966997:A:G	50	100	1	0.1416
1:17967012:C:T	50	100	0.91	0.01198
1:17967098:T:C	50	98	1	0.1414
1:17967315:T:A	50	100	1	0.01053
1:17967354:A:G	50	100	0.99	0.1739
1:17967492:C:T	50	94	0.93	0.08061
1:17967676:G:A	50	100	1	0.01253
1:17967683:C:T	50	100	0.86	0.01289
1:17967858:G:A	50	100	0.99	0.3824
1:17967957:C:T	50	100	1	0.01053
1:17967993:G:A	50	100	1	0.03976
1:17968784:C:T	50	100	0.97	0.01362
1:17968963:C:T	50	98	0.91	0.01017
1:17969176:G:A	50	100	1	0.01688
1:17969516:G:A	50	98	1	0.02832
1:17969521:G:C	50	100	0.98	0.1668
1:17970105:A:C	50	100	1	0.01253
1:17970137:A:C	50	100	1	0.01053
1:17970595:G:A	50	100	1	0.0216
1:17970639:G:A	50	100	1	0.01707
1:17970667:G:A	50	100	1	0.0216
1:17970913:A:G	50	100	0.99	0.1583
1:17971059:G:A	50	100	0.96	0.01707
1:17971193:T:C	50	100	1	0.0216
1:17971194:G:A	50	100	0.99	0.1572
1:17971205:A:G	50	100	1	0.0216
1:17971678:C:T	50	98	1	0.03159
1:17972022:A:G	50	98	1	0.02832
1:17972136:C:T	50	100	1	0.01344
1:17972316:C:T	50	98	0.97	0.02542
1:17972361:A:G	50	98	1	0.02832
1:17972467:T:C	50	100	0.99	0.1142
1:17972634:C:T	50	100	1	0.02487
1:17972676:C:G	50	98	1	0.03195
1:17972737:G:A	50	98	1	0.01253
1:17973738:G:A	50	100	1	0.1142
1:17973759:G:A	50	100	0.98	0.1093
1:17973772:C:T	50	100	1	0.01344
1:17974279:A:G	50	100	1	0.03758
1:17974293:C:G	50	100	1	0.03195
1:17974833:G:A	50	100	1	0.0285
1:17974989:C:T	50	100	1	0.0138
1:17974990:G:A	50	100	1	0.0285
1:17975190:A:T	50	100	0.98	0.1093
1:17975355:C:T	50	100	1	0.02941
1:17975389:G:A	50	100	1	0.01289
1:17975438:A:T	49	100	1	0.1442
1:17975556:G:A	50	100	1	0.02179
1:17975827:C:A	50	100	0.99	0.303
1:17976065:C:T	50	100	1	0.1443
1:17976436:G:A	50	100	1	0.01198
1:17977303:C:A	50	100	0.96	0.08061
1:17977510:C:T	50	100	1	0.0216
1:17977943:A:G	50	100	1	0.01362
1:17978049:G:A	50	100	1	0.2729
1:17978371:T:G	50	100	1	0.1142
1:17978507:T:C	50	100	1	0.173
1:17978604:T:C	50	100	0.99	0.3164
1:17978798:C:A	50	100	1	0.173
1:17978893:C:G	50	100	0.97	0.138
1:17978895:T:C	50	100	1	0.0285
1:17979141:A:G	50	100	1	0.173
1:17979329:C:T	49	100	0.99	0.1694
1:17979587:C:T	50	100	0.99	0.3028
1:17980087:C:T	50	100	0.91	0.01779
1:17980190:G:A	50	100	1	0.1447
1:17980197:T:C	50	98	0.97	0.2219
1:17980335:C:T	50	100	1	0.02941
1:17980480:T:C	50	98	0.94	0.01543
1:17980514:G:A	50	100	1	0.01344
1:17980564:T:C	50	100	1	0.01017
1:17980715:C:T	50	100	1	0.01271
1:17980824:A:G	50	100	1	0.02197
1:17980890:T:C	50	100	1	0.201
1:17980936:C:G	50	100	0.96	0.0285
1:17980948:C:G	50	100	0.99	0.01253
1:17981116:A:G	50	100	0.99	0.01071
1:17981188:T:C	50	100	1	0.3155
1:17981329:T:G	50	100	0.98	0.3032
1:17981561:G:A	50	98	0.97	0.2215
1:17981696:C:T	50	100	1	0.3155
1:17981789:C:T	50	100	1	0.0285
1:17982215:T:G	50	100	0.97	0.1249
1:17982445:G:A	50	100	0.97	0.1189
1:17982814:C:T	50	100	1	0.01017
1:17982871:T:C	50	100	1	0.01017
1:17982919:A:G	50	100	1	0.01017
1:17983285:A:C	50	100	1	0.03504
1:17983404:A:G	50	100	1	0.01325
1:17983623:A:C	50	100	1	0.2133
1:17983732:C:T	50	100	0.97	0.06935
1:17983812:C:T	50	100	1	0.01271
1:17983833:C:T	50	100	1	0.02869
1:17984082:C:T	50	100	0.98	0.1093
1:17984112:G:A	50	100	1	0.0216
1:17984163:G:T	50	100	1	0.01325
1:17984575:A:G	50	100	1	0.2148
1:17984646:A:G	50	100	0.98	0.3007
1:17984816:T:C	50	100	1	0.01253
1:17985222:T:C	50	100	1	0.215
1:17985590:T:C	50	100	0.99	0.2146
1:17985719:G:A	50	100	1	0.01344
1:17985751:C:A	50	100	1	0.01344
1:17985753:A:G	50	100	1	0.2148
1:17985971:T:C	50	100	1	0.2139
1:17986350:T:C	50	100	0.99	0.1142
1:17986456:T:C	50	100	1	0.2141
1:17986492:G:A	50	100	1	0.01325
1:17986739:C:T	50	100	1	0.03177
1:17986782:C:T	50	100	1	0.01289
1:17986823:C:T	50	100	0.96	0.09296
1:17986892:C:T	50	100	0.98	0.2997
1:17987086:G:C	50	100	0.99	0.01325
1:17987237:A:G	50	100	1	0.2139
1:17987401:C:T	50	100	1	0.1516
1:17987489:T:C	50	100	0.99	0.2264
1:17988127:C:T	50	100	0.99	0.2371
1:17988197:C:T	50	100	0.96	0.01398
1:17988565:G:A	50	100	0.99	0.1442
1:17989190:C:T	47	87.2	0.97	0.2843
1:17989470:T:C	50	100	1	0.02687
1:17989962:C:A	49	100	1	0.2028
1:17990296:T:A	50	100	0.91	0.01362
1:17990581:C:T	50	100	0.91	0.01362
1:17990584:T:C	50	100	0.98	0.1142
1:17990640:A:G	50	100	1	0.01325
1:17991347:G:A	50	98	0.95	0.2137
1:17991534:G:A	50	100	0.98	0.01017
1:17992265:C:T	50	100	0.7	0.01053
1:17992385:A:T	50	100	0.98	0.1146
1:17992527:G:A	50	100	0.99	0.1745
1:17992631:C:T	50	100	1	0.01035
1:17992663:G:A	50	100	0.99	0.1745
1:17992859:C:T	50	98	0.98	0.1431
1:17993359:C:G	50	96	0.96	0.3638
1:17994081:G:A	50	100	0.99	0.01325
1:17994151:C:T	50	100	0.98	0.0216
1:17994218:A:C	50	100	0.99	0.01289
1:17994434:C:G	50	96	0.98	0.1425
1:17994575:C:A	50	100	0.9	0.0118
1:17994675:G:A	50	100	0.99	0.02614
1:17994939:C:G	50	100	0.93	0.1115
1:17995159:G:A	50	100	0.89	0.01235
1:17995198:C:A	50	96	0.94	0.2369
1:17995230:C:T	50	98	0.81	0.01797
1:17995520:C:A	50	98	0.96	0.2409
1:17995766:G:A	50	98	0.89	0.3206
1:17995808:C:T	50	100	0.88	0.01271
1:17996157:C:T	50	100	0.85	0.03159
1:17996209:G:A	49	100	0.82	0.02487
1:17996331:A:G	50	94	0.79	0.3065
1:17996772:C:T	50	98	0.8	0.01834
1:17997416:A:C	50	92	0.81	0.3655
1:17997931:G:A	50	98	0.85	0.07353
1:17999075:A:T	50	98	0.94	0.2213
1:17999107:T:C	50	100	0.92	0.08842
1:17999391:C:T	50	98	0.92	0.2444
1:17999570:G:T	50	100	0.97	0.02778
1:17999605:C:T	50	98	0.96	0.2609
1:17999676:G:A	50	100	0.78	0.01307
1:17999812:C:A	50	98	0.93	0.2553
1:18000129:T:G	50	98	0.92	0.07553
1:18000253:G:C	50	100	0.91	0.08914
1:18000557:C:T	50	98	0.96	0.2602
1:18000715:A:G	50	100	0.94	0.3858
1:18000818:C:T	50	94	0.93	0.3272
1:18000819:T:G	50	94	0.93	0.3272
1:18000884:A:G	50	98	0.94	0.4944
1:18001149:C:T	50	96	0.92	0.2745
1:18001151:C:T	50	96	0.96	0.2166
1:18001509:C:T	50	96	0.94	0.3519
1:18001663:C:T	50	98	0.92	0.07571
1:18001721:T:A	50	100	0.91	0.01035
1:18002357:G:A	50	100	0.9	0.09641
1:18002554:T:C	50	100	0.92	0.4123
1:18002657:C:G	50	100	0.82	0.05556
1:18002746:T:C	50	96	0.93	0.4797
1:18003308:G:A	50	96	0.92	0.0276
1:18003516:G:A	50	94	0.94	0.4074
1:18003769:T:C	50	100	0.92	0.1073
1:18004748:A:G	50	96	0.94	0.4526
1:18004838:A:G	50	100	0.94	0.2961
1:18004968:T:C	50	98	0.95	0.2956
1:18005098:T:G	50	100	0.95	0.2981
1:18005694:A:G	50	96	0.94	0.4526
1:18005898:G:A	50	100	0.96	0.05683
1:18006170:C:T	50	100	0.91	0.04375
1:18006408:C:T	50	98	0.82	0.01434
1:18006426:C:T	50	100	0.96	0.0472
1:18006620:G:C	50	98	0.93	0.1532
1:18007342:T:C	50	98	0.9	0.05919
1:18008574:C:A	50	100	0.97	0.2179
1:18008725:G:A	50	100	0.97	0.1806
1:18009103:C:G	50	100	0.97	0.05773
1:18009404:T:G	50	98	0.97	0.1104
1:18009422:G:A	50	98	0.97	0.1084
1:18009980:G:A	50	100	0.99	0.03068
1:18010129:T:C	50	100	1	0.01344
1:18010158:T:C	50	100	0.99	0.03086
1:18010161:C:G	50	100	0.97	0.03831
1:18010233:G:A	50	100	1	0.01362
1:18010409:T:C	50	100	0.99	0.171
1:18010635:T:A	50	100	0.99	0.4546
1:18010718:C:G	50	100	0.95	0.04684
1:18010756:T:A	50	98	0.99	0.4544
1:18010774:A:G	50	98	0.99	0.1376
1:18010851:C:T	50	100	0.97	0.1133
1:18010944:C:G	50	100	1	0.2821
1:18011026:A:G	50	100	0.95	0.04448
1:18011117:G:A	50	100	1	0.2792
1:18011318:C:T	50	100	0.99	0.05919
1:18011650:C:T	50	100	1	0.2796
1:18011806:T:C	50	100	0.92	0.03831
1:18011924:T:C	50	100	0.95	0.04448
1:18012104:G:A	50	100	1	0.2818
1:18012809:G:A	50	100	0.93	0.01144
1:18012861:C:T	50	100	1	0.03068
1:18013254:C:T	50	100	1	0.2415
1:18013297:T:C	50	100	0.98	0.1064
1:18013372:T:C	50	100	0.94	0.02669
1:18013495:C:G	50	100	0.99	0.1353
1:18013531:G:A	50	100	1	0.2415
1:18013689:C:T	50	100	0.99	0.0158
1:18013722:A:G	50	100	1	0.03068
1:18013731:T:C	50	100	0.99	0.3709
1:18014001:A:G	50	100	1	0.2798
1:18014106:G:T	50	100	1	0.0374
1:18014169:G:A	50	100	0.99	0.4357
1:18014416:C:G	50	100	1	0.03304
1:18014737:G:A	50	100	0.99	0.02124
1:18014836:T:C	50	100	1	0.01344
1:18014963:C:T	50	100	0.99	0.2124
1:18015006:C:G	50	100	1	0.0305
1:18015448:G:A	50	100	1	0.2124
1:18015560:G:T	50	100	1	0.01416
1:18015588:G:A	50	100	1	0.03486
1:18015807:C:T	50	100	0.99	0.04212
1:18015874:G:T	50	100	0.99	0.4199
1:18015876:G:A	50	100	0.97	0.03522
1:18015974:G:T	50	100	0.99	0.04775
1:18016141:A:G	50	100	1	0.01416
1:18016313:G:A	50	100	0.99	0.05447
1:18016470:A:G	50	100	0.97	0.06427
1:18016531:G:A	50	100	1	0.1235
1:18016612:G:T	50	100	1	0.1235
1:18016654:G:A	50	100	1	0.01416
1:18016799:G:A	50	100	1	0.01362
1:18017057:T:G	50	100	0.98	0.471
1:18017091:G:A	50	100	1	0.01089
1:18017552:A:G	50	100	0.98	0.2992
1:18017725:A:G	50	100	0.99	0.2155
1:18017739:G:A	50	100	0.99	0.06227
1:18017859:A:G	50	98	1	0.3564
1:18017869:A:G	50	100	1	0.3473
1:18017885:A:G	50	100	0.95	0.04975
1:18018064:C:T	50	100	1	0.1964
1:18018200:G:A	50	100	1	0.3564
1:18018721:T:C	50	100	1	0.4806
1:18018811:C:T	50	100	1	0.05447
1:18018919:A:C	50	100	1	0.03903
1:18019409:C:T	50	100	0.99	0.1776
1:18019598:C:T	50	100	0.99	0.2113
1:18019649:G:A	50	100	1	0.01416
1:18019671:C:A	50	100	0.99	0.4154
1:18019881:T:C	50	100	1	0.03867
1:18020047:C:T	50	100	0.99	0.2288
1:18020579:C:T	50	100	0.98	0.03395
1:18020693:C:T	49	100	0.99	0.3767
1:18020926:A:G	48	100	0.98	0.3588
1:18021105:T:A	50	100	0.82	0.08497
1:18021428:G:A	50	100	1	0.06318
1:18022044:C:A	50	100	0.88	0.1029
1:18022107:G:T	50	100	1	0.3764
1:18022161:A:G	50	100	0.98	0.04829
1:18022205:G:A	50	100	0.99	0.1483
1:18022206:G:T	50	100	1	0.3771
1:18022290:C:T	49	100	1	0.05229
1:18022525:G:T	50	100	0.99	0.2106
1:18022732:T:A	50	100	0.95	0.02433
1:18022749:A:T	50	100	1	0.02269
1:18022949:T:A	50	100	0.99	0.3582
1:18022950:G:A	50	100	0.99	0.3582
1:18023054:C:G	50	100	1	0.04484
1:18023134:C:T	50	100	1	0.01743
1:18023143:C:T	50	100	1	0.03014
1:18023245:A:G	50	100	1	0.02415
1:18023270:A:G	50	100	1	0.3588
1:18023327:T:C	50	100	1	0.1336
1:18023672:C:T	50	100	1	0.3589
1:18023688:G:A	50	100	1	0.3573
1:18023832:G:A	50	98	1	0.3589
1:18023938:T:A	50	100	1	0.01852
1:18023949:T:C	50	100	1	0.2186
1:18024112:T:A	50	100	1	0.01725
1:18024218:T:A	50	100	1	0.04466
1:18024219:A:T	50	100	1	0.01725
1:18024223:A:G	50	100	1	0.01834
1:18024296:A:G	50	100	1	0.04248
1:18024372:G:A	50	100	1	0.1474
1:18024381:G:T	50	100	1	0.02778
1:18024641:C:T	50	100	1	0.1999
1:18024711:T:A	50	100	0.96	0.04684
1:18024785:T:C	50	100	1	0.1999
1:18025497:C:T	50	100	1	0.04448
1:18025505:C:T	50	98	1	0.1469
1:18025893:C:T	50	100	0.97	0.3366
1:18025964:T:C	50	98	1	0.2097
1:18026049:G:A	50	100	1	0.01707
1:18026072:C:T	50	100	1	0.05102
1:18026601:C:T	50	98	1	0.211
1:18026741:C:G	50	98	1	0.36
1:18026846:A:G	50	100	0.92	0.04339
1:18026912:G:A	50	100	1	0.01525
1:18026913:C:T	50	100	1	0.01525
1:18027092:T:A	50	100	1	0.01471
1:18027206:G:A	50	100	1	0.0463
1:18027249:C:T	50	100	0.99	0.3978
1:18027558:A:G	50	98	0.96	0.02614
1:18027680:G:A	50	100	1	0.01652
1:18027790:G:A	50	100	0.99	0.01162
1:18028004:G:A	50	100	1	0.06191
1:18028010:G:A	50	98	1	0.3085
1:18028072:T:C	50	100	0.94	0.01416
1:18028227:G:C	50	100	1	0.1955
1:18028437:T:C	50	100	1	0.04956
1:18028499:C:T	50	100	0.94	0.0187
1:18028585:T:C	50	98	1	0.3756
1:18028631:G:A	50	96	0.9	0.04757
1:18028656:C:T	50	100	0.98	0.3359
1:18028736:G:A	50	100	1	0.06191
1:18028918:T:C	50	100	1	0.08515
1:18029086:C:T	50	100	1	0.1387
1:18029243:G:A	50	100	1	0.01525
1:18029598:A:G	50	100	0.97	0.06391
1:18030894:G:T	50	100	1	0.297
1:18031062:C:G	50	100	1	0.01525
1:18031233:G:C	50	96	0.93	0.03268
1:18031322:G:A	50	100	0.92	0.01253
1:18031347:C:T	50	100	1	0.02215
1:18031489:G:C	50	100	1	0.1385
1:18032862:T:C	50	98	0.97	0.02596
1:18032942:G:A	50	100	0.9	0.01253
1:18033086:G:A	50	100	1	0.2974
1:18033309:C:T	50	98	0.97	0.07716
1:18033407:C:T	50	98	0.99	0.2211
1:18033576:G:C	50	98	0.99	0.2525
1:18033667:G:A	50	100	0.99	0.1373
1:18033808:T:C	50	100	1	0.08497
1:18034016:G:A	50	98	1	0.3404
1:18034096:C:T	50	100	0.98	0.01144
1:18034208:G:A	50	100	0.97	0.01144
1:18035441:G:T	50	100	1	0.3751
1:18035445:T:C	50	100	1	0.3751
1:18035446:G:T	50	100	1	0.01507
1:18035457:A:G	50	100	1	0.0541
1:18035458:A:G	50	100	0.97	0.3339
1:18035498:A:G	50	100	0.82	0.02179
1:18035565:C:T	50	100	0.99	0.3962
1:18036018:C:T	50	100	1	0.01253
1:18036190:C:G	50	100	1	0.1547
1:18036502:C:T	50	100	1	0.01253
1:18036618:G:A	50	100	1	0.01652
1:18036741:T:C	50	100	1	0.01144
1:18036774:G:A	50	98	0.98	0.171
1:18037026:G:A	50	98	0.98	0.1687
1:18037104:C:T	50	100	1	0.04684
1:18037135:C:T	50	100	1	0.03903
1:18037286:A:T	50	100	1	0.03831
1:18037363:T:A	50	100	1	0.3747
1:18037495:G:T	50	100	1	0.1037
1:18037834:A:T	50	100	1	0.03903
1:18038394:C:T	50	100	0.92	0.01961
1:18038399:C:T	50	100	1	0.1589
1:18038700:T:C	50	100	1	0.01089
1:18038715:C:G	50	96	0.76	0.02524
1:18038785:G:T	50	100	1	0.126
1:18038891:A:C	50	100	1	0.2435
1:18039041:A:G	50	100	0.94	0.02433
1:18039098:C:T	50	100	0.99	0.0118
1:18039177:C:T	50	100	1	0.2667
1:18039540:T:A	50	98	0.98	0.1714
1:18039691:G:A	50	100	1	0.2622
1:18039741:T:C	50	100	1	0.01507
1:18040119:C:T	50	100	1	0.08243
1:18040179:T:G	50	100	1	0.09677
1:18040192:A:G	50	100	1	0.2605
1:18040301:T:C	50	100	1	0.2774
1:18040602:G:A	50	100	0.98	0.02778
1:18040934:G:A	50	100	1	0.2672
1:18041085:T:C	50	100	1	0.05901
1:18041122:A:G	50	100	1	0.2587
1:18041136:T:C	50	100	0.97	0.2286
1:18041145:C:G	50	100	1	0.1487
1:18041170:C:A	50	100	1	0.01271
1:18041180:G:A	50	100	1	0.01253
1:18041182:C:G	50	100	1	0.02251
1:18041954:C:A	50	100	1	0.213
1:18042216:A:G	50	100	0.98	0.0886
1:18042225:A:T	50	100	0.98	0.0886
1:18042232:C:G	50	100	1	0.2524
1:18042289:G:C	50	100	1	0.04684
1:18042314:G:C	50	100	0.99	0.3315
1:18042461:G:A	49	100	1	0.01743
1:18042629:A:C	50	100	1	0.08805
1:18042940:C:T	50	100	1	0.1561
1:18043056:G:T	50	100	1	0.01271
1:18043090:A:T	50	100	1	0.3767
1:18043151:T:G	50	100	1	0.2754
1:18043462:C:A	50	100	0.97	0.01634
1:18043496:A:G	50	100	1	0.3519
1:18043521:C:T	50	100	1	0.3232
1:18043723:G:A	50	100	1	0.01743
1:18044277:T:C	50	100	0.95	0.2262
1:18045403:G:C	50	100	0.99	0.1414
1:18045909:C:T	50	100	0.99	0.04739
1:18046038:T:G	50	100	1	0.3695
1:18046248:C:G	50	98	1	0.3696
1:18046515:T:C	50	100	1	0.3695
1:18046842:T:C	50	100	0.99	0.01253
1:18047023:G:A	50	100	0.99	0.368
1:18047071:C:T	50	100	0.99	0.02288
1:18047107:T:G	50	100	0.92	0.01834
1:18047191:C:T	50	100	0.97	0.05792
1:18047245:T:C	50	100	0.99	0.36
1:18047957:A:T	50	100	0.94	0.01253
1:18048048:G:A	50	100	0.99	0.05792
1:18048231:T:C	50	100	0.99	0.3085
1:18048344:T:C	50	100	0.99	0.08424
1:18048446:T:C	50	100	0.99	0.1478
1:18048468:C:A	50	100	0.99	0.3597
1:18048646:C:T	50	100	0.93	0.0256
1:18048918:C:T	50	100	0.98	0.3745
1:18049060:A:T	50	100	0.98	0.3598
1:18049366:A:G	50	100	0.98	0.3564
1:18049510:T:A	43	97.7	0.75	0.01089
1:18049860:T:A	45	97.8	0.75	0.02832
1:18049910:A:G	44	93.2	0.87	0.01362
1:18049912:A:G	44	93.2	0.87	0.01307
1:18049921:A:G	44	93.2	0.81	0.01216
1:18049928:A:G	43	86	0.8	0.01525
1:18050078:A:T	50	100	1	0.01107
1:18050095:C:A	50	100	1	0.01107
1:18050206:C:T	50	100	0.98	0.04285
1:18050294:G:A	50	100	1	0.01107
1:18050413:C:T	50	100	0.96	0.3898
1:18050517:C:T	50	100	1	0.01126
1:18050664:A:C	50	100	1	0.01126
1:18050745:A:G	50	100	1	0.01126
1:18050864:G:A	50	100	0.99	0.01126
1:18050878:G:A	50	100	0.96	0.1509
1:18050899:C:T	50	100	1	0.01126
1:18050986:C:T	50	100	0.97	0.3894
1:18051059:G:C	50	100	0.98	0.01979
1:18051200:G:T	50	100	1	0.01961
1:18051267:C:G	50	100	1	0.01725
1:18051296:G:A	50	100	0.97	0.3896
1:18051440:G:A	50	100	0.97	0.39
1:18051559:A:G	50	100	1	0.01725
1:18051591:G:A	50	100	0.98	0.1429
1:18051605:A:T	50	100	1	0.01725
1:18051610:G:C	50	100	1	0.01725
1:18051921:C:T	50	100	1	0.01707
1:18052010:C:A	50	100	0.9	0.03322
1:18052075:G:A	50	100	0.98	0.1467
1:18052160:T:G	50	100	1	0.01707
1:18052467:T:C	50	100	1	0.01707
1:18052650:T:C	50	100	1	0.01707
1:18052885:C:T	50	100	0.98	0.1471
1:18053195:G:A	50	100	1	0.01707
1:18053272:T:G	50	100	0.98	0.1451
1:18053835:G:A	50	100	1	0.01725
1:18054030:G:C	50	100	1	0.01707
1:18054258:T:C	50	100	1	0.01707
1:18054366:A:G	50	100	1	0.01707
1:18054447:C:T	50	100	0.93	0.01816
1:18054943:T:C	50	100	1	0.0216
1:18055409:G:A	50	96	0.67	0.03722
1:18055926:A:G	50	100	1	0.01707
1:18056818:C:T	50	100	0.97	0.2084
1:18057175:A:G	50	100	0.97	0.2086
1:18058085:G:A	50	100	1	0.01688
1:18058089:C:T	50	96	0.86	0.07625
1:18058095:G:A	50	100	0.98	0.04466
1:18058195:G:A	50	100	1	0.01307
1:18058742:G:A	50	100	1	0.01652
1:18059015:G:A	50	100	0.98	0.04466
1:18059150:C:T	50	100	0.97	0.04121
1:18059566:C:G	50	100	1	0.1204
1:18059809:G:A	50	100	0.97	0.3332
1:18060047:T:C	50	100	0.99	0.02288
1:18060100:T:C	50	100	1	0.01652
1:18060342:T:G	50	100	1	0.01652
1:18060397:T:C	50	100	0.92	0.03123
1:18060769:T:A	50	100	0.98	0.04466
1:18060776:A:G	50	100	0.98	0.4257
1:18060816:G:A	50	98	0.98	0.2092
1:18061098:G:A	50	98	0.82	0.01598
1:18062081:G:A	50	100	0.98	0.1196
1:18062554:A:T	48	100	0.99	0.02106
1:18062580:C:T	49	100	1	0.01616
1:18062992:G:A	50	100	1	0.01616
1:18063597:T:C	50	100	0.99	0.2146
1:18063743:C:G	50	100	0.99	0.3831
1:18063977:A:G	50	100	0.96	0.05138
1:18064152:C:T	50	100	1	0.01416
1:18064212:C:T	50	100	0.98	0.1373
1:18064786:G:A	50	100	1	0.01416
1:18065272:T:C	50	100	1	0.07553
1:18065322:C:T	50	100	1	0.01235
1:18065480:A:C	50	98	0.98	0.3845
1:18065481:C:T	50	100	0.98	0.1371
1:18065618:G:A	50	100	0.98	0.1371
1:18065735:G:A	50	98	0.98	0.1816
1:18065859:G:T	50	100	0.95	0.05138
1:18066114:C:T	50	100	0.98	0.1371
1:18066258:C:A	50	100	0.98	0.144
1:18066511:C:T	50	98	1	0.04811
1:18066686:T:A	50	100	0.99	0.3827
1:18066703:G:T	50	100	0.95	0.04212
1:18066827:C:T	50	100	0.98	0.1369
1:18066997:C:G	50	100	0.99	0.3954
1:18067001:C:T	50	100	0.95	0.04212
1:18067146:C:T	50	100	1	0.07262
1:18067430:A:G	50	100	0.99	0.3814
1:18067515:C:A	50	100	1	0.07262
1:18067987:C:A	50	100	1	0.01416
1:18068531:A:G	50	100	0.98	0.3813
1:18068878:A:C	50	100	0.98	0.3878
1:18069161:G:A	50	100	0.97	0.07988
1:18069219:C:T	50	100	0.97	0.1879
1:18069498:C:G	50	100	0.95	0.04194
1:18069517:C:T	50	100	0.98	0.1885
1:18069531:A:G	50	100	0.98	0.1885
1:18069537:C:T	50	100	0.95	0.04521
1:18069563:T:C	50	100	0.98	0.3811
1:18069974:G:A	50	100	0.91	0.01107
1:18070111:G:A	49	100	1	0.061
1:18070285:T:G	50	100	0.99	0.226
1:18070289:A:C	49	100	0.98	0.1834
1:18070510:G:A	50	100	1	0.05919
1:18070896:G:A	50	100	0.99	0.1832
1:18071307:T:C	50	100	0.99	0.01235
1:18071753:C:G	50	100	0.99	0.1358
1:18071944:A:G	50	100	0.99	0.4808
1:18072655:G:C	50	100	0.96	0.09078
1:18072884:C:T	50	100	0.98	0.183
1:18072980:T:C	50	100	0.99	0.06954
1:18073041:G:A	50	100	0.76	0.0118
1:18073625:C:T	50	98	1	0.01216
1:18074486:C:A	50	98	0.99	0.4878
1:18075267:A:T	50	100	0.96	0.09459
1:18075671:T:G	50	100	1	0.0138
1:18075880:C:T	50	100	0.98	0.1825
1:18075936:T:G	50	100	0.93	0.02505
1:18076052:A:G	50	100	1	0.04611
1:18076221:A:G	50	98	1	0.01235
1:18076497:T:C	50	100	0.99	0.06863
1:18076653:A:G	50	100	0.98	0.1826
1:18076879:A:G	50	100	0.9	0.03268
1:18077257:G:T	50	100	0.96	0.09477
1:18077363:T:C	50	100	0.99	0.065
1:18077638:C:T	50	100	0.99	0.06481
1:18077685:T:C	50	100	0.99	0.07898
1:18077714:G:T	50	98	1	0.01362
1:18078548:A:G	50	100	1	0.01362
1:18078579:C:T	50	100	0.97	0.1821
1:18078903:G:A	50	100	1	0.01452
1:18078932:T:A	50	100	0.93	0.03885
1:18078986:G:C	50	96	0.81	0.05701
1:18078990:A:C	49	87.8	0.74	0.09768
1:18079047:A:G	50	100	0.98	0.3569
1:18079333:A:C	50	100	0.98	0.2329
1:18080131:G:A	50	100	1	0.01398
1:18080385:G:A	50	100	1	0.01307
1:18080642:G:A	50	100	0.93	0.02959
1:18080685:G:T	50	100	1	0.01289
1:18080723:G:A	50	100	1	0.01307
1:18080798:T:C	50	100	0.92	0.07426
1:18080813:G:A	50	100	0.94	0.1029
1:18080917:G:A	50	100	0.98	0.0138
1:18080995:C:T	50	100	1	0.02524
1:18081092:C:T	50	100	1	0.01289
1:18081237:G:A	50	100	1	0.01289
1:18081645:C:T	50	100	0.97	0.4147
1:18081737:C:T	50	100	0.79	0.0443
1:18082273:T:C	50	100	0.98	0.4786
1:18082902:G:A	50	100	0.96	0.01362
1:18083531:G:A	50	100	1	0.01362
1:18083544:C:T	50	100	1	0.01362
1:18084246:G:C	50	100	0.96	0.4869
1:18084341:G:A	50	100	1	0.01362
1:18084477:G:T	50	98	1	0.01852
1:18084635:T:A	50	100	1	0.01362
1:18085887:A:G	50	100	0.95	0.171
1:18085963:C:T	50	100	0.98	0.02342
1:18086170:C:A	50	100	1	0.01725
1:18086256:T:G	50	100	1	0.0187
1:18086262:A:G	50	100	1	0.06064
1:18086505:G:A	50	100	0.95	0.1707
1:18086928:A:G	50	100	1	0.06064
1:18087017:C:T	50	100	1	0.06009
1:18087455:T:C	50	98	0.99	0.06935
1:18087669:C:A	50	100	1	0.0138
1:18088030:A:G	50	98	0.87	0.1044
1:18088143:G:A	50	100	1	0.0138
1:18088428:C:T	50	98	0.96	0.02596
1:18088432:G:A	50	100	0.99	0.0138
1:18090148:T:A	50	100	0.92	0.01162
1:18090161:A:C	50	96	0.9	0.07244
1:18090195:G:A	50	100	0.95	0.01144
1:18090942:A:T	50	94	0.81	0.2006
1:18091081:C:G	50	100	0.84	0.0187
1:18091129:G:A	50	100	0.96	0.01434
1:18091831:G:A	50	100	0.86	0.06137
1:18091949:C:T	50	100	0.87	0.08134
1:18092104:C:T	50	100	0.86	0.06245
1:18092847:C:T	50	100	0.92	0.08261
1:18093650:A:G	49	95.9	0.79	0.1501
1:18093735:C:T	50	96	0.86	0.1966
1:18093781:G:A	50	100	0.9	0.04866
1:18093925:G:T	50	94	0.69	0.01961
1:18094336:A:G	50	100	0.85	0.01071
1:18095611:T:C	50	96	0.89	0.05719
1:18095832:A:G	50	96	0.83	0.02614
1:18096115:C:T	50	98	0.89	0.0285
1:18096136:C:G	50	98	0.91	0.06663
1:18096267:G:A	50	98	0.89	0.02015
1:18096478:A:T	50	98	0.94	0.3833
1:18096829:G:A	50	98	0.78	0.01979
1:18097150:C:G	50	98	0.91	0.06663
1:18097157:G:A	50	98	0.9	0.06663
1:18097217:C:T	50	100	0.89	0.01198
1:18097475:T:G	46	97.8	0.94	0.3829
1:18097499:T:C	47	100	0.89	0.06972
1:18097870:G:A	50	100	0.73	0.01017
1:18098213:C:A	50	98	0.84	0.01053
1:18098297:G:C	50	98	0.91	0.1806
1:18098517:A:G	50	92	0.93	0.3509
1:18098582:A:G	50	92	0.93	0.4592
1:18098767:G:A	50	98	0.86	0.02505
1:18098968:A:G	50	100	0.9	0.09513
1:18099107:C:T	50	98	0.94	0.3894
1:18099214:T:C	50	98	0.96	0.06845
1:18099460:T:C	50	100	0.91	0.01434
1:18099489:C:T	50	100	0.92	0.3735
1:18099507:T:C	50	98	0.96	0.06881
1:18099523:G:A	50	100	0.91	0.0935
1:18099615:A:G	50	98	0.61	0.01688
1:18099677:C:T	50	98	0.86	0.01743
1:18099876:G:A	50	98	0.81	0.02814
1:18099933:G:C	50	100	0.96	0.06863
1:18099934:C:T	50	100	0.89	0.01434
1:18099977:C:T	50	100	0.91	0.04884
1:18100130:G:A	50	98	0.85	0.02578
1:18100279:G:C	50	100	0.94	0.06863
1:18100337:G:A	50	100	0.96	0.06736
1:18100537:G:A	50	98	0.94	0.3863
1:18100651:A:G	50	98	0.93	0.09822
1:18100709:G:C	50	100	0.86	0.09695
1:18100951:C:T	50	100	0.81	0.07226
1:18101121:A:C	50	100	0.82	0.1304
1:18101299:C:T	50	98	0.62	0.04248
1:18101686:C:A	50	98	0.82	0.0679
1:18102272:G:A	50	100	0.8	0.0532
1:18102911:T:C	50	98	0.95	0.1358
1:18102943:T:C	50	98	0.95	0.1358
1:18103006:G:A	50	100	0.98	0.01253
1:18103032:C:T	50	98	0.93	0.3909
1:18103081:G:A	50	98	0.93	0.3909
1:18103117:G:A	50	96	0.89	0.05664
1:18103744:C:T	50	100	0.93	0.3315
1:18103745:G:A	49	100	0.99	0.01253
1:18103795:C:G	49	100	0.98	0.01398
1:18103880:G:C	50	100	0.98	0.01398
1:18103907:G:A	50	100	0.98	0.01398
1:18103918:T:C	50	98	0.73	0.01362
1:18103947:G:A	50	100	0.98	0.01398
1:18104448:A:T	50	98	0.96	0.1358
1:18104538:C:T	50	100	1	0.01416
1:18104646:T:G	50	96	0.94	0.2687
1:18104677:C:T	50	98	0.96	0.1358
1:18104809:A:G	49	98	0.96	0.1356
1:18105007:G:A	50	100	1	0.01416
1:18105530:A:G	50	98	0.93	0.2749
1:18105943:C:T	50	100	1	0.01434
1:18106337:T:A	41	97.6	0.97	0.1365
1:18106861:A:G	50	96	0.97	0.1236
1:18107228:G:A	50	100	0.97	0.0138
1:18107631:C:G	50	96	0.97	0.1363
1:18107746:A:G	43	88.4	0.97	0.1363
1:18107880:C:T	50	98	0.97	0.1222
1:18107909:C:T	50	100	1	0.01271
1:18108024:G:C	49	98	0.96	0.4187
1:18108097:C:A	50	100	1	0.01289
1:18108173:C:T	50	100	0.91	0.01144
1:18108487:T:C	50	98	0.96	0.07444
1:18108601:G:A	50	96	0.96	0.4138
1:18108693:T:A	50	100	0.88	0.01144
1:18108911:G:A	50	100	1	0.01416
1:18109051:A:C	49	100	1	0.01416
1:18109225:A:C	50	100	1	0.01398
1:18109254:G:A	50	96	0.96	0.4973
1:18109274:C:G	50	100	1	0.01398
1:18109286:G:A	50	100	1	0.01416
1:18109723:G:C	50	100	1	0.01271
1:18109907:C:T	50	100	1	0.01271
1:18110039:C:G	50	100	1	0.01271
1:18110068:A:G	50	100	1	0.01271
1:18110163:G:T	50	96	0.96	0.4094
1:18110168:G:T	50	100	1	0.01271
1:18110236:G:A	50	98	0.96	0.07407
1:18110496:C:T	50	100	1	0.01271
1:18110612:G:T	50	100	1	0.01271
1:18110742:C:T	50	100	1	0.01271
1:18111116:A:G	50	100	1	0.0118
1:18111160:T:C	50	96	0.92	0.1458
1:18111324:A:G	50	100	0.93	0.4762
1:18111429:T:A	50	98	0.95	0.152
1:18111745:A:C	50	98	0.94	0.3023
1:18111835:C:T	50	96	0.92	0.1458
1:18111857:T:C	50	96	0.92	0.1456
1:18112122:G:A	50	98	0.94	0.1509
1:18112123:C:A	50	98	0.94	0.1509
1:18112399:G:T	50	100	1	0.01162
1:18112436:C:T	50	98	0.96	0.08261
1:18113497:G:A	50	96	0.92	0.3275
1:18113706:G:A	50	100	0.92	0.01089
1:18113728:A:T	50	98	0.64	0.01271
1:18113962:G:A	50	94	0.68	0.07407
1:18114286:C:A	50	100	0.91	0.06663
1:18114355:A:C	50	100	0.97	0.1903
1:18114423:C:G	50	98	0.92	0.09187
1:18114441:T:A	50	98	0.97	0.1881
1:18114584:A:C	50	100	0.95	0.3141
1:18114920:C:T	50	100	0.96	0.3161
1:18114994:G:A	49	100	0.92	0.03994
1:18115366:G:A	50	98	0.99	0.1926
1:18115930:G:A	49	98	0.98	0.02451
1:18115944:C:T	49	100	0.87	0.02251
1:18116238:T:C	50	98	0.68	0.02687
1:18116243:C:T	50	98	0.98	0.1914
1:18117498:C:T	50	98	0.96	0.2827
1:18117515:C:T	50	98	0.94	0.3072
1:18117567:G:A	50	100	0.99	0.01035
1:18117838:C:G	50	100	0.99	0.01035
1:18117966:C:T	50	100	0.98	0.01289
1:18118020:C:A	50	98	0.97	0.2576
1:18118103:C:T	50	100	0.98	0.3152
1:18118309:T:C	50	98	0.97	0.3324
1:18118370:G:A	50	100	0.88	0.04503
1:18118699:G:T	50	100	0.99	0.05773
1:18118936:T:C	50	98	0.9	0.03776
1:18119445:G:A	50	100	0.98	0.3317
1:18120051:C:T	50	100	0.98	0.1955
1:18120099:C:T	50	100	1	0.05773
1:18120242:G:A	50	100	1	0.05792
1:18120322:C:T	50	100	0.99	0.01035
1:18120996:C:A	50	100	0.96	0.0984
1:18121057:T:C	50	100	0.99	0.1924
1:18121200:T:C	50	100	0.99	0.01035
1:18121359:C:T	50	100	0.98	0.3159
1:18121664:G:A	50	100	0.96	0.06009
1:18122199:T:C	45	100	0.86	0.03522
1:18122201:T:C	50	96	0.95	0.1923
1:18122317:A:G	50	100	0.98	0.1955
1:18122813:A:G	50	100	0.92	0.03776
1:18123030:A:G	50	100	0.98	0.2827
1:18123414:C:T	50	100	0.98	0.1861
1:18123673:G:T	50	100	0.97	0.06427
1:18123827:C:T	50	100	0.97	0.2515
1:18124101:C:T	50	100	0.97	0.3707
1:18124399:G:T	50	100	0.97	0.02778
1:18124598:T:C	50	100	0.98	0.388
1:18124634:T:C	50	100	0.98	0.388
1:18124926:A:G	50	100	0.9	0.1988
1:18125169:C:T	50	100	0.98	0.3934
1:18125406:A:G	50	100	0.98	0.3239
1:18126591:T:G	50	100	0.97	0.2004
1:18126593:C:A	50	100	0.94	0.1211
1:18126706:C:T	50	100	0.95	0.1109
1:18127047:G:A	50	100	0.97	0.02796
1:18127424:G:T	50	100	0.92	0.07734
1:18127578:T:C	50	100	0.98	0.01017
1:18127628:C:T	50	98	0.72	0.03994
1:18127642:C:A	50	98	0.97	0.2104
1:18127703:G:A	50	100	0.91	0.0138
1:18128140:C:G	50	100	0.97	0.01471
1:18128470:T:G	50	100	0.96	0.3402
1:18128930:G:A	50	100	0.95	0.2529
1:18129018:A:C	50	100	0.95	0.0216
1:18129123:A:G	50	100	0.93	0.0354
1:18129176:G:C	50	98	1	0.02542
1:18129314:G:A	50	100	0.94	0.2513
1:18129888:G:A	50	98	0.98	0.3125
1:18129981:C:A	50	100	0.93	0.04648
1:18130012:G:T	50	100	0.99	0.02524
1:18130974:G:A	50	98	0.65	0.0167
1:18131006:C:T	50	100	0.94	0.1227
1:18131074:C:T	50	100	0.99	0.3059
1:18131369:A:G	50	100	0.99	0.3061
1:18131375:C:T	50	100	0.98	0.01035
1:18131416:C:A	50	100	0.98	0.01017
1:18131878:A:G	50	100	0.95	0.1334
1:18132361:T:C	50	100	0.98	0.3066
1:18132908:T:C	50	98	0.81	0.08932
1:18132911:A:G	50	94	0.88	0.4149
1:18133212:A:G	50	98	0.92	0.4621
1:18133799:G:A	49	100	0.87	0.01997
1:18133975:C:T	50	96	0.88	0.2023
1:18134032:T:C	50	96	0.87	0.4205
1:18134202:C:G	50	100	0.78	0.1156
1:18134469:T:C	50	100	0.92	0.0679
1:18134996:C:T	50	100	0.99	0.2992
1:18135082:C:T	50	98	0.98	0.07843
1:18135241:T:C	50	98	0.98	0.1082
1:18135368:G:A	50	98	0.98	0.4613
1:18135507:C:T	49	100	1	0.05828
1:18135513:T:C	50	96	0.97	0.2003
1:18135706:G:A	50	98	0.97	0.07771
1:18136033:T:A	50	98	1	0.262
1:18136493:C:G	50	98	1	0.2622
1:18136668:T:C	50	100	1	0.2678
1:18136766:T:G	50	100	0.99	0.06627
1:18136775:A:T	50	100	0.99	0.06627
1:18137061:C:T	50	100	0.98	0.01107
1:18137083:G:A	50	98	1	0.2676
1:18137365:T:C	50	100	0.99	0.06627
1:18137804:C:T	50	98	0.97	0.07879
1:18138032:C:A	50	100	0.98	0.02033
1:18138327:C:T	50	100	0.98	0.05846
1:18138813:C:T	50	98	0.94	0.03631
1:18138940:C:A	50	100	1	0.0581
1:18138981:T:G	50	100	1	0.0581
1:18139002:G:C	50	100	1	0.1088
1:18139064:G:T	50	100	1	0.0581
1:18139129:C:T	50	100	1	0.0581
1:18139236:C:T	50	98	0.99	0.2598
1:18139431:C:T	50	98	1	0.1088
1:18139551:G:C	50	100	1	0.1088
1:18139561:G:A	50	100	0.74	0.01198
1:18139591:G:A	50	100	1	0.1088
1:18139713:A:G	50	100	0.98	0.02015
1:18139737:T:C	50	100	1	0.1089
1:18139756:T:C	50	100	1	0.1089
1:18139797:G:A	50	100	0.99	0.1093
1:18139894:A:G	50	100	0.99	0.1088
1:18139943:A:T	50	96	0.98	0.3344
1:18139958:T:A	50	100	0.99	0.04993
1:18139978:G:A	50	100	1	0.1089
1:18140009:C:T	50	100	1	0.1089
1:18140199:C:A	50	98	0.96	0.0679
1:18140211:G:A	50	100	0.98	0.1934
1:18140223:C:G	50	100	0.99	0.04993
1:18140227:G:A	50	100	0.99	0.1088
1:18140427:C:G	50	100	0.87	0.01362
1:18140453:C:T	50	100	0.98	0.07716
1:18140530:G:A	50	100	0.99	0.1089
1:18140659:C:T	50	98	0.99	0.4572
1:18140771:A:G	50	100	0.98	0.3656
1:18140790:A:T	50	98	0.98	0.1767
1:18140828:C:T	50	98	0.96	0.0679
1:18140899:G:A	50	100	0.82	0.02705
1:18140926:G:A	50	100	0.83	0.01017
1:18141599:T:C	50	100	0.97	0.2736
1:18141692:G:A	50	100	0.98	0.3582
1:18142260:G:A	50	100	0.98	0.08569
1:18142295:G:A	50	98	0.98	0.26
1:18143105:C:T	50	100	1	0.01126
1:18143278:T:C	50	100	0.99	0.3845
1:18143295:G:T	50	100	0.96	0.02342
1:18143313:G:A	50	100	0.98	0.05556
1:18143391:C:T	50	100	0.99	0.04975
1:18143515:T:C	50	100	0.98	0.2052
1:18143941:T:C	50	100	0.99	0.01979
1:18144113:C:T	50	98	0.93	0.01725
1:18144150:G:A	50	100	1	0.01979
1:18144349:G:A	50	100	1	0.01126
1:18144370:A:G	50	98	0.97	0.4947
1:18144397:G:A	50	100	0.88	0.01816
1:18144410:C:A	50	100	0.98	0.06954
1:18144435:C:T	50	100	0.92	0.06191
1:18144784:A:G	49	100	0.99	0.4247
1:18144802:T:C	50	100	0.98	0.0837
1:18144849:G:A	50	100	0.87	0.0187
1:18144914:G:A	50	100	0.82	0.0285
1:18145063:A:G	50	100	0.98	0.4101
1:18145067:G:A	50	100	0.99	0.02614
1:18145119:C:T	50	100	0.98	0.03558
1:18145156:G:A	50	100	0.97	0.1614
1:18145171:C:T	50	100	0.99	0.02614
1:18145211:A:G	50	100	0.98	0.4107
1:18145243:G:A	50	100	0.98	0.4103
1:18145360:G:A	50	100	0.98	0.1324
1:18145458:A:C	49	100	0.97	0.1391
1:18145459:G:A	49	100	0.97	0.1391
1:18145556:A:T	50	100	0.98	0.4129
1:18145746:A:G	50	100	0.98	0.132
1:18145757:A:G	50	100	0.98	0.1351
1:18145818:T:C	50	100	0.98	0.1242
1:18146023:C:A	50	100	1	0.01707
1:18146408:C:T	49	100	1	0.01707
1:18146409:G:A	50	100	0.99	0.02633
1:18146544:C:T	50	100	0.99	0.1275
1:18146814:T:C	50	100	1	0.01707
1:18146849:T:C	50	100	0.99	0.1275
1:18146971:T:C	50	100	0.99	0.1275
1:18146972:G:C	50	100	0.99	0.1275
1:18147035:C:T	50	100	0.98	0.1058
1:18147051:G:A	50	100	0.97	0.01707
1:18147109:T:C	50	100	0.98	0.1318
1:18147128:G:A	50	100	1	0.01707
1:18147268:C:G	50	100	0.98	0.1275
1:18147332:C:T	50	98	0.98	0.1734
1:18147349:C:T	50	100	0.99	0.1275
1:18147410:C:T	50	100	0.99	0.1275
1:18147848:T:C	50	100	0.98	0.1235
1:18147863:G:A	50	100	0.98	0.1235
1:18147883:G:A	50	100	0.99	0.1235
1:18148065:C:T	50	100	0.96	0.04285
1:18148067:C:A	49	100	0.97	0.1754
1:18148118:A:T	50	98	0.97	0.154
1:18148282:C:T	50	100	0.97	0.4154
1:18148287:T:C	50	100	0.96	0.07571
1:18148325:G:A	50	100	0.97	0.04793
1:18148427:C:T	50	100	0.97	0.04739
1:18148706:G:A	50	100	0.97	0.1229
1:18148765:C:T	50	100	0.96	0.06064
1:18148766:G:T	50	100	1	0.06972
1:18148840:C:A	50	100	0.98	0.4784
1:18148933:T:G	50	98	0.96	0.1578
1:18148940:A:C	50	100	0.95	0.05919
1:18148947:G:A	50	98	0.96	0.3473
1:18148991:C:T	50	100	0.98	0.3273
1:18149004:A:G	50	98	0.96	0.3117
1:18149028:C:T	50	100	0.87	0.02614
1:18149029:G:A	50	98	0.96	0.4715
1:18149128:T:C	50	100	0.97	0.1227
1:18149294:G:A	50	98	0.74	0.01797
1:18149399:C:T	50	100	0.99	0.03704
1:18149590:G:A	50	98	0.97	0.2144
1:18149693:C:T	50	100	0.99	0.4443
1:18149737:T:C	50	100	0.99	0.4443
1:18149845:A:T	50	100	0.99	0.4441
1:18149905:C:T	50	100	0.99	0.03159
1:18149917:A:G	50	100	0.99	0.4443
1:18150107:C:T	50	96	0.99	0.4434
1:18150178:A:G	50	100	1	0.01126
1:18150374:T:C	50	100	0.97	0.4323
1:18150382:A:G	50	100	0.97	0.4323
1:18150542:T:C	50	98	0.99	0.4432
1:18150573:T:C	50	100	0.99	0.01144
1:18150627:A:T	50	100	0.99	0.4432
1:18150647:C:A	50	100	0.99	0.3716
1:18150650:T:C	50	98	0.99	0.4432
1:18150666:C:T	50	100	0.99	0.4372
1:18150815:T:G	50	98	1	0.07099
1:18150838:T:G	50	98	1	0.07099
1:18150900:A:C	50	100	0.98	0.4644
1:18150956:G:A	50	98	0.97	0.09223
1:18151411:T:C	50	100	0.96	0.08624
1:18151508:C:G	50	100	0.99	0.3725
1:18151598:C:T	50	100	0.98	0.04956
1:18151775:T:C	50	100	0.99	0.4466
1:18152046:G:A	50	100	0.98	0.3745
1:18152327:T:G	50	100	0.96	0.08642
1:18152678:A:G	50	98	0.95	0.05664
1:18152923:T:C	50	100	0.98	0.3725
1:18152946:A:G	50	100	0.94	0.08642
1:18153217:G:A	50	100	0.89	0.02124
1:18153229:G:A	50	98	0.97	0.04466
1:18153476:G:T	50	98	0.93	0.03758
1:18153518:A:G	50	98	0.93	0.07916
1:18153597:T:G	50	98	0.92	0.07916
1:18153664:C:T	50	98	0.92	0.07916
1:18153853:A:G	50	98	0.94	0.4424
1:18153953:G:C	50	100	0.81	0.01126
1:18153959:A:G	50	98	0.93	0.09078
1:18153997:C:T	50	96	0.88	0.1084
1:18154003:C:A	50	98	0.94	0.07752
1:18154126:A:G	50	88	0.86	0.4087
1:18154509:T:C	50	98	0.92	0.3958
1:18154936:G:T	50	98	0.89	0.03086
1:18155248:C:G	50	96	0.84	0.0492
1:18155575:C:G	50	100	0.92	0.04375
1:18156025:T:A	50	100	0.92	0.04357
1:18156131:A:G	50	100	0.73	0.01126
1:18156429:A:C	50	98	0.81	0.03177
1:18156635:T:C	50	96	0.91	0.2656
1:18156866:G:A	50	100	0.87	0.0118
1:18157203:C:G	50	94	0.92	0.2544
1:18157424:G:A	50	94	0.82	0.1225
1:18157511:G:A	50	100	0.9	0.1213
1:18157616:G:C	50	96	0.84	0.1491
1:18158367:G:T	50	96	0.6	0.02723
1:18158451:G:C	50	100	0.9	0.1728
1:18159030:G:A	50	100	0.78	0.01344
1:18159330:T:C	50	98	0.8	0.07407
1:18159778:G:C	50	98	0.74	0.04757
1:18160308:C:T	50	98	0.86	0.03232
1:18160368:G:A	50	100	0.7	0.01779
1:18160775:G:A	49	93.9	0.74	0.03776
1:18161619:G:A	50	94	0.68	0.01071
1:18162037:C:T	50	96	0.67	0.1251
1:18162098:G:T	50	88	0.71	0.0915
1:18162127:C:G	50	96	0.7	0.03613
1:18162825:T:C	50	92	0.77	0.05755
1:18163063:G:T	50	98	0.69	0.0325
1:18163100:G:A	50	92	0.7	0.1137
1:18163128:G:A	50	100	0.62	0.01634
1:18163455:C:T	50	92	0.82	0.3871
1:18163567:C:T	50	100	0.83	0.03086
1:18163775:A:G	50	94	0.83	0.3333
1:18163939:G:A	50	96	0.83	0.3898
1:18164046:G:A	50	100	0.85	0.03177
1:18164057:A:G	50	80	0.71	0.3159
1:18164076:A:T	50	100	0.84	0.03195
1:18164080:T:G	50	88	0.7	0.2407
1:18164093:G:A	50	80	0.75	0.2981
1:18164101:G:A	50	92	0.74	0.4421
1:18164157:T:C	50	100	0.7	0.01107
1:18164215:G:A	50	98	0.66	0.01216
1:18164763:C:T	50	98	0.78	0.02451
1:18164978:T:G	49	100	0.86	0.4279
1:18165035:G:T	50	100	0.89	0.4161
1:18165236:A:G	50	100	0.85	0.0699
1:18165415:C:A	50	98	0.89	0.0167
1:18166011:C:T	50	100	0.93	0.05792
1:18166439:G:A	50	100	0.94	0.06754
1:18166477:T:A	50	100	0.94	0.07407
1:18166500:G:A	50	100	0.94	0.1511
1:18166582:G:A	50	100	0.83	0.1164
1:18166742:C:G	50	100	0.94	0.07407
1:18166841:A:G	50	100	0.95	0.06826
1:18166878:A:G	50	100	0.95	0.0748
1:18167378:G:T	50	100	0.94	0.05773
1:18167555:A:C	50	100	0.96	0.07571
1:18167851:C:T	50	98	0.92	0.01325
1:18167917:G:A	50	100	0.97	0.06845
1:18168003:T:C	50	100	0.97	0.06826
1:18168223:G:A	50	100	0.97	0.1511
1:18169251:T:C	50	98	0.93	0.3366
1:18169375:A:G	50	100	0.98	0.0207
1:18169665:C:T	50	96	0.91	0.1442
1:18169974:A:G	50	100	0.97	0.4722
1:18170010:A:G	50	100	0.97	0.4648
1:18170225:A:C	50	100	0.97	0.05828
1:18170784:C:T	50	100	0.96	0.1227
1:18170941:G:A	50	100	0.97	0.0699
1:18170984:T:C	50	100	0.97	0.4982
1:18171078:G:A	50	100	0.99	0.06863
1:18171191:T:G	50	100	0.99	0.06863
1:18171409:T:C	50	100	0.99	0.06863
1:18171529:G:A	50	100	0.98	0.4884
1:18171619:A:G	50	100	0.98	0.06863
1:18171780:C:T	50	100	0.98	0.01271
1:18172828:T:C	50	100	0.97	0.3359
1:18172845:A:G	50	100	0.98	0.3373
1:18172902:C:G	50	100	0.98	0.1098
1:18173073:G:A	50	100	0.98	0.154
1:18173243:A:G	50	100	0.92	0.08115
1:18173346:A:G	50	96	0.7	0.01344
1:18173390:T:C	50	100	0.98	0.4813
1:18173461:C:T	50	100	0.89	0.07353
1:18173597:T:C	50	100	0.91	0.06808
1:18173759:A:G	50	100	0.94	0.08678
1:18173837:T:G	50	100	0.93	0.03214
1:18174005:C:T	50	100	0.95	0.09078
1:18174071:C:A	50	100	0.96	0.1144
1:18174540:G:C	50	98	0.87	0.01307
1:18174672:C:T	50	100	0.96	0.3874
1:18174965:A:G	50	100	0.92	0.03232
1:18175168:C:A	50	100	0.97	0.4877
1:18175632:C:G	50	98	1	0.0138
1:18175687:C:A	50	98	0.94	0.2908
1:18176614:T:G	50	98	0.93	0.01289
1:18176615:C:A	50	98	0.93	0.01289
1:18176617:C:A	50	98	0.93	0.01289
1:18176922:C:T	50	100	0.97	0.1518
1:18176925:A:G	50	98	0.9	0.08715
1:18177211:A:G	50	100	0.97	0.4864
1:18177320:T:C	50	96	0.96	0.4877
1:18177352:T:C	50	96	0.86	0.01271
1:18177427:G:A	50	100	0.96	0.1547
1:18177902:T:C	49	98	0.95	0.4584
1:18178074:A:G	50	100	0.87	0.0187
1:18178202:A:G	50	96	0.92	0.06536
1:18178298:T:C	50	100	0.86	0.0797
1:18178456:C:G	50	98	0.89	0.282
1:18178545:A:G	50	94	0.91	0.1999
1:18178702:A:G	50	94	0.87	0.2658
1:18178736:A:G	50	94	0.82	0.4163
1:18178821:C:T	50	100	0.79	0.01634
1:18178835:T:C	50	96	0.83	0.155
1:18178861:A:C	50	100	0.71	0.0167
1:18178935:T:C	50	96	0.86	0.1318
1:18178947:C:T	50	100	0.84	0.1438
1:18179451:A:G	50	100	0.75	0.03032
1:18179540:A:T	50	100	0.85	0.04158
1:18179552:C:T	50	100	0.85	0.04139
1:18180195:G:A	50	100	0.62	0.01634
1:18180544:G:C	50	100	0.91	0.01198
1:18180875:T:A	50	96	0.86	0.3838
1:18180998:C:T	50	100	0.91	0.01471
1:18181265:A:C	50	98	0.84	0.03704
1:18181352:C:T	50	98	0.9	0.02887
1:18182018:A:T	50	90	0.8	0.1068
1:18182141:T:C	50	98	0.88	0.03232
1:18182246:G:A	50	100	0.9	0.03141
1:18182422:G:A	50	92	0.83	0.3598
1:18182722:T:C	50	100	0.89	0.01779
1:18182776:G:T	50	98	0.87	0.01198
1:18182972:C:T	50	100	0.76	0.0305
1:18183173:C:T	50	100	0.87	0.03214
1:18183175:A:G	50	100	0.72	0.01525
1:18183539:T:G	50	94	0.84	0.408
1:18183816:G:A	50	98	0.84	0.0118
1:18184004:C:T	50	100	0.9	0.03214
1:18184238:A:G	50	100	0.9	0.03214
1:18184299:G:A	50	100	0.91	0.02905
1:18184400:G:A	50	100	0.9	0.03232
1:18184491:C:G	50	100	0.88	0.01761
1:18184585:T:C	50	100	0.89	0.03214
1:18184766:G:T	50	100	0.87	0.02832
1:18185553:T:G	50	100	0.67	0.02124
1:18185834:T:C	50	92	0.76	0.1981
1:18186135:C:T	50	98	0.72	0.03758
1:18186138:G:A	50	98	0.72	0.03776
1:18186489:T:C	50	94	0.66	0.0463
1:18186507:T:C	50	100	0.71	0.02433
1:18186690:G:C	50	98	0.62	0.01253
1:18186891:G:A	50	100	0.85	0.01271
1:18186892:C:T	50	100	0.88	0.01271
1:18187059:G:A	50	100	0.63	0.01344
1:18187336:T:A	50	96	0.85	0.03304
1:18187466:A:G	50	90	0.71	0.307
1:18187530:C:T	50	100	0.66	0.01816
1:18187547:A:C	50	92	0.74	0.3862
1:18187552:G:A	50	100	0.76	0.01525
1:18187799:G:A	50	100	0.8	0.01507
1:18187828:G:C	50	90	0.83	0.4116
1:18187882:C:T	50	100	0.85	0.01852
1:18188147:T:C	50	90	0.9	0.2006
1:18188306:G:A	50	100	0.9	0.0541
1:18188408:A:T	50	100	0.88	0.1752
1:18188572:T:C	50	100	0.88	0.04158
1:18188824:C:A	50	100	0.89	0.03522
1:18189387:C:G	50	100	0.89	0.01344
1:18189401:G:T	50	100	0.89	0.01344
1:18189591:C:T	50	100	0.99	0.02669
1:18189628:C:T	50	100	0.95	0.03068
1:18189985:G:A	50	94	0.9	0.2146
1:18190044:T:C	50	94	0.92	0.498
1:18190209:C:T	50	98	0.91	0.1803
1:18190431:C:T	50	98	0.93	0.2317
1:18190578:T:C	50	96	0.93	0.2785
1:18190919:C:G	50	92	0.93	0.4891
1:18191274:G:A	50	100	0.85	0.02633
1:18191553:G:A	50	100	0.84	0.01561
1:18192021:C:T	50	100	0.87	0.04103
1:18192122:T:C	50	100	0.93	0.0394
1:18192129:G:T	50	100	0.92	0.02106
1:18192145:A:G	50	100	0.83	0.01253
1:18192478:C:T	50	94	0.93	0.4635
1:18192875:C:T	50	98	0.91	0.274
1:18192898:C:T	50	98	0.9	0.1759
1:18193400:A:G	50	100	0.94	0.02633
1:18193506:A:C	50	98	0.93	0.3137
1:18193782:A:T	50	100	0.84	0.01071
1:18193978:A:T	50	100	0.96	0.0305
1:18194580:A:G	50	100	0.99	0.02669
1:18195195:T:C	50	98	0.92	0.2787
1:18195245:G:A	50	98	0.92	0.2095
1:18195261:T:C	50	98	0.92	0.2162
1:18195313:G:A	50	98	0.92	0.244
1:18195415:T:A	50	98	0.92	0.1937
1:18195542:C:A	50	96	0.95	0.2233
1:18195546:G:A	50	100	0.96	0.01271
1:18195678:A:G	50	98	0.89	0.1708
1:18196180:G:A	50	98	0.89	0.171
1:18196551:G:T	50	100	0.84	0.01071
1:18196646:A:G	50	100	0.89	0.04684
1:18196832:G:A	50	100	0.99	0.02651
1:18196837:T:G	50	100	0.92	0.2168
1:18196903:G:T	50	92	0.81	0.1238
1:18196992:T:A	50	100	0.99	0.02651
1:18197451:G:A	50	98	0.95	0.01089
1:18197501:C:G	50	100	0.86	0.05882
1:18198380:G:A	50	100	0.88	0.06082
1:18198478:C:G	50	96	0.85	0.01325
1:18198530:G:A	50	98	0.88	0.04793
1:18199066:G:A	50	98	0.78	0.01235
1:18199221:G:A	50	98	0.68	0.01107
1:18199470:G:A	50	100	0.93	0.05338
1:18199484:G:A	50	98	0.74	0.01216
1:18199597:G:C	50	98	0.95	0.3617
1:18199634:T:C	50	100	0.97	0.03595
1:18199654:T:G	50	98	0.95	0.3618
1:18199885:G:T	50	100	0.93	0.05065
1:18199899:C:A	50	100	0.95	0.07298
1:18200336:A:G	50	100	0.95	0.02723
1:18200423:G:A	50	100	0.97	0.3604
1:18200506:T:C	50	100	0.97	0.3333
1:18200571:C:T	50	100	0.96	0.01471
1:18200719:A:G	50	100	0.98	0.3609
1:18200773:T:C	50	100	0.98	0.329
1:18200801:C:T	50	100	0.91	0.0187
1:18201202:G:C	50	100	0.99	0.39
1:18201457:C:T	50	100	0.97	0.1233
1:18201532:A:G	50	100	0.99	0.3887
1:18201650:A:C	50	100	1	0.02596
1:18201704:T:C	50	98	0.95	0.01979
1:18201718:G:A	50	100	0.99	0.3629
1:18201723:G:T	50	100	0.99	0.01344
1:18202073:G:A	50	100	0.98	0.3604
1:18202354:G:T	50	100	0.98	0.1483
1:18202617:T:A	50	100	0.98	0.4911
1:18202755:G:T	50	100	0.98	0.2967
1:18203253:C:T	50	100	0.98	0.3602
1:18203390:C:T	50	100	0.97	0.4492
1:18204785:G:C	50	100	0.91	0.01489
1:18205239:G:A	50	100	0.98	0.1589
1:18205363:G:A	50	100	0.93	0.01071
1:18206228:G:A	50	100	0.99	0.1589
1:18206787:A:G	50	100	0.99	0.1587
1:18207456:A:G	50	100	1	0.01362
1:18207869:T:A	50	100	0.98	0.1305
1:18208115:G:A	50	100	0.99	0.1625
1:18208261:T:C	50	100	0.99	0.1031
1:18208476:G:C	50	100	0.93	0.01743
1:18208588:C:T	50	98	0.78	0.01834
1:18208761:T:A	50	100	0.99	0.2832
1:18208775:A:G	50	100	0.99	0.04339
1:18208969:C:T	50	100	0.97	0.2714
1:18209160:A:G	50	100	0.99	0.1218
1:18209641:T:C	49	98	0.98	0.3907
1:18209784:T:C	50	100	0.98	0.1609
1:18209861:G:A	50	100	0.98	0.2682
1:18209906:A:G	50	100	0.98	0.1044
1:18210004:C:T	50	100	0.99	0.08751
1:18210247:G:A	50	100	0.97	0.1024
1:18210450:T:A	50	100	0.99	0.3958
1:18210660:G:C	50	100	0.96	0.1068
1:18211280:C:T	50	100	0.99	0.2455
1:18211597:G:T	50	100	0.99	0.04956
1:18211970:A:C	50	100	0.96	0.1024
1:18212012:C:G	50	98	1	0.08787
1:18212330:G:C	50	100	0.96	0.0216
1:18212754:G:A	50	100	0.97	0.09949
1:18212855:T:G	50	100	0.99	0.406
1:18213279:A:G	50	100	0.99	0.423
1:18213748:T:A	50	100	0.97	0.09985
1:18213827:T:C	50	100	1	0.08751
1:18214396:C:T	50	100	1	0.01344
1:18214479:G:T	50	100	0.97	0.01924
1:18214536:T:C	50	100	0.98	0.0305
1:18214706:G:C	50	100	0.99	0.4054
1:18214775:G:A	50	100	1	0.0305
1:18214905:C:T	50	100	1	0.01344
1:18215008:A:G	50	100	0.98	0.09985
1:18215186:G:A	50	100	1	0.3987
1:18215310:A:G	50	100	1	0.1008
1:18215313:C:T	50	100	1	0.04938
1:18215356:C:T	50	100	0.92	0.01416
1:18215364:G:T	50	100	0.99	0.06173
1:18215562:G:A	50	100	1	0.08733
1:18215605:G:A	50	100	1	0.3985
1:18215830:A:C	50	100	0.99	0.04248
1:18215852:C:T	50	98	0.74	0.03849
1:18216182:A:T	50	100	1	0.1009
1:18216577:A:G	50	100	0.99	0.03849
1:18216642:T:C	50	100	1	0.1008
1:18216758:T:A	50	100	0.99	0.4092
1:18217290:C:T	50	100	0.99	0.4092
1:18217312:G:T	50	100	0.96	0.0236
1:18217315:T:G	50	100	1	0.01906
1:18217461:T:A	50	100	0.99	0.06191
1:18217811:T:A	50	100	0.99	0.2462
1:18218286:C:T	50	100	1	0.01725
1:18218346:G:T	50	100	1	0.4366
1:18218720:A:T	50	100	0.98	0.03395
1:18219222:C:T	50	100	1	0.08751
1:18219438:G:A	50	100	1	0.3969
1:18219596:C:T	50	100	1	0.3965
1:18219891:A:G	50	100	0.99	0.01906
1:18220064:T:C	50	100	1	0.08787
1:18220076:G:A	50	100	0.8	0.01398
1:18220116:G:T	50	100	0.99	0.2462
1:18220449:C:T	50	100	0.8	0.01434
1:18220537:G:T	50	100	0.98	0.09985
1:18221000:A:G	50	100	0.99	0.0305
1:18221382:C:G	50	100	0.99	0.2462
1:18221900:G:T	50	100	1	0.08515
1:18222105:C:T	50	100	0.99	0.06209
1:18223207:T:C	50	100	0.96	0.02705
1:18223349:C:T	50	100	0.97	0.04394
1:18223503:T:C	50	100	1	0.09804
1:18223915:C:T	50	100	0.98	0.2498
1:18224095:G:C	50	100	1	0.1028
1:18224096:C:T	50	100	1	0.1028
1:18224160:T:C	50	100	0.98	0.4875
1:18224189:C:T	50	100	1	0.1028
1:18224343:C:T	50	100	0.97	0.4846
1:18224640:A:C	50	100	0.95	0.01307
1:18224700:G:A	50	100	0.99	0.08842
1:18224831:C:A	50	100	0.99	0.0886
1:18224836:G:A	50	100	0.99	0.08842
1:18224901:C:T	50	100	0.99	0.0886
1:18224990:G:A	50	100	0.99	0.08824
1:18225031:C:T	50	98	0.97	0.4966
1:18225079:T:A	44	100	0.91	0.01271
1:18225081:T:A	44	97.7	0.91	0.01434
1:18225083:T:A	44	97.7	0.87	0.01489
1:18225087:A:T	48	91.7	0.87	0.02996
1:18225093:A:T	47	87.2	0.91	0.09096
1:18225095:A:T	47	89.4	0.88	0.09132
1:18225097:A:T	48	93.8	0.94	0.09168
1:18225099:A:T	47	93.6	0.94	0.09168
1:18225101:A:T	48	95.8	0.94	0.08533
1:18225267:G:A	50	100	0.96	0.08606
1:18225411:C:T	50	98	0.94	0.2665
1:18225471:G:A	50	100	0.96	0.09985
1:18225841:G:A	50	100	0.96	0.08715
1:18225877:C:G	50	100	0.96	0.08696
1:18225984:C:G	50	100	0.87	0.02052
1:18226070:C:G	50	100	0.96	0.08696
1:18226239:C:T	49	100	0.94	0.01725
1:18226351:A:G	50	100	0.93	0.0866
1:18226369:C:T	50	100	1	0.02397
1:18226455:C:T	50	98	0.93	0.02179
1:18226469:T:C	50	100	0.93	0.0866
1:18226539:T:A	50	100	0.99	0.03813
1:18226553:T:C	50	100	0.98	0.1806
1:18226802:G:A	50	100	0.97	0.01943
1:18226811:T:C	50	100	0.98	0.1814
1:18226817:A:G	50	100	0.98	0.1814
1:18227138:T:C	50	100	0.98	0.2048
1:18227184:C:T	50	98	0.96	0.4806
1:18227232:A:C	50	100	0.98	0.1814
1:18227295:A:C	50	98	0.84	0.07916
1:18227431:G:A	50	100	0.98	0.1814
1:18227506:G:C	50	98	0.96	0.2073
1:18227851:T:C	50	100	0.98	0.1826
1:18227862:C:T	50	100	0.97	0.1828
1:18228030:C:G	50	100	0.95	0.01979
1:18228039:C:T	50	100	0.72	0.01434
1:18228217:T:G	50	100	0.97	0.128
1:18228331:T:C	50	100	0.95	0.02342
1:18228392:C:T	49	100	0.98	0.181
1:18229165:C:T	50	100	0.96	0.1224
1:18229894:C:T	50	100	0.94	0.01561
1:18230055:C:T	50	100	0.98	0.1816
1:18230230:A:G	50	100	0.93	0.0236
1:18230245:G:T	50	100	0.97	0.2073
1:18230465:A:G	49	100	0.96	0.467
1:18230710:T:C	50	100	0.96	0.471
1:18231168:G:T	50	100	0.98	0.126
1:18231251:A:C	50	100	0.97	0.1854
1:18232066:G:A	50	100	0.97	0.01906
1:18232081:A:G	50	100	0.95	0.2273
1:18232206:C:G	50	94	0.92	0.2642
1:18232628:A:G	50	100	0.96	0.2613
1:18232856:C:T	50	100	0.96	0.165
1:18232939:G:A	50	100	0.91	0.02905
1:18233715:G:A	50	100	0.97	0.01888
1:18233965:C:T	50	100	0.97	0.1696
1:18233994:A:G	50	100	1	0.04049
1:18234122:C:T	50	100	0.99	0.01725
1:18234601:A:T	50	100	0.96	0.01725
1:18234827:C:G	50	100	0.97	0.1694
1:18234883:T:C	50	100	0.97	0.1694
1:18235022:A:G	50	100	0.97	0.1694
1:18235096:T:C	50	100	0.97	0.1696
1:18235176:C:T	50	100	0.79	0.01779
1:18235623:G:T	50	100	0.96	0.4452
1:18235765:T:C	50	100	0.97	0.1696
1:18236491:T:C	50	100	1	0.04049
1:18236545:A:G	50	100	1	0.04067
1:18236764:T:C	50	100	0.97	0.1692
1:18236955:A:G	50	98	0.95	0.3903
1:18236975:A:G	50	100	0.97	0.1692
1:18237098:A:G	49	100	0.93	0.0728
1:18237189:C:G	50	100	0.97	0.1808
1:18237395:A:G	50	100	0.95	0.4817
1:18237409:G:A	50	100	0.97	0.01035
1:18237497:G:C	50	100	0.95	0.4815
1:18237558:T:C	50	100	0.9	0.0305
1:18237927:T:G	50	100	0.85	0.01489
1:18237979:C:T	50	100	0.95	0.3332
1:18238175:G:A	50	100	0.95	0.3332
1:18238673:G:A	50	100	0.97	0.04067
1:18238741:T:C	50	98	0.98	0.01271
1:18238762:G:A	50	100	0.95	0.3804
1:18238907:C:G	50	100	0.93	0.3745
1:18239235:C:G	50	100	0.95	0.03014
1:18239245:C:A	50	100	0.96	0.06264
1:18239255:G:A	50	100	0.97	0.04521
1:18239267:A:G	50	100	0.91	0.1244
1:18239403:C:T	50	100	0.92	0.4693
1:18239571:C:T	50	100	0.9	0.07335
1:18239764:C:T	50	100	0.9	0.01416
1:18239891:C:G	50	98	0.93	0.01634
1:18240038:A:G	50	100	0.96	0.04121
1:18240357:C:T	50	86	0.76	0.1972
1:18240496:C:G	50	98	0.74	0.1921
1:18241375:A:T	50	98	0.7	0.02433
1:18241462:C:T	50	100	0.73	0.01725
1:18243712:T:C	50	92	0.67	0.2077
1:18243826:C:G	50	98	0.64	0.03032
1:18243981:G:A	50	98	0.64	0.02487
1:18244867:G:T	50	96	0.81	0.06445
1:18245106:G:A	50	100	0.73	0.01797
1:18245277:C:T	50	98	0.78	0.04793
1:18246986:A:G	50	100	0.73	0.0207
1:18247143:G:C	50	92	0.68	0.10780000000000001
1:18247300:A:C	50	92	0.79	0.3845
1:18247333:C:A	50	100	0.86	0.06663
1:18247623:G:A	50	100	0.72	0.01961
1:18247829:A:C	50	100	0.77	0.01253
1:18247902:A:G	50	96	0.88	0.07498
1:18248436:A:G	50	96	0.87	0.08007
1:18248465:G:A	50	98	0.72	0.0216
1:18248605:A:G	50	94	0.86	0.08751
1:18248853:A:G	50	96	0.8	0.09296
1:18249001:C:T	50	98	0.77	0.02015
1:18249178:G:T	50	100	0.78	0.01253
1:18249359:G:A	50	96	0.71	0.0394
1:18249644:A:G	50	98	0.77	0.07044
1:18249827:G:C	50	94	0.74	0.1394
1:18249832:C:T	50	88	0.76	0.104
1:18250219:G:A	50	92	0.66	0.1429
1:18250383:C:G	50	94	0.77	0.3816
1:18250616:G:T	50	96	0.67	0.1004
1:18250642:G:A	50	92	0.8	0.232
1:18251087:G:A	50	100	0.87	0.04285
1:18251379:A:G	50	100	0.88	0.3197
1:18251483:G:T	50	100	0.82	0.02524
1:18251754:C:G	50	96	0.84	0.1954
1:18251767:A:G	50	100	0.82	0.02542
1:18252095:G:A	49	100	0.72	0.01144
1:18252207:T:C	50	100	0.88	0.3317
1:18252363:T:G	50	96	0.8	0.07534
1:18252392:G:A	50	100	0.94	0.0207
1:18252544:C:A	50	94	0.81	0.4971
1:18253076:C:T	50	98	0.8	0.0541
1:18253256:G:C	50	98	0.79	0.01107
1:18253441:T:C	50	94	0.76	0.3045
1:18254059:C:A	50	100	0.79	0.03123
1:18254758:T:C	50	98	0.9	0.08932
1:18254927:G:A	50	100	0.85	0.06282
1:18255103:T:G	50	98	0.9	0.01961
1:18255728:C:T	50	98	0.77	0.05374
1:18256147:C:T	50	100	0.81	0.01525
1:18256428:G:A	50	98	0.94	0.09895
1:18256718:T:C	50	100	0.95	0.1732
1:18256817:G:A	50	100	0.76	0.02088
1:18256917:A:G	50	100	0.96	0.1736
1:18257254:C:G	50	100	0.98	0.02179
1:18257331:G:A	50	100	0.97	0.1373
1:18257580:T:G	50	100	0.98	0.4234
1:18258109:C:T	50	96	0.78	0.0719
1:18258221:C:T	50	100	0.99	0.161
1:18258424:A:G	50	100	0.99	0.4165
1:18258526:T:A	50	100	0.98	0.3353
1:18258652:G:T	50	100	1	0.07153
1:18258855:C:T	50	100	0.84	0.01979
1:18258987:T:C	50	100	0.99	0.415
1:18259192:C:T	50	100	0.99	0.4067
1:18259351:C:T	50	100	0.99	0.1607
1:18259774:T:C	50	100	0.98	0.07516
1:18259926:C:A	50	98	0.99	0.1118
1:18260025:G:C	50	100	0.98	0.0443
1:18260300:A:G	50	100	0.99	0.1921
1:18260321:T:C	50	100	0.99	0.4207
1:18260372:G:A	50	100	0.98	0.0216
1:18260437:C:T	50	100	0.99	0.407
1:18260455:G:A	50	100	0.98	0.1494
1:18260464:G:A	50	98	0.98	0.1483
1:18260516:T:C	50	100	0.98	0.03504
1:18260613:G:T	50	100	0.99	0.1986
1:18260737:G:A	50	100	0.97	0.04884
1:18260996:G:A	50	100	0.99	0.02505
1:18261272:G:C	50	100	0.92	0.01344
1:18261298:C:T	50	100	0.69	0.01053
1:18261492:C:T	50	98	0.99	0.1133
1:18261627:G:C	50	100	0.99	0.02469
1:18262063:A:G	50	100	0.97	0.1202
1:18262107:C:T	50	100	1	0.1209
1:18262205:G:A	50	100	0.97	0.0394
1:18262353:G:A	50	100	0.96	0.03522
1:18262510:A:G	50	100	0.85	0.01906
1:18262858:G:A	50	98	0.99	0.1118
1:18262910:A:C	50	100	0.91	0.01307
1:18262915:C:T	50	100	0.99	0.408
1:18263126:G:A	50	100	0.98	0.3591
1:18263249:C:G	50	100	1	0.12
1:18263681:G:A	50	98	1	0.02451
1:18263772:C:T	50	100	0.72	0.02251
1:18264086:A:G	50	100	0.97	0.03903
1:18264158:A:T	50	98	0.98	0.02451
1:18264240:C:T	50	100	0.99	0.0345
1:18264495:G:A	50	100	0.97	0.02088
1:18264827:G:A	50	100	0.99	0.04648
1:18264938:C:T	50	100	0.98	0.4085
1:18265258:C:T	50	100	0.98	0.2745
1:18265411:A:T	50	100	0.97	0.03867
1:18266260:T:C	50	100	0.86	0.03831
1:18266815:C:A	50	100	0.94	0.03867
1:18267429:C:G	50	96	0.97	0.1133
1:18267873:C:G	50	96	0.96	0.3008
1:18268177:C:T	50	98	0.91	0.01198
1:18268661:G:A	50	100	0.98	0.1614
1:18268765:G:A	50	100	1	0.01598
1:18268932:G:C	50	100	0.98	0.2153
1:18269079:C:T	50	100	0.95	0.04285
1:18269365:C:T	50	100	0.98	0.2095
1:18269694:C:A	50	100	0.98	0.2099
1:18269782:C:T	50	100	0.94	0.04285
1:18270203:C:A	50	100	0.95	0.02106
1:18270684:G:A	50	98	0.99	0.01688
1:18270935:A:G	50	100	0.98	0.2306
1:18271170:A:C	50	98	0.97	0.2589
1:18271264:A:G	50	100	0.98	0.23
1:18271346:T:C	50	100	0.98	0.23
1:18271438:C:T	50	98	0.97	0.02451
1:18271599:T:C	50	100	0.98	0.2458
1:18271779:C:A	50	100	0.99	0.1567
1:18271852:T:A	50	96	0.94	0.05773
1:18272024:A:G	50	100	0.91	0.04303
1:18272211:C:T	50	100	0.97	0.2086
1:18272279:C:T	50	98	0.97	0.2335
1:18272287:G:T	50	98	0.97	0.2464
1:18272479:A:G	50	100	0.98	0.222
1:18273153:C:A	50	100	0.96	0.2211
1:18273438:C:A	41	87.8	0.83	0.207
1:18273631:T:C	50	98	0.97	0.2444
1:18273940:A:G	50	100	0.96	0.2433
1:18273979:G:A	50	100	0.98	0.2427
1:18274146:G:A	50	98	0.93	0.02306
1:18274216:G:A	50	100	0.98	0.2663
1:18274297:G:T	50	100	0.94	0.02306
1:18274330:T:C	50	100	0.98	0.2658
1:18274610:A:T	50	96	0.9	0.03885
1:18274731:T:C	50	100	1	0.01634
1:18274916:C:T	50	100	0.98	0.2662
1:18274925:G:A	50	100	0.98	0.2658
1:18274984:G:A	50	100	0.98	0.2658
1:18275043:C:A	50	100	0.88	0.03341
1:18275108:A:G	50	100	0.88	0.03359
1:18275154:A:C	50	100	0.98	0.2656
1:18275346:G:A	50	100	1	0.01543
1:18275381:A:G	49	100	0.96	0.2707
1:18275397:A:T	49	100	0.98	0.2656
1:18275398:A:C	49	100	0.98	0.2656
1:18275509:C:T	50	96	0.66	0.02487
1:18275606:C:T	50	100	0.98	0.2656
1:18275750:C:A	50	100	0.98	0.02106
1:18275771:G:A	50	100	0.97	0.02269
1:18276105:C:A	50	100	1	0.01053
1:18276207:T:C	50	100	0.97	0.2703
1:18276653:T:C	50	98	0.93	0.03922
1:18276947:T:G	50	100	0.92	0.02596
1:18277289:G:A	50	100	0.98	0.2424
1:18277414:C:A	50	100	0.95	0.02705
1:18277613:C:G	50	100	0.96	0.2685
1:18278559:G:A	50	100	0.96	0.02106
1:18278614:C:T	50	96	0.92	0.03322
1:18278917:T:C	50	100	0.96	0.02088
1:18279451:T:C	50	98	0.94	0.3765
1:18279479:G:T	50	100	0.97	0.02324
1:18279688:C:T	50	100	0.98	0.02124
1:18280159:C:T	50	96	0.98	0.159
1:18280342:C:G	50	100	0.98	0.02288
1:18281148:C:T	49	89.8	0.64	0.03667
1:18281243:T:C	50	100	0.94	0.05283
1:18281297:T:C	50	100	0.89	0.0207
1:18281333:T:C	50	94	0.89	0.3782
1:18281920:G:T	50	100	0.68	0.01017
1:18282393:C:T	50	100	0.87	0.02288
1:18282752:A:G	50	94	0.86	0.1823
1:18282844:C:T	50	98	0.87	0.01235
1:18282860:C:T	50	100	0.93	0.01725
1:18282962:A:C	50	98	0.89	0.03903
1:18282963:G:T	50	98	0.89	0.03903
1:18283678:T:C	50	84	0.7	0.173
1:18283908:A:C	50	92	0.85	0.3549
1:18284146:T:C	50	98	0.86	0.04303
1:18284317:G:T	50	100	0.99	0.01198
1:18284494:T:C	50	100	0.88	0.0728
1:18284522:T:C	50	100	0.94	0.2556
1:18284592:C:T	50	100	0.98	0.02578
1:18284870:A:T	50	100	0.97	0.02015
1:18284992:A:G	50	100	0.96	0.3437
1:18285311:T:C	50	98	0.93	0.02197
1:18285391:G:A	50	100	0.89	0.04139
1:18285422:G:T	50	100	0.91	0.01852
1:18285599:C:T	50	100	0.95	0.05556
1:18285734:C:A	50	100	0.95	0.05556
1:18286175:C:A	50	100	0.94	0.1859
1:18286265:G:A	50	100	0.96	0.3444
1:18286270:T:C	50	100	0.96	0.02179
1:18286514:C:T	50	100	0.92	0.1817
1:18286637:C:T	50	100	0.93	0.2515
1:18286662:G:C	50	100	1	0.02033
1:18286837:G:A	50	100	0.98	0.01979
1:18286991:C:G	50	100	0.9	0.01525
1:18287189:A:T	49	89.8	0.92	0.2491
1:18287608:T:A	50	98	0.95	0.3304
1:18287828:T:C	50	96	0.93	0.2553
1:18287971:C:G	50	100	0.92	0.1703
1:18288351:G:A	50	100	0.86	0.02542
1:18288572:C:T	50	94	0.7	0.04139
1:18288898:G:A	50	100	0.95	0.348
1:18291166:T:C	50	94	0.76	0.06046
1:18291206:T:G	50	100	0.91	0.03813
1:18291598:C:T	50	96	0.77	0.1934
1:18291726:C:T	50	100	0.96	0.01888
1:18292248:G:A	50	100	0.95	0.0118
1:18292889:C:T	50	96	0.89	0.05047
1:18293130:C:T	50	98	0.94	0.1204
1:18293151:C:T	50	100	0.62	0.01688
1:18293195:C:G	50	100	0.76	0.01797
1:18293857:C:A	50	98	0.87	0.02106
1:18295492:C:T	50	96	0.91	0.2211
1:18295801:G:A	50	100	0.96	0.01162
1:18296314:G:A	50	100	0.89	0.03486
1:18296527:G:A	50	100	0.88	0.02251
1:18296830:C:G	50	98	0.9	0.2128
1:18297255:C:T	50	100	0.96	0.01089
1:18298170:G:A	50	98	0.9	0.03304
1:18298381:G:A	50	100	0.83	0.0285
1:18298439:G:T	50	98	0.93	0.03286
1:18298526:T:C	50	96	0.89	0.2436
1:18298901:C:T	50	98	0.9	0.04248
1:18298948:T:A	50	100	0.95	0.01089
1:18299114:A:G	50	96	0.89	0.1069
1:18299225:T:C	50	100	0.93	0.3669
1:18299255:C:T	50	98	0.9	0.03322
1:18300423:G:A	50	82	0.74	0.4802
1:18300566:C:G	50	98	0.87	0.04339
1:18300781:T:G	50	100	0.83	0.02469
1:18300882:C:G	50	96	0.81	0.1422
1:18301006:C:T	50	98	0.97	0.01198
1:18301094:T:G	50	96	0.76	0.09423
1:18301218:C:T	50	100	0.84	0.05229
1:18302001:C:T	50	96	0.9	0.3048
1:18302090:A:G	50	98	0.84	0.03722
1:18302181:A:T	50	98	0.9	0.3045
1:18303085:C:G	50	98	0.96	0.02669
1:18303560:A:C	50	100	0.9	0.04539
1:18303612:G:A	50	94	0.92	0.1981
1:18303656:T:C	50	100	0.93	0.3773
1:18303719:A:T	50	100	0.9	0.02996
1:18303826:C:T	50	100	0.93	0.01852
1:18304076:G:A	50	100	0.88	0.02796
1:18304271:T:C	50	100	0.94	0.3604
1:18304648:A:G	50	98	0.94	0.4119
1:18304681:C:T	50	98	0.96	0.4869
1:18304720:C:T	50	94	0.9	0.2188
1:18304944:G:T	50	98	0.98	0.0463
1:18305064:C:T	50	98	0.95	0.3976
1:18305177:G:A	50	98	0.95	0.4132
1:18305604:A:G	50	98	0.96	0.4007
1:18305698:C:T	50	98	0.96	0.0463
1:18305872:C:T	50	100	0.98	0.03522
1:18305874:G:A	50	100	0.97	0.4492
1:18306061:A:T	50	98	0.96	0.0463
1:18306307:A:G	50	98	0.96	0.4408
1:18306863:G:T	50	98	0.8	0.2264
1:18306960:C:T	50	100	0.66	0.01107
1:18307189:A:G	50	100	0.96	0.4809
1:18307446:G:A	50	100	0.96	0.4847
1:18307683:G:A	50	98	0.97	0.04702
1:18308154:G:A	50	98	0.94	0.155
1:18309443:C:A	50	98	0.95	0.04757
1:18309555:G:A	50	98	0.94	0.1011
1:18310111:T:A	50	96	0.94	0.1474
1:18310685:A:G	50	100	0.91	0.01089
1:18310766:T:G	50	100	0.96	0.04466
1:18311074:C:T	50	100	0.96	0.04702
1:18311468:G:C	50	100	0.89	0.04049
1:18311496:A:T	50	100	0.89	0.04049
1:18311864:G:A	50	98	0.93	0.2591
1:18311901:C:T	50	100	0.74	0.01834
1:18312133:C:T	50	100	0.8	0.01398
1:18312760:G:T	50	100	0.97	0.1814
1:18312897:C:T	50	98	0.9	0.03885
1:18313274:G:C	50	98	0.97	0.09804
1:18313357:T:C	50	100	0.97	0.04121
1:18313492:C:T	50	100	0.98	0.03776
1:18313577:G:A	50	100	0.98	0.1797
1:18313680:T:A	50	98	0.97	0.09822
1:18313799:C:T	50	98	0.97	0.09822
1:18314287:T:G	50	100	0.96	0.2347
1:18314292:T:G	50	100	0.96	0.2347
1:18315729:T:C	50	100	0.98	0.02941
1:18316020:C:T	50	98	0.96	0.2179
1:18316021:A:G	50	98	0.96	0.2177
1:18316422:A:G	50	98	0.95	0.2476
1:18316513:A:G	50	100	0.96	0.3488
1:18316753:T:C	50	98	0.96	0.2171
1:18316841:C:T	50	98	0.98	0.09967
1:18316855:C:T	50	98	0.98	0.09967
1:18316917:G:C	50	96	0.94	0.2148
1:18317083:G:A	50	100	0.96	0.3491
1:18317100:T:G	50	100	0.95	0.3188
1:18317138:T:C	50	98	0.98	0.09985
1:18317806:G:A	50	96	0.87	0.03686
1:18318233:G:C	50	98	0.97	0.09967
1:18318461:C:T	50	98	0.97	0.02306
1:18318462:G:A	50	94	0.93	0.2369
1:18318517:T:A	50	98	0.94	0.3486
1:18318737:G:A	50	98	0.98	0.05084
1:18318978:A:G	50	100	0.95	0.04956
1:18319324:G:T	50	98	0.97	0.06645
1:18319450:T:C	50	98	0.97	0.06572
1:18319588:C:G	50	84	0.79	0.3088
1:18319722:C:G	50	100	0.86	0.02288
1:18319737:T:C	50	82	0.74	0.3217
1:18319850:C:T	50	100	0.94	0.02469
1:18320484:C:T	50	100	0.87	0.01362
1:18320559:G:A	50	96	0.9	0.2816
1:18320748:A:G	50	100	0.94	0.3569
1:18320967:G:A	50	100	0.91	0.03667
1:18321111:G:A	50	100	0.95	0.02651
1:18321124:T:C	50	98	0.95	0.4971
1:18321228:G:A	50	100	0.86	0.01434
1:18321367:T:C	50	100	0.97	0.4439
1:18321805:G:A	50	100	0.97	0.3649
1:18322045:T:C	50	100	0.97	0.4439
1:18322374:G:C	50	100	0.97	0.3569
1:18322651:A:G	50	100	0.98	0.4822
1:18322737:T:C	50	100	0.95	0.02633
1:18322740:G:A	50	100	0.95	0.02633
1:18323085:A:G	50	100	0.98	0.4822
1:18323133:T:C	50	96	0.71	0.05465
1:18323221:C:G	50	96	0.97	0.3818
1:18323239:C:G	50	98	0.96	0.1202
1:18323487:A:G	50	100	0.91	0.01507
1:18323556:G:T	50	100	0.95	0.03722
1:18323612:G:C	50	98	0.97	0.4773
1:18323674:G:A	50	100	0.95	0.03686
1:18323730:T:C	50	100	0.95	0.02651
1:18324091:C:T	50	98	0.92	0.08678
1:18324211:G:T	50	100	0.97	0.05156
1:18324300:C:T	50	100	0.93	0.05156
1:18324369:G:A	50	100	0.65	0.01107
1:18324443:G:A	50	100	0.95	0.02651
1:18324579:G:A	50	100	0.95	0.02633
1:18324740:T:C	50	98	0.97	0.496
1:18324763:C:T	50	100	0.95	0.02633
1:18324766:C:A	50	98	0.97	0.1463
1:18324872:G:A	50	100	0.82	0.01416
1:18325094:C:T	50	100	0.95	0.02633
1:18325250:G:C	50	96	0.81	0.07153
1:18325326:A:G	50	100	0.97	0.05084
1:18325452:G:C	50	100	0.98	0.4818
1:18325623:T:C	50	94	0.91	0.3499
1:18325634:T:G	50	94	0.91	0.3644
1:18325680:G:C	50	100	0.97	0.02306
1:18325706:G:A	50	100	0.91	0.01107
1:18325749:G:A	50	98	0.99	0.01997
1:18325936:G:T	50	98	0.96	0.1195
1:18325945:A:C	50	96	0.96	0.3275
1:18325954:G:C	50	98	0.93	0.09804
1:18326034:G:A	50	100	0.9	0.03722
1:18326160:G:A	50	100	0.95	0.02651
1:18326175:G:A	50	98	0.95	0.1193
1:18326632:C:A	50	98	0.96	0.1193
1:18326748:G:T	50	100	0.95	0.02651
1:18326820:G:A	50	100	0.95	0.02651
1:18327425:T:G	50	94	0.88	0.2898
1:18327741:T:G	50	98	0.9	0.08497
1:18327813:C:T	50	100	0.97	0.3266
1:18328085:T:A	50	100	0.95	0.3981
1:18328090:G:A	50	100	0.97	0.2649
1:18328363:G:A	50	96	0.94	0.1609
1:18328377:A:G	50	96	0.94	0.1609
1:18328471:G:A	50	96	0.94	0.1623
1:18328508:T:C	50	100	0.97	0.05864
1:18328845:G:A	50	100	0.97	0.2662
1:18328896:G:A	49	100	0.97	0.2665
1:18329401:C:T	50	98	0.99	0.02469
1:18329729:G:T	50	100	0.97	0.2653
1:18329821:C:A	50	98	0.96	0.04139
1:18330113:T:G	50	100	0.86	0.01688
1:18330244:A:G	50	96	0.94	0.242
1:18330956:G:A	50	98	0.95	0.4533
1:18331067:G:A	50	94	0.95	0.4519
1:18331382:C:T	50	98	0.7	0.04176
1:18331469:C:T	50	100	0.99	0.02542
1:18331733:C:T	50	96	0.96	0.37
1:18331996:G:A	50	96	0.96	0.37
1:18332043:G:A	50	100	0.86	0.05901
1:18332605:A:T	50	100	0.99	0.02542
1:18332674:G:A	50	96	0.95	0.1618
1:18332691:G:T	50	100	0.96	0.2654
1:18332805:G:T	50	100	0.87	0.04539
1:18332836:G:A	50	100	0.95	0.03958
1:18333147:T:C	50	96	0.95	0.3735
1:18333194:A:G	50	96	0.95	0.3359
1:18333300:G:A	50	100	0.96	0.02524
1:18333484:T:C	50	100	0.81	0.04847
1:18333801:A:G	50	94	0.66	0.07044
1:18335089:T:C	50	94	0.8	0.3709
1:18335411:C:T	50	100	0.86	0.0345
1:18336404:C:T	50	98	0.76	0.01089
1:18336833:G:A	50	98	0.65	0.0423
1:18337494:C:G	50	98	0.8	0.01216
1:18337581:C:T	50	100	0.8	0.02415
1:18337625:G:A	50	100	0.76	0.01216
1:18338132:G:T	50	98	0.9	0.07571
1:18338582:A:G	50	94	0.81	0.1365
1:18338630:C:T	50	94	0.89	0.3397
1:18338706:G:A	50	94	0.87	0.3295
1:18338979:C:A	50	100	0.99	0.01525
1:18339341:G:C	50	100	0.9	0.01362
1:18339394:G:A	50	96	0.94	0.09949
1:18339462:T:C	50	100	0.98	0.02088
1:18339725:A:G	50	100	0.93	0.3005
1:18339925:C:T	50	100	0.97	0.0285
1:18340662:T:C	50	98	0.97	0.1356
1:18340827:C:G	50	100	0.83	0.0906
1:18340943:G:A	50	100	1	0.01979
1:18341005:C:T	50	98	0.95	0.01961
1:18341614:A:T	50	100	0.92	0.08551
1:18341684:A:T	49	100	0.97	0.2997
1:18341755:T:G	50	100	1	0.02923
1:18341845:G:A	50	100	0.96	0.0659
1:18341937:A:G	50	100	1	0.01979
1:18342007:A:C	50	100	0.97	0.4078
1:18342065:T:G	50	100	0.96	0.0276
1:18342163:A:C	50	100	0.96	0.0659
1:18342376:G:A	50	98	0.98	0.3522
1:18342385:A:T	49	98	0.97	0.4513
1:18342391:G:A	50	98	0.98	0.3954
1:18342581:C:T	50	100	1	0.02923
1:18342902:G:A	50	100	0.92	0.04303
1:18342936:C:G	50	100	0.96	0.06718
1:18342956:G:A	50	98	0.98	0.3962
1:18344035:C:A	50	100	1	0.01979
1:18345006:G:A	50	100	0.98	0.3589
1:18345342:C:G	50	100	1	0.01979
1:18345470:C:T	50	98	0.99	0.3927
1:18345497:G:A	50	100	0.98	0.06572
1:18345663:T:C	50	98	0.98	0.1354
1:18345674:G:A	50	96	0.99	0.3495
1:18345822:T:C	50	100	0.89	0.01997
1:18346280:G:A	50	98	0.99	0.3497
1:18346428:A:G	50	100	0.92	0.01035
1:18346512:C:T	50	100	0.92	0.01688
1:18346711:T:C	50	98	0.98	0.1354
1:18347039:G:C	50	100	0.78	0.01107
1:18347089:G:C	50	100	0.96	0.05465
1:18347175:T:G	50	100	0.96	0.05501
1:18347309:G:A	50	100	0.96	0.05465
1:18347998:T:C	50	100	0.98	0.06681
1:18348130:A:T	50	100	0.96	0.4719
1:18348596:G:A	50	100	1	0.01525
1:18348713:T:A	50	100	1	0.02923
1:18349015:G:A	50	100	0.8	0.01943
1:18349374:A:G	50	98	0.98	0.3361
1:18349436:G:A	50	100	0.88	0.02233
1:18349541:G:C	50	100	0.97	0.3934
1:18349703:A:T	50	90	0.61	0.02106
1:18349782:C:T	50	98	0.98	0.2889
1:18349791:C:G	50	100	0.97	0.3589
1:18349824:C:T	50	98	0.98	0.07916
1:18349905:C:A	50	100	0.97	0.3588
1:18349928:A:G	50	100	0.96	0.01035
1:18350305:C:T	50	100	0.98	0.4461
1:18350467:G:A	50	96	0.97	0.23
1:18350667:A:C	50	100	0.98	0.4454
1:18350916:C:A	50	100	0.95	0.08569
1:18350924:G:A	50	100	1	0.02923
1:18351345:T:C	50	100	0.97	0.2602
1:18351498:C:G	50	98	0.94	0.04666
1:18351615:C:T	50	100	1	0.02941
1:18351652:G:A	50	100	0.98	0.1474
1:18351676:C:T	50	100	0.98	0.1474
1:18351754:C:A	50	100	0.88	0.02288
1:18351780:A:T	50	100	0.99	0.01344
1:18351903:C:G	50	100	0.97	0.07789
1:18352264:G:A	50	98	0.97	0.1855
1:18352361:T:C	50	100	0.96	0.0207
1:18352397:A:T	50	100	0.96	0.0207
1:18352738:G:T	50	100	0.95	0.02524
1:18352872:C:T	50	100	0.98	0.4675
1:18353350:T:C	50	100	0.99	0.1098
1:18353836:G:A	50	100	1	0.1376
1:18354057:C:T	49	100	1	0.02941
1:18354220:G:A	50	100	0.99	0.01616
1:18354235:T:C	50	100	0.99	0.1451
1:18354288:A:C	50	100	0.99	0.01616
1:18354625:C:T	50	100	1	0.01325
1:18354634:C:T	50	100	1	0.01325
1:18354719:T:G	50	100	1	0.1175
1:18354992:A:G	50	100	0.99	0.295
1:18355011:T:C	49	100	0.99	0.2564
1:18355052:T:A	49	100	0.99	0.2859
1:18355426:C:T	50	100	0.99	0.342
1:18355438:T:C	50	100	0.99	0.2567
1:18355476:G:A	50	100	1	0.03831
1:18355512:A:G	50	100	1	0.01325
1:18355695:T:C	50	100	0.99	0.3422
1:18356023:G:C	50	100	0.99	0.1378
1:18356201:C:T	50	98	0.99	0.2807
1:18356358:A:T	50	100	1	0.01344
1:18356444:G:C	50	100	0.98	0.01344
1:18356498:G:T	50	100	1	0.01344
1:18356555:G:T	50	100	0.98	0.1451
1:18357047:A:C	50	100	0.98	0.343
1:18357216:G:A	50	98	0.96	0.0256
1:18357262:A:C	49	100	0.99	0.4904
1:18357275:G:T	50	100	1	0.01325
1:18357449:C:G	50	94	0.96	0.2812
1:18357948:A:G	50	98	0.99	0.482
1:18358046:A:T	50	94	0.97	0.4768
1:18358093:C:T	50	100	0.99	0.2435
1:18358185:C:G	50	100	1	0.01325
1:18358520:C:T	50	100	0.99	0.4898
1:18358678:G:C	50	100	0.93	0.01634
1:18358708:C:T	50	100	0.98	0.1937
1:18358940:A:G	50	100	0.99	0.3422
1:18359174:C:T	50	98	0.98	0.1937
1:18359219:T:C	47	100	1	0.1178
1:18359239:G:C	47	100	0.99	0.3419
1:18359264:C:T	47	100	0.99	0.3417
1:18359265:G:A	50	100	0.96	0.02669
1:18359675:G:A	50	100	0.98	0.1935
1:18360221:G:A	50	100	1	0.01325
1:18360360:C:T	50	100	0.96	0.02669
1:18360454:T:G	50	100	0.98	0.02869
1:18360781:T:C	50	100	0.95	0.02723
1:18360882:A:G	50	100	0.95	0.02741
1:18361115:A:C	50	100	0.97	0.3086
1:18361281:A:T	50	100	0.99	0.1892
1:18361389:A:G	50	100	0.99	0.2792
1:18361418:C:T	50	100	1	0.1382
1:18361451:G:C	50	100	1	0.01325
1:18361584:C:T	50	100	0.95	0.02723
1:18362032:C:T	50	100	0.96	0.01071
1:18362453:T:C	50	100	0.99	0.2776
1:18362500:G:A	50	100	1	0.01325
1:18362583:G:A	50	98	0.64	0.01235
1:18362758:A:G	50	100	0.99	0.2464
1:18362868:G:A	50	100	1	0.1374
1:18363011:G:C	50	100	0.99	0.2908
1:18363113:G:T	50	100	1	0.1373
1:18363379:C:G	50	100	0.99	0.2841
1:18363380:G:A	50	100	1	0.1373
1:18363463:T:G	50	100	0.99	0.3292
1:18363466:C:T	50	100	0.88	0.0118
1:18363498:G:A	50	100	0.99	0.1442
1:18363657:A:G	50	100	0.99	0.1442
1:18363859:A:G	50	100	0.99	0.0285
1:18364024:A:C	50	100	1	0.1164
1:18364074:T:C	50	100	0.98	0.1267
1:18364119:G:T	50	100	0.99	0.0285
1:18364313:G:A	50	100	0.98	0.3237
1:18364410:C:A	50	100	1	0.02869
1:18364475:T:G	50	100	1	0.0285
1:18364495:C:A	50	100	1	0.0285
1:18364504:C:T	50	100	0.98	0.2464
1:18364550:A:G	50	100	1	0.01344
1:18364763:C:G	50	100	1	0.0285
1:18364843:G:A	50	100	0.98	0.1356
1:18365120:T:C	50	100	1	0.1409
1:18365171:G:T	50	100	0.99	0.1122
1:18365190:A:G	50	100	1	0.01398
1:18365416:G:A	50	100	1	0.0285
1:18365748:G:A	50	100	0.99	0.01325
1:18365832:A:G	50	100	0.92	0.03214
1:18365911:G:A	50	100	1	0.0285
1:18366411:G:A	50	100	0.98	0.2102
1:18366517:C:A	50	100	0.9	0.02342
1:18366518:C:T	50	100	1	0.0285
1:18366685:A:G	50	100	0.95	0.01398
1:18366751:A:C	50	96	0.98	0.313
1:18367135:C:T	50	100	0.99	0.01325
1:18367213:G:T	50	100	0.99	0.2386
1:18367276:A:G	50	100	0.99	0.2101
1:18367444:C:T	50	100	0.69	0.02142
1:18367542:G:A	50	100	0.98	0.2958
1:18367588:A:T	48	89.6	0.99	0.4927
1:18367605:T:C	50	100	0.96	0.02614
1:18367636:G:A	48	93.8	0.98	0.4936
1:18367734:G:A	50	100	1	0.0285
1:18367882:A:G	50	100	0.99	0.4858
1:18367894:G:A	50	98	0.72	0.01235
1:18368277:G:A	50	100	0.99	0.4858
1:18368516:G:A	47	89.4	0.99	0.4862
1:18368651:C:T	50	98	0.9	0.03504
1:18368744:C:T	50	100	0.99	0.2411
1:18368797:C:A	50	100	1	0.0285
1:18369381:G:T	50	100	0.99	0.03214
1:18369525:C:T	50	100	0.99	0.2052
1:18369641:G:A	50	100	0.99	0.1198
1:18369712:G:A	50	100	0.95	0.01489
1:18369721:A:G	50	100	0.98	0.2342
1:18369778:G:A	50	100	0.99	0.2052
1:18369828:C:A	50	98	0.99	0.04938
1:18369853:C:G	50	98	0.99	0.2894
1:18370234:G:A	50	100	1	0.02869
1:18370405:G:A	50	100	0.99	0.205
1:18370529:T:G	50	100	0.98	0.2346
1:18370532:G:A	50	100	0.92	0.01107
1:18370655:A:G	50	96	0.97	0.2812
1:18370675:A:G	50	100	1	0.1089
1:18370793:T:C	49	100	1	0.01416
1:18371164:A:G	50	100	0.98	0.03577
1:18371186:G:A	50	100	0.98	0.2767
1:18371362:G:A	50	100	1	0.02869
1:18371505:G:A	50	100	0.99	0.04847
1:18371608:T:G	50	100	0.99	0.02905
1:18371708:G:A	50	100	0.98	0.03468
1:18371771:T:G	50	100	1	0.02869
1:18372056:G:T	50	100	0.98	0.03468
1:18372309:C:T	50	100	0.98	0.03486
1:18372453:T:G	50	100	0.98	0.3996
1:18372632:A:G	49	93.9	0.85	0.04666
1:18372749:G:A	50	100	0.97	0.2598
1:18372866:G:A	49	81.6	0.81	0.1843
1:18372870:A:G	48	83.3	0.76	0.1218
1:18372950:T:C	50	98	0.99	0.2349
1:18373225:T:C	50	100	0.98	0.03486
1:18373303:C:T	50	100	0.99	0.1158
1:18373457:A:T	50	100	0.99	0.2869
1:18373518:G:T	50	100	0.99	0.1649
1:18373559:G:T	50	100	0.99	0.1649
1:18373572:G:A	50	100	0.97	0.02887
1:18373597:C:T	50	98	0.87	0.09096
1:18373762:C:A	50	100	0.97	0.2754
1:18373820:G:C	50	100	0.98	0.2053
1:18374170:T:C	50	100	0.99	0.1356
1:18374455:A:T	50	100	0.97	0.03486
1:18374456:G:A	50	100	0.97	0.03486
1:18374465:C:T	50	100	0.9	0.0167
1:18374867:G:T	50	100	0.97	0.2053
1:18375170:C:T	50	100	0.79	0.01053
1:18375171:G:A	50	100	0.97	0.01307
1:18375237:G:A	50	100	0.97	0.03486
1:18375318:T:C	50	100	0.97	0.01307
1:18375405:A:G	50	100	0.99	0.1358
1:18375497:G:T	50	100	0.99	0.1358
1:18375566:A:T	50	100	1	0.02869
1:18375771:A:T	50	98	0.96	0.2783
1:18375993:C:G	50	100	0.99	0.1345
1:18376069:A:G	50	94	0.97	0.2333
1:18376216:C:T	50	100	0.96	0.01797
1:18376266:C:G	50	100	0.99	0.01434
1:18376494:T:C	50	100	0.82	0.01344
1:18376692:G:A	50	100	0.98	0.1169
1:18376714:C:G	50	100	0.97	0.2331
1:18376834:C:T	50	100	0.92	0.03667
1:18377029:A:G	50	98	0.94	0.2106
1:18377044:G:C	50	98	0.95	0.2095
1:18377050:G:A	50	100	0.96	0.1422
1:18377178:G:A	50	98	0.9	0.09223
1:18377799:G:A	50	98	0.8	0.02996
1:18377890:C:T	50	100	0.89	0.01198
1:18378065:G:A	50	100	0.79	0.01307
1:18378169:C:T	50	100	0.79	0.01852
1:18378335:G:A	50	100	0.85	0.02796
1:18378349:A:G	50	100	0.8	0.01834
1:18378367:C:T	50	100	0.9	0.01289
1:18378368:A:G	50	94	0.86	0.4417
1:18378374:G:A	50	100	0.9	0.01271
1:18379006:A:C	50	96	0.92	0.4337
1:18379200:A:G	50	98	0.96	0.1333
1:18379244:T:G	50	100	1	0.03141
1:18379425:A:G	50	100	0.88	0.01525
1:18380879:A:C	50	98	0.87	0.1387
1:18380973:C:T	50	98	0.93	0.2081
1:18381401:A:T	50	100	0.96	0.1345
1:18381497:G:A	50	100	0.89	0.01289
1:18381806:C:G	50	100	0.96	0.1344
1:18381908:C:T	50	100	0.96	0.1474
1:18382309:A:G	50	100	0.96	0.2003
1:18382519:G:A	50	98	0.92	0.4524
1:18382528:G:T	50	100	0.89	0.01307
1:18382550:T:A	50	100	0.89	0.01289
1:18382573:C:G	50	98	0.94	0.1774
1:18382638:C:T	50	98	0.92	0.159
1:18382705:A:G	50	100	0.96	0.1997
1:18383127:C:T	50	100	0.96	0.1344
1:18383247:T:C	50	96	0.92	0.4221
1:18383573:G:A	50	100	0.94	0.01017
1:18384204:A:G	50	96	0.91	0.4123
1:18384748:A:G	50	100	0.94	0.1407
1:18385667:C:T	50	96	0.93	0.3348
1:18385834:C:T	50	98	0.93	0.1765
1:18386206:A:G	50	100	0.84	0.01525
1:18386341:C:G	50	100	0.96	0.01325
1:18386629:C:G	50	100	0.96	0.01344
1:18386963:G:A	50	98	0.95	0.1892
1:18387407:T:C	50	100	0.99	0.01126
1:18387450:A:G	50	100	0.96	0.01271
1:18387497:C:T	50	100	0.99	0.03177
1:18387778:C:T	50	100	0.95	0.0512
1:18387924:A:G	50	100	0.96	0.01126
1:18388114:T:A	50	100	0.95	0.0532
1:18389064:A:G	50	98	0.94	0.2827
1:18389784:A:G	50	100	0.93	0.3016
1:18389837:A:G	50	100	0.97	0.01107
1:18389986:A:G	50	100	0.97	0.01216
1:18390088:T:G	50	96	0.94	0.3598
1:18390468:A:T	50	98	0.95	0.2182
1:18390666:G:A	50	100	0.98	0.01162
1:18390835:T:G	47	85.1	0.85	0.1703
1:18390839:G:C	50	100	0.92	0.05465
1:18390890:A:C	50	100	0.94	0.04466
1:18391210:C:T	50	98	0.94	0.1814
1:18391582:G:A	50	100	0.84	0.0138
1:18391811:G:A	50	100	0.89	0.4167
1:18392036:G:A	50	100	0.87	0.06264
1:18392332:A:G	50	98	0.88	0.01452
1:18392484:T:C	50	100	0.99	0.01089
1:18392494:A:T	49	100	0.88	0.0138
1:18392787:A:G	50	100	0.89	0.06082
1:18393350:G:A	50	96	0.96	0.1578
1:18393525:G:A	50	100	0.99	0.01906
1:18394310:A:T	50	100	0.99	0.01362
1:18394396:A:C	50	100	0.99	0.1521
1:18394429:T:C	50	100	0.98	0.2745
1:18394695:G:A	50	100	0.99	0.01888
1:18394718:A:G	50	100	0.99	0.1516
1:18394722:G:A	50	100	0.99	0.02215
1:18395338:G:C	50	100	0.88	0.01852
1:18395384:T:C	50	100	0.98	0.3181
1:18395504:C:T	50	100	0.97	0.04248
1:18395635:A:G	50	100	0.89	0.02687
1:18395853:A:G	50	100	0.99	0.152
1:18395892:T:C	50	100	0.97	0.04248
1:18395997:G:A	50	100	0.98	0.2304
1:18396198:T:C	50	100	0.99	0.152
1:18396219:T:C	50	100	0.99	0.4916
1:18396243:G:T	50	100	0.97	0.04248
1:18396307:G:A	50	100	0.99	0.2749
1:18396352:G:A	50	100	0.97	0.1627
1:18396377:G:A	50	100	0.9	0.0118
1:18396439:G:C	50	98	0.99	0.1518
1:18396728:T:C	50	100	0.99	0.152
1:18396786:T:A	50	100	0.99	0.152
1:18396950:C:T	50	100	0.99	0.4907
1:18397443:T:C	50	100	0.98	0.3368
1:18397607:G:A	50	100	0.99	0.3366
1:18397760:C:T	49	100	0.98	0.01144
1:18397767:T:C	49	100	0.93	0.04303
1:18398015:G:A	50	100	0.99	0.01888
1:18398299:G:A	50	100	0.89	0.01816
1:18398438:C:A	50	100	0.99	0.1336
1:18398529:G:C	50	100	0.97	0.1623
1:18398706:T:C	50	100	0.99	0.15310000000000001
1:18398756:G:T	50	100	0.98	0.01144
1:18398982:A:G	50	100	0.99	0.1638
1:18399158:T:G	48	100	0.97	0.01852
1:18399229:C:A	50	100	0.97	0.01852
1:18399416:C:G	49	100	0.99	0.1529
1:18399708:G:T	50	100	0.99	0.1336
1:18399770:C:T	50	100	1	0.01053
1:18399796:T:A	50	100	0.99	0.1529
1:18400246:T:C	50	100	0.96	0.04267
1:18400308:G:A	50	100	0.97	0.163
1:18400410:C:A	50	100	1	0.01416
1:18400436:A:T	50	92	0.85	0.05392
1:18400481:T:C	50	100	0.98	0.3263
1:18400575:A:G	50	100	0.98	0.3263
1:18400615:A:G	50	100	0.99	0.15310000000000001
1:18400890:A:G	50	100	0.99	0.2732
1:18401797:T:A	50	100	0.99	0.2731
1:18401805:A:G	50	100	1	0.01053
1:18401988:C:G	50	100	0.98	0.1122
1:18402087:C:T	50	98	0.98	0.4401
1:18402327:A:G	50	100	0.97	0.04176
1:18402332:C:T	50	100	1	0.01053
1:18402375:G:T	50	98	0.92	0.0216
1:18402450:G:C	50	100	0.95	0.01144
1:18402907:T:C	50	100	1	0.01053
1:18403529:C:T	50	100	0.96	0.04412
1:18403630:G:A	50	100	1	0.01561
1:18403811:T:C	50	98	0.99	0.3282
1:18404102:G:C	50	98	0.98	0.3324
1:18404638:T:C	50	98	0.96	0.02542
1:18404747:G:C	50	100	0.98	0.3326
1:18404803:G:T	50	100	1	0.01162
1:18404987:C:T	50	100	1	0.01525
1:18404999:C:A	50	96	0.9	0.0158
1:18405130:T:C	50	100	1	0.01035
1:18405168:C:T	50	96	0.92	0.1814
1:18405235:C:A	50	100	0.96	0.04303
1:18405308:C:T	50	100	0.93	0.02324
1:18405667:C:G	50	100	0.91	0.1629
1:18405779:T:C	50	100	0.96	0.4399
1:18406271:A:G	50	100	0.98	0.2042
1:18406357:C:T	50	100	0.99	0.01816
1:18406366:A:G	50	100	0.97	0.2033
1:18406486:T:C	50	100	0.97	0.2086
1:18406623:C:T	50	100	0.98	0.2166
1:18407061:A:G	50	100	0.98	0.2778
1:18407087:A:G	50	100	1	0.03268
1:18407117:C:G	50	100	0.98	0.3155
1:18407223:G:A	50	100	0.98	0.4864
1:18407464:T:G	50	100	0.98	0.4118
1:18407650:A:C	50	100	1	0.03268
1:18407687:T:C	50	100	0.99	0.2062
1:18407773:C:T	50	98	0.95	0.06191
1:18407949:C:T	50	100	0.98	0.04103
1:18408110:A:G	50	100	0.99	0.2048
1:18408139:A:G	50	100	1	0.03268
1:18408383:G:A	50	100	0.99	0.01816
1:18408437:G:T	50	100	0.99	0.209
1:18408516:T:C	50	100	0.98	0.08878
1:18408772:T:G	50	100	0.99	0.2052
1:18409076:C:T	50	100	0.99	0.2182
1:18409077:G:T	50	100	1	0.03268
1:18409708:T:A	50	100	0.97	0.2275
1:18409899:A:G	50	100	0.98	0.3016
1:18409980:C:A	50	100	0.99	0.2213
1:18410042:G:A	50	100	0.97	0.124
1:18410170:A:G	50	100	0.99	0.2092
1:18410497:G:C	50	100	0.98	0.4528
1:18410522:G:A	50	100	1	0.03268
1:18410739:C:T	50	100	0.98	0.2124
1:18411175:C:T	50	100	0.98	0.2121
1:18411177:A:T	50	100	0.97	0.1236
1:18411315:G:A	50	100	1	0.03268
1:18412015:G:A	50	100	0.97	0.1236
1:18412597:T:C	50	100	1	0.03268
1:18412712:G:A	50	100	0.92	0.03649
1:18413032:C:T	50	100	0.99	0.4588
1:18413052:G:C	50	100	0.99	0.4915
1:18413109:C:G	50	100	0.98	0.215
1:18413176:G:A	50	100	0.99	0.2242
1:18413352:A:T	50	96	0.79	0.0207
1:18414034:G:C	50	100	0.99	0.2404
1:18414039:G:A	50	100	0.98	0.2295
1:18415040:G:A	50	100	0.99	0.01543
1:18415319:T:G	50	100	1	0.03268
1:18415550:T:C	50	100	0.92	0.02469
1:18415704:T:C	50	100	0.98	0.2052
1:18416143:T:C	50	100	1	0.2039
1:18416333:T:C	50	100	0.99	0.2053
1:18416522:G:T	50	100	1	0.2384
1:18417218:G:A	50	100	0.91	0.06681
1:18417289:G:A	50	100	0.97	0.1449
1:18417940:G:T	50	100	0.86	0.02796
1:18418164:C:G	50	100	0.99	0.2035
1:18418749:C:T	50	100	1	0.2446
1:18419593:C:T	50	100	0.92	0.0305
1:18419877:C:T	50	100	0.98	0.2943
1:18420288:T:C	50	100	1	0.01344
1:18420601:G:A	50	100	0.99	0.4867
1:18421488:G:A	50	100	0.97	0.1454
1:18422526:G:A	50	100	0.97	0.07571
1:18423107:T:G	50	100	1	0.4519
1:18423179:T:C	50	100	0.88	0.0394
1:18423455:A:C	50	100	1	0.2055
1:18423606:C:T	50	100	1	0.0325
1:18423611:T:C	50	100	0.97	0.2082
1:18423937:C:T	50	100	1	0.4519
1:18424045:T:C	50	100	1	0.4517
1:18424276:A:G	50	100	0.98	0.2042
1:18424488:A:T	50	100	0.98	0.07262
1:18424518:A:T	50	100	1	0.4503
1:18424565:A:G	50	100	1	0.0325
1:18424596:T:C	50	100	1	0.4503
1:18424989:T:A	50	100	1	0.451
1:18425010:G:C	50	100	1	0.4515
1:18425134:A:T	50	100	0.78	0.0276
1:18425370:A:G	50	100	1	0.2455
1:18425828:A:C	50	100	1	0.03177
1:18426645:T:G	50	100	0.99	0.2053
1:18426665:C:T	50	100	1	0.4552
1:18427153:T:C	50	100	1	0.2052
1:18427383:A:T	50	100	0.97	0.1452
1:18427956:T:C	50	100	1	0.4512
1:18428281:T:C	50	100	1	0.01543
1:18428391:G:A	50	100	0.97	0.01216
1:18428392:C:A	50	100	0.97	0.01235
1:18428642:C:A	50	100	1	0.4515
1:18428932:C:A	50	100	1	0.2453
1:18428949:C:G	50	100	1	0.03195
1:18429231:C:T	50	100	0.97	0.01235
1:18429482:T:C	50	100	1	0.01543
1:18429808:G:A	50	100	0.94	0.08442
1:18430031:T:C	50	100	1	0.4515
1:18430178:C:T	50	100	1	0.03177
1:18430467:C:A	50	100	1	0.4515
1:18430575:A:G	50	100	0.9	0.04557
1:18431041:C:T	50	100	1	0.4517
1:18431132:A:G	50	100	1	0.4515
1:18431192:C:G	50	100	1	0.03177
1:18431692:C:T	50	100	1	0.4553
1:18431849:T:C	50	100	1	0.2057
1:18432070:C:T	50	100	1	0.01543
1:18432138:G:A	50	100	1	0.4599
1:18432265:G:A	50	100	0.97	0.01216
1:18432725:A:G	50	100	0.99	0.224
1:18432883:G:A	50	100	1	0.4599
1:18433080:A:G	50	100	1	0.4599
1:18433364:T:C	50	100	0.99	0.2135
1:18433458:T:C	50	100	0.99	0.2131
1:18433623:C:G	50	100	1	0.4993
1:18433937:C:T	50	100	0.74	0.0167
1:18434404:G:A	50	100	1	0.01035
1:18434562:T:C	50	100	1	0.02142
1:18434630:A:G	50	100	1	0.4601
1:18434704:C:T	50	100	0.99	0.2135
1:18434798:T:C	50	100	1	0.4599
1:18434917:A:G	50	100	1	0.4599
1:18434973:G:T	50	100	0.88	0.01816
1:18435006:C:G	50	100	1	0.4953
1:18435399:C:T	50	100	0.98	0.07643
1:18435507:G:C	50	100	1	0.03177
1:18435727:C:T	50	100	0.92	0.06518
1:18436037:C:T	50	100	1	0.01561
1:18436339:G:A	50	100	0.96	0.1456
1:18436921:T:A	50	100	1	0.4599
1:18437345:G:T	50	100	0.98	0.2239
1:18437357:G:C	50	100	1	0.4597
1:18437369:T:G	50	100	0.74	0.01888
1:18437608:T:C	50	100	0.98	0.2139
1:18437649:A:C	50	100	1	0.4601
1:18437697:T:C	50	100	0.98	0.2141
1:18437781:A:C	50	100	1	0.4601
1:18438054:G:A	50	100	1	0.4601
1:18438224:C:G	50	100	1	0.4595
1:18438659:T:C	50	100	0.95	0.1451
1:18438750:C:G	50	100	0.96	0.2781
1:18438798:A:C	50	100	1	0.01525
1:18438814:A:G	50	100	0.98	0.2141
1:18439162:A:C	50	100	0.99	0.4653
1:18439382:A:C	50	100	0.94	0.1385
1:18439569:A:G	50	100	0.97	0.2135
1:18439778:C:T	50	100	0.94	0.1972
1:18440062:A:G	50	100	0.92	0.06445
1:18440267:C:A	50	96	0.91	0.47
1:18440319:G:A	50	100	0.91	0.1983
1:18440356:C:T	50	96	0.92	0.3034
1:18440587:A:G	50	82	0.81	0.4599
1:18441144:T:C	50	100	0.99	0.02106
1:18441244:T:C	50	100	0.95	0.1095
1:18441283:G:A	50	94	0.94	0.1383
1:18441297:C:T	50	98	0.9	0.4949
1:18441333:G:A	50	100	0.95	0.1095
1:18441517:T:C	50	98	0.96	0.1908
1:18441767:A:G	50	100	0.98	0.0207
1:18441783:G:A	50	98	0.97	0.3021
1:18441797:C:T	50	100	0.96	0.1088
1:18441842:C:T	50	100	0.94	0.02088
1:18441914:T:G	50	100	0.81	0.07698
1:18442083:G:C	50	100	0.96	0.1285
1:18442159:C:A	50	100	0.94	0.02778
1:18442349:T:C	50	100	0.97	0.2122
1:18442473:A:C	50	100	0.97	0.3223
1:18443081:C:T	50	100	0.94	0.07643
1:18443136:A:G	50	100	0.97	0.362
1:18443560:G:A	50	100	0.97	0.1903
1:18443719:C:T	50	100	0.98	0.2843
1:18444177:A:G	50	100	0.97	0.3602
1:18444361:G:A	50	100	0.95	0.09713
1:18444616:T:G	50	100	1	0.0207
1:18444871:G:A	50	100	1	0.0207
1:18445073:G:A	50	100	0.98	0.1899
1:18445135:G:A	50	100	0.86	0.01434
1:18445575:T:G	50	100	0.98	0.3513
1:18445862:T:A	50	98	0.96	0.0305
1:18446113:A:C	50	100	0.96	0.3735
1:18446135:C:T	50	100	0.99	0.0207
1:18446269:C:T	50	98	0.96	0.2887
1:18446374:G:A	50	98	0.96	0.2823
1:18446376:C:T	50	98	0.96	0.1914
1:18446477:T:C	50	94	0.92	0.4034
1:18446510:G:C	50	96	0.91	0.07262
1:18447024:A:G	50	100	0.92	0.01398
1:18447051:C:T	50	100	0.96	0.01325
1:18447066:G:A	50	100	0.94	0.1416
1:18447337:G:A	50	98	0.76	0.01525
1:18447534:G:A	50	100	0.99	0.01452
1:18447610:A:G	50	100	0.99	0.02669
1:18447705:A:T	50	100	0.98	0.04866
1:18447734:T:C	50	100	0.99	0.01725
1:18448199:A:G	50	96	0.92	0.4225
1:18448289:A:C	50	96	0.92	0.4227
1:18448447:T:A	50	100	1	0.02687
1:18448452:G:A	50	100	0.96	0.01525
1:18448521:G:A	50	96	0.93	0.177
1:18448633:A:G	50	100	1	0.02687
1:18448872:G:A	50	96	0.94	0.2213
1:18449679:A:G	50	100	1	0.02651
1:18449760:T:C	50	100	0.94	0.08424
1:18449970:C:A	50	98	1	0.02451
1:18450190:G:A	50	100	0.86	0.02415
1:18450445:T:C	50	100	0.94	0.1385
1:18450549:A:C	50	100	1	0.02651
1:18450889:G:A	50	100	1	0.02451
1:18450983:G:A	50	100	1	0.02451
1:18451277:T:C	50	100	1	0.02451
1:18451289:G:A	50	100	1	0.02451
1:18451435:G:A	50	100	0.95	0.1387
1:18451438:T:G	50	100	1	0.02542
1:18451522:A:G	50	100	1	0.02451
1:18451535:G:A	50	100	1	0.02469
1:18451595:G:C	50	100	1	0.01489
1:18451918:G:C	50	100	0.95	0.08406
1:18451993:G:C	50	98	0.94	0.1451
1:18452000:C:A	50	100	1	0.02469
1:18452216:G:A	50	100	1	0.02487
1:18452293:G:A	50	100	1	0.02469
1:18452462:C:T	50	100	1	0.02505
1:18452641:A:T	50	100	1	0.02469
1:18452763:C:A	50	100	1	0.02487
1:18452780:A:G	50	100	0.96	0.185
1:18453031:T:C	50	100	1	0.02469
1:18453052:C:T	50	96	0.94	0.1781
1:18453354:G:T	50	100	0.98	0.0236
1:18454202:A:G	50	100	0.97	0.04884
1:18454692:C:G	50	100	0.94	0.1251
1:18454794:C:T	50	98	0.96	0.1331
1:18454992:G:A	50	100	0.96	0.4546
1:18455007:G:T	50	100	0.96	0.4541
1:18455414:G:C	50	100	0.94	0.1109
1:18455666:A:G	50	100	0.97	0.3629
1:18456516:G:A	50	100	0.93	0.03758
1:18456827:G:T	50	98	0.98	0.1365
1:18457066:C:T	50	94	0.98	0.1389
1:18457106:C:T	50	98	0.98	0.1383
1:18457248:C:T	50	98	0.98	0.1367
1:18457987:C:G	50	100	0.98	0.1906
1:18458300:C:T	50	100	0.99	0.03014
1:18458972:A:G	50	100	0.98	0.3459
1:18460285:C:G	50	100	0.98	0.3504
1:18460952:C:T	50	100	0.98	0.04339
1:18461380:C:G	50	100	0.99	0.1373
1:18462363:A:G	50	98	0.94	0.03649
1:18463018:G:T	50	100	0.99	0.352
1:18463295:C:T	50	100	0.96	0.05192
1:18463533:T:A	50	100	0.72	0.01979
1:18463553:C:T	50	100	0.94	0.03468
1:18464517:G:A	50	100	1	0.02142
1:18464634:G:A	50	100	0.98	0.2734
1:18464840:C:T	50	100	0.98	0.2734
1:18464946:G:A	50	100	0.95	0.1389
1:18465806:C:T	50	100	0.96	0.132
1:18466940:G:A	50	100	1	0.03341
1:18467026:A:G	50	100	0.99	0.1311
1:18467142:C:T	50	100	0.98	0.2997
1:18467747:C:T	50	100	0.97	0.03849
1:18468175:A:T	50	100	1	0.01961
1:18468286:C:A	50	100	1	0.0158
1:18468387:G:T	50	100	0.96	0.1382
1:18468404:A:G	50	100	0.98	0.07607
1:18468668:T:A	50	98	0.98	0.1698
1:18468761:T:C	50	98	0.98	0.3849
1:18468948:A:G	50	100	0.98	0.1053
1:18469540:T:A	50	100	0.96	0.1545
1:18469807:A:C	50	98	0.97	0.1536
1:18470467:C:T	50	100	0.95	0.02052
1:18470606:G:T	50	100	0.98	0.08224
1:18470783:T:G	50	100	0.98	0.09005
1:18470979:A:G	50	100	0.98	0.09023
1:18471209:A:G	50	100	0.98	0.4421
1:18472534:G:A	50	100	0.94	0.01561
1:18472629:G:A	50	100	0.86	0.01834
1:18472791:C:A	50	100	0.98	0.2785
1:18473753:A:G	50	100	0.98	0.4915
1:18473893:T:A	50	100	0.99	0.2622
1:18474053:A:G	50	100	0.98	0.205
1:18474143:A:G	50	100	1	0.0305
1:18474196:G:T	50	100	0.98	0.03613
1:18474225:G:C	50	100	1	0.04049
1:18474277:C:T	49	100	0.98	0.2286
1:18474397:C:T	50	100	0.98	0.03649
1:18474417:C:T	50	100	1	0.2682
1:18474622:G:A	49	100	1	0.03105
1:18474992:G:A	50	100	0.99	0.03595
1:18475203:G:A	50	100	0.99	0.268
1:18475310:T:C	50	100	0.99	0.268
1:18475893:G:A	50	100	0.99	0.2678
1:18476028:A:G	50	100	0.99	0.1109
1:18476331:G:A	50	100	0.99	0.2676
1:18476518:A:G	50	98	0.93	0.07625
1:18476528:T:C	50	100	0.99	0.2676
1:18476550:C:T	50	100	1	0.03123
1:18476653:A:G	50	98	0.94	0.06645
1:18477128:T:G	50	100	0.96	0.2536
1:18477650:G:A	50	100	1	0.2674
1:18477753:C:T	50	100	1	0.04103
1:18477892:G:A	50	98	1	0.2674
1:18478053:C:T	50	100	0.99	0.1106
1:18478115:A:G	50	100	1	0.2776
1:18478126:T:C	50	100	0.99	0.1106
1:18478180:G:A	50	100	1	0.2671
1:18478189:A:G	50	98	0.9	0.01852
1:18478327:G:A	50	98	1	0.2671
1:18478391:G:A	50	100	0.99	0.01525
1:18478428:A:G	50	98	1	0.2672
1:18478554:G:A	45	91.1	0.99	0.2672
1:18478585:G:C	45	75.6	0.98	0.2727
1:18478834:T:C	50	100	0.99	0.4172
1:18478950:C:G	50	100	0.99	0.2293
1:18479041:C:T	50	100	0.99	0.3987
1:18479042:G:A	50	100	0.99	0.3987
1:18479070:T:C	50	100	0.99	0.3989
1:18479078:A:G	50	100	0.99	0.1107
1:18479184:A:G	50	100	0.99	0.4054
1:18479204:C:T	50	100	0.99	0.2976
1:18479224:A:G	50	100	0.99	0.1109
1:18479350:T:C	50	100	1	0.2963
1:18479386:C:A	50	98	0.99	0.405
1:18479443:C:A	50	100	1	0.03268
1:18479494:A:G	50	100	0.99	0.2972
1:18479495:T:C	50	100	1	0.03304
1:18479590:T:C	50	100	0.99	0.4083
1:18479643:G:A	50	100	0.99	0.4083
1:18479748:C:T	50	100	0.99	0.3034
1:18479751:G:A	50	100	0.99	0.4234
1:18480011:G:C	50	100	0.98	0.2747
1:18480091:G:T	50	100	0.99	0.4602
1:18480365:C:T	50	100	0.99	0.1273
1:18480439:T:C	50	100	0.99	0.3912
1:18480564:T:C	50	100	0.99	0.1347
1:18480623:T:C	50	100	0.99	0.1347
1:18480643:T:C	50	100	1	0.2691
1:18480845:T:C	50	100	1	0.435
1:18480914:C:G	50	100	0.88	0.01525
1:18481042:G:T	50	100	0.99	0.1342
1:18481126:G:C	50	100	0.99	0.1344
1:18481261:G:A	50	100	0.99	0.1344
1:18481287:C:T	50	100	0.99	0.1275
1:18481403:C:G	50	100	1	0.3005
1:18481444:C:A	50	100	0.98	0.2315
1:18481459:C:A	50	100	0.99	0.3228
1:18481562:G:C	50	100	0.99	0.1345
1:18481575:A:G	50	100	0.99	0.1345
1:18481798:C:A	50	100	1	0.2689
1:18481971:T:A	50	100	1	0.2689
1:18482032:A:C	50	100	1	0.2691
1:18482217:G:C	50	100	0.99	0.2248
1:18482339:C:A	50	100	1	0.01471
1:18482811:C:T	50	98	0.88	0.01307
1:18483402:A:T	50	100	1	0.3041
1:18483422:G:A	50	100	0.98	0.2549
1:18483442:G:A	50	100	0.94	0.02378
1:18483850:G:T	50	100	1	0.3361
1:18483855:G:C	50	98	0.98	0.1318
1:18483990:G:A	50	100	0.99	0.2255
1:18483992:A:C	50	100	0.98	0.2585
1:18484627:G:A	50	98	0.98	0.1273
1:18484701:G:A	50	100	1	0.0394
1:18485174:T:C	50	100	0.99	0.2386
1:18485682:G:A	50	98	0.96	0.3348
1:18485822:C:T	50	100	0.97	0.4637
1:18486515:G:A	50	100	1	0.01525
1:18486532:C:T	50	96	0.96	0.4366
1:18486951:T:C	50	98	0.96	0.2763
1:18487252:T:C	50	98	0.97	0.2756
1:18487633:A:G	50	100	0.96	0.2466
1:18487801:C:T	50	100	0.68	0.01362
1:18487822:T:A	50	100	0.89	0.05828
1:18488071:C:T	50	98	0.96	0.1725
1:18488102:G:A	50	94	0.93	0.3275
1:18488108:G:A	50	98	0.86	0.01398
1:18488408:C:A	50	100	0.89	0.03613
1:18488551:A:G	50	98	0.92	0.04648
1:18488840:G:A	50	98	0.93	0.1799
1:18489567:T:C	50	100	0.92	0.02124
1:18490122:T:C	50	100	0.98	0.1491
1:18490385:C:G	50	98	0.94	0.08914
1:18490582:C:T	50	100	0.99	0.1481
1:18490687:G:A	50	98	0.98	0.3364
1:18490905:A:G	50	100	0.96	0.1334
1:18491619:G:A	50	100	1	0.01452
1:18492207:G:A	50	98	0.93	0.1193
1:18492496:A:C	50	98	0.99	0.1028
1:18492549:T:A	50	100	0.95	0.02142
1:18492577:G:C	50	100	0.93	0.0158
1:18492800:A:G	50	100	0.69	0.02142
1:18492984:G:A	50	98	0.98	0.3355
1:18493066:A:G	50	96	0.92	0.05102
1:18493293:A:T	50	98	0.99	0.1278
1:18493715:T:C	50	100	0.92	0.01198
1:18494000:A:T	50	98	0.99	0.1253
1:18494034:G:A	50	98	0.99	0.3813
1:18494922:G:T	50	98	0.99	0.3589
1:18495289:G:A	50	100	0.99	0.136
1:18495620:G:C	50	98	0.99	0.1029
1:18496274:T:C	50	100	0.98	0.01561
1:18496324:C:T	50	100	0.84	0.01543
1:18496520:C:A	50	98	0.99	0.1521
1:18496628:G:T	50	98	0.99	0.1498
1:18496722:G:A	50	100	0.99	0.1483
1:18496736:T:C	50	98	0.99	0.1521
1:18496789:C:T	50	100	0.98	0.1235
1:18496833:C:A	50	98	0.99	0.1523
1:18497297:A:G	50	100	0.99	0.1483
1:18497336:C:T	50	100	0.99	0.1238
1:18497409:C:T	50	100	0.99	0.1235
1:18497468:A:G	50	98	0.99	0.1525
1:18497686:T:C	50	98	0.96	0.04793
1:18497858:A:C	50	100	0.99	0.1485
1:18497869:G:A	50	98	0.99	0.1525
1:18498112:T:G	50	98	0.99	0.1525
1:18498176:A:G	50	98	0.73	0.01126
1:18498317:G:T	50	98	0.99	0.1525
1:18498348:C:T	50	98	0.99	0.1525
1:18498475:A:C	50	98	0.7	0.01471
1:18498709:G:A	50	98	0.99	0.1532
1:18498890:T:C	50	98	0.99	0.1525
1:18498947:G:A	50	98	0.96	0.04775
1:18499020:T:C	50	100	1	0.01035
1:18499307:G:A	50	98	0.99	0.1525
1:18499371:T:C	50	100	1	0.01035
1:18499714:C:A	50	98	0.99	0.372
1:18499753:A:G	50	96	0.99	0.219
1:18499971:C:A	50	98	0.99	0.3722
1:18500216:A:G	50	98	0.99	0.1525
1:18500335:C:A	50	98	0.99	0.372
1:18500556:T:A	50	98	0.98	0.331
1:18500567:T:C	50	100	0.98	0.1567
1:18501169:C:A	50	100	0.92	0.02342
1:18501349:T:C	50	98	0.98	0.3393
1:18501399:G:A	50	100	0.99	0.3446
1:18501432:G:C	50	100	0.97	0.03558
1:18501444:G:A	50	100	0.98	0.3442
1:18501509:C:T	50	100	0.99	0.3446
1:18501552:C:T	50	96	0.98	0.3281
1:18502259:A:G	50	100	0.9	0.05719
1:18502475:A:G	50	100	0.96	0.01452
1:18502494:G:T	50	100	0.98	0.1236
1:18502536:A:T	50	98	0.99	0.3704
1:18502577:C:T	50	100	0.99	0.1318
1:18502610:T:G	50	98	0.99	0.3706
1:18503178:G:A	50	98	0.99	0.3704
1:18503247:C:T	50	98	0.99	0.3704
1:18503372:C:T	50	98	0.99	0.3704
1:18503468:C:T	50	98	0.99	0.3509
1:18503485:A:T	50	100	0.91	0.01289
1:18503523:A:G	50	98	0.99	0.3509
1:18503605:A:G	50	96	0.99	0.3706
1:18503695:G:A	50	96	0.99	0.3704
1:18503761:A:C	50	100	1	0.01107
1:18504182:A:G	50	100	0.92	0.01344
1:18504268:A:G	50	98	0.98	0.3415
1:18504415:C:T	50	98	0.99	0.3702
1:18504445:G:A	50	98	0.99	0.3399
1:18504518:A:G	50	98	0.99	0.358
1:18504626:A:G	50	96	0.97	0.3206
1:18505069:G:T	50	100	0.84	0.01525
1:18505761:T:C	50	98	0.99	0.3264
1:18505820:T:C	50	98	0.99	0.3337
1:18505960:T:C	50	100	0.92	0.05937
1:18505992:G:T	50	100	0.62	0.01525
1:18506126:G:T	50	98	0.99	0.3618
1:18506326:A:G	50	98	0.99	0.3428
1:18507419:A:G	50	100	0.98	0.01616
1:18507896:C:T	50	100	0.98	0.1231
1:18508257:G:T	50	100	0.98	0.1225
1:18508262:C:T	50	98	0.84	0.1492
1:18508726:T:C	50	98	0.91	0.1102
1:18508943:C:T	50	98	0.95	0.1647
1:18509010:T:C	50	96	0.92	0.2077
1:18509066:C:T	50	96	0.94	0.203
1:18509571:A:G	50	100	0.96	0.02741
1:18509643:G:A	50	98	0.97	0.4918
1:18509937:G:A	50	100	0.93	0.1062
1:18509990:C:G	50	100	0.94	0.02669
1:18510388:C:A	50	100	0.99	0.05047
1:18510553:T:G	49	100	0.92	0.02741
1:18510625:C:T	50	100	0.99	0.01616
1:18510777:G:T	50	98	0.96	0.148
1:18510826:G:C	50	98	0.97	0.4867
1:18511412:G:T	50	98	0.81	0.02233
1:18511828:G:C	50	100	1	0.03105
1:18511918:G:A	50	100	1	0.03105
1:18511995:C:T	50	100	0.99	0.05029
1:18512089:C:T	50	98	0.69	0.0118
1:18512174:C:T	50	100	0.93	0.1231
1:18512621:A:G	50	98	0.99	0.01688
1:18512632:G:A	50	98	0.97	0.492
1:18512878:A:G	50	100	1	0.01362
1:18512900:C:T	50	100	0.96	0.2115
1:18513314:T:A	50	100	0.91	0.08043
1:18513457:G:A	50	98	0.99	0.01725
1:18513556:C:T	50	100	0.93	0.0276
1:18513810:C:G	50	100	0.94	0.02669
1:18514713:A:C	50	100	1	0.01162
1:18514940:A:G	50	100	0.99	0.01961
1:18515261:G:T	50	98	0.96	0.1391
1:18515299:A:G	50	100	0.93	0.1046
1:18515795:T:G	50	98	0.97	0.4906
1:18515836:A:G	50	96	0.81	0.07607
1:18515982:C:T	50	100	0.97	0.3537
1:18516266:A:G	50	98	0.97	0.4904
1:18516272:G:A	50	96	0.91	0.09477
1:18516471:G:A	50	100	0.9	0.01997
1:18516669:G:A	50	98	0.91	0.05265
1:18516938:G:A	50	98	0.89	0.05283
1:18517340:G:A	50	98	0.95	0.1576
1:18517342:T:C	50	100	0.95	0.1576
1:18517390:T:C	50	98	0.8	0.01779
1:18517478:T:G	50	100	1	0.01362
1:18517779:A:G	50	100	0.88	0.01162
1:18517845:T:A	50	98	0.93	0.2948
1:18517984:A:G	50	100	1	0.03086
1:18518354:G:A	50	98	0.97	0.4909
1:18518519:G:A	50	100	0.95	0.03849
1:18518633:A:G	50	100	0.94	0.0216
1:18518649:C:T	50	100	0.92	0.1073
1:18518992:A:T	50	100	0.99	0.01943
1:18519343:C:A	50	98	0.85	0.02505
1:18519344:C:G	50	98	0.83	0.02505
1:18519509:T:C	50	100	0.99	0.03068
1:18519641:A:G	50	100	0.99	0.01344
1:18519846:A:G	50	98	0.94	0.03903
1:18519924:C:A	50	100	0.98	0.03068
1:18520458:G:A	50	100	0.94	0.02142
1:18520509:T:A	50	100	0.92	0.01779
1:18520510:T:A	50	100	0.75	0.03177
1:18521248:A:G	50	98	0.96	0.06772
1:18521425:T:C	50	98	0.96	0.06863
1:18521686:G:T	50	98	0.96	0.06881
1:18521920:C:T	50	100	0.96	0.06935
1:18522063:C:T	50	100	0.96	0.06935
1:18522067:T:C	50	100	0.96	0.06935
1:18522073:T:G	50	92	0.85	0.2923
1:18522114:A:G	50	96	0.88	0.08115
1:18522139:C:T	50	100	0.96	0.06935
1:18522348:C:T	50	100	0.97	0.06954
1:18522521:C:G	50	100	0.96	0.06954
1:18522546:C:T	50	98	0.92	0.03468
1:18522547:G:A	50	100	1	0.01924
1:18523064:A:C	50	100	0.97	0.06954
1:18523254:T:C	50	100	0.97	0.06954
1:18523493:C:T	50	100	0.98	0.06954
1:18523560:G:A	50	100	0.93	0.1972
1:18523582:T:A	50	100	0.98	0.06954
1:18523629:T:C	50	100	0.81	0.01652
1:18523663:T:C	50	100	0.98	0.06954
1:18523840:A:T	50	100	0.98	0.06954
1:18523950:T:G	50	98	0.91	0.2894
1:18524346:A:G	50	100	0.9	0.01525
1:18524532:C:T	50	100	1	0.0285
1:18524619:G:T	50	98	0.94	0.4119
1:18524653:C:T	50	98	0.94	0.4188
1:18524683:C:T	50	100	1	0.0285
1:18525124:T:C	50	98	0.93	0.3578
1:18525133:G:A	50	100	0.88	0.02342
1:18525374:C:A	50	100	0.86	0.02088
1:18526241:C:T	50	100	0.9	0.01707
1:18526280:C:T	50	100	0.9	0.01761
1:18526339:T:G	50	100	0.92	0.06572
1:18526996:G:A	50	98	0.91	0.09314
1:18527120:G:C	50	100	0.95	0.03413
1:18527565:C:T	50	100	0.91	0.01634
1:18527875:G:A	50	100	0.96	0.04611
1:18528258:C:A	50	100	0.94	0.05211
1:18529048:T:A	50	96	0.92	0.1452
1:18529066:C:T	50	100	0.95	0.03558
1:18529122:C:T	50	96	0.92	0.1452
1:18529371:C:T	50	100	0.89	0.1115
1:18529387:C:A	50	100	0.86	0.06391
1:18529392:A:T	50	100	0.89	0.1113
1:18529402:C:T	50	100	0.88	0.1084
1:18529480:A:G	50	96	0.88	0.06754
1:18529529:T:G	50	98	0.93	0.063
1:18529643:G:T	50	98	0.91	0.07262
1:18529650:A:G	50	100	0.93	0.1599
1:18529835:A:G	50	100	0.93	0.1309
1:18530168:T:C	50	98	0.92	0.13
1:18530175:T:C	50	100	0.82	0.01144
1:18530443:T:C	50	96	0.96	0.2607
1:18530586:A:G	50	100	0.95	0.08297
1:18530608:G:T	50	100	0.9	0.0207
1:18530609:T:C	50	100	0.95	0.08297
1:18530704:G:T	50	100	0.87	0.02179
1:18530830:T:C	50	100	0.95	0.08297
1:18530866:C:A	50	100	0.96	0.08297
1:18530998:C:T	50	96	0.96	0.2609
1:18531087:T:C	50	100	0.98	0.08333
1:18531104:T:C	50	98	0.97	0.2609
1:18531231:T:C	50	98	0.96	0.177
1:18531253:C:T	50	96	0.96	0.04902
1:18531361:A:C	50	98	0.96	0.2607
1:18531488:T:C	50	98	0.96	0.2603
1:18531580:C:T	50	98	0.94	0.08424
1:18531614:T:C	50	98	0.96	0.26
1:18531853:C:T	50	98	0.97	0.07752
1:18531866:G:A	50	98	0.97	0.07752
1:18531880:T:C	50	100	0.85	0.0216
1:18532381:G:A	50	100	0.79	0.01979
1:18532433:C:T	50	96	0.91	0.1166
1:18532555:T:A	50	96	0.9	0.2353
1:18533150:G:T	50	98	0.68	0.01471
1:18533162:C:T	50	100	0.87	0.01598
1:18533393:C:T	50	96	0.86	0.2057
1:18533630:C:G	50	98	0.83	0.01253
1:18534098:T:G	50	98	0.89	0.289
1:18534168:G:C	50	96	0.9	0.2407
1:18534272:A:G	50	98	0.87	0.3415
1:18534634:T:C	50	98	0.86	0.4296
1:18534961:A:C	50	100	0.65	0.01198
1:18535496:A:G	50	96	0.88	0.3798
1:18535859:T:C	50	100	0.76	0.01162
1:18536072:C:T	50	100	0.88	0.0158
1:18536087:C:G	50	100	0.87	0.02106
1:18536419:A:G	50	100	0.86	0.01126
1:18536699:T:A	50	100	0.72	0.01126
1:18537008:A:G	50	98	0.88	0.2977
1:18537026:A:C	50	100	0.82	0.01162
1:18537880:C:T	50	98	0.89	0.2377
1:18538154:C:T	50	100	0.89	0.01961
1:18538796:C:T	50	98	0.74	0.03922
1:18539479:A:G	50	100	0.78	0.01162
1:18540477:C:T	50	100	0.65	0.01434
1:18540780:C:T	50	100	0.9	0.01961
1:18541382:T:C	50	100	0.85	0.0138
1:18541412:A:T	50	100	0.75	0.01053
1:18541699:T:A	50	96	0.83	0.4386
1:18541770:A:G	50	100	0.87	0.0138
1:18543172:A:G	50	100	0.9	0.01906
1:18543552:C:T	50	100	0.8	0.01416
1:18543615:A:G	50	100	0.8	0.02378
1:18543862:A:G	50	100	0.68	0.04757
1:18543884:C:T	50	100	0.8	0.01997
1:18544136:T:A	50	98	0.81	0.03976
1:18544923:A:T	50	100	0.77	0.01253
1:18545328:G:A	50	100	0.83	0.02179
1:18545394:A:G	50	100	0.74	0.05102
1:18545596:G:A	50	98	0.75	0.05664
1:18546113:G:T	50	100	0.81	0.02306
1:18546627:G:A	50	100	0.81	0.1668
1:18546999:C:T	50	100	0.88	0.03232
1:18547121:A:C	50	90	0.87	0.1004
1:18547342:C:T	50	90	0.81	0.4862
1:18547487:G:A	50	100	0.94	0.2289
1:18547759:G:A	50	100	0.94	0.05447
1:18547867:T:G	50	100	0.98	0.03813
1:18548213:G:A	50	100	0.97	0.2378
1:18548668:G:A	50	96	0.81	0.0138
1:18548705:C:G	50	100	0.96	0.108
1:18549181:G:A	50	100	0.93	0.02487
1:18549914:A:G	50	100	0.98	0.1373
1:18550535:G:A	50	100	0.98	0.248
1:18550831:G:A	50	100	0.99	0.2945
1:18550983:G:A	50	100	0.99	0.2947
1:18551063:T:C	50	100	1	0.0207
1:18551078:C:T	50	100	0.98	0.01307
1:18551588:C:A	50	100	1	0.01888
1:18552080:G:C	50	100	1	0.04684
1:18552184:C:T	50	98	0.96	0.1064
1:18552373:C:A	50	100	0.97	0.02487
1:18552587:C:T	50	100	1	0.03776
1:18552760:G:A	50	100	0.97	0.02487
1:18552803:G:A	50	100	0.98	0.01344
1:18553669:G:A	50	100	0.97	0.02487
1:18553948:C:A	50	100	0.99	0.4991
1:18554031:C:T	50	100	0.99	0.4991
1:18554081:T:A	50	100	0.97	0.14
1:18554178:T:C	50	100	1	0.01906
1:18554249:C:T	50	100	0.97	0.02487
1:18554414:T:C	50	100	0.98	0.1373
1:18554840:G:A	50	100	0.97	0.02487
1:18555486:G:A	50	100	0.99	0.4985
1:18555736:G:A	50	100	0.95	0.02741
1:18555737:T:C	50	100	0.99	0.3388
1:18555891:C:T	50	100	1	0.4985
1:18555995:G:A	50	100	1	0.2948
1:18556480:A:C	50	100	0.97	0.02487
1:18556553:C:A	50	100	1	0.295
1:18557021:C:A	50	100	0.99	0.3282
1:18557143:G:C	50	100	0.98	0.04121
1:18557837:G:C	50	100	0.97	0.02487
1:18558863:A:C	50	100	0.96	0.02487
1:18559005:G:A	50	100	1	0.2427
1:18559242:C:A	50	100	0.98	0.1202
1:18559353:G:A	50	100	1	0.2427
1:18559580:C:T	50	100	0.98	0.1227
1:18559640:G:C	50	100	0.96	0.04902
1:18560006:A:C	50	98	0.95	0.03141
1:18560564:A:G	50	100	0.99	0.1175
1:18561212:T:C	50	96	0.78	0.01924
1:18561403:C:T	50	100	0.97	0.04847
1:18561770:G:C	50	100	1	0.02324
1:18561882:C:A	50	100	1	0.02487
1:18561925:G:A	50	100	0.98	0.1227
1:18562026:C:T	50	100	1	0.02324
1:18562037:G:C	50	100	0.96	0.01507
1:18562115:C:T	50	100	1	0.2427
1:18562133:G:A	50	100	1	0.2229
1:18562209:C:T	50	100	0.93	0.01107
1:18562339:A:G	50	100	0.98	0.04484
1:18562704:G:C	50	100	1	0.4987
1:18562779:A:C	49	100	0.97	0.01961
1:18563042:T:C	50	100	0.99	0.4982
1:18563700:A:G	50	100	0.98	0.02306
1:18563779:C:T	50	100	0.96	0.0158
1:18564091:A:G	50	100	1	0.4288
1:18564149:A:G	50	100	0.92	0.01452
1:18564242:C:T	50	100	1	0.02324
1:18564445:A:T	50	100	1	0.4989
1:18564739:C:T	50	100	1	0.2429
1:18564858:A:G	50	100	0.98	0.1213
1:18564950:G:C	50	100	0.97	0.01961
1:18565061:G:A	50	100	1	0.01816
1:18565084:G:A	50	100	1	0.02306
1:18565381:A:G	50	100	0.99	0.04339
1:18565569:A:G	50	100	1	0.2556
1:18566220:G:C	50	100	1	0.02288
1:18566332:A:G	50	100	1	0.4561
1:18566505:A:G	50	100	1	0.4764
1:18566898:G:T	50	100	0.97	0.04484
1:18567098:G:A	50	100	1	0.4993
1:18567214:A:G	50	98	1	0.4559
1:18567234:A:C	50	100	0.99	0.4993
1:18567269:T:C	50	100	1	0.4993
1:18567274:A:G	50	100	1	0.4993
1:18567861:T:G	50	100	1	0.0167
1:18567915:G:A	50	98	0.98	0.09804
1:18567938:A:G	50	100	1	0.4993
1:18568153:T:C	50	100	0.98	0.1235
1:18568436:T:C	50	100	0.99	0.2235
1:18568584:G:A	50	100	1	0.4993
1:18568966:A:G	50	100	0.99	0.4993
1:18569028:A:G	50	100	1	0.02306
1:18569042:T:C	50	100	0.99	0.4993
1:18569112:C:T	50	100	1	0.03976
1:18569282:C:T	50	100	1	0.0167
1:18569312:A:G	50	100	0.99	0.459
1:18569325:A:G	50	100	0.99	0.4597
1:18569350:A:G	50	100	0.99	0.4995
1:18569461:C:T	50	100	1	0.0167
1:18569531:C:T	50	98	0.68	0.01198
1:18569579:G:A	50	98	0.93	0.02578
1:18569720:C:A	50	100	1	0.02324
1:18569775:T:C	50	100	1	0.02324
1:18569937:C:T	50	100	0.99	0.4995
1:18570058:G:A	50	100	0.99	0.4995
1:18570256:G:A	50	100	0.96	0.04484
1:18570296:C:T	50	100	0.98	0.02306
1:18570336:G:A	50	100	0.99	0.4991
1:18570413:T:G	50	100	1	0.02324
1:18570552:C:T	50	100	1	0.02487
1:18570595:G:A	50	100	1	0.02306
1:18570624:G:A	50	98	0.98	0.4613
1:18570731:G:A	50	100	0.93	0.01107
1:18570809:T:A	50	100	0.93	0.01126
1:18570849:C:A	50	100	0.93	0.02324
1:18570977:C:T	50	100	1	0.01924
1:18571011:T:C	50	100	0.96	0.1238
1:18571414:G:T	50	100	0.99	0.04012
1:18571724:C:T	50	100	0.99	0.01707
1:18571754:A:G	50	100	0.99	0.4993
1:18572071:C:T	50	100	1	0.02324
1:18572083:G:A	50	100	1	0.02306
1:18572216:G:A	50	100	1	0.02505
1:18572303:C:T	50	100	1	0.01126
1:18572422:G:A	50	100	1	0.02015
1:18573017:T:C	50	100	0.96	0.04484
1:18573438:C:A	50	100	1	0.02015
1:18573777:C:T	50	98	0.71	0.01198
1:18574000:C:G	50	98	0.96	0.03794
1:18574056:T:C	50	98	0.96	0.063
1:18574060:C:T	50	100	1	0.01162
1:18574335:G:A	50	100	0.99	0.4984
1:18574449:A:T	50	100	0.99	0.498
1:18574520:G:A	50	100	0.93	0.0187
1:18574584:A:G	50	100	1	0.02469
1:18574643:C:T	50	100	1	0.02015
1:18574709:G:A	50	100	1	0.02306
1:18574829:T:C	50	100	0.99	0.4971
1:18574887:C:A	50	100	1	0.02306
1:18575280:T:C	50	100	0.99	0.02033
1:18575297:C:G	50	100	0.98	0.4933
1:18575763:G:C	50	98	0.98	0.4884
1:18576357:T:A	50	98	0.98	0.4909
1:18576362:A:T	50	98	0.94	0.1561
1:18576386:G:A	50	98	0.71	0.01307
1:18576472:T:C	50	98	0.95	0.3284
1:18576483:G:A	50	98	0.98	0.4982
1:18576497:G:A	50	98	0.71	0.01434
1:18576832:C:T	50	100	0.91	0.01235
1:18577069:A:T	50	96	0.89	0.09768
1:18577090:C:G	50	96	0.62	0.02542
1:18577325:G:A	50	94	0.97	0.4887
1:18577408:G:A	50	94	0.96	0.4902
1:18577420:C:T	50	100	0.94	0.01035
1:18577518:T:A	50	94	0.93	0.4864
1:18577528:A:G	50	100	0.64	0.01797
1:18577539:C:A	50	92	0.93	0.4971
1:18578107:A:G	50	96	0.71	0.03214
1:18578213:G:A	50	80	0.67	0.1983
1:18578804:C:G	50	92	0.79	0.447
1:18579093:A:T	50	100	0.77	0.05247
1:18579094:A:T	50	98	0.85	0.4528
1:18579701:C:T	50	100	0.83	0.03522
1:18580051:C:T	50	100	0.95	0.02052
1:18580224:C:T	50	100	0.95	0.02052
1:18580445:C:T	50	100	0.96	0.0236
1:18580574:G:C	50	96	0.69	0.05773
1:18580632:C:A	50	100	0.96	0.02088
1:18580807:G:T	50	94	0.89	0.09985
1:18580887:G:T	50	100	0.93	0.02179
1:18580901:G:A	50	100	0.93	0.02179
1:18580990:A:G	50	96	0.92	0.4394
1:18581381:C:T	50	100	0.9	0.04902
1:18582371:C:T	50	100	0.96	0.05501
1:18582457:C:T	50	100	0.96	0.02179
1:18582672:C:A	50	100	0.93	0.01507
1:18582811:C:T	50	100	0.96	0.02415
1:18583457:G:A	50	94	0.9	0.09985
1:18583956:C:G	50	100	0.97	0.02397
1:18583961:G:A	50	100	0.96	0.02415
1:18584024:G:C	50	100	0.98	0.2297
1:18584096:T:C	50	100	0.97	0.3417
1:18584732:T:G	50	96	0.97	0.4497
1:18584853:G:A	50	100	0.98	0.4628
1:18584907:C:T	50	100	0.97	0.02052
1:18585010:G:A	50	100	0.98	0.3181
1:18585179:T:C	50	100	0.95	0.03649
1:18585323:G:A	50	100	0.96	0.05102
1:18585885:G:T	50	100	0.98	0.2279
1:18585969:C:T	50	100	0.98	0.2279
1:18586109:T:G	50	100	0.98	0.3459
1:18586169:A:T	50	90	0.87	0.163
1:18586803:C:T	50	100	0.96	0.02415
1:18587064:T:C	50	100	0.98	0.3459
1:18587124:G:C	50	100	0.98	0.346
1:18587340:C:A	50	100	0.98	0.346
1:18587439:G:T	50	100	0.96	0.02415
1:18587610:G:A	50	100	0.98	0.4532
1:18587668:C:T	50	100	0.93	0.03105
1:18587929:C:T	50	100	0.98	0.453
1:18588034:T:C	50	100	0.99	0.2843
1:18588104:A:G	50	100	0.93	0.01107
1:18588264:C:G	50	100	0.99	0.2656
1:18588285:C:T	50	100	0.96	0.02415
1:18588472:C:G	50	100	0.98	0.2279
1:18588723:C:T	50	100	0.94	0.05519
1:18588756:G:C	50	100	0.98	0.0207
1:18588763:T:G	50	98	0.96	0.03649
1:18588773:G:T	50	100	0.99	0.2411
1:18588825:C:T	50	100	0.93	0.01307
1:18588856:C:T	50	100	0.97	0.01452
1:18588979:G:A	50	100	0.98	0.3319
1:18589434:G:A	50	100	0.99	0.2672
1:18589440:T:A	50	100	0.9	0.01253
1:18590271:G:A	50	98	0.98	0.2382
1:18590459:A:G	49	100	0.93	0.02741
1:18590861:A:T	50	100	0.99	0.282
1:18591120:G:A	50	100	0.96	0.02415
1:18591290:T:C	49	98	0.87	0.06373
1:18591346:C:T	50	92	0.7	0.04412
1:18591469:C:A	50	98	0.96	0.02433
1:18592021:C:T	50	100	0.98	0.0187
1:18592189:C:G	50	100	1	0.2814
1:18592374:T:C	50	98	0.97	0.4503
1:18592854:C:T	50	100	1	0.2375
1:18593057:C:T	50	92	0.9	0.1481
1:18593570:C:G	50	100	0.95	0.02433
1:18593870:C:T	50	100	0.95	0.1975
1:18594035:C:T	50	100	0.99	0.2259
1:18594057:C:G	50	100	0.99	0.2387
1:18594191:G:A	50	100	0.99	0.2832
1:18594275:G:A	50	100	0.89	0.01434
1:18594547:T:C	50	100	0.99	0.01434
1:18594933:C:T	49	93.9	0.86	0.1253
1:18595095:A:G	50	100	0.96	0.1089
1:18595129:C:T	50	100	0.96	0.02415
1:18595347:G:A	50	98	0.76	0.01924
1:18595373:G:A	50	100	0.86	0.05628
1:18595478:G:A	50	100	0.96	0.02415
1:18595759:C:T	50	100	0.96	0.02433
1:18595940:T:C	50	100	0.89	0.01434
1:18596345:G:A	50	100	0.93	0.03014
1:18596465:T:C	50	100	0.98	0.01144
1:18596554:G:A	50	100	0.98	0.1287
1:18596838:C:A	50	100	0.96	0.01652
1:18596948:T:C	50	100	0.93	0.01888
1:18596989:A:G	50	100	0.97	0.06481
1:18597552:T:C	50	100	0.98	0.116
1:18597605:C:T	50	100	0.88	0.0187
1:18597677:A:C	50	98	0.94	0.2295
1:18597881:G:A	50	98	0.93	0.2222
1:18597888:C:T	50	100	0.93	0.01525
1:18598145:G:A	40	100	0.84	0.191
1:18598319:A:T	49	100	0.97	0.1037
1:18598426:C:A	49	100	0.95	0.05392
1:18598971:G:A	50	100	0.97	0.01979
1:18599018:A:T	50	100	0.98	0.4837
1:18599259:G:A	50	100	1	0.02124
1:18599317:A:G	50	100	0.98	0.08261
1:18599567:A:C	49	95.9	0.97	0.1135
1:18599573:A:G	46	97.8	0.99	0.063
1:18599641:A:C	50	100	0.98	0.08243
1:18599673:G:A	50	100	0.98	0.08115
1:18600095:T:C	50	100	0.99	0.4339
1:18600177:T:C	50	100	0.98	0.08261
1:18600466:C:A	50	100	0.99	0.2458
1:18600526:C:T	50	100	0.99	0.2455
1:18600560:C:T	50	100	0.98	0.06336
1:18600581:C:T	50	100	0.98	0.06554
1:18600584:G:C	50	100	0.97	0.1434
1:18600667:G:A	50	100	1	0.01725
1:18600678:C:T	50	100	0.99	0.2455
1:18601174:T:A	50	100	0.99	0.08569
1:18601297:T:A	50	100	1	0.01471
1:18601329:C:T	50	100	1	0.2821
1:18601598:G:A	50	100	0.94	0.0158
1:18601802:G:A	50	100	1	0.2446
1:18601976:G:A	50	98	0.99	0.08588
1:18602036:C:G	50	100	0.98	0.1244
1:18602456:T:G	50	100	0.99	0.4101
1:18602522:T:C	47	97.9	0.99	0.1126
1:18602552:C:T	49	100	0.99	0.2442
1:18602862:G:A	50	100	1	0.0846
1:18602950:C:T	50	100	0.98	0.06373
1:18603024:C:T	50	100	1	0.02052
1:18603051:A:C	50	100	1	0.0846
1:18603348:G:A	50	98	0.99	0.4893
1:18603415:C:T	50	100	0.92	0.0158
1:18603647:G:T	50	100	0.79	0.02869
1:18603736:G:A	50	100	1	0.08424
1:18603769:G:T	50	100	0.99	0.4109
1:18603784:G:A	50	100	1	0.08424
1:18603876:C:T	50	98	0.99	0.2079
1:18604145:C:T	50	100	0.98	0.0256
1:18604177:T:A	50	100	1	0.02306
1:18604376:A:G	50	100	0.99	0.0256
1:18604414:G:A	50	100	1	0.01725
1:18604755:A:T	48	97.9	0.99	0.05846
1:18604769:T:C	47	97.9	0.96	0.05882
1:18604770:T:G	47	97.9	0.98	0.05882
1:18604774:C:A	47	97.9	0.99	0.05864
1:18604780:C:A	47	97.9	0.9	0.06173
1:18604828:C:T	47	100	0.94	0.01598
1:18604889:G:A	47	97.9	0.95	0.02342
1:18605078:G:T	50	100	1	0.01743
1:18605091:T:C	50	100	0.98	0.02578
1:18605312:C:T	50	100	1	0.02052
1:18605945:C:T	50	100	0.98	0.02088
1:18606105:C:G	50	100	0.98	0.02288
1:18606239:A:G	50	100	1	0.0748
1:18606250:G:A	50	100	0.99	0.248
1:18606491:C:T	50	100	1	0.0797
1:18606663:G:A	50	100	0.99	0.1507
1:18606781:T:G	50	100	1	0.0817
1:18606801:G:A	50	100	1	0.01725
1:18606844:C:T	50	100	0.99	0.2415
1:18606968:G:C	50	100	0.99	0.1176
1:18607007:C:A	50	100	1	0.07988
1:18607010:G:A	50	100	1	0.01725
1:18607107:G:A	50	100	1	0.08007
1:18607191:A:C	50	100	0.99	0.2471
1:18607587:C:T	50	100	1	0.07988
1:18607920:C:T	50	100	1	0.06536
1:18607921:T:G	50	100	1	0.4136
1:18608118:C:A	49	100	1	0.2478
1:18608677:A:G	50	100	1	0.01017
1:18608779:A:T	50	100	0.99	0.124
1:18609784:C:T	50	100	1	0.07988
1:18610149:A:G	50	100	0.99	0.1235
1:18610350:G:A	50	100	0.99	0.1235
1:18610704:G:T	50	100	0.99	0.2515
1:18610847:T:A	50	100	0.99	0.1235
1:18610857:A:T	50	100	0.99	0.06227
1:18610983:C:T	50	96	0.73	0.03631
1:18611427:C:T	49	100	0.99	0.1235
1:18611645:T:A	50	100	1	0.0158
1:18611649:G:A	50	100	0.99	0.0158
1:18611938:T:C	50	100	0.98	0.08315
1:18612279:G:A	50	100	0.98	0.01652
1:18612380:C:T	50	100	1	0.1235
1:18612665:C:T	50	100	1	0.01398
1:18613015:T:C	50	98	0.99	0.4036
1:18613023:T:C	50	100	1	0.01834
1:18613261:G:A	50	100	1	0.0167
1:18613886:C:T	50	100	0.99	0.4056
1:18613953:C:T	50	100	1	0.1235
1:18614222:G:A	50	100	1	0.02215
1:18614233:G:A	50	100	1	0.08025
1:18614817:G:C	50	100	1	0.268
1:18614856:C:T	50	100	1	0.01816
1:18615284:C:T	50	100	0.96	0.01725
1:18615393:C:T	50	100	1	0.2682
1:18615438:G:A	50	100	1	0.02251
1:18615730:C:T	50	100	1	0.06427
1:18616221:G:T	50	100	1	0.2725
1:18616351:C:T	50	100	1	0.0138
1:18616569:G:A	50	100	1	0.268
1:18616589:G:A	50	100	1	0.01906
1:18616674:C:T	50	100	1	0.01725
1:18617090:G:T	50	100	1	0.4058
1:18617280:C:T	50	100	0.91	0.02778
1:18617304:C:T	50	100	0.99	0.06917
1:18617313:G:A	50	100	1	0.1233
1:18617550:G:A	50	100	1	0.179
1:18618203:C:G	50	100	1	0.02433
1:18618577:T:C	50	100	1	0.01834
1:18618717:G:A	50	100	1	0.4056
1:18619042:G:A	50	100	1	0.2584
1:18619413:T:C	50	100	1	0.1492
1:18619814:G:T	50	100	1	0.1049
1:18620075:T:G	50	100	1	0.01688
1:18620129:G:A	50	100	0.94	0.01598
1:18620313:C:T	50	100	1	0.01688
1:18620821:G:A	50	100	1	0.1229
1:18620945:C:T	50	100	0.91	0.02778
1:18621569:G:A	50	100	0.79	0.04194
1:18622140:G:A	50	100	0.92	0.05265
1:18622311:G:A	50	100	1	0.05882
1:18623185:A:C	50	98	0.92	0.02124
1:18623674:C:G	50	100	1	0.05773
1:18625226:C:T	50	100	1	0.01561
1:18625317:G:A	50	100	1	0.3813
1:18625411:G:A	50	100	1	0.01416
1:18625491:G:C	50	100	1	0.279
1:18625540:A:G	50	100	1	0.4031
1:18625618:C:T	50	100	1	0.333
1:18625654:C:T	50	100	1	0.0512
1:18626085:C:T	50	100	1	0.02215
1:18626180:G:A	50	100	1	0.02033
1:18626410:T:A	50	100	0.99	0.2778
1:18626429:A:C	50	100	0.99	0.02542
1:18626912:G:C	50	98	0.98	0.4448
1:18627503:T:C	50	100	1	0.09259
1:18627561:A:G	50	100	0.99	0.4421
1:18627788:C:T	50	100	0.99	0.01779
1:18627833:G:A	50	100	1	0.02633
1:18628258:A:T	50	100	1	0.1659
1:18628454:G:A	50	100	0.98	0.01743
1:18628842:T:C	50	100	0.99	0.4466
1:18629910:T:C	50	98	0.98	0.3873
1:18629946:G:A	50	100	0.98	0.05755
1:18629964:G:A	50	98	0.98	0.3909
1:18630121:C:G	50	98	1	0.1173
1:18630176:G:C	50	98	0.98	0.3907
1:18630855:G:C	50	100	0.98	0.08442
1:18631052:G:A	50	96	1	0.1171
1:18631867:C:T	50	100	0.97	0.01743
1:18631983:G:A	50	100	0.97	0.05755
1:18632452:C:T	50	98	0.98	0.1912
1:18632877:G:A	50	100	0.98	0.0679
1:18633194:A:C	50	98	0.98	0.1988
1:18633513:A:G	50	98	0.96	0.3869
1:18634228:G:C	50	100	0.96	0.2721
1:18634236:A:G	50	100	0.99	0.0512
1:18635058:T:C	50	100	0.92	0.05664
1:18635259:C:T	50	100	0.95	0.0138
1:18635601:C:T	49	98	0.98	0.4967
1:18636169:G:T	50	100	0.94	0.01779
1:18636452:C:T	50	100	0.99	0.02614
1:18636838:A:G	50	100	0.98	0.04158
1:18637092:C:T	50	100	0.99	0.04158
1:18637157:C:G	50	100	0.99	0.2032
1:18637527:A:T	50	100	0.98	0.3548
1:18637752:C:A	50	100	0.94	0.01797
1:18637850:C:G	49	100	0.98	0.3557
1:18638319:G:A	50	100	0.94	0.01779
1:18638558:T:C	50	100	0.98	0.4098
1:18638567:C:T	50	100	0.98	0.2317
1:18638866:T:G	50	100	0.98	0.4098
1:18638925:G:A	50	96	0.78	0.04321
1:18639207:T:G	50	98	0.98	0.01271
1:18639490:T:C	50	100	0.98	0.4016
1:18639513:G:T	50	100	0.98	0.3622
1:18639704:G:A	50	100	0.94	0.01779
1:18639848:C:T	50	98	0.74	0.01035
1:18639969:G:A	50	100	0.99	0.04121
1:18641169:A:G	50	100	0.94	0.01834
1:18641961:C:A	50	100	0.96	0.02469
1:18642407:G:T	50	100	0.96	0.02451
1:18642892:C:A	50	100	0.96	0.02378
1:18643003:A:G	50	100	1	0.01707
1:18643394:C:T	50	100	0.99	0.04121
1:18643400:G:A	50	100	0.98	0.1955
1:18644102:G:A	50	100	1	0.02596
1:18645140:G:C	49	98	0.98	0.2266
1:18645448:G:T	50	100	0.98	0.04121
1:18645723:G:A	50	98	0.74	0.01507
1:18646282:G:A	50	100	0.98	0.2569
1:18646953:G:C	50	100	0.93	0.07044
1:18647595:A:G	50	100	0.98	0.09223
1:18648401:G:A	50	100	1	0.01561
1:18648543:A:T	50	100	0.99	0.4909
1:18648580:C:T	50	100	1	0.0285
1:18649231:G:A	50	98	0.93	0.06554
1:18649299:C:T	50	100	0.99	0.1195
1:18649424:C:T	50	100	1	0.07171
1:18649686:C:G	50	96	0.77	0.02197
1:18649723:T:A	50	100	0.99	0.4662
1:18649787:T:C	50	100	1	0.0167
1:18649869:G:A	50	96	0.77	0.01634
1:18649995:T:C	50	98	0.98	0.2266
1:18650039:A:C	50	100	0.99	0.4659
1:18650843:C:T	50	94	0.82	0.03776
1:18651257:C:A	50	100	1	0.02705
1:18651298:G:A	50	100	1	0.07117
1:18651769:A:C	50	100	0.98	0.3909
1:18651802:C:T	49	100	0.98	0.1186
1:18651878:T:G	50	100	0.99	0.2903
1:18651988:T:C	50	100	0.98	0.4441
1:18652107:C:T	50	100	0.99	0.02288
1:18652251:C:G	50	100	0.99	0.0236
1:18652826:T:C	50	98	0.98	0.3564
1:18653193:T:C	50	100	1	0.0236
1:18653380:G:T	50	100	0.99	0.3638
1:18653430:C:T	50	100	0.99	0.02487
1:18653677:G:T	50	100	1	0.0236
1:18653753:C:T	50	100	1	0.0236
1:18653905:T:C	50	98	0.99	0.4325
1:18654052:C:T	50	100	1	0.0158
1:18654055:C:T	50	100	1	0.07208
1:18654424:A:G	50	100	1	0.02306
1:18654486:G:T	50	100	1	0.02306
1:18654500:A:G	50	100	1	0.02324
1:18654996:C:T	50	100	1	0.02306
1:18654997:A:G	50	100	1	0.02306
1:18655012:T:G	50	100	1	0.02088
1:18655226:T:G	50	96	0.7	0.01561
1:18656512:A:G	50	98	0.99	0.1182
1:18656698:A:G	50	100	0.95	0.03377
1:18657203:G:A	50	100	0.98	0.313
1:18658261:C:G	50	100	0.99	0.02959
1:18659087:T:C	50	98	0.98	0.4281
1:18659821:G:A	50	98	0.99	0.1178
1:18660014:G:A	50	100	0.96	0.3252
1:18660285:C:T	50	100	0.99	0.01634
1:18660859:G:T	50	100	0.94	0.04194
1:18661239:G:A	50	98	0.99	0.1182
1:18661389:T:C	50	98	0.98	0.3588
1:18662289:C:T	50	100	1	0.02378
1:18663081:A:T	50	100	0.98	0.4829
1:18663575:G:T	50	96	0.97	0.06645
1:18663633:C:T	50	96	0.98	0.1202
1:18663645:G:A	50	100	0.98	0.02633
1:18663714:C:G	50	100	0.98	0.01797
1:18663718:A:G	50	98	0.99	0.362
1:18663724:T:C	50	100	0.94	0.04321
1:18663757:G:A	50	92	0.82	0.03776
1:18664299:C:T	50	100	0.99	0.4829
1:18664510:A:G	50	100	0.98	0.3615
1:18664511:C:T	50	100	0.99	0.4829
1:18664748:G:A	50	100	1	0.01652
1:18665041:C:T	50	98	0.98	0.2741
1:18665307:C:T	50	100	1	0.02433
1:18665535:C:G	50	100	0.83	0.02342
1:18665653:G:A	50	100	0.87	0.0187
1:18665748:C:A	48	97.9	0.98	0.12
1:18665972:G:T	50	100	0.99	0.362
1:18666020:A:T	50	100	0.98	0.1198
1:18666059:A:G	50	98	0.97	0.278
1:18666089:G:A	50	100	0.97	0.4423
1:18666967:T:C	50	98	0.9	0.4906
1:18667465:A:T	48	100	0.97	0.122
1:18667656:G:T	50	100	0.96	0.4835
1:18667940:A:T	50	100	0.99	0.1213
1:18668060:C:G	50	100	0.98	0.1209
1:18668832:C:T	50	96	0.78	0.02542
1:18669201:G:C	50	98	0.93	0.1472
1:18669589:C:T	50	100	1	0.04012
1:18669626:G:C	50	100	0.97	0.02179
1:18670025:G:A	50	100	0.99	0.1572
1:18670032:G:A	50	92	0.78	0.03558
1:18670490:G:A	50	100	0.99	0.1572
1:18670639:G:A	50	98	1	0.03304
1:18670744:G:A	50	100	0.97	0.03994
1:18670816:G:A	50	100	0.96	0.03976
1:18671018:G:A	50	100	0.99	0.1928
1:18671126:G:T	50	100	1	0.1572
1:18671233:G:A	50	100	1	0.1574
1:18671994:A:T	50	100	0.99	0.158
1:18671995:A:T	50	100	0.99	0.158
1:18672313:A:G	49	100	0.98	0.1578
1:18672324:C:T	50	100	0.96	0.01707
1:18672553:T:C	50	100	0.95	0.4664
1:18672606:T:G	50	94	0.9	0.23
1:18672618:G:T	47	87.2	0.94	0.3308
1:18672692:G:A	48	97.9	0.97	0.1124
1:18672910:C:G	50	98	0.99	0.1587
1:18672915:A:C	50	98	0.99	0.1587
1:18672945:G:C	50	100	0.94	0.01235
1:18672950:A:G	50	98	0.99	0.1587
1:18672987:A:G	50	96	0.99	0.1589
1:18673015:A:G	50	98	0.99	0.1585
1:18673090:T:C	50	100	0.97	0.02487
1:18673300:C:A	50	98	1	0.1565
1:18673337:A:G	50	98	0.95	0.3733
1:18673351:T:C	50	98	1	0.1565
1:18673600:T:C	50	100	0.89	0.01235
1:18673655:G:A	50	100	0.92	0.01126
1:18674154:T:C	50	100	0.98	0.04375
1:18675254:A:G	50	100	0.94	0.04593
1:18675517:G:A	50	100	0.94	0.03486
1:18675565:G:A	50	100	0.96	0.09931
1:18675842:G:A	50	100	0.6	0.01035
1:18676373:G:A	50	100	0.91	0.04466
1:18676657:C:G	50	98	0.92	0.03649
1:18676804:G:C	50	92	0.83	0.3284
1:18676805:C:G	50	92	0.82	0.2936
1:18677029:G:C	50	98	0.91	0.01598
1:18677062:T:C	50	96	0.9	0.116
1:18677099:T:C	50	92	0.86	0.02705
1:18677115:C:T	50	92	0.84	0.2669
1:18678059:G:A	50	100	0.66	0.0118
1:18678691:T:C	50	94	0.9	0.04412
1:18678994:T:C	50	100	0.9	0.02614
1:18679176:A:G	50	98	0.88	0.03395
1:18679261:A:T	50	100	0.85	0.01198
1:18679416:T:C	50	98	0.84	0.02542
1:18679434:T:A	50	100	0.97	0.03377
1:18679658:G:A	50	100	0.96	0.1193
1:18679713:T:A	50	100	0.98	0.03558
1:18679965:C:T	50	100	0.98	0.03468
1:18680439:C:A	50	100	1	0.05519
1:18680495:T:C	50	100	0.98	0.03922
1:18680589:A:C	50	100	0.82	0.1193
1:18680612:C:A	50	100	0.98	0.03558
1:18681050:C:A	50	100	0.98	0.0354
1:18681099:G:A	49	100	0.9	0.08351
1:18681211:C:T	49	100	1	0.05701
1:18681384:T:C	50	100	1	0.05755
1:18681636:G:T	50	100	0.95	0.0345
1:18681680:T:C	50	98	0.93	0.02415
1:18682800:C:T	50	100	0.89	0.01997
1:18683308:G:T	50	100	1	0.05574
1:18683775:T:C	50	100	0.98	0.03431
1:18683827:G:A	50	96	0.97	0.1127
1:18684273:G:T	50	100	0.96	0.05955
1:18684519:G:C	50	98	0.98	0.0797
1:18684748:G:A	50	100	0.97	0.0846
1:18684751:G:A	50	100	0.97	0.0846
1:18685111:T:A	50	100	0.99	0.08206
1:18685228:T:C	50	100	0.99	0.08206
1:18685968:C:T	50	100	0.99	0.08351
1:18686070:C:T	50	100	1	0.06209
1:18686270:G:C	50	100	0.95	0.09078
1:18686287:G:A	50	100	0.99	0.08351
1:18686899:A:T	50	90	0.89	0.4145
1:18686902:A:T	50	100	0.99	0.0837
1:18687151:A:C	50	100	0.99	0.157
1:18688371:C:G	50	100	0.98	0.1474
1:18688575:C:G	50	98	0.88	0.04593
1:18688893:G:A	50	98	0.89	0.3208
1:18689134:G:A	50	100	0.98	0.3214
1:18689234:C:T	50	100	1	0.08569
1:18689235:C:T	50	100	0.98	0.3095
1:18689495:C:G	50	100	0.99	0.08351
1:18690028:G:C	50	100	0.97	0.3177
1:18690438:G:A	50	100	0.97	0.08497
1:18690566:C:T	50	100	0.94	0.01525
1:18690706:C:T	50	100	0.96	0.09241
1:18691088:C:T	50	100	0.97	0.3215
1:18691361:C:T	50	100	0.99	0.1476
1:18691637:A:C	50	100	1	0.08315
1:18691911:G:A	50	100	0.98	0.07934
1:18691938:A:C	50	100	0.99	0.09749
1:18692064:G:A	50	98	0.97	0.05919
1:18692317:G:A	50	100	0.86	0.01235
1:18692857:A:G	50	96	0.98	0.2193
1:18693147:G:A	50	100	1	0.08188
1:18693348:C:G	50	100	1	0.08188
1:18693486:T:C	50	100	1	0.08188
1:18693613:T:C	50	100	1	0.08188
1:18693733:G:A	50	100	1	0.08188
1:18694142:G:T	50	100	0.96	0.02433
1:18694150:A:C	50	100	0.99	0.08551
1:18694183:C:T	50	96	0.93	0.06609
1:18694267:G:A	50	98	0.79	0.07752
1:18694325:A:G	49	98	0.98	0.2097
1:18694329:C:T	50	98	0.81	0.126
1:18694352:G:C	50	100	0.92	0.02433
1:18694357:A:G	50	100	1	0.08987
1:18694511:T:A	50	90	0.75	0.04593
1:18694584:C:T	50	100	0.84	0.02705
1:18694879:T:C	50	94	0.88	0.2304
1:18694927:C:T	50	100	1	0.08987
1:18695050:T:C	50	100	0.96	0.08951
1:18695104:G:A	50	100	1	0.08224
1:18695272:T:C	50	100	1	0.08987
1:18695916:C:G	50	100	1	0.08224
1:18696105:G:A	50	100	1	0.08224
1:18696191:G:A	50	100	1	0.1069
1:18696346:C:T	50	100	1	0.08224
1:18696347:A:G	50	100	1	0.08243
1:18696365:C:G	50	100	1	0.08188
1:18696368:T:G	50	100	1	0.08224
1:18696417:G:A	50	100	1	0.08243
1:18696543:C:T	50	100	0.67	0.01344
1:18696648:G:A	50	100	1	0.08243
1:18696922:C:T	50	100	1	0.08243
1:18697109:T:C	50	96	0.95	0.06463
1:18697117:C:T	50	100	1	0.08261
1:18697165:T:C	50	100	0.74	0.01053
1:18697208:G:A	50	100	1	0.08261
1:18697209:C:T	50	100	1	0.08279
1:18697352:C:T	50	100	1	0.08261
1:18697610:G:C	50	100	1	0.08243
1:18697657:A:G	50	100	0.99	0.08243
1:18698573:T:G	50	100	0.76	0.01053
1:18698984:C:T	50	100	0.8	0.01253
1:18699105:G:A	50	100	0.98	0.01126
1:18699328:C:A	50	98	0.92	0.1701
1:18699340:A:G	50	100	0.98	0.02433
1:18699676:T:G	50	100	0.84	0.01053
1:18699804:G:A	50	98	0.92	0.1705
1:18699994:T:C	50	100	0.95	0.07008
1:18700084:G:A	50	100	0.97	0.01489
1:18700147:A:G	50	100	0.99	0.02923
1:18700745:A:G	50	98	0.95	0.4582
1:18701308:A:G	50	100	0.99	0.05792
1:18701456:A:G	50	100	0.99	0.0581
1:18701754:T:G	50	100	0.96	0.05592
1:18701822:G:C	50	98	0.95	0.4579
1:18701823:C:T	50	98	0.94	0.4882
1:18702271:G:C	50	100	1	0.02923
1:18702533:G:A	50	100	0.95	0.0699
1:18702586:T:A	50	100	0.95	0.1231
1:18702793:T:C	50	100	0.98	0.06572
1:18702901:C:G	50	100	0.94	0.01634
1:18702934:G:A	50	100	0.99	0.0285
1:18702992:G:A	50	100	0.94	0.06282
1:18703052:A:G	50	98	0.95	0.4597
1:18703305:T:C	50	100	0.99	0.02832
1:18703511:A:G	50	98	0.64	0.01198
1:18703542:G:A	50	100	0.95	0.06935
1:18703624:C:T	50	100	0.95	0.01634
1:18703902:G:A	50	100	0.95	0.1231
1:18704204:T:A	50	100	0.88	0.1189
1:18704273:C:A	50	100	1	0.02669
1:18704379:G:T	50	100	0.8	0.01253
1:18704989:T:C	50	100	0.82	0.01906
1:18705061:G:A	50	96	0.88	0.2122
1:18705067:T:C	50	96	0.87	0.248
1:18705400:G:C	50	88	0.81	0.3446
1:18705472:C:T	50	100	0.71	0.0305
1:18705754:C:T	50	94	0.79	0.07462
1:18705777:C:A	50	96	0.93	0.01816
1:18705778:G:C	50	90	0.67	0.3288
1:18705790:A:C	50	88	0.69	0.1694
1:18706336:G:A	50	100	0.89	0.01434
1:18706833:T:C	50	100	0.85	0.04321
1:18706856:A:G	50	98	0.92	0.07371
1:18706887:G:A	50	98	0.93	0.05882
1:18706904:T:C	50	98	0.95	0.07498
1:18707081:A:G	50	98	0.91	0.3003
1:18707099:T:C	50	96	0.9	0.2251
1:18707161:C:A	50	100	0.99	0.0167
1:18707482:C:T	50	96	0.83	0.01398
1:18707488:C:T	50	98	0.97	0.06463
1:18707705:A:G	50	94	0.9	0.2549
1:18707717:G:A	50	98	0.97	0.06445
1:18708015:T:C	50	94	0.94	0.2346
1:18708161:G:A	50	98	0.79	0.03195
1:18708301:G:A	50	98	0.96	0.07153
1:18708640:C:T	50	100	0.92	0.01434
1:18708708:G:A	50	100	0.92	0.03813
1:18708899:A:G	50	90	0.94	0.2763
1:18709238:G:C	50	98	0.94	0.311
1:18709900:C:T	50	100	0.95	0.03849
1:18709988:G:T	50	98	0.93	0.03831
1:18710259:C:T	50	96	0.88	0.2576
1:18710967:T:C	50	100	0.95	0.04412
1:18710972:G:A	50	100	0.97	0.02015
1:18711056:T:A	50	92	0.95	0.2823
1:18711092:T:G	50	98	0.91	0.01906
1:18711354:G:C	50	100	0.96	0.04394
1:18711524:G:A	50	100	0.95	0.03667
1:18711842:G:T	50	100	0.91	0.03377
1:18712042:A:G	49	100	0.96	0.04394
1:18712692:C:T	50	96	0.94	0.1672
1:18713008:G:A	50	98	0.94	0.3322
1:18713981:C:A	50	94	0.94	0.2493
1:18714125:T:A	50	98	0.94	0.3377
1:18714197:G:C	50	98	0.95	0.01997
1:18714333:A:G	50	98	0.95	0.01997
1:18714768:T:C	50	94	0.93	0.3041
1:18714971:T:C	50	100	0.95	0.04248
1:18715013:A:G	50	100	1	0.01017
1:18715104:G:A	50	98	0.94	0.3148
1:18715158:C:G	50	94	0.75	0.01398
1:18716087:C:T	50	98	0.94	0.08914
1:18716507:T:G	50	94	0.91	0.1912
1:18716511:G:T	50	92	0.7	0.05937
1:18716568:T:G	50	92	0.86	0.2939
1:18716644:C:T	50	94	0.85	0.3987
1:18716695:A:G	49	93.9	0.8	0.07607
1:18717281:C:T	50	100	0.91	0.03177
1:18717495:G:C	50	90	0.9	0.199
1:18718142:G:A	50	98	0.87	0.02088
1:18718383:C:T	50	88	0.79	0.1819
1:18718682:C:T	50	96	0.82	0.08406
1:18719193:C:T	50	98	0.67	0.01688
1:18719199:G:A	50	98	0.78	0.01743
1:18719325:G:A	50	94	0.87	0.1118
1:18719536:T:G	50	98	0.63	0.01906
1:18719554:G:A	50	98	0.74	0.1986
1:18719688:C:T	50	100	0.63	0.0236
1:18719694:T:C	50	94	0.81	0.2825
1:18719991:G:A	50	94	0.83	0.2246
1:18720570:T:C	50	98	0.71	0.03359
1:18720820:A:G	50	96	0.85	0.09695
1:18720909:C:G	50	94	0.82	0.1309
1:18721025:C:T	50	100	0.6	0.01162
1:18721102:C:T	50	100	0.64	0.01144
1:18721196:T:C	50	90	0.76	0.1745
1:18721231:G:C	50	86	0.81	0.4666
1:18721391:G:A	50	100	0.81	0.0158
1:18721438:C:G	50	78	0.82	0.2533
1:18721624:A:G	50	98	0.79	0.02033
1:18721856:C:T	50	96	0.64	0.05683
1:18721862:A:G	50	78	0.68	0.2447
1:18721990:G:C	50	98	0.62	0.01834
1:18722053:C:T	50	94	0.72	0.01307
1:18722844:G:A	50	90	0.74	0.1293
1:18722890:G:T	50	92	0.78	0.4503
1:18722943:C:T	50	100	0.87	0.03014
1:18723121:C:A	50	98	0.74	0.06463
1:18723161:G:A	50	100	0.87	0.03014
1:18723260:G:T	50	94	0.75	0.1011
1:18723332:C:A	50	100	0.87	0.03032
1:18723357:G:A	50	100	0.88	0.02778
1:18723452:A:G	50	92	0.78	0.4657
1:18723536:G:T	50	94	0.72	0.07807
1:18723664:A:G	50	100	0.87	0.03068
1:18724063:G:A	50	100	0.71	0.02015
1:18724402:A:G	50	94	0.74	0.04739
1:18724413:A:G	50	84	0.69	0.1823
1:18724438:T:C	50	98	0.76	0.02233
1:18725621:C:T	50	98	0.63	0.01525
1:18725999:C:T	49	100	0.62	0.03667
1:18726005:C:T	50	98	0.73	0.02741
1:18726167:T:C	49	95.9	0.79	0.0236
1:18726576:G:T	50	92	0.62	0.04593
1:18727029:A:G	50	98	0.69	0.02378
1:18727076:G:A	50	98	0.88	0.05755
1:18727286:T:A	50	84	0.69	0.3315
1:18727376:A:T	40	77.5	0.65	0.1679
1:18727377:C:T	36	75	0.65	0.1422
1:18727379:C:T	43	79.1	0.69	0.1741
1:18727380:A:T	44	95.5	0.68	0.03232
1:18727383:C:T	47	93.6	0.8	0.05084
1:18727511:G:A	50	96	0.87	0.02905
1:18727633:G:A	50	96	0.76	0.03831
1:18727830:G:A	50	94	0.76	0.03776
1:18728000:G:T	50	94	0.74	0.03776
1:18728237:T:G	49	100	0.79	0.0285
1:18728249:C:T	50	100	0.82	0.01616
1:18728484:C:T	50	86	0.74	0.3755
1:18728524:C:T	50	88	0.74	0.1118
1:18728626:C:T	50	100	0.87	0.0256
1:18728719:G:C	50	96	0.74	0.04739
1:18729012:G:A	50	100	0.78	0.01725
1:18729037:A:G	50	100	0.88	0.0256
1:18729766:G:A	50	92	0.88	0.1481
1:18729888:C:T	50	90	0.87	0.2244
1:18730087:G:A	50	90	0.87	0.2349
1:18730531:A:G	50	100	0.82	0.01489
1:18730534:A:C	49	95.9	0.72	0.0906
1:18730633:G:A	50	88	0.78	0.4953
1:18730928:C:T	50	100	0.83	0.01598
1:18730986:C:T	50	84	0.82	0.3464
1:18731059:C:T	50	92	0.86	0.1574
1:18731122:A:G	50	100	0.8	0.01471
1:18731236:G:A	50	94	0.81	0.2496
1:18731284:C:T	50	98	0.85	0.04866
1:18731447:G:A	50	94	0.77	0.1347
1:18731618:T:C	50	100	0.79	0.02251
1:18732251:G:A	50	100	0.77	0.03813
1:18732424:A:G	50	100	0.85	0.03867
1:18732435:G:A	50	82	0.64	0.421
1:18732774:A:G	50	100	0.79	0.05374
1:18732823:C:T	50	92	0.76	0.3063
1:18732840:T:A	50	100	0.82	0.04321
1:18732977:T:C	50	92	0.78	0.3491
1:18732979:A:T	50	92	0.76	0.3985
1:18733277:G:A	50	94	0.75	0.04139
1:18733345:T:C	50	92	0.76	0.1028
1:18734159:G:A	50	98	0.85	0.07607
1:18734435:A:T	50	100	0.81	0.02578
1:18734670:T:A	50	100	0.73	0.01761
1:18734725:G:A	50	98	0.66	0.03341
1:18735127:G:A	50	98	0.89	0.03595
1:18736149:C:A	50	98	0.9	0.03595
1:18737336:C:G	50	100	0.88	0.02197
1:18737371:C:T	50	98	0.92	0.03595
1:18737533:T:A	50	98	0.89	0.08025
1:18737602:G:A	50	98	0.92	0.03704
1:18737683:G:A	50	100	0.93	0.02179
1:18739292:A:G	49	98	0.89	0.05919
1:18739346:A:G	50	98	0.89	0.05919
1:18739731:T:G	50	100	0.87	0.04248
1:18739738:G:C	50	94	0.77	0.1412
1:18739830:C:G	50	100	0.87	0.0423
1:18740096:C:G	50	100	0.95	0.01216
1:18740100:G:A	50	100	0.87	0.01525
1:18740197:C:T	50	98	0.93	0.0236
1:18740471:C:G	50	98	0.91	0.03232
1:18740475:G:A	50	100	0.95	0.03595
1:18740874:G:A	50	96	0.94	0.4129
1:18740961:G:C	50	100	0.82	0.02215
1:18741239:G:A	50	100	0.93	0.08097
1:18741434:A:G	50	100	0.79	0.01235
1:18741768:T:C	50	100	0.97	0.07462
1:18741873:G:A	50	100	0.98	0.02487
1:18742155:T:C	49	77.6	0.92	0.3085
1:18742156:T:C	42	90.5	0.93	0.04684
1:18742219:G:A	49	100	0.95	0.0817
1:18742450:T:C	50	100	1	0.02941
1:18742563:G:C	50	100	1	0.03776
1:18742848:C:G	50	98	0.97	0.1102
1:18742998:A:C	50	98	0.99	0.05701
1:18743350:C:T	50	100	0.97	0.05138
1:18743377:T:C	50	100	0.99	0.01362
1:18743502:G:A	50	100	0.99	0.02342
1:18743621:C:T	50	100	1	0.01253
1:18743735:T:A	50	98	0.99	0.3292
1:18743830:A:G	50	100	0.98	0.07589
1:18744074:C:T	50	100	0.99	0.01634
1:18744115:C:A	50	100	0.98	0.07571
1:18744296:A:G	50	100	1	0.01634
1:18744387:G:A	50	100	1	0.01253
1:18744704:G:A	49	98	0.85	0.01289
1:18745258:T:C	50	100	0.99	0.3188
1:18745371:T:C	50	100	1	0.03776
1:18745440:A:T	50	100	1	0.01634
1:18745473:C:T	50	100	0.98	0.1015
1:18745961:C:T	50	98	1	0.01017
1:18746295:G:A	50	100	0.98	0.0748
1:18746314:G:A	50	100	1	0.03758
1:18746432:A:G	50	98	0.98	0.4281
1:18746696:C:T	50	100	0.96	0.01852
1:18746871:T:C	50	100	0.98	0.08515
1:18747143:C:T	50	100	0.99	0.02487
1:18748309:C:G	50	100	0.97	0.08243
1:18748359:A:G	50	100	1	0.0167
1:18748486:C:T	50	100	1	0.05973
1:18748731:A:G	50	100	0.99	0.3342
1:18748833:C:A	50	100	1	0.05973
1:18748949:G:A	50	100	0.94	0.06572
1:18749086:G:A	50	100	0.98	0.08533
1:18749271:C:T	50	100	0.98	0.08497
1:18749404:G:A	50	100	0.93	0.06481
1:18749695:G:A	50	100	1	0.05991
1:18749778:G:A	50	100	0.93	0.07553
1:18750797:T:C	50	98	1	0.3293
1:18751323:G:C	50	100	1	0.01216
1:18751331:G:A	50	100	0.97	0.1235
1:18751469:T:A	50	100	0.98	0.04666
1:18751671:A:C	50	100	0.76	0.01216
1:18751709:G:A	50	100	0.98	0.0532
1:18751937:T:A	50	100	1	0.07571
1:18752139:G:T	50	100	1	0.1009
1:18752668:C:T	50	98	1	0.07353
1:18752681:T:C	50	98	0.98	0.08297
1:18752978:A:T	50	100	0.97	0.03032
1:18753130:C:T	50	100	0.75	0.0158
1:18753319:C:T	50	100	0.92	0.01289
1:18753456:C:G	50	100	0.96	0.1247
1:18753494:C:A	50	100	1	0.07371
1:18753498:T:C	50	100	1	0.05973
1:18753561:C:T	50	98	0.99	0.3914
1:18754012:A:G	50	100	0.99	0.4252
1:18754033:G:A	50	100	1	0.01216
1:18754123:G:A	50	100	0.99	0.02215
1:18754166:T:C	50	100	1	0.06009
1:18754355:T:C	50	98	0.87	0.01344
1:18754384:T:C	50	100	0.99	0.272
1:18754853:T:C	50	100	1	0.03776
1:18755356:A:G	50	100	0.89	0.02596
1:18756210:G:T	50	98	0.96	0.2153
1:18756865:C:T	49	100	1	0.08787
1:18756890:T:C	50	98	1	0.08515
1:18756893:C:T	50	98	1	0.0748
1:18756918:C:T	50	98	1	0.0748
1:18757046:C:T	50	100	0.98	0.08243
1:18757063:G:A	50	90	0.95	0.04521
1:18757064:A:G	50	90	0.95	0.04503
1:18757249:T:G	50	100	1	0.01216
1:18757763:C:G	50	100	0.99	0.02197
1:18757851:C:T	49	100	1	0.01162
1:18757865:A:G	49	100	1	0.08497
1:18758096:A:C	50	100	1	0.01253
1:18758157:A:G	50	100	1	0.0886
1:18758216:T:G	50	100	1	0.03794
1:18758776:A:C	50	100	1	0.08769
1:18759197:G:A	50	98	0.9	0.01743
1:18759249:A:G	50	92	0.69	0.0276
1:18759412:A:C	50	100	0.99	0.02197
1:18759611:G:A	50	98	0.9	0.01797
1:18759798:C:T	46	100	1	0.01216
1:18759799:G:A	47	95.7	1	0.1229
1:18759891:C:T	48	100	0.96	0.1162
1:18760000:A:G	50	100	1	0.3183
1:18760375:A:G	50	100	0.99	0.3183
1:18760513:G:A	50	100	1	0.02179
1:18760550:C:A	50	100	1	0.08515
1:18760571:A:G	50	100	0.98	0.05519
1:18760664:C:T	50	100	1	0.08533
1:18760667:A:G	50	100	1	0.08533
1:18760784:A:G	50	100	1	0.08533
1:18760829:T:A	50	100	1	0.08533
1:18760921:T:C	50	100	1	0.02179
1:18760982:G:A	50	100	1	0.0866
1:18761048:C:T	50	100	1	0.0118
1:18761124:C:T	50	100	0.95	0.07771
1:18761201:A:G	50	100	0.98	0.09967
1:18761219:T:C	50	100	1	0.0866
1:18761271:C:T	50	100	0.99	0.3181
1:18761334:A:G	50	100	0.99	0.3391
1:18761411:C:T	50	100	1	0.04847
1:18761457:A:G	50	100	1	0.08479
1:18761502:G:T	50	100	0.98	0.09967
1:18761517:T:G	50	100	1	0.0866
1:18761761:C:A	50	100	1	0.0866
1:18761888:C:T	50	100	1	0.08642
1:18761924:A:G	50	100	1	0.08642
1:18761947:G:T	50	100	1	0.08642
1:18761958:C:T	50	100	1	0.0866
1:18762050:C:T	50	100	0.94	0.03232
1:18762100:T:C	50	100	1	0.08642
1:18762219:C:T	50	100	0.97	0.05301
1:18762220:G:A	50	100	1	0.07571
1:18762275:G:A	50	100	1	0.07571
1:18762405:C:T	50	100	0.99	0.339
1:18762514:C:A	50	100	1	0.07571
1:18762600:A:G	50	100	1	0.07571
1:18762653:G:C	50	98	0.84	0.0866
1:18762666:G:A	50	100	1	0.07571
1:18763341:G:A	50	100	1	0.03794
1:18763512:C:A	50	100	1	0.07462
1:18763586:T:C	50	100	0.99	0.3393
1:18763681:T:C	50	100	0.99	0.3393
1:18763717:T:G	50	100	0.98	0.07426
1:18763856:G:A	50	100	1	0.03813
1:18763994:G:A	50	100	1	0.01017
1:18764107:C:T	50	100	1	0.0748
1:18764250:G:C	50	100	1	0.07462
1:18764320:C:T	50	100	1	0.07462
1:18764478:G:C	50	100	1	0.07462
1:18764640:G:C	50	98	1	0.07462
1:18764671:G:A	50	100	1	0.07462
1:18764688:C:A	50	100	0.99	0.3406
1:18764740:C:T	50	100	1	0.01253
1:18764752:A:G	50	100	1	0.07462
1:18764760:A:G	50	100	1	0.07462
1:18764803:G:A	50	100	0.98	0.1102
1:18764915:A:G	50	100	1	0.07462
1:18764958:G:C	50	100	1	0.01053
1:18764974:A:C	50	100	0.88	0.02397
1:18765201:C:T	50	100	1	0.07498
1:18765268:A:G	50	100	1	0.07498
1:18765273:G:A	50	100	1	0.01253
1:18765393:T:C	50	100	1	0.07534
1:18765412:C:T	50	100	1	0.07516
1:18765604:C:A	50	100	1	0.07371
1:18765874:G:A	50	100	0.98	0.1126
1:18765983:T:C	50	98	0.96	0.08842
1:18766017:C:T	50	100	0.99	0.02197
1:18766102:A:G	50	100	1	0.0768
1:18766226:C:T	50	100	0.97	0.07734
1:18766249:G:T	50	100	1	0.07698
1:18766339:T:C	50	100	1	0.0768
1:18766582:C:G	50	100	1	0.01253
1:18766655:T:C	50	100	1	0.07716
1:18766762:C:T	50	100	1	0.0768
1:18766765:A:G	50	100	0.97	0.07534
1:18766831:C:T	50	100	0.96	0.04394
1:18767018:A:G	50	100	1	0.03794
1:18767048:A:G	50	100	1	0.0768
1:18767269:C:T	50	98	0.97	0.1127
1:18767502:T:C	50	100	1	0.0768
1:18767874:G:C	50	100	1	0.07807
1:18768033:A:G	50	100	1	0.0768
1:18768116:A:G	50	98	1	0.0768
1:18768244:G:A	50	98	0.97	0.2894
1:18768296:A:G	50	100	1	0.0768
1:18768335:T:G	50	100	1	0.0768
1:18768353:C:T	50	100	0.99	0.02215
1:18768402:C:T	50	98	0.97	0.2885
1:18768518:C:T	50	100	0.96	0.04394
1:18768607:A:C	50	100	0.99	0.3744
1:18768662:G:A	50	100	1	0.07571
1:18769068:C:T	50	100	0.98	0.1954
1:18769252:A:G	50	98	0.99	0.3375
1:18769423:C:T	50	100	0.98	0.3869
1:18769469:A:G	50	100	0.98	0.437
1:18769763:T:C	50	100	0.99	0.3673
1:18769803:C:T	50	100	0.98	0.2898
1:18769879:C:T	50	100	0.99	0.2898
1:18770018:C:G	50	100	1	0.0768
1:18770042:C:A	50	100	0.99	0.2898
1:18770139:G:A	50	100	0.98	0.2899
1:18770224:C:T	50	100	0.99	0.2899
1:18770235:A:G	50	100	0.99	0.2899
1:18770308:T:C	50	100	0.99	0.2899
1:18770350:C:T	50	100	1	0.07571
1:18770856:A:T	50	98	0.97	0.3342
1:18770888:G:A	50	100	0.97	0.05392
1:18770895:C:T	50	100	0.97	0.1914
1:18771132:G:A	50	98	0.73	0.01271
1:18771281:T:C	50	100	1	0.07353
1:18771318:A:G	50	100	1	0.07317
1:18771399:A:G	50	100	1	0.07317
1:18771400:G:A	50	100	1	0.0118
1:18771404:G:T	50	100	0.98	0.281
1:18771441:G:A	50	98	0.61	0.01888
1:18771483:G:T	50	98	0.95	0.08206
1:18771603:C:T	49	100	1	0.07298
1:18771608:C:G	49	100	1	0.07298
1:18771702:G:A	46	97.8	1	0.07298
1:18771735:T:C	49	100	1	0.07317
1:18771786:C:T	50	100	0.98	0.2836
1:18771807:A:G	50	100	0.99	0.02179
1:18771884:C:G	50	100	0.77	0.01289
1:18771976:T:G	50	100	1	0.07298
1:18772043:G:C	50	100	1	0.0118
1:18772070:T:C	50	100	1	0.07298
1:18772103:C:T	50	100	1	0.07298
1:18772562:A:C	50	100	0.9	0.01126
1:18772681:T:C	50	100	1	0.07298
1:18772765:C:T	50	100	1	0.06572
1:18772923:G:A	50	100	0.97	0.05084
1:18773041:A:C	50	100	1	0.0118
1:18773142:C:T	50	100	1	0.0118
1:18773563:T:C	50	98	0.94	0.06863
1:18773666:T:C	50	100	0.97	0.02179
1:18773684:G:A	50	100	0.98	0.1694
1:18773784:C:T	50	100	0.97	0.02179
1:18773838:C:T	50	98	0.95	0.2092
1:18773942:A:G	50	100	0.96	0.2257
1:18774008:A:G	50	100	0.98	0.0719
1:18774579:C:G	50	100	0.98	0.03794
1:18775111:T:G	50	98	0.85	0.07171
1:18775112:A:G	50	100	0.92	0.01307
1:18775271:G:A	50	98	0.94	0.285
1:18775348:A:G	50	100	0.99	0.03177
1:18775571:C:G	50	100	0.74	0.02378
1:18775643:C:T	50	98	0.91	0.02542
1:18775743:C:T	50	98	0.94	0.04448
1:18775849:C:G	50	100	0.99	0.02614
1:18775908:G:A	50	100	0.92	0.05428
1:18776015:T:C	50	94	0.94	0.4027
1:18776246:C:A	50	100	0.93	0.01017
1:18776945:C:T	50	100	0.98	0.01943
1:18777307:C:T	50	98	0.93	0.02433
1:18777616:C:A	50	98	0.9	0.1178
1:18777887:A:G	50	100	0.97	0.07843
1:18777962:C:T	50	100	0.97	0.0354
1:18777963:G:A	50	100	0.76	0.02124
1:18778143:C:T	50	100	0.95	0.0138
1:18778144:C:T	50	100	0.95	0.0138
1:18778146:G:A	50	100	0.99	0.04793
1:18778166:C:A	50	100	0.93	0.01271
1:18778356:G:C	50	100	0.95	0.0138
1:18778436:C:T	50	100	0.99	0.2925
1:18778474:A:G	50	100	0.9	0.01071
1:18778529:C:T	50	100	0.99	0.04793
1:18778585:G:A	50	100	0.82	0.01053
1:18778611:C:T	50	100	0.99	0.2941
1:18778819:C:A	50	100	0.99	0.2963
1:18779086:G:T	50	100	0.96	0.2907
1:18779350:G:T	50	98	0.99	0.01325
1:18779747:C:T	50	100	0.9	0.01071
1:18779760:A:C	50	98	0.98	0.2965
1:18779866:C:T	50	100	0.95	0.01362
1:18779932:A:C	50	100	0.98	0.06391
1:18780053:G:C	50	100	0.98	0.06427
1:18780086:G:A	50	100	0.95	0.03667
1:18780178:A:G	50	96	0.96	0.2823
1:18780297:T:C	50	100	0.98	0.06609
1:18780422:A:G	50	100	0.96	0.2547
1:18780787:G:A	50	100	0.85	0.01162
1:18780982:A:C	50	100	0.98	0.07625
1:18781378:A:G	50	100	0.99	0.06245
1:18781402:T:C	50	100	0.96	0.06245
1:18781527:A:T	49	100	0.91	0.01725
1:18781623:A:G	50	100	0.99	0.06191
1:18781646:G:A	50	100	0.99	0.06191
1:18781861:G:A	50	100	0.98	0.2859
1:18781934:T:C	50	100	0.98	0.06173
1:18782036:G:A	50	100	0.95	0.1903
1:18782055:C:T	50	100	0.96	0.08751
1:18782184:A:G	50	100	0.98	0.06209
1:18782231:C:T	50	100	0.98	0.06209
1:18782416:A:G	50	100	0.98	0.06191
1:18782428:A:C	50	100	0.98	0.06191
1:18782448:G:C	50	100	0.97	0.06209
1:18782458:C:A	50	100	0.98	0.06209
1:18782466:C:T	50	100	0.97	0.06191
1:18782542:C:G	50	100	0.96	0.08733
1:18782689:C:T	50	100	0.98	0.06227
1:18782690:G:A	50	100	1	0.01561
1:18782699:T:C	50	100	0.98	0.2856
1:18782862:G:C	49	100	0.98	0.06227
1:18782970:A:G	50	98	0.99	0.02397
1:18783209:C:G	50	100	1	0.06245
1:18783262:G:A	50	100	0.91	0.02505
1:18783285:G:A	50	100	1	0.06227
1:18783407:G:T	50	100	0.96	0.0236
1:18783459:G:A	50	100	1	0.06227
1:18783507:C:T	50	100	1	0.05991
1:18783514:A:T	50	100	0.94	0.02959
1:18783600:A:G	50	100	1	0.05937
1:18783695:G:T	50	100	0.94	0.01906
1:18783980:G:A	50	100	0.96	0.03086
1:18783984:C:A	50	100	1	0.05991
1:18783999:A:T	50	100	0.95	0.01162
1:18784033:A:T	50	100	0.96	0.03086
1:18784068:C:A	50	100	0.96	0.03195
1:18784160:A:G	50	100	0.96	0.03177
1:18784497:T:C	50	100	0.98	0.03431
1:18784584:G:A	50	100	0.97	0.02977
1:18784719:G:A	50	98	0.99	0.02415
1:18784861:T:G	50	100	0.98	0.05501
1:18785231:A:G	50	98	0.98	0.4058
1:18785237:G:A	50	98	0.99	0.01325
1:18785270:C:G	50	100	0.97	0.364
1:18785300:C:T	50	100	0.97	0.112
1:18785363:T:C	50	100	0.99	0.07208
1:18785418:G:C	50	100	0.98	0.07208
1:18785431:C:T	50	100	0.97	0.1118
1:18786074:A:T	50	100	0.97	0.04503
1:18786342:A:G	50	100	0.98	0.06118
1:18786356:A:C	50	100	0.97	0.06518
1:18786357:T:C	50	100	0.97	0.04503
1:18786532:T:C	50	100	0.98	0.2845
1:18786564:A:G	50	100	0.97	0.08043
1:18787018:C:T	50	100	0.97	0.1193
1:18787030:G:A	50	100	0.87	0.04085
1:18787061:G:A	50	100	0.98	0.03377
1:18787674:G:A	50	100	0.98	0.09985
1:18787720:C:T	50	100	0.97	0.01961
1:18787737:A:C	50	98	0.9	0.02433
1:18787807:G:T	49	100	0.98	0.06046
1:18788123:G:A	50	100	0.95	0.08351
1:18788249:A:T	50	100	0.96	0.3381
1:18789164:A:C	50	100	0.96	0.3154
1:18789195:C:T	50	100	0.98	0.1776
1:18789212:C:T	50	100	0.98	0.1776
1:18789739:G:A	50	98	0.94	0.03431
1:18789766:C:T	50	100	1	0.06155
1:18789814:C:T	50	100	0.99	0.02342
1:18789862:C:T	50	100	1	0.02542
1:18789953:A:T	50	100	0.93	0.01471
1:18790006:G:A	50	100	0.93	0.03014
1:18790124:G:C	50	100	1	0.01525
1:18790405:G:T	50	100	0.82	0.0423
1:18790441:A:G	50	98	0.99	0.06118
1:18790462:C:T	50	100	0.98	0.3491
1:18790468:G:A	50	100	0.92	0.1284
1:18790806:G:C	50	100	0.98	0.3568
1:18790979:C:G	50	98	0.99	0.2135
1:18790985:C:T	50	98	0.99	0.236
1:18791228:C:G	50	98	0.9	0.02542
1:18791230:C:G	50	90	0.94	0.2273
1:18791279:G:T	50	100	0.99	0.01107
1:18791298:A:G	50	98	0.99	0.1558
1:18791533:G:A	50	100	0.95	0.03431
1:18791740:C:A	50	100	1	0.02378
1:18791873:G:A	50	100	0.96	0.07389
1:18791907:C:G	50	98	0.99	0.0285
1:18792187:C:G	50	98	0.98	0.2306
1:18792370:C:G	49	100	1	0.01834
1:18792590:G:A	50	100	0.98	0.01997
1:18792907:C:T	50	100	0.93	0.1324
1:18792969:G:A	50	100	1	0.01344
1:18793073:T:G	50	98	0.97	0.2259
1:18793112:T:C	50	100	0.98	0.1905
1:18793180:G:A	50	98	0.99	0.2262
1:18793357:G:A	50	98	0.99	0.228
1:18793416:T:G	50	98	0.99	0.2484
1:18793595:T:C	50	98	0.95	0.04212
1:18793883:A:G	50	100	0.99	0.352
1:18794080:A:C	50	100	0.96	0.03504
1:18794158:G:A	50	100	0.9	0.02088
1:18794214:C:T	50	100	0.97	0.07317
1:18794403:G:C	50	98	0.98	0.4176
1:18794430:C:T	50	100	0.92	0.04012
1:18794665:C:T	50	100	0.99	0.06481
1:18794677:G:A	50	100	0.97	0.08442
1:18794752:G:A	50	100	0.99	0.3321
1:18795262:G:A	50	96	0.97	0.1658
1:18795657:A:C	50	100	1	0.1574
1:18795790:A:G	50	98	0.98	0.159
1:18795845:C:T	50	100	0.99	0.3359
1:18796178:T:C	50	100	0.98	0.3671
1:18796264:G:C	50	100	1	0.0728
1:18796539:G:A	50	100	1	0.07081
1:18796553:C:T	50	100	0.94	0.02142
1:18796767:T:A	50	98	0.99	0.2475
1:18796768:G:A	50	100	0.95	0.02524
1:18796924:T:A	50	100	0.99	0.06463
1:18796985:G:T	50	100	0.95	0.07643
1:18797073:A:G	50	100	0.99	0.4846
1:18797150:A:T	50	100	0.99	0.01924
1:18797597:G:C	50	96	0.98	0.4519
1:18797874:C:T	50	98	0.98	0.3281
1:18798181:A:G	50	100	0.98	0.3548
1:18798348:G:A	50	100	0.99	0.02197
1:18798848:G:A	50	100	0.97	0.08914
1:18798988:C:T	50	100	0.99	0.01924
1:18799260:G:A	50	100	1	0.0187
1:18799290:G:A	50	94	0.98	0.3408
1:18799594:G:A	50	96	0.98	0.341
1:18799705:A:G	50	98	0.99	0.1456
1:18800132:A:C	50	100	0.98	0.06935
1:18800159:C:T	50	100	0.97	0.01852
1:18800632:T:C	50	100	0.97	0.01471
1:18801519:T:C	50	94	0.93	0.06536
1:18802070:T:C	50	100	0.97	0.0187
1:18802364:A:T	50	100	0.89	0.1262
1:18802390:A:G	50	96	0.94	0.2549
1:18802796:A:G	50	100	0.96	0.01888
1:18804026:G:A	50	98	0.8	0.04267
1:18804333:T:C	50	92	0.86	0.2264
1:18804507:C:T	50	90	0.81	0.317
1:18804586:G:A	50	100	0.85	0.1233
1:18804661:A:G	50	94	0.89	0.1414
1:18804801:C:T	50	98	0.73	0.01797
1:18804836:C:A	50	98	0.95	0.0118
1:18805035:G:C	50	98	0.91	0.244
1:18805126:G:A	50	96	0.9	0.3426
1:18805281:T:C	49	98	0.9	0.3293
1:18805520:G:A	50	100	0.88	0.07553
1:18805811:A:C	50	92	0.92	0.1654
1:18807496:A:G	50	94	0.94	0.2756
1:18807649:A:G	49	95.9	0.91	0.2912
1:18807766:A:G	50	96	0.93	0.1919
1:18808354:T:C	50	100	0.92	0.01834
1:18808720:G:A	50	98	0.92	0.2769
1:18809405:C:A	50	100	0.95	0.01107
1:18809433:A:C	50	100	0.93	0.01743
1:18809459:C:T	50	100	0.96	0.01216
1:18809611:C:T	50	100	0.97	0.01017
1:18809737:C:T	50	96	0.92	0.4537
1:18810116:G:A	50	98	0.92	0.274
1:18810738:C:T	50	100	0.95	0.0158
1:18811143:C:T	50	100	0.99	0.1609
1:18811266:T:C	50	100	0.98	0.4056
1:18811553:G:C	50	100	0.98	0.4056
1:18811621:A:C	50	100	0.98	0.406
1:18811801:C:T	50	100	0.98	0.4176
1:18812038:G:A	50	100	1	0.1612
1:18812459:A:T	50	100	0.99	0.2536
1:18813023:C:T	50	100	1	0.2589
1:18813150:C:A	50	100	0.99	0.01307
1:18813205:G:A	50	100	1	0.0158
1:18813236:G:C	50	100	1	0.0158
1:18813642:G:A	50	100	0.83	0.01543
1:18813653:A:C	50	100	0.99	0.01452
1:18813708:A:G	50	100	0.99	0.03976
1:18813867:C:A	50	100	0.99	0.2217
1:18813912:G:A	50	100	0.95	0.08442
1:18814050:T:C	50	100	0.98	0.4257
1:18814104:T:C	50	100	0.99	0.3735
1:18814157:G:A	50	100	0.99	0.2075
1:18814196:G:A	50	100	0.98	0.2075
1:18814315:C:T	50	98	0.99	0.4029
1:18814316:G:A	50	100	1	0.01924
1:18814366:G:A	50	98	0.93	0.0394
1:18814648:C:G	50	100	0.99	0.1518
1:18814660:C:G	50	100	0.99	0.2355
1:18814661:C:A	50	100	0.98	0.03922
1:18814698:A:C	50	100	0.98	0.4032
1:18814709:G:A	50	100	0.96	0.0866
1:18814748:T:G	50	100	0.83	0.01452
1:18814831:C:G	50	100	0.99	0.01416
1:18814838:G:C	50	100	0.99	0.01416
1:18814846:G:A	50	100	0.91	0.01779
1:18815406:A:G	50	100	0.99	0.1042
1:18815443:C:T	50	100	0.95	0.0207
1:18815484:G:A	50	100	0.98	0.03631
1:18815492:T:C	50	100	0.99	0.10780000000000001
1:18815765:C:T	50	100	0.99	0.1805
1:18815855:G:C	50	100	0.98	0.205
1:18815861:C:A	50	100	0.97	0.01616
1:18816196:A:C	49	95.9	0.99	0.09168
1:18816458:G:A	50	100	0.98	0.4982
1:18816467:A:G	50	100	0.98	0.05646
1:18816897:C:A	50	100	0.96	0.01707
1:18816988:G:A	50	100	0.98	0.4199
1:18817000:T:G	50	98	0.98	0.4069
1:18817108:G:A	50	100	0.97	0.1209
1:18817777:G:A	50	100	0.98	0.4085
1:18818033:G:A	50	98	0.92	0.06681
1:18818298:C:T	50	100	0.99	0.1186
1:18818547:G:T	50	100	0.99	0.4323
1:18818605:C:T	50	100	0.99	0.4415
1:18818643:T:G	50	100	0.94	0.04285
1:18818747:C:T	50	98	0.96	0.1747
1:18818757:G:A	50	100	0.99	0.1026
1:18818789:T:C	50	98	0.98	0.3724
1:18819116:C:T	50	100	0.99	0.4869
1:18819139:G:T	50	100	0.99	0.4869
1:18819182:T:C	50	98	0.99	0.3647
1:18819393:G:A	50	100	1	0.04884
1:18819614:C:T	50	100	0.98	0.01561
1:18819939:C:T	50	100	1	0.04993
1:18820789:G:A	50	100	0.99	0.1857
1:18821180:G:A	50	100	0.99	0.43120000000000003
1:18821188:G:A	50	100	0.99	0.43120000000000003
1:18821267:A:G	50	98	0.99	0.4506
1:18821269:A:G	50	100	0.96	0.1207
1:18821277:T:C	50	100	0.99	0.4501
1:18821283:T:C	50	100	0.97	0.1178
1:18821352:A:G	50	100	0.98	0.449
1:18821407:G:A	50	100	0.97	0.1267
1:18821580:G:C	50	100	0.92	0.03758
1:18821663:C:T	50	100	0.97	0.08624
1:18821740:T:C	50	100	0.99	0.3646
1:18821747:A:G	50	100	0.99	0.3646
1:18821765:C:T	50	100	1	0.3646
1:18821803:G:A	50	100	0.98	0.08515
1:18821997:G:A	50	100	0.96	0.1373
1:18822280:C:G	50	100	1	0.118
1:18822447:G:T	49	100	1	0.01053
1:18822493:T:C	44	81.8	0.94	0.114
1:18822684:G:A	50	100	0.99	0.05737
1:18822701:A:G	49	100	0.99	0.1265
1:18822726:C:T	50	100	0.99	0.3139
1:18822775:G:A	50	100	1	0.1267
1:18822920:C:T	50	100	0.98	0.1265
1:18823033:A:C	50	100	0.99	0.362
1:18823145:C:T	50	100	1	0.1158
1:18823153:C:T	50	100	0.98	0.08987
1:18823299:G:A	50	98	0.88	0.01035
1:18823582:G:A	50	100	0.99	0.4408
1:18823626:G:A	50	100	1	0.1271
1:18823821:T:G	50	100	1	0.1271
1:18823979:C:T	50	100	0.99	0.311
1:18823986:C:A	50	100	0.99	0.3666
1:18824073:A:G	50	100	0.98	0.1367
1:18824249:C:T	50	98	0.99	0.02723
1:18824381:C:T	50	100	0.99	0.199
1:18824417:G:T	50	100	0.97	0.1122
1:18824665:G:A	50	100	0.99	0.01235
1:18824754:C:T	50	100	1	0.3143
1:18824940:G:A	50	100	0.97	0.01398
1:18825064:T:C	50	100	0.96	0.1115
1:18825779:C:T	49	100	1	0.01271
1:18825849:G:A	49	100	0.99	0.4379
1:18825945:A:G	50	100	0.97	0.1111
1:18826044:C:T	50	100	0.97	0.0768
1:18826266:A:G	50	100	0.98	0.3214
1:18826435:C:T	50	100	0.89	0.0374
1:18826487:G:C	50	98	0.99	0.4198
1:18826868:C:A	50	98	0.84	0.0394
1:18826884:C:T	50	100	0.98	0.01198
1:18826935:A:G	50	100	1	0.4544
1:18827157:C:G	50	100	0.99	0.1992
1:18827475:C:T	50	100	0.99	0.4553
1:18827571:G:A	50	100	0.99	0.2885
1:18827675:A:G	50	100	0.99	0.1238
1:18827735:G:A	50	100	0.99	0.2899
1:18827766:G:A	50	100	0.99	0.07498
1:18827899:T:C	50	100	0.99	0.1777
1:18827968:C:T	50	100	0.86	0.01053
1:18828018:G:T	50	100	0.98	0.01398
1:18828031:C:T	50	100	0.98	0.1222
1:18828729:A:G	50	100	0.99	0.07298
1:18828797:T:G	50	100	1	0.1133
1:18828975:C:T	50	100	1	0.3099
1:18829062:C:T	50	100	0.88	0.03686
1:18829144:T:C	50	100	1	0.3951
1:18829173:A:G	50	100	1	0.3121
1:18829374:A:C	50	100	1	0.1131
1:18829475:C:T	50	100	1	0.3095
1:18829549:T:C	50	98	0.8	0.05392
1:18829742:C:T	50	100	1	0.4052
1:18829829:T:G	50	100	1	0.3958
1:18830052:A:G	50	100	1	0.3092
1:18830067:T:C	50	100	1	0.405
1:18830108:T:A	50	98	1	0.309
1:18830355:T:C	50	100	0.76	0.01035
1:18830372:G:A	49	100	1	0.1736
1:18830441:G:A	50	100	0.99	0.2738
1:18830644:C:T	50	100	1	0.2852
1:18830668:G:A	50	100	1	0.1131
1:18830699:G:A	50	100	0.99	0.09858
1:18830759:C:T	50	100	1	0.2852
1:18830849:C:T	50	100	1	0.1131
1:18830986:T:C	50	100	1	0.3164
1:18831209:C:T	50	100	1	0.1131
1:18831228:G:A	50	100	0.98	0.01144
1:18831243:C:T	50	100	0.84	0.0158
1:18831400:A:G	50	100	1	0.4029
1:18831415:T:C	50	100	1	0.405
1:18831439:A:G	50	98	0.99	0.1296
1:18831447:T:C	50	100	1	0.1216
1:18831598:C:T	50	100	0.97	0.1736
1:18831700:C:T	50	100	0.99	0.1721
1:18831751:G:T	50	100	0.76	0.01035
1:18831928:T:C	50	100	1	0.2854
1:18831946:T:C	50	100	0.76	0.01035
1:18832045:C:T	50	100	1	0.1215
1:18832330:G:A	50	100	0.98	0.01144
1:18832447:T:C	50	100	1	0.3965
1:18832647:A:G	50	100	1	0.1739
1:18833002:C:G	50	100	0.98	0.08606
1:18833163:A:G	50	100	1	0.3976
1:18833666:C:T	50	100	1	0.3958
1:18833742:G:A	50	100	1	0.1213
1:18833784:G:T	50	100	1	0.01362
1:18834029:T:C	50	100	0.99	0.3199
1:18834189:C:T	50	100	0.98	0.08079
1:18834693:G:A	50	100	1	0.04212
1:18834868:C:T	50	100	0.98	0.1806
1:18834940:C:T	50	100	0.98	0.1287
1:18835221:C:T	50	100	0.94	0.01398
1:18835373:C:T	50	98	0.99	0.2865
1:18835539:G:C	50	100	0.99	0.1561
1:18835777:G:C	50	98	0.99	0.281
1:18836461:G:A	50	98	1	0.2814
1:18836564:G:A	50	98	0.98	0.2108
1:18836581:T:G	50	98	1	0.2818
1:18836855:A:G	50	98	1	0.282
1:18836965:G:A	50	100	0.99	0.0541
1:18837073:C:T	50	98	1	0.2816
1:18837162:G:A	50	98	1	0.124
1:18837524:G:C	50	96	0.99	0.3591
1:18837752:T:C	47	100	0.99	0.1926
1:18837783:C:G	50	96	1	0.2818
1:18837989:A:G	50	96	0.99	0.4029
1:18838033:C:T	50	96	1	0.2821
1:18838109:G:A	50	100	1	0.1572
1:18838852:G:A	50	100	0.98	0.1135
1:18839031:C:T	50	98	1	0.01525
1:18839136:A:G	50	96	1	0.4711
1:18839606:C:T	50	100	1	0.04248
1:18839800:G:A	50	96	0.99	0.2469
1:18840007:G:A	50	100	1	0.01271
1:18840335:A:G	50	98	0.82	0.01852
1:18840399:C:T	50	100	0.99	0.04194
1:18840400:G:A	50	100	1	0.03667
1:18840877:G:T	49	100	0.99	0.2046
1:18841337:G:C	50	100	1	0.04267
1:18841664:G:C	50	100	1	0.03994
1:18842039:C:T	50	100	1	0.407
1:18842977:G:A	50	100	1	0.01071
1:18843094:A:C	50	98	1	0.3157
1:18843101:G:A	50	98	0.99	0.3157
1:18843119:G:A	50	100	0.96	0.0207
1:18843474:A:T	50	96	1	0.262
1:18843584:T:G	50	96	1	0.262
1:18843683:G:T	50	100	1	0.04248
1:18843907:C:T	50	98	1	0.1993
1:18843965:A:G	50	100	0.98	0.08115
1:18843998:G:T	50	100	0.99	0.3166
1:18844288:G:A	50	100	0.97	0.04248
1:18844400:T:A	50	98	1	0.3155
1:18844452:A:G	50	94	1	0.3845
1:18844656:G:A	50	100	1	0.04248
1:18844669:T:A	50	100	1	0.04248
1:18844676:C:T	50	100	1	0.04248
1:18844685:C:T	50	96	1	0.1374
1:18844733:G:T	50	100	0.94	0.02614
1:18845060:G:A	50	100	1	0.04248
1:18845099:A:G	50	100	1	0.04248
1:18845192:G:A	50	96	1	0.1374
1:18845285:A:G	50	100	1	0.03667
1:18845353:G:C	50	96	1	0.1374
1:18845635:A:G	50	100	1	0.04267
1:18845653:G:A	50	100	1	0.04267
1:18845760:G:T	50	100	1	0.04248
1:18845847:C:A	50	94	1	0.2524
1:18845927:T:A	50	96	1	0.1374
1:18845958:G:A	50	100	1	0.04248
1:18845992:G:A	50	98	1	0.3154
1:18845997:C:T	50	100	1	0.04248
1:18846378:G:A	50	98	0.99	0.1993
1:18846497:T:G	50	100	1	0.1151
1:18846605:T:G	50	100	0.99	0.1182
1:18846673:G:A	50	96	1	0.344
1:18846720:C:T	50	96	1	0.344
1:18846823:G:A	50	96	1	0.344
1:18846859:C:A	50	94	1	0.344
1:18846860:A:T	50	94	1	0.344
1:18846921:T:C	50	100	1	0.1182
1:18846946:C:T	50	100	0.98	0.03958
1:18847120:G:T	50	98	0.98	0.1487
1:18847249:G:A	50	100	1	0.03994
1:18847314:G:C	50	100	1	0.02179
1:18847378:C:A	50	100	1	0.02179
1:18847401:G:T	50	96	1	0.3382
1:18847433:C:T	50	100	1	0.1182
1:18847742:A:C	50	98	1	0.2678
1:18847879:T:C	50	100	1	0.01071
1:18847929:C:T	50	100	0.98	0.0423
1:18848048:T:C	50	98	1	0.3435
1:18848164:C:T	50	100	1	0.04012
1:18848300:T:C	50	98	0.99	0.3428
1:18848413:C:T	50	100	1	0.03958
1:18848439:G:A	50	98	0.99	0.3424
1:18848456:C:G	50	98	1	0.2627
1:18848483:G:A	50	100	1	0.0394
1:18848527:C:T	50	100	1	0.0394
1:18848544:C:T	50	100	0.99	0.1178
1:18848677:C:T	50	100	0.93	0.01289
1:18848727:T:C	50	98	0.99	0.3424
1:18848759:G:A	50	100	0.97	0.0394
1:18848782:T:C	50	98	1	0.4564
1:18848887:A:G	50	98	0.99	0.3413
1:18848907:G:A	50	98	0.99	0.3413
1:18848954:G:A	50	98	0.99	0.3413
1:18849012:C:T	50	98	0.99	0.3413
1:18849063:C:T	50	98	0.99	0.3408
1:18849099:G:A	50	98	0.99	0.3017
1:18849141:C:T	50	98	0.99	0.3408
1:18849198:C:T	50	100	1	0.03341
1:18849217:C:T	50	100	0.94	0.04267
1:18849352:T:C	50	100	0.98	0.2012
1:18849760:C:T	50	98	0.98	0.3718
1:18850037:G:A	50	94	0.98	0.3722
1:18850038:C:T	50	94	0.98	0.3722
1:18850098:T:C	50	100	0.97	0.1175
1:18850169:G:A	50	100	0.94	0.05156
1:18850173:A:C	50	98	0.98	0.179
1:18850244:G:A	50	98	0.98	0.1716
1:18850249:T:C	50	98	0.98	0.1153
1:18850414:C:T	50	100	0.98	0.4644
1:18850447:C:G	50	98	0.98	0.3444
1:18850571:T:C	50	98	0.96	0.1175
1:18850690:G:A	50	100	0.99	0.01053
1:18850804:A:T	50	98	0.94	0.1992
1:18850979:C:T	50	100	0.93	0.01144
1:18851046:T:C	50	98	0.95	0.3074
1:18851336:C:G	50	94	0.91	0.3155
1:18851377:G:C	50	96	0.89	0.1465
1:18851724:G:A	50	94	0.82	0.1233
1:18851864:A:T	50	96	0.84	0.02415
1:18852105:G:A	50	92	0.81	0.1238
1:18852131:G:A	50	100	0.78	0.04521
1:18852250:G:A	50	98	0.75	0.03849
1:18852513:G:T	50	92	0.77	0.09078
1:18852610:G:T	50	88	0.74	0.1892
1:18852624:G:A	50	98	0.69	0.01598
1:18852644:G:A	50	90	0.7	0.2013
1:18853330:A:G	50	88	0.81	0.4619
1:18853519:T:C	50	98	0.74	0.0659
1:18853550:G:A	50	100	0.74	0.01852
1:18853875:C:T	50	96	0.84	0.07498
1:18853885:T:G	50	96	0.86	0.09695
1:18853947:G:A	50	100	0.91	0.01616
1:18854521:G:C	50	100	0.95	0.2542
1:18854588:A:C	50	100	0.95	0.2542
1:18854899:T:C	50	100	0.96	0.2763
1:18855121:G:A	50	100	0.98	0.01416
1:18855328:C:G	50	100	0.95	0.1612
1:18855453:C:T	50	100	0.95	0.1129
1:18856159:G:A	50	100	0.99	0.01035
1:18856501:T:C	50	98	0.97	0.2821
1:18857029:G:A	50	100	0.93	0.02741
1:18857583:A:G	50	100	0.98	0.2945
1:18857682:G:A	50	100	0.98	0.2062
1:18857858:A:G	50	100	0.71	0.01017
1:18857916:C:T	50	100	0.91	0.01017
1:18858141:A:G	50	100	0.98	0.1708
1:18858267:G:A	48	100	0.96	0.03686
1:18858615:A:C	50	100	0.98	0.02869
1:18858708:A:C	50	100	1	0.01416
1:18858857:T:C	50	100	0.98	0.301
1:18859003:G:C	50	100	0.98	0.1403
1:18859311:G:A	50	100	0.98	0.02269
1:18859462:C:A	50	100	0.79	0.01779
1:18859599:G:A	50	100	0.98	0.02269
1:18859635:G:C	50	100	0.93	0.1875
1:18859766:C:T	50	100	0.96	0.4154
1:18859788:G:A	50	100	0.99	0.01489
1:18859826:G:C	50	100	0.95	0.2066
1:18860060:G:A	50	100	0.99	0.01162
1:18860102:G:A	50	100	0.98	0.1255
1:18860143:C:T	50	100	0.98	0.1487
1:18860241:G:T	50	100	0.96	0.07807
1:18860467:C:T	50	100	0.97	0.02705
1:18860481:C:T	50	100	0.98	0.3947
1:18860601:A:T	50	100	0.91	0.01107
1:18860637:T:C	50	100	0.98	0.3724
1:18860709:A:G	50	100	0.98	0.4247
1:18860752:G:A	50	100	0.75	0.01053
1:18860886:T:C	50	100	0.96	0.1599
1:18860940:A:T	50	100	1	0.07843
1:18860958:C:T	50	100	0.99	0.2395
1:18861048:G:A	50	100	0.93	0.01144
1:18861155:C:A	50	100	0.99	0.4228
1:18861270:C:T	50	100	1	0.01107
1:18861271:A:G	50	100	0.87	0.01271
1:18861274:G:A	50	100	1	0.07898
1:18861345:C:T	50	100	1	0.1612
1:18861355:C:T	50	100	1	0.1612
1:18861382:A:T	50	100	0.99	0.01107
1:18861447:G:A	50	100	0.98	0.3344
1:18861521:G:C	50	100	1	0.07934
1:18861656:G:A	50	100	0.99	0.0167
1:18861677:T:C	50	100	1	0.07952
1:18861732:C:T	50	100	1	0.07934
1:18861739:C:T	50	100	0.98	0.1612
1:18861858:A:G	50	100	0.92	0.03395
1:18861962:C:T	50	100	0.98	0.3315
1:18862008:G:A	50	100	1	0.01107
1:18862100:C:G	50	100	1	0.01107
1:18862259:G:A	50	100	0.99	0.0167
1:18862341:C:T	50	100	1	0.1389
1:18862479:C:G	50	100	1	0.1605
1:18862590:G:A	50	100	0.98	0.01216
1:18862803:C:T	50	100	1	0.01198
1:18862939:A:G	50	100	0.99	0.482
1:18863127:C:T	50	100	1	0.01126
1:18863221:G:A	50	100	0.97	0.2939
1:18863262:G:C	50	100	0.98	0.4
1:18863265:C:T	50	100	0.98	0.39
1:18863289:G:A	50	100	1	0.01035
1:18863365:G:C	50	100	0.88	0.01325
1:18863376:C:T	50	100	0.99	0.39
1:18863492:C:T	50	100	0.98	0.3765
1:18864024:G:A	50	100	0.99	0.1244
1:18864161:C:T	50	100	1	0.01198
1:18864279:A:G	50	100	0.99	0.272
1:18864596:A:C	50	98	0.83	0.03486
1:18864625:C:T	50	100	1	0.01162
1:18864832:G:A	50	100	0.99	0.2718
1:18865250:T:C	50	100	1	0.01144
1:18865305:C:T	50	100	0.99	0.1538
1:18865373:C:A	50	100	0.99	0.1538
1:18865546:G:C	50	100	0.97	0.2885
1:18865559:G:T	50	100	1	0.1071
1:18865665:G:A	50	100	1	0.01271
1:18866136:G:T	50	100	0.98	0.0187
1:18866264:T:C	50	100	0.99	0.146
1:18866266:A:G	50	100	0.98	0.313
1:18866440:T:C	50	84	0.97	0.4452
1:18866603:G:T	50	100	0.99	0.14
1:18866754:G:A	50	100	0.99	0.01144
1:18866986:T:C	50	100	0.98	0.25
1:18867041:A:G	50	100	0.83	0.01779
1:18867387:C:T	50	100	0.98	0.09985
1:18867424:T:C	50	100	0.98	0.2496
1:18867431:G:T	50	100	0.98	0.2496
1:18867458:C:A	50	100	0.98	0.08224
1:18867562:T:G	50	100	0.97	0.1
1:18867572:G:C	50	100	0.99	0.01416
1:18867592:C:A	50	98	0.98	0.3344
1:18867614:T:C	50	100	0.99	0.1416
1:18867844:T:C	50	100	0.99	0.2495
1:18867959:T:C	50	100	0.98	0.1396
1:18868010:C:T	50	100	0.98	0.1801
1:18868056:G:C	50	100	1	0.01797
1:18868091:C:G	50	100	0.98	0.09949
1:18868310:G:A	50	100	0.97	0.1354
1:18868433:C:G	50	100	0.97	0.1391
1:18868445:A:T	50	100	0.98	0.09949
1:18868477:G:T	50	100	0.99	0.0167
1:18868501:C:T	50	98	0.96	0.148
1:18868649:G:A	50	100	0.97	0.03177
1:18868786:G:A	50	98	0.97	0.3284
1:18868998:A:G	50	100	0.9	0.01271
1:18869506:A:G	50	96	0.85	0.02578
1:18869562:G:A	50	92	0.92	0.1117
1:18869570:A:G	50	100	1	0.01398
1:18869614:C:A	50	100	0.93	0.01053
1:18869615:C:G	50	100	0.93	0.01035
1:18870320:A:G	50	98	0.97	0.2892
1:18870474:G:A	50	100	0.97	0.0659
1:18870743:T:C	50	98	0.98	0.02941
1:18871028:C:T	50	100	0.85	0.01525
1:18871043:G:A	50	100	0.89	0.02905
1:18871070:G:A	50	100	0.98	0.2142
1:18871141:T:C	50	100	0.98	0.4724
1:18871355:T:C	50	100	0.98	0.1786
1:18871570:T:G	50	100	0.99	0.2137
1:18871606:C:G	50	100	0.99	0.2075
1:18871647:T:C	50	100	0.99	0.2137
1:18871920:G:A	50	100	0.98	0.2255
1:18871924:C:T	50	100	0.98	0.2255
1:18871942:G:A	50	100	0.92	0.01198
1:18872082:A:G	50	100	0.99	0.2958
1:18872133:G:A	50	98	0.97	0.2253
1:18872143:G:A	50	100	0.98	0.4691
1:18872343:T:C	50	100	1	0.0325
1:18872401:A:G	49	100	0.98	0.1443
1:18872727:C:T	50	98	0.98	0.4699
1:18872810:G:A	50	100	0.9	0.01235
1:18872906:G:A	50	100	0.99	0.0187
1:18872979:T:A	50	98	0.98	0.4699
1:18872993:A:G	50	98	0.98	0.1521
1:18873229:G:A	50	98	0.98	0.4611
1:18873530:C:T	50	100	1	0.03032
1:18873686:C:A	50	100	0.98	0.272
1:18873691:G:A	50	100	0.95	0.01344
1:18873804:C:T	50	100	0.98	0.063
1:18873862:C:T	50	98	0.98	0.463
1:18873863:G:A	50	98	0.98	0.15
1:18873933:G:A	50	98	0.98	0.1505
1:18874071:G:A	50	100	0.97	0.07244
1:18874207:G:A	50	100	1	0.03068
1:18874272:T:C	50	100	0.96	0.0167
1:18874401:C:T	50	98	0.98	0.2636
1:18874414:G:C	50	98	0.98	0.4532
1:18874494:G:A	50	100	0.98	0.0728
1:18874652:C:G	50	100	0.98	0.07262
1:18874683:T:A	50	100	0.96	0.02524
1:18874690:G:C	50	100	0.98	0.3184
1:18874789:G:A	50	92	0.93	0.2217
1:18874873:C:G	50	100	0.98	0.08424
1:18874966:C:T	50	100	0.98	0.07335
1:18875101:G:A	50	100	0.94	0.01416
1:18875129:A:G	50	100	0.99	0.244
1:18875171:A:G	50	98	0.98	0.4078
1:18875333:G:A	50	100	0.97	0.07317
1:18875425:T:C	50	100	0.98	0.07353
1:18875434:C:T	50	100	0.96	0.05755
1:18875462:A:G	50	100	0.99	0.2416
1:18875529:C:T	50	100	0.99	0.07553
1:18875648:T:C	50	100	0.98	0.07317
1:18875682:G:A	50	100	0.94	0.05719
1:18875691:T:A	50	100	0.98	0.04829
1:18875692:C:G	50	100	0.98	0.04829
1:18875714:C:T	50	100	0.98	0.0866
1:18875719:C:T	50	100	0.98	0.0866
1:18875788:C:T	50	98	0.98	0.08642
1:18876013:T:C	50	96	0.98	0.3304
1:18876276:T:C	50	98	0.96	0.08987
1:18876402:G:A	50	92	0.95	0.4395
1:18876423:T:C	50	96	0.98	0.3284
1:18876432:T:C	50	96	0.97	0.3288
1:18876637:C:A	50	96	0.97	0.2936
1:18876697:G:A	50	98	0.77	0.04938
1:18876733:C:T	50	96	0.95	0.2754
1:18876750:A:G	50	100	0.98	0.02596
1:18876839:C:T	49	85.7	0.89	0.4664
1:18876881:G:A	50	98	0.93	0.325
1:18877231:A:G	50	100	0.89	0.01416
1:18877467:C:T	50	100	0.77	0.01834
1:18877503:C:G	50	98	0.82	0.2805
1:18877660:G:A	50	92	0.87	0.1865
1:18877679:A:G	50	96	0.87	0.1454
1:18877815:G:A	50	96	0.91	0.236
1:18878059:C:T	50	100	0.91	0.04012
1:18878130:C:T	50	92	0.89	0.155
1:18878151:G:A	50	96	0.92	0.4735
1:18878208:G:A	50	100	0.93	0.01089
1:18878293:A:G	50	100	0.98	0.01725
1:18878469:T:A	50	98	0.92	0.01162
1:18878630:C:T	50	100	0.92	0.3126
1:18878650:C:A	50	98	0.91	0.3119
1:18878764:C:T	50	100	0.89	0.1029
1:18879000:G:A	50	100	0.92	0.02505
1:18879016:T:A	50	100	0.94	0.2625
1:18879178:T:G	50	96	0.93	0.4726
1:18879398:G:A	49	100	0.95	0.01053
1:18879526:C:T	50	98	0.9	0.1298
1:18879533:C:T	50	96	0.86	0.1151
1:18879539:A:G	50	98	0.82	0.01816
1:18879718:A:C	50	100	1	0.01543
1:18879760:T:C	50	98	0.91	0.1035
1:18879840:G:A	50	96	0.89	0.2894
1:18880039:G:A	50	100	0.82	0.01289
1:18880127:G:A	50	98	0.93	0.417
1:18880770:A:G	50	100	0.92	0.02487
1:18881822:G:A	50	100	1	0.02197
1:18882041:C:T	50	100	0.86	0.01434
1:18882227:C:T	50	100	1	0.02197
1:18882328:C:T	50	100	1	0.01053
1:18882450:A:G	50	100	0.98	0.0492
1:18882717:A:G	50	100	1	0.02215
1:18883049:A:G	50	100	0.97	0.04575
1:18883265:C:T	50	100	1	0.02215
1:18883298:G:A	50	100	0.88	0.01162
1:18883524:G:A	50	98	0.93	0.3629
1:18884048:C:A	50	100	1	0.02215
1:18884283:C:A	50	98	0.92	0.3854
1:18884322:C:T	50	98	0.92	0.433
1:18884767:A:G	50	100	0.87	0.01144
1:18884794:C:T	50	100	0.94	0.02451
1:18885372:A:G	50	100	0.97	0.08914
1:18885382:A:T	50	100	0.98	0.08914
1:18885986:C:G	50	100	0.98	0.08932
1:18886131:A:G	50	100	0.98	0.08914
1:18886387:G:A	50	100	0.97	0.08206
1:18886528:G:A	50	100	1	0.05356
1:18886590:G:A	50	100	0.98	0.01434
1:18886690:T:C	50	100	1	0.0532
1:18886823:G:A	50	100	0.9	0.01126
1:18886946:A:G	50	100	0.99	0.05356
1:18887032:G:A	50	100	0.98	0.05356
1:18887067:C:G	49	100	0.96	0.05519
1:18887174:C:G	50	100	0.98	0.05374
1:18887315:G:A	50	100	0.97	0.05919
1:18887317:T:C	50	100	0.96	0.08805
1:18887328:G:A	50	100	0.97	0.05937
1:18887381:C:T	50	100	0.97	0.07135
1:18887382:A:G	50	100	0.94	0.1011
1:18887405:C:T	50	100	0.9	0.01035
1:18887415:T:C	50	92	0.83	0.03068
1:18887417:G:A	50	100	0.87	0.01489
1:18887426:T:C	50	96	0.81	0.05519
1:18887427:C:G	50	94	0.86	0.1118
1:18887455:T:C	50	92	0.88	0.1225
1:18887531:G:A	50	96	0.92	0.04757
1:18887547:C:T	50	100	0.92	0.04375
1:18887556:A:G	50	100	0.84	0.02778
1:18888005:T:G	50	100	0.95	0.04503
1:18888008:T:C	50	100	0.99	0.01162
1:18888067:C:G	50	100	0.92	0.09477
1:18888097:A:G	50	100	0.94	0.06754
1:18888103:A:G	50	100	0.95	0.06826
1:18888118:C:A	50	98	0.81	0.01235
1:18888130:G:A	50	100	0.95	0.04103
1:18888139:G:A	50	100	0.9	0.1264
1:18888154:G:A	50	100	0.96	0.0167
1:18888482:A:G	50	100	0.91	0.02633
1:18888567:C:T	50	98	0.94	0.1834
1:18888796:G:A	50	100	0.9	0.03686
1:18888924:T:C	50	98	0.9	0.4277
1:18888946:A:G	50	98	0.92	0.2513
1:18889041:G:A	50	100	0.97	0.02433
1:18889048:G:A	50	100	0.93	0.03359
1:18889340:T:C	50	100	0.76	0.02433
1:18889913:G:A	50	100	0.99	0.01271
1:18889934:G:A	50	98	0.94	0.1917
1:18890528:G:A	50	100	1	0.01416
1:18890660:G:A	50	98	0.94	0.01089
1:18890801:A:G	50	100	0.97	0.03159
1:18890805:G:C	50	100	1	0.01235
1:18890892:A:C	50	100	0.98	0.01979
1:18891069:C:T	50	100	0.93	0.01271
1:18891262:T:G	50	100	0.99	0.01235
1:18891733:A:G	50	100	0.99	0.01235
1:18891788:G:A	50	96	0.78	0.01144
1:18891946:T:C	50	100	0.82	0.01816
1:18892118:G:A	50	100	0.94	0.08824
1:18892559:G:A	50	98	0.82	0.0492
1:18892792:C:G	50	100	0.96	0.09423
1:18892896:G:A	50	100	0.94	0.03976
1:18893105:A:G	50	100	0.97	0.01398
1:18893311:C:T	50	100	0.96	0.10780000000000001
1:18893493:A:C	50	100	0.95	0.03558
1:18893754:T:C	50	100	0.96	0.06028
1:18893864:T:G	50	100	1	0.01289
1:18893948:T:A	50	100	0.88	0.4982
1:18894254:G:T	50	100	0.88	0.3588
1:18894413:C:T	50	100	0.96	0.05192
1:18895127:C:T	50	100	0.95	0.04031
1:18895162:G:A	50	100	0.97	0.03831
1:18895348:A:G	50	100	0.99	0.09822
1:18895385:T:C	50	100	0.99	0.09804
1:18895526:A:G	50	100	0.99	0.09804
1:18895646:A:G	50	100	0.99	0.09804
1:18896824:A:C	50	100	0.98	0.08824
1:18896885:G:C	50	98	0.93	0.01107
1:18897145:G:A	50	100	1	0.01634
1:18897412:G:A	50	100	0.94	0.01888
1:18897433:C:G	50	100	0.92	0.171
1:18897992:T:C	50	100	0.99	0.1318
1:18898147:C:T	50	100	0.99	0.01325
1:18899101:C:T	50	100	0.93	0.01906
1:18899249:A:G	50	100	0.99	0.1309
1:18899494:G:A	50	100	0.97	0.03195
1:18899852:T:A	50	100	0.99	0.132
1:18900262:G:C	50	100	1	0.04321
1:18900626:T:C	50	100	0.95	0.02614
1:18900888:G:A	50	100	1	0.03631
1:18900916:C:T	50	100	1	0.04121
1:18901053:C:T	50	100	1	0.04121
1:18901179:G:A	50	100	1	0.03631
1:18901268:T:C	50	100	1	0.04121
1:18901297:C:A	50	100	1	0.04121
1:18901431:C:T	50	100	0.96	0.03885
1:18901979:A:G	50	100	1	0.03631
1:18902055:G:T	50	94	0.85	0.1331
1:18902311:T:A	50	100	1	0.04194
1:18902477:G:A	50	100	1	0.02179
1:18902527:G:T	50	100	1	0.03649
1:18902530:T:C	50	100	1	0.04194
1:18902884:G:T	50	100	1	0.03831
1:18902981:T:C	50	100	1	0.04285
1:18902998:C:G	50	100	0.98	0.01162
1:18903003:C:T	50	100	0.84	0.0443
1:18903008:T:G	50	100	1	0.04176
1:18903011:A:G	50	100	1	0.04285
1:18903126:T:C	50	100	0.96	0.03105
1:18903431:T:C	50	100	1	0.05483
1:18903532:C:G	50	98	1	0.05483
1:18903769:A:G	50	100	0.88	0.1249
1:18903925:C:G	50	100	0.99	0.1155
1:18904397:A:G	50	100	0.98	0.05338
1:18904523:A:G	50	100	0.98	0.05211
1:18904636:G:A	50	100	0.74	0.01198
1:18904651:A:C	50	100	0.95	0.01707
1:18904983:C:T	50	100	0.88	0.03377
1:18905523:T:G	50	100	1	0.02941
1:18905789:T:C	50	100	1	0.01253
1:18905967:C:T	50	98	0.82	0.01525
1:18906193:A:G	50	100	0.99	0.04866
1:18906196:A:G	50	100	1	0.04212
1:18906316:G:A	50	100	1	0.01452
1:18906470:G:A	50	100	1	0.04212
1:18906780:C:T	50	100	0.98	0.01144
1:18906968:G:C	50	100	0.98	0.03958
1:18907257:C:T	50	100	1	0.08479
1:18907468:C:T	49	100	1	0.08479
1:18907609:G:A	50	100	0.98	0.03958
1:18907640:A:G	50	98	0.98	0.1184
1:18907680:A:G	50	100	1	0.08479
1:18907761:C:G	50	100	0.97	0.0443
1:18907875:G:C	50	100	0.92	0.02197
1:18908075:T:C	50	100	0.99	0.08479
1:18908422:A:G	50	100	0.98	0.1137
1:18909023:T:C	50	100	0.96	0.2741
1:18909112:G:A	50	100	0.95	0.1914
1:18909164:T:C	50	100	0.95	0.2498
1:18910090:G:C	50	100	0.95	0.03667
1:18910613:G:A	50	100	0.97	0.1623
1:18910781:T:C	50	100	0.96	0.1256
1:18911192:C:T	50	100	0.98	0.0236
1:18911272:G:A	50	100	0.93	0.01144
1:18912035:T:C	50	100	0.99	0.02179
1:18912086:G:A	50	100	0.94	0.01126
1:18912448:C:T	50	96	0.86	0.2776
1:18912596:C:T	50	100	0.86	0.4784
1:18912725:G:T	50	100	0.89	0.03649
1:18912736:G:A	50	96	0.87	0.1734
1:18912743:T:A	50	96	0.83	0.07444
1:18912922:C:A	50	96	0.81	0.08007
1:18913021:T:C	50	100	0.85	0.09677
1:18913232:G:A	50	100	0.88	0.02052
1:18913261:A:G	50	100	0.88	0.01017
1:18913309:G:A	50	100	0.87	0.02088
1:18913401:G:A	50	94	0.82	0.08569
1:18913701:T:C	50	82	0.7	0.1785
1:18913747:G:A	50	88	0.72	0.1402
1:18913826:T:G	50	96	0.66	0.05792
1:18913929:T:C	50	92	0.77	0.03177
1:18913981:G:A	50	98	0.86	0.05683
1:18913993:G:A	50	98	0.73	0.04847
1:18914046:T:C	50	100	0.8	0.02651
1:18914123:G:A	50	100	0.83	0.1084
1:18914127:G:A	50	84	0.75	0.2631
1:18914185:A:T	50	90	0.69	0.15
1:18914190:A:C	50	90	0.69	0.1492
1:18914361:G:C	50	100	0.81	0.02378
1:18914574:C:T	50	100	0.83	0.05447
1:18914583:A:G	50	100	0.83	0.05465
1:18914740:T:C	50	88	0.82	0.3773
1:18915079:T:G	50	100	0.87	0.06209
1:18915114:C:T	50	100	0.8	0.01053
1:18915204:G:A	50	100	0.88	0.05646
1:18915344:C:G	50	100	0.89	0.05592
1:18915354:G:A	50	100	0.89	0.05592
1:18915410:T:G	50	94	0.88	0.2908
1:18915472:G:A	50	100	0.9	0.05556
1:18915585:A:G	50	100	0.89	0.06191
1:18915852:C:T	50	98	0.86	0.4715
1:18915853:G:T	50	100	0.96	0.02996
1:18915940:C:T	50	100	0.82	0.1897
1:18915982:G:A	50	100	0.89	0.05646
1:18915992:G:T	50	100	0.84	0.2351
1:18916300:A:T	50	100	0.93	0.02578
1:18916318:T:A	50	98	0.85	0.02633
1:18916891:G:C	50	100	0.84	0.02887
1:18916952:C:T	50	100	0.98	0.01561
1:18917095:A:G	50	96	0.9	0.376
1:18917157:G:A	50	100	0.9	0.02306
1:18917746:C:G	50	100	0.95	0.2166
1:18917927:C:G	50	100	0.95	0.01198
1:18917986:G:A	50	100	0.93	0.02433
1:18918308:G:A	50	100	1	0.03159
1:18918574:G:A	50	100	1	0.03159
1:18919297:C:A	50	100	0.96	0.04956
1:18919354:G:A	50	100	0.97	0.06572
1:18919502:G:A	50	100	0.97	0.06536
1:18919826:G:A	49	100	0.99	0.1026
1:18920045:G:A	50	98	0.9	0.08424
1:18921015:G:A	50	100	0.99	0.1028
1:18921300:G:A	50	100	0.99	0.01017
1:18921841:C:T	50	100	1	0.03195
1:18921855:C:T	50	100	0.99	0.3057
1:18922156:G:T	50	100	0.99	0.02433
1:18922330:T:C	50	98	0.96	0.02269
1:18922407:A:G	50	100	1	0.3052
1:18922574:C:T	50	100	0.99	0.3056
1:18922622:T:C	50	100	0.99	0.05719
1:18922651:C:T	50	100	0.99	0.3056
1:18922801:G:C	50	100	0.99	0.3054
1:18922826:C:G	50	100	0.97	0.1118
1:18923049:C:T	50	100	0.98	0.303
1:18923099:C:T	50	100	0.99	0.1051
1:18923141:G:A	50	100	0.99	0.01198
1:18923792:T:G	50	100	0.99	0.3057
1:18924395:G:A	50	100	0.94	0.04103
1:18924660:C:T	49	100	0.99	0.06264
1:18924940:G:A	50	100	0.99	0.03341
1:18925408:C:A	50	96	0.87	0.1109
1:18925446:G:A	50	100	1	0.03195
1:18925574:G:A	50	100	0.99	0.3057
1:18925747:G:A	50	98	0.94	0.12
1:18926888:G:A	50	98	1	0.02869
1:18927067:T:G	50	100	1	0.01198
1:18927106:C:T	50	100	0.98	0.106
1:18927514:G:A	50	100	1	0.01216
1:18928396:G:C	50	100	0.98	0.01017
1:18928840:C:T	50	100	0.95	0.05374
1:18928963:C:T	50	100	1	0.02869
1:18928966:T:C	50	100	0.99	0.1058
1:18929177:C:T	50	100	0.99	0.2531
1:18929260:G:A	50	100	0.99	0.3043
1:18929663:G:C	50	100	0.97	0.1117
1:18930111:C:T	49	100	1	0.03141
1:18930477:G:A	50	98	0.99	0.02869
1:18930538:A:G	50	100	0.96	0.1422
1:18930815:C:T	50	100	0.98	0.4285
1:18931881:G:A	50	100	0.98	0.2055
1:18932045:G:A	50	100	0.98	0.3357
1:18932159:C:T	50	100	1	0.0138
1:18932229:A:G	50	100	0.99	0.3326
1:18932307:A:C	50	100	0.99	0.3326
1:18932936:G:A	50	100	0.99	0.3328
1:18932942:T:G	50	100	0.99	0.3322
1:18933156:T:C	50	100	0.99	0.3324
1:18933235:G:A	50	100	0.99	0.3324
1:18933639:T:G	50	94	0.75	0.02033
1:18933903:G:A	50	100	0.99	0.3925
1:18934299:C:T	50	100	0.98	0.1225
1:18934747:G:A	50	98	0.99	0.3887
1:18934858:G:C	50	100	0.99	0.01707
1:18934914:T:C	50	98	0.99	0.3279
1:18935039:A:G	50	98	0.99	0.384
1:18935127:T:C	50	98	0.98	0.1347
1:18935185:G:A	50	100	1	0.01398
1:18935402:A:G	50	100	0.98	0.09296
1:18935448:A:G	50	100	1	0.01797
1:18935774:C:T	50	100	1	0.0138
1:18936162:A:G	50	100	1	0.0138
1:18936847:A:G	50	100	0.89	0.04757
1:18936893:G:A	50	100	0.98	0.02505
1:18936940:T:A	50	100	0.99	0.05011
1:18937289:A:G	50	100	0.97	0.1175
1:18937833:C:T	50	100	0.97	0.06173
1:18937850:C:T	50	100	0.99	0.03304
1:18938290:C:G	50	100	0.99	0.1436
1:18938344:G:A	50	100	0.97	0.06155
1:18938583:T:G	50	100	0.98	0.09277
1:18939654:G:C	50	98	0.98	0.2219
1:18939826:C:T	50	100	1	0.0138
1:18941521:C:T	50	100	1	0.02487
1:18942033:C:A	50	100	0.97	0.0138
1:18942230:G:T	50	100	0.98	0.03377
1:18942628:C:T	50	96	0.68	0.0532
1:18942708:G:A	50	100	1	0.01707
1:18942878:G:A	50	100	0.97	0.01398
1:18943220:T:A	50	100	0.89	0.05301
1:18943221:A:T	50	100	0.7	0.02015
1:18944252:G:C	50	96	0.94	0.236
1:18945336:C:T	50	100	0.99	0.0138
1:18945371:G:A	50	100	1	0.01017
1:18945430:A:T	50	100	0.99	0.01398
1:18947311:T:C	50	100	1	0.0138
1:18947815:C:T	50	100	1	0.0138
1:18948583:G:A	50	100	0.98	0.2188
1:18948841:C:G	50	100	0.96	0.02033
1:18949505:C:A	50	100	1	0.01779
1:18950432:C:T	50	98	0.9	0.07662
1:18950441:T:A	50	100	1	0.2086
1:18950777:G:C	50	98	0.86	0.01652
1:18950832:A:G	50	100	1	0.2113
1:18950935:T:C	50	100	1	0.195
1:18951121:G:A	50	100	0.97	0.01652
1:18951448:A:T	50	100	0.97	0.01652
1:18952738:T:C	50	100	0.99	0.03413
1:18953193:G:A	50	100	0.98	0.3081
1:18953889:A:G	50	100	1	0.4118
1:18954932:G:A	50	100	0.99	0.02033
1:18955538:T:C	50	98	1	0.1995
1:18956643:G:A	49	100	0.95	0.0167
1:18956916:C:G	50	100	0.99	0.08333
1:18957321:G:A	50	100	0.95	0.03359
1:18957566:G:C	50	100	1	0.02669
1:18957605:C:A	40	100	1	0.01906
1:18957796:C:G	50	100	0.91	0.04847
1:18957815:G:A	50	100	0.98	0.02669
1:18957937:C:T	50	100	1	0.02669
1:18957948:G:T	50	100	1	0.02669
1:18958070:T:C	50	98	1	0.4125
1:18958299:G:A	50	98	1	0.3923
1:18958470:C:T	50	98	1	0.3925
1:18958612:A:C	50	100	0.99	0.3927
1:18958755:C:T	50	100	0.81	0.02705
1:18958903:T:C	50	100	1	0.3932
1:18959450:T:G	50	100	0.98	0.05701
1:18959671:A:C	50	100	0.98	0.2012
1:18959842:T:C	50	100	0.98	0.05755
1:18960025:C:T	50	100	1	0.4141
1:18960145:G:A	50	100	1	0.3963
1:18960250:G:A	50	98	0.95	0.122
1:18960644:C:T	50	96	0.91	0.08606
1:18960805:A:G	50	100	1	0.3934
1:18960893:T:G	50	100	1	0.02669
1:18960991:C:T	50	100	1	0.02669
1:18961232:A:T	50	100	1	0.3962
1:18961496:C:G	50	100	1	0.1988
1:18961510:G:C	50	100	0.89	0.03341
1:18962633:C:T	50	98	0.99	0.2004
1:18962731:C:G	50	96	1	0.3965
1:18962790:A:G	50	98	0.99	0.2004
1:18962874:C:A	50	98	1	0.4136
1:18963300:C:T	50	98	1	0.4139
1:18963545:G:C	50	100	1	0.02542
1:18963637:G:C	50	100	0.95	0.0138
1:18964100:T:C	50	98	0.99	0.1999
1:18964188:T:C	50	100	0.97	0.06718
1:18964445:G:C	50	100	0.98	0.05683
1:18965121:A:G	49	100	1	0.1681
1:18965263:A:G	50	100	1	0.1667
1:18965287:C:G	50	100	1	0.1665
1:18965326:A:G	50	100	1	0.1667
1:18965364:G:A	50	94	0.93	0.3188
1:18965559:A:G	50	100	0.96	0.06917
1:18965720:G:A	50	100	0.97	0.06572
1:18965742:C:G	50	100	0.97	0.1997
1:18965934:T:C	50	100	0.97	0.05664
1:18966536:A:G	50	100	1	0.01688
1:18966755:G:A	50	100	1	0.1828
1:18966818:A:G	50	100	0.99	0.03776
1:18967036:T:A	50	100	0.99	0.06336
1:18967062:G:A	50	100	1	0.1941
1:18967181:A:G	50	100	0.99	0.06373
1:18967322:T:C	50	100	0.96	0.01253
1:18967468:T:C	50	100	1	0.01325
1:18968512:C:G	50	100	1	0.2073
1:18969106:G:A	50	100	1	0.01126
1:18969497:A:T	50	100	1	0.2032
1:18969534:C:T	50	100	1	0.01289
1:18969571:C:T	50	100	0.99	0.08152
1:18969708:G:A	50	100	1	0.01126
1:18969916:G:C	50	100	1	0.2026
1:18970030:A:G	50	100	1	0.1983
1:18970397:C:T	50	100	1	0.01289
1:18970462:G:A	50	100	0.99	0.04394
1:18970711:A:G	50	100	0.99	0.2315
1:18970789:T:C	50	100	1	0.2028
1:18971317:G:T	50	100	0.94	0.01216
1:18971504:G:C	50	100	0.99	0.0817
1:18971836:T:C	50	100	0.99	0.1881
1:18971871:A:G	50	100	1	0.2042
1:18971891:C:G	50	100	1	0.2024
1:18971970:G:A	50	100	1	0.01126
1:18972178:T:G	50	100	1	0.2033
1:18972583:C:T	50	100	1	0.01289
1:18972746:G:C	50	100	0.99	0.266
1:18972821:G:A	50	100	0.96	0.02614
1:18972992:A:T	50	100	0.99	0.03994
1:18973095:G:C	50	100	0.96	0.02614
1:18973106:G:A	50	100	1	0.404
1:18973421:C:A	50	100	1	0.404
1:18973630:C:T	50	100	1	0.01816
1:18973674:C:T	50	100	0.97	0.02633
1:18973704:T:C	50	100	1	0.404
1:18973782:T:C	50	100	0.97	0.02633
1:18973851:G:A	50	100	1	0.404
1:18973861:T:C	50	100	0.89	0.02905
1:18973920:G:C	50	100	1	0.404
1:18973933:A:G	50	100	1	0.4083
1:18974259:T:C	50	100	1	0.02923
1:18974358:A:C	50	100	1	0.3804
1:18974428:G:A	50	100	0.92	0.0187
1:18974526:A:T	50	100	1	0.193
1:18974622:A:G	50	100	1	0.4041
1:18974678:A:G	50	100	1	0.4041
1:18974925:C:G	50	100	0.99	0.4041
1:18975218:A:T	50	100	1	0.01253
1:18975288:C:T	50	100	1	0.3987
1:18975299:A:G	50	100	1	0.3987
1:18975343:C:T	50	98	1	0.3987
1:18975458:C:A	50	100	1	0.0256
1:18975538:T:A	50	100	1	0.01126
1:18975603:C:T	50	100	0.97	0.03722
1:18975816:G:A	50	100	0.97	0.01707
1:18975872:G:A	50	100	0.99	0.02977
1:18975959:T:C	50	100	1	0.01107
1:18976048:C:T	50	100	1	0.01307
1:18976121:C:T	50	94	0.91	0.09622
1:18976478:T:C	50	100	1	0.2128
1:18976502:C:T	50	100	1	0.01126
1:18976506:T:G	50	100	1	0.4158
1:18976631:G:A	50	100	1	0.4156
1:18976660:A:T	50	100	1	0.4156
1:18976668:A:T	50	98	0.91	0.1147
1:18977126:A:T	49	100	0.98	0.0305
1:18977268:T:C	50	100	1	0.4176
1:18977503:A:G	50	100	1	0.4085
1:18977786:G:A	50	100	1	0.01253
1:18977881:C:T	50	100	0.99	0.402
1:18977905:A:C	50	100	0.9	0.01253
1:18977972:C:T	50	100	1	0.4283
1:18978091:C:T	50	100	1	0.4285
1:18978111:A:T	50	100	1	0.4285
1:18978146:T:C	50	98	1	0.4168
1:18978262:G:C	50	100	1	0.4098
1:18978459:C:A	50	100	1	0.4118
1:18978818:A:G	50	100	1	0.4168
1:18979013:G:A	50	100	0.98	0.1698
1:18979021:G:C	50	100	1	0.0256
1:18979144:G:A	50	100	1	0.4168
1:18979222:C:G	50	100	1	0.2496
1:18979374:T:A	50	100	1	0.01307
1:18979434:T:C	50	100	1	0.01307
1:18979838:T:A	50	100	1	0.0256
1:18979850:G:A	50	96	0.87	0.1069
1:18980242:C:G	50	100	1	0.01216
1:18980243:C:G	50	100	1	0.01852
1:18980515:C:G	50	100	1	0.4145
1:18980669:T:A	50	98	1	0.4185
1:18981581:G:A	50	100	1	0.0276
1:18981661:G:A	50	100	1	0.4188
1:18981912:A:G	36	94.4	0.64	0.03086
1:18981924:A:G	46	93.5	0.8	0.0354
1:18981928:A:G	46	78.3	0.62	0.03994
1:18981932:A:G	47	83	0.67	0.02415
1:18981984:G:A	49	98	0.98	0.01126
1:18981999:A:G	43	88.4	1	0.4168
1:18982478:A:G	50	100	0.98	0.01126
1:18982684:A:G	50	100	0.97	0.06972
1:18982729:G:A	49	100	1	0.419
1:18984116:G:A	50	100	1	0.4172
1:18984367:G:A	50	100	1	0.01126
1:18984392:A:G	50	100	1	0.417
1:18985483:G:A	50	100	0.99	0.03032
1:18986254:G:A	50	100	0.97	0.09332
1:18986272:G:A	50	100	0.95	0.02179
1:18986413:G:T	50	100	1	0.4023
1:18986849:G:A	50	100	1	0.4317
1:18986850:C:A	50	100	1	0.4317
1:18987026:C:T	50	100	1	0.0256
1:18987170:A:G	50	98	1	0.1138
1:18987751:T:G	50	92	0.79	0.1966
1:18987787:G:A	50	96	0.79	0.01561
1:18988394:A:G	50	100	1	0.4628
1:18988559:C:T	50	100	0.75	0.01525
1:18988792:A:G	50	90	0.76	0.063
1:18989152:A:G	50	100	1	0.154
1:18989172:C:T	50	100	1	0.0256
1:18989323:A:G	50	100	1	0.1538
1:18989708:C:G	50	100	1	0.01162
1:18990505:T:C	50	100	1	0.1563
1:18990540:G:T	50	100	1	0.156
1:18990581:G:A	50	98	0.94	0.03268
1:18990607:A:G	50	100	1	0.1563
1:18990692:C:T	50	100	0.97	0.03649
1:18990844:G:A	50	100	1	0.1565
1:18991035:G:A	50	100	1	0.1565
1:18991064:C:T	50	100	1	0.01035
1:18991183:C:T	50	100	0.97	0.03686
1:18991244:G:C	50	100	1	0.01216
1:18991493:G:T	49	100	1	0.1563
1:18991593:A:G	50	100	1	0.1563
1:18991781:T:C	50	100	1	0.2894
1:18991819:C:G	50	100	1	0.1563
1:18991899:C:G	50	100	0.99	0.1138
1:18991922:T:C	50	100	1	0.02578
1:18992057:C:T	50	100	1	0.4455
1:18992603:C:A	50	100	1	0.1563
1:18992619:G:C	50	100	1	0.02578
1:18992627:A:T	50	100	1	0.1563
1:18992661:C:T	50	98	0.94	0.03268
1:18992751:T:C	50	100	1	0.2749
1:18993125:T:C	50	100	1	0.1563
1:18993715:T:G	50	100	1	0.1563
1:18993825:C:A	50	100	1	0.1563
1:18993875:T:C	50	100	0.97	0.03667
1:18993937:A:G	50	100	1	0.1563
1:18994050:C:A	50	100	1	0.1563
1:18994285:G:A	50	100	0.99	0.2958
1:18994344:T:C	50	100	1	0.1563
1:18994421:C:T	50	100	1	0.1563
1:18994571:A:G	50	100	1	0.1563
1:18994757:T:G	50	100	1	0.2892
1:18994968:G:A	50	100	1	0.4455
1:18995001:C:T	50	100	1	0.05047
1:18995118:C:T	50	100	1	0.01126
1:18995310:A:C	50	100	1	0.1563
1:18995347:C:T	50	100	0.88	0.01779
1:18995487:T:G	50	100	1	0.2126
1:18995575:C:T	50	100	1	0.1565
1:18995899:C:T	50	100	1	0.01126
1:18995992:A:G	50	100	1	0.1563
1:18996055:G:A	50	98	1	0.1563
1:18996157:T:C	50	100	1	0.1563
1:18996495:A:G	50	100	1	0.2745
1:18996556:G:C	50	100	1	0.1563
1:18996751:G:A	50	100	0.93	0.03831
1:18996839:T:C	50	100	1	0.1563
1:18996887:G:T	50	100	1	0.1563
1:18996935:C:T	50	100	1	0.01017
1:18997108:G:A	50	100	1	0.1563
1:18997141:C:T	50	100	1	0.01216
1:18997474:C:G	50	100	0.85	0.01398
1:18997598:C:T	50	100	1	0.2072
1:18997744:C:G	50	100	1	0.1563
1:18997899:G:A	50	100	0.99	0.1563
1:18997917:G:A	50	100	1	0.1563
1:18998039:C:T	50	100	1	0.1127
1:18998168:T:C	50	100	1	0.1676
1:18998191:C:A	50	100	1	0.1563
1:18998227:G:A	50	100	1	0.1563
1:18998229:C:T	50	100	1	0.1563
1:18998590:A:G	50	100	1	0.1565
1:18998940:T:A	50	100	0.97	0.01489
1:18999048:A:C	50	100	1	0.01126
1:18999144:T:C	49	100	1	0.2709
1:18999277:G:C	50	100	1	0.1567
1:18999422:A:G	50	100	1	0.1565
1:18999532:G:A	50	100	1	0.114
1:18999740:T:A	50	100	1	0.1678
1:18999804:T:G	50	100	1	0.02578
1:18999819:G:C	50	100	1	0.1563
1:19000020:A:G	48	100	0.74	0.01107
1:19000038:A:G	49	95.9	0.65	0.03159
1:19000277:A:G	50	100	1	0.1676
1:19000319:A:C	50	100	1	0.157
1:19000717:G:C	50	100	1	0.01126
1:19000726:A:C	50	100	0.95	0.01362
1:19000816:A:G	50	100	1	0.2854
1:19000888:A:G	50	100	1	0.1563
1:19001094:A:T	50	100	1	0.02578
1:19001112:T:G	50	100	1	0.1563
1:19001141:T:C	50	100	1	0.2854
1:19001271:C:T	50	100	1	0.1563
1:19001288:G:A	50	100	1	0.1563
1:19001345:T:C	50	100	1	0.1563
1:19001583:T:C	50	100	1	0.1676
1:19001685:A:T	50	100	0.97	0.01924
1:19001748:T:C	50	100	1	0.1563
1:19001964:G:T	50	100	1	0.1563
1:19001966:A:G	50	100	1	0.1676
1:19001972:C:G	50	100	1	0.01216
1:19002512:C:G	50	100	1	0.1563
1:19002548:C:T	50	100	1	0.4533
1:19002676:G:A	50	100	1	0.02578
1:19002695:G:T	50	100	1	0.01144
1:19002960:G:A	50	100	0.78	0.01271
1:19003051:C:T	50	100	1	0.2068
1:19003218:G:A	50	100	1	0.2068
1:19003320:G:A	50	100	0.97	0.0935
1:19003380:G:A	50	100	1	0.01126
1:19003403:G:A	50	100	1	0.02578
1:19004002:C:G	50	100	0.81	0.01452
1:19004505:G:A	50	100	0.9	0.02342
1:19004562:A:G	50	100	0.99	0.2231
1:19004650:G:T	50	100	0.99	0.2237
1:19004914:T:C	50	100	1	0.2347
1:19004999:T:C	50	100	1	0.4557
1:19005103:T:A	50	100	1	0.2346
1:19005397:T:C	50	100	1	0.2347
1:19005556:A:C	50	100	1	0.02578
1:19005582:A:G	50	100	1	0.2347
1:19005979:G:A	50	100	0.84	0.01906
1:19006097:C:T	50	100	0.99	0.2284
1:19006231:C:T	50	100	1	0.2095
1:19006280:T:C	50	100	1	0.2093
1:19006297:C:T	50	100	1	0.02741
1:19006594:T:G	50	100	1	0.2538
1:19006999:G:A	50	100	0.99	0.4129
1:19007089:T:C	50	100	0.99	0.413
1:19007102:A:T	50	100	1	0.0256
1:19007410:G:C	50	100	0.99	0.413
1:19007563:C:T	50	100	0.99	0.413
1:19007744:A:G	50	100	0.99	0.3942
1:19007779:C:T	50	100	0.99	0.413
1:19007787:T:G	50	100	1	0.01144
1:19007805:T:C	50	100	0.99	0.4134
1:19007927:A:G	50	100	0.99	0.4129
1:19008245:C:T	50	100	1	0.4129
1:19008560:T:G	50	100	0.98	0.1127
1:19008729:C:T	50	100	1	0.413
1:19008752:A:G	50	100	1	0.413
1:19008895:T:C	50	100	1	0.4127
1:19009258:T:C	50	98	1	0.4129
1:19009298:C:A	50	100	1	0.4129
1:19009323:G:T	50	100	0.96	0.1029
1:19009772:A:G	50	100	1	0.4129
1:19010038:T:A	50	100	1	0.01144
1:19010047:T:C	50	100	1	0.4129
1:19010232:C:A	50	100	1	0.4129
1:19010316:C:T	50	100	1	0.4129
1:19011400:T:C	50	100	0.99	0.4172
1:19011868:G:A	50	100	0.98	0.09132
1:19012576:G:A	50	100	0.98	0.09332
1:19013055:G:A	50	100	1	0.01144
1:19013128:C:T	50	100	0.99	0.1865
1:19013390:C:T	50	94	0.84	0.1367
1:19013491:G:A	50	100	0.99	0.01434
1:19013542:C:G	50	100	1	0.2219
1:19013765:G:C	50	100	1	0.01126
1:19013906:C:T	50	100	0.99	0.1382
1:19014580:G:A	50	100	1	0.01126
1:19014898:G:T	50	98	0.91	0.1374
1:19014949:A:G	50	98	0.99	0.02269
1:19014965:C:T	50	100	0.98	0.248
1:19014968:C:A	50	100	0.98	0.248
1:19014994:C:T	50	98	0.98	0.06409
1:19015563:G:A	50	100	1	0.0187
1:19015650:C:T	50	100	0.94	0.01943
1:19015881:C:T	50	100	0.93	0.01634
1:19016295:A:G	50	100	0.96	0.02015
1:19016390:G:A	50	100	0.99	0.3177
1:19016391:T:C	50	100	0.99	0.3166
1:19016401:C:A	50	100	0.99	0.3177
1:19016479:T:C	50	100	0.99	0.378
1:19016611:C:T	50	100	0.99	0.3181
1:19016612:A:G	50	100	0.99	0.3181
1:19016739:G:A	50	100	0.99	0.2349
1:19016802:C:T	50	100	1	0.3181
1:19017141:C:T	50	100	0.99	0.1291
1:19017281:G:A	50	100	0.98	0.02015
1:19017385:A:G	50	100	1	0.3183
1:19017820:A:T	46	84.8	0.96	0.1313
1:19017841:A:G	50	100	0.92	0.0285
1:19017971:G:A	50	100	1	0.02342
1:19018007:G:A	50	100	0.99	0.3183
1:19018079:A:C	50	100	0.99	0.3183
1:19018092:A:G	50	100	0.96	0.1037
1:19018366:C:T	50	100	0.98	0.08297
1:19018458:A:C	50	100	1	0.2783
1:19018477:G:A	50	100	1	0.3188
1:19018803:T:G	49	100	1	0.3188
1:19019080:C:T	50	100	0.99	0.3544
1:19019158:A:T	50	100	0.99	0.3344
1:19019600:C:T	50	100	1	0.01126
1:19020178:A:G	50	100	1	0.2469
1:19020281:A:C	50	100	0.99	0.3186
1:19020564:G:T	50	100	1	0.02324
1:19020746:G:A	50	100	1	0.01307
1:19020783:T:C	50	98	1	0.2208
1:19020784:G:A	50	92	0.99	0.398
1:19020830:G:A	45	86.7	0.69	0.06609
1:19020851:G:A	40	75	0.64	0.09568
1:19020855:A:G	35	77.1	0.8	0.2023
1:19020899:A:G	35	85.7	0.66	0.04212
1:19020902:A:G	38	89.5	0.68	0.08606
1:19020955:G:A	50	100	1	0.02015
1:19021206:C:T	50	100	0.99	0.3186
1:19021331:C:T	50	100	0.99	0.3186
1:19021457:C:T	50	100	1	0.2358
1:19021579:T:C	50	100	0.99	0.3186
1:19022111:A:G	50	100	0.99	0.1786
1:19022650:A:G	50	100	1	0.02324
1:19022787:C:T	50	98	1	0.3883
1:19022995:C:T	50	100	1	0.02033
1:19023097:C:A	50	88	0.93	0.4766
1:19023203:C:T	50	98	1	0.3208
1:19023589:T:C	49	98	1	0.3773
1:19023642:T:C	50	98	1	0.3417
1:19024124:G:T	50	98	1	0.3186
1:19024129:T:C	50	100	1	0.256
1:19024927:G:A	50	100	1	0.08315
1:19026056:C:T	50	98	1	0.3622
1:19026058:A:C	50	100	1	0.2678
1:19026123:A:G	50	98	1	0.3829
1:19026200:T:C	50	100	1	0.02215
1:19026632:G:A	50	100	1	0.08297
1:19028011:A:G	50	98	1	0.3502
1:19028026:A:G	50	100	1	0.01144
1:19028038:C:T	50	100	1	0.01126
1:19028557:C:A	50	100	1	0.01924
1:19028634:G:A	50	100	1	0.1556
1:19028683:G:A	50	98	1	0.3157
1:19028689:G:A	50	98	1	0.3157
1:19028765:C:A	50	98	1	0.3155
1:19029009:G:A	50	100	1	0.01943
1:19029151:A:G	50	100	1	0.2682
1:19029171:G:C	50	98	1	0.313
1:19029289:G:A	50	100	1	0.01162
1:19029315:G:A	50	98	1	0.3135
1:19029641:G:A	50	98	0.98	0.2093
1:19029894:C:G	50	98	1	0.189
1:19030129:G:T	50	98	1	0.1886
1:19030153:G:A	50	100	0.97	0.09622
1:19030157:G:A	50	98	1	0.2055
1:19030260:A:G	50	98	1	0.1886
1:19030310:A:G	50	96	0.99	0.1685
1:19030326:G:A	50	100	1	0.02052
1:19030544:C:T	50	100	1	0.01707
1:19030642:A:G	49	95.9	1	0.1886
1:19030910:G:A	23	82.6	0.8	0.2084
1:19031170:T:C	50	100	1	0.1888
1:19031521:A:C	50	100	1	0.1888
1:19031528:G:C	50	100	1	0.01144
1:19031726:G:C	50	100	1	0.189
1:19031838:T:C	50	100	0.94	0.03776
1:19032018:C:G	50	100	1	0.1892
1:19032031:C:G	50	100	1	0.01979
1:19032215:G:A	50	100	1	0.01144
1:19032226:A:G	50	100	1	0.189
1:19032274:T:C	50	100	1	0.189
1:19032319:G:A	50	100	1	0.1888
1:19032519:C:T	50	100	1	0.08769
1:19032587:A:C	50	100	1	0.1763
1:19032851:G:T	50	100	1	0.1774
1:19032914:C:T	50	100	1	0.03286
1:19033070:A:G	50	100	1	0.01344
1:19033262:C:T	50	100	0.96	0.1062
1:19033302:G:A	50	100	1	0.1759
1:19033347:C:G	50	100	1	0.1756
1:19033392:C:A	50	100	1	0.09223
1:19033652:C:A	50	100	0.99	0.06681
1:19033788:G:A	50	100	1	0.08769
1:19033799:G:A	50	100	0.99	0.36
1:19033801:G:A	50	100	1	0.08279
1:19034014:G:C	50	100	1	0.01688
1:19034122:G:C	50	100	1	0.08805
1:19034272:G:A	50	100	1	0.4862
1:19034535:T:C	50	100	1	0.2462
1:19034683:C:T	50	100	1	0.0118
1:19034729:G:A	50	98	1	0.07952
1:19034825:A:C	50	100	0.99	0.2456
1:19034910:C:T	50	96	0.96	0.152
1:19035997:C:T	50	100	1	0.0216
1:19036218:C:T	50	98	1	0.08007
1:19036406:G:A	50	100	0.97	0.08025
1:19037215:T:C	50	100	0.98	0.01707
1:19037579:G:A	50	100	0.98	0.01725
1:19037921:G:A	50	100	0.99	0.0837
1:19038005:C:A	50	98	0.97	0.05955
1:19038321:A:G	50	100	0.97	0.05955
1:19038852:C:A	50	100	0.98	0.2415
1:19039058:C:T	50	100	0.99	0.3607
1:19039204:A:G	50	100	0.99	0.238
1:19039457:T:C	50	100	1	0.01979
1:19039613:G:C	50	100	0.98	0.1285
1:19039694:C:T	50	98	1	0.2064
1:19039735:G:T	50	100	1	0.08261
1:19040504:G:A	50	100	0.98	0.01906
1:19040655:T:C	50	100	0.99	0.2413
1:19041285:T:C	50	100	0.98	0.01725
1:19041446:G:A	50	100	1	0.01979
1:19041661:G:A	50	100	0.98	0.01725
1:19041932:A:T	50	100	0.99	0.3007
1:19042077:A:G	50	100	0.99	0.2378
1:19042393:C:T	50	100	0.99	0.35
1:19043033:C:T	50	98	0.99	0.4366
1:19043051:C:G	50	100	1	0.01979
1:19043439:C:T	50	100	0.99	0.2496
1:19043889:G:T	49	100	0.99	0.1142
1:19044090:G:A	50	100	0.98	0.01797
1:19044312:C:T	50	100	1	0.01979
1:19044373:C:T	50	100	1	0.2315
1:19044413:C:T	50	100	0.87	0.02215
1:19044428:C:T	50	100	0.98	0.01779
1:19044494:C:T	50	98	0.93	0.07462
1:19044501:G:C	50	100	0.98	0.01779
1:19044568:A:G	50	100	1	0.01162
1:19044588:G:T	50	100	0.99	0.08515
1:19044605:A:G	50	100	0.99	0.08515
1:19044613:C:T	50	100	0.88	0.1049
1:19044661:T:A	50	100	1	0.01961
1:19044800:T:C	50	100	1	0.03304
1:19044833:G:A	50	98	1	0.08406
1:19045623:G:A	50	96	0.95	0.1874
1:19045774:G:A	50	100	0.99	0.2023
1:19045867:G:C	50	100	1	0.09296
1:19045948:C:T	50	100	1	0.01979
1:19046110:C:G	50	100	0.99	0.2141
1:19046114:C:T	50	100	0.97	0.01797
1:19046863:A:G	50	100	1	0.0285
1:19046866:C:T	50	94	0.95	0.157
1:19047094:A:G	50	100	1	0.02832
1:19047105:G:T	50	100	1	0.02832
1:19047111:C:T	50	100	0.98	0.4032
1:19047161:G:A	50	100	1	0.0285
1:19047225:T:G	50	98	0.75	0.01325
1:19047661:A:C	50	100	0.96	0.01779
1:19047958:G:A	50	100	0.98	0.08079
1:19047970:C:T	50	100	1	0.02832
1:19048033:C:A	50	100	1	0.01416
1:19048300:T:C	50	98	0.98	0.2435
1:19048416:A:G	49	100	1	0.01561
1:19048431:G:A	50	100	1	0.01416
1:19048636:G:T	50	100	0.96	0.01924
1:19048957:T:G	50	100	1	0.01979
1:19049048:A:C	50	100	1	0.1963
1:19049185:C:T	49	100	0.99	0.03232
1:19049208:G:A	50	100	1	0.0285
1:19049347:G:A	50	100	0.94	0.08696
1:19049523:A:G	50	98	0.97	0.2373
1:19049534:T:C	50	100	1	0.02832
1:19049879:C:A	50	98	0.92	0.04557
1:19050029:C:G	50	100	0.99	0.01144
1:19050072:A:G	50	98	0.99	0.36
1:19050558:A:G	50	100	1	0.02832
1:19050792:G:A	50	100	1	0.01979
1:19050898:C:T	50	100	0.98	0.02106
1:19050916:T:G	50	100	1	0.0118
1:19051336:G:A	50	100	0.96	0.01816
1:19051402:T:C	50	100	1	0.02832
1:19051437:G:A	50	100	0.98	0.02832
1:19051612:T:C	50	100	1	0.02832
1:19051655:G:T	50	98	1	0.02342
1:19052014:G:A	50	100	1	0.01997
1:19052064:G:A	49	100	1	0.02832
1:19052316:G:A	50	100	1	0.02832
1:19052324:G:A	50	100	0.99	0.193
1:19052509:T:C	50	100	1	0.02832
1:19052645:T:C	50	98	0.99	0.3604
1:19052982:C:T	50	100	0.98	0.09096
1:19052987:C:A	50	100	1	0.01979
1:19053138:A:G	50	98	0.97	0.2313
1:19053318:C:T	50	100	1	0.01997
1:19053353:C:G	50	100	1	0.01979
1:19053496:C:T	50	100	1	0.01162
1:19054498:A:G	50	92	0.94	0.4688
1:19054502:C:T	50	100	0.96	0.02832
1:19055089:C:T	50	100	0.97	0.0216
1:19055210:G:A	50	98	0.88	0.02288
1:19056197:C:T	50	100	0.98	0.2633
1:19056360:C:T	49	100	0.97	0.01162
1:19056739:G:A	50	100	0.97	0.3564
1:19056796:G:A	50	100	0.85	0.02306
1:19056909:G:A	50	100	0.97	0.4826
1:19057143:C:T	50	98	0.91	0.03322
1:19057182:T:C	50	100	0.92	0.05556
1:19057383:A:C	50	100	0.97	0.2366
1:19057461:G:A	50	100	0.97	0.2367
1:19058248:C:T	50	100	0.99	0.358
1:19058352:A:G	50	100	0.99	0.2729
1:19058463:G:A	50	100	0.99	0.01398
1:19058698:C:T	50	100	1	0.01071
1:19058718:G:A	50	100	0.99	0.01216
1:19059127:C:T	50	100	0.98	0.2714
1:19059233:T:A	50	100	0.93	0.06173
1:19059278:C:T	50	100	0.98	0.01779
1:19059364:G:A	50	100	0.95	0.01398
1:19059498:C:T	50	96	0.97	0.2366
1:19059692:C:T	50	100	0.96	0.01289
1:19059864:T:C	50	98	0.9	0.061
1:19059942:T:C	50	98	0.98	0.2393
1:19059976:C:T	50	100	0.84	0.01089
1:19060091:A:C	47	97.9	0.92	0.2193
1:19060199:G:A	47	97.9	0.84	0.01906
1:19060206:A:T	49	95.9	0.84	0.01598
1:19060649:T:C	34	85.3	0.94	0.3678
1:19060956:C:T	50	100	0.98	0.02106
1:19061190:C:T	50	100	0.98	0.0561
1:19061291:A:G	50	100	0.97	0.2976
1:19061334:C:T	49	85.7	0.9	0.3036
1:19062107:A:G	50	100	0.98	0.0699
1:19062435:C:T	50	100	0.99	0.01471
1:19062436:G:A	50	98	0.98	0.1915
1:19062438:G:A	50	96	0.98	0.358
1:19062813:A:G	50	100	0.97	0.0581
1:19063135:G:A	50	98	0.94	0.05574
1:19063605:T:C	50	98	1	0.1977
1:19063757:C:T	50	100	0.98	0.0138
1:19063931:C:G	50	100	1	0.1874
1:19063997:G:A	50	100	0.95	0.01053
1:19064138:T:C	50	96	0.96	0.2513
1:19064141:G:A	50	100	1	0.03014
1:19064614:G:A	50	100	1	0.3967
1:19064638:G:T	50	100	1	0.0984
1:19064683:G:A	50	100	1	0.183
1:19065029:C:T	50	100	1	0.01071
1:19065070:T:C	50	100	0.99	0.2656
1:19065071:G:C	50	100	1	0.3558
1:19065349:G:A	50	100	1	0.183
1:19065709:G:A	50	100	0.99	0.04067
1:19066112:C:G	50	100	0.99	0.3003
1:19066195:G:C	50	98	0.99	0.4699
1:19066212:T:G	50	100	0.99	0.2658
1:19066539:T:C	50	100	1	0.2885
1:19066656:T:C	50	100	0.99	0.4481
1:19066708:G:T	50	100	1	0.06754
1:19066893:T:A	50	100	0.99	0.2402
1:19067037:T:C	50	100	1	0.2095
1:19067144:T:C	50	100	1	0.2097
1:19067216:G:A	50	100	0.99	0.3555
1:19067882:G:A	50	98	0.96	0.01344
1:19068230:C:T	50	100	1	0.3869
1:19068243:C:G	50	100	0.99	0.3119
1:19068311:G:A	50	100	0.99	0.0187
1:19068358:C:G	50	100	1	0.1845
1:19068569:C:T	50	100	1	0.02705
1:19068752:C:A	50	100	1	0.0679
1:19068951:A:C	50	100	1	0.2093
1:19069355:C:T	50	100	1	0.0679
1:19070089:C:T	50	100	1	0.02705
1:19070230:T:G	50	100	1	0.01688
1:19070242:C:G	50	98	1	0.4243
1:19070735:A:G	50	100	1	0.06245
1:19071082:T:C	50	98	0.96	0.02197
1:19071247:A:C	50	100	1	0.03232
1:19071682:C:T	50	100	1	0.01162
1:19072022:G:A	50	100	1	0.4234
1:19072058:T:C	50	100	1	0.2987
1:19072125:A:T	50	100	1	0.01235
1:19072457:T:C	50	98	0.99	0.3145
1:19072543:G:C	50	100	1	0.01489
1:19072663:C:T	50	100	0.98	0.169
1:19072667:T:C	50	100	1	0.3041
1:19072904:G:A	50	100	1	0.3297
1:19073129:A:G	50	100	1	0.2397
1:19073397:G:A	50	100	1	0.425
1:19073536:T:G	50	100	1	0.01089
1:19073739:C:T	50	100	1	0.03468
1:19074132:T:C	50	100	1	0.02778
1:19074197:C:G	50	98	1	0.4241
1:19074911:G:A	50	100	1	0.4165
1:19074951:C:T	50	100	1	0.03758
1:19075048:A:T	49	100	1	0.03758
1:19075234:G:A	50	100	1	0.3304
1:19075320:A:G	50	100	1	0.2397
1:19075386:A:G	50	100	1	0.04412
1:19075474:G:A	50	100	0.98	0.0374
1:19075607:G:A	50	100	1	0.01071
1:19075748:C:A	50	100	0.99	0.09132
1:19075884:T:C	50	100	1	0.0236
1:19075896:T:C	50	100	1	0.2391
1:19076679:C:T	50	98	0.95	0.03304
1:19076727:C:T	50	100	0.91	0.01434
1:19077340:A:G	50	100	1	0.03794
1:19077373:C:G	50	100	1	0.2493
1:19077577:A:T	50	100	1	0.2395
1:19077682:G:A	50	100	1	0.4223
1:19077762:A:C	50	98	1	0.0354
1:19078743:A:G	50	98	1	0.3237
1:19078790:G:C	50	100	1	0.3377
1:19079160:T:C	50	100	0.95	0.01743
1:19079361:G:A	50	100	1	0.01126
1:19079682:C:T	50	100	0.99	0.02959
1:19080950:G:A	50	98	0.89	0.05483
1:19081124:G:A	50	100	0.98	0.01071
1:19081277:G:A	50	100	0.96	0.05192
1:19081641:G:C	50	100	1	0.03322
1:19081836:T:C	50	100	1	0.0138
1:19081886:T:C	50	96	0.99	0.4067
1:19082156:C:T	50	100	1	0.09096
1:19082449:G:A	50	100	1	0.0325
1:19084260:C:T	50	100	1	0.04938
1:19084635:A:G	50	100	1	0.2478
1:19084916:C:T	50	100	1	0.04938
1:19084950:C:T	50	100	1	0.3451
1:19085006:C:T	50	100	1	0.0492
1:19085442:A:G	50	100	0.96	0.01307
1:19085737:C:T	50	98	0.96	0.03359
1:19085970:C:T	50	100	1	0.3451
1:19086767:T:A	50	98	1	0.3451
1:19086926:T:G	50	100	1	0.2484
1:19087204:C:T	50	100	1	0.05937
1:19087367:C:T	50	100	1	0.0138
1:19087432:C:G	50	100	1	0.3135
1:19088320:A:G	50	100	1	0.2596
1:19088810:C:T	50	100	1	0.3506
1:19088945:C:T	50	100	1	0.04267
1:19090285:C:T	50	100	1	0.0138
1:19090710:C:A	50	100	0.98	0.02106
1:19090876:C:T	50	100	1	0.04975
1:19091572:G:A	50	96	0.98	0.2042
1:19092470:A:T	50	100	1	0.01362
1:19093733:T:C	50	100	1	0.05338
1:19093778:A:C	50	100	1	0.05338
1:19093898:G:A	50	100	1	0.2513
1:19095136:G:A	50	100	0.99	0.02033
1:19095352:G:T	50	100	1	0.2044
1:19095362:A:G	50	100	1	0.2516
1:19095566:G:A	50	100	1	0.01362
1:19095697:G:A	50	100	0.91	0.01325
1:19096379:G:A	50	100	1	0.03885
1:19096913:G:T	50	100	0.96	0.0276
1:19097071:T:C	50	100	1	0.3395
1:19097983:C:A	50	100	1	0.2513
1:19098466:G:T	50	100	1	0.2513
1:19098915:G:A	50	100	1	0.01216
1:19098969:G:A	50	100	1	0.05937
1:19099065:G:A	50	100	1	0.303
1:19099705:G:A	50	100	1	0.2513
1:19101921:G:A	50	100	1	0.04085
1:19102435:T:C	50	100	1	0.339
1:19103514:A:G	50	100	0.99	0.2471
1:19104546:T:C	50	100	1	0.03341
1:19105238:G:A	50	100	1	0.01071
1:19105386:A:T	50	100	1	0.02179
1:19106018:G:A	50	100	1	0.03322
1:19106028:G:A	50	100	1	0.01126
1:19106128:G:C	50	100	1	0.1712
1:19106955:A:G	50	100	1	0.248
1:19107118:T:A	50	100	1	0.06318
1:19107175:G:T	50	98	0.99	0.03304
1:19107228:T:C	50	100	1	0.03322
1:19107255:G:A	50	100	1	0.05011
1:19107459:G:A	50	100	1	0.3551
1:19108153:G:C	50	100	1	0.03976
1:19108693:G:A	50	100	0.97	0.02179
1:19108747:T:A	50	100	1	0.06082
1:19108938:G:T	50	100	1	0.2513
1:19109424:A:G	50	100	1	0.0492
1:19110022:C:T	49	100	1	0.01725
1:19110691:G:T	50	100	1	0.2126
1:19111366:C:T	50	100	1	0.3635
1:19111429:G:A	50	100	1	0.3557
1:19111810:G:A	50	100	1	0.01071
1:19113613:A:G	50	100	1	0.2515
1:19113860:C:T	50	100	1	0.03976
1:19114289:G:T	50	100	1	0.03958
1:19114420:A:G	50	100	1	0.05937
1:19114564:T:A	49	98	0.98	0.1812
1:19114678:A:G	50	98	0.99	0.1714
1:19114718:A:G	50	100	1	0.2914
1:19115100:C:G	50	100	1	0.04902
1:19115223:T:A	49	100	1	0.02324
1:19116014:C:T	50	98	1	0.252
1:19116346:A:C	50	100	1	0.03958
1:19117382:C:T	50	100	1	0.01198
1:19117458:G:A	50	100	1	0.04938
1:19118058:G:A	50	100	1	0.03686
1:19119894:T:C	50	100	1	0.2478
1:19120093:C:T	50	100	0.99	0.213
1:19120549:G:A	50	100	1	0.01271
1:19121004:T:C	50	100	1	0.2914
1:19121325:T:C	50	100	1	0.04902
1:19121349:C:G	50	100	1	0.3433
1:19121595:G:A	50	100	0.96	0.03758
1:19121832:C:T	50	100	1	0.3154
1:19122114:C:G	50	100	1	0.2914
1:19122320:T:C	50	100	1	0.2484
1:19123840:T:C	50	100	1	0.2039
1:19124111:C:T	50	100	1	0.2137
1:19124199:C:T	50	100	1	0.03976
1:19124444:G:A	50	100	1	0.04993
1:19124830:G:A	50	100	1	0.01107
1:19125407:G:A	50	98	0.99	0.04121
1:19125688:G:A	50	100	1	0.0207
1:19125993:A:G	50	100	0.99	0.0305
1:19126724:G:T	50	100	1	0.03322
1:19127773:C:T	50	100	0.96	0.02179
1:19127940:C:T	50	100	0.96	0.01344
1:19128711:T:C	50	100	1	0.3635
1:19129912:C:G	50	100	1	0.3086
1:19129933:T:C	50	100	1	0.2981
1:19130010:T:C	50	98	0.99	0.03322
1:19130319:G:C	50	100	1	0.02142
1:19130393:G:A	50	100	1	0.01198
1:19130763:C:A	50	100	1	0.3083
1:19131172:G:C	50	100	1	0.3402
1:19131240:A:T	48	100	0.97	0.201
1:19131269:A:G	48	89.6	0.99	0.2498
1:19132047:G:A	50	100	1	0.04902
1:19132175:T:C	50	100	0.96	0.04902
1:19132455:T:C	50	100	1	0.02923
1:19132587:A:C	47	100	1	0.0492
1:19132844:C:T	49	100	1	0.03105
1:19133111:C:T	50	100	0.95	0.02179
1:19133337:T:A	50	100	1	0.05973
1:19134141:A:T	46	95.7	1	0.2482
1:19135107:A:G	50	100	1	0.2952
1:19135652:T:C	50	100	1	0.3404
1:19135904:T:C	50	98	0.97	0.02923
1:19136439:G:C	50	100	0.99	0.02505
1:19136462:T:C	50	100	0.95	0.04267
1:19137117:G:T	50	100	1	0.2115
1:19137226:G:A	50	100	1	0.04956
1:19138279:C:T	50	100	1	0.28
1:19138623:G:A	50	100	0.98	0.07171
1:19139293:C:A	50	100	1	0.0138
1:19141586:A:G	50	100	1	0.04375
1:19144168:T:C	50	100	0.92	0.06118
1:19144255:G:C	50	98	0.98	0.2716
1:19144894:A:G	50	98	0.99	0.09459
1:19146560:T:C	50	98	0.97	0.02905
1:19147722:G:A	50	100	1	0.03976
1:19148481:T:G	50	100	1	0.4779
1:19149098:G:A	50	100	1	0.0236
1:19149298:C:T	50	100	1	0.4403
1:19149969:T:C	50	100	1	0.0345
1:19150087:G:A	50	100	1	0.1373
1:19150155:G:C	50	100	1	0.3555
1:19152710:A:G	50	100	1	0.4764
1:19153030:C:T	50	100	1	0.02887
1:19153677:T:C	50	100	1	0.03322
1:19154335:C:A	50	100	1	0.4793
1:19154445:C:T	50	100	1	0.4793
1:19154454:C:A	50	100	1	0.01126
1:19154483:G:A	50	98	0.99	0.03322
1:19154690:C:T	50	100	1	0.04902
1:19155412:T:C	50	98	0.93	0.07298
1:19155954:T:C	50	100	1	0.476
1:19156706:G:A	50	100	1	0.01416
1:19156715:A:G	50	100	1	0.4365
1:19157099:T:C	50	100	1	0.4406
1:19158415:C:A	50	100	1	0.02741
1:19159097:G:A	50	100	0.99	0.01489
1:19159638:C:T	50	100	1	0.01198
1:19159642:G:A	50	100	1	0.1772
1:19160345:T:C	50	100	1	0.248
1:19160594:C:T	50	100	1	0.02142
1:19160877:G:A	50	100	1	0.01253
1:19161162:T:C	50	100	1	0.439
1:19161999:A:C	50	100	1	0.4768
1:19162345:C:A	50	100	1	0.2509
1:19162781:G:A	50	100	1	0.4782
1:19162810:A:G	50	100	0.99	0.02324
1:19163886:C:T	50	100	0.91	0.01144
1:19165020:G:C	50	100	1	0.0492
1:19165363:T:C	50	100	0.99	0.2469
1:19166213:C:T	50	100	1	0.488
1:19166382:C:A	50	100	1	0.2515
1:19166875:G:A	50	100	1	0.04049
1:19167993:A:G	50	100	0.97	0.01325
1:19168511:G:C	50	100	1	0.01325
1:19168708:T:C	50	100	1	0.01416
1:19168759:G:C	50	100	1	0.4406
1:19168902:C:T	50	100	1	0.04902
1:19168903:G:A	50	100	1	0.4782
1:19168973:G:A	50	100	1	0.1786
1:19169083:C:T	50	100	1	0.07553
1:19169876:G:A	50	100	0.98	0.03286
1:19170553:G:A	50	100	1	0.03232
1:19171312:G:C	50	100	1	0.01416
1:19171598:T:C	50	100	1	0.248
1:19171802:A:G	50	100	1	0.4405
1:19171815:G:A	50	100	1	0.3551
1:19171949:A:C	50	100	1	0.3631
1:19172380:G:A	50	100	1	0.03976
1:19172493:G:T	50	100	0.94	0.03704
1:19172626:G:A	50	100	1	0.2511
1:19173066:T:C	50	100	1	0.1814
1:19173341:G:C	50	100	1	0.2513
1:19173379:G:T	50	100	1	0.03686
1:19173405:C:T	50	100	1	0.03214
1:19173460:G:A	50	100	0.98	0.03686
1:19173645:G:T	50	100	1	0.06536
1:19173793:T:C	50	98	0.97	0.1129
1:19173834:G:A	50	100	1	0.1383
1:19173860:A:G	50	100	1	0.01253
1:19174057:T:C	50	100	1	0.3633
1:19174235:G:A	50	100	1	0.2513
1:19175350:T:C	50	100	1	0.02033
1:19175433:A:G	50	100	1	0.01216
1:19175817:G:A	50	100	1	0.02033
1:19175855:G:A	50	100	1	0.3569
1:19175938:C:T	50	100	1	0.3569
1:19177806:G:A	50	100	1	0.3537
1:19177812:C:G	50	100	1	0.0492
1:19178442:G:T	50	100	0.96	0.02741
1:19178549:A:C	50	100	1	0.03976
1:19178625:G:A	50	100	1	0.0492
1:19178637:G:A	50	100	1	0.01416
1:19179537:A:G	50	98	0.99	0.1398
1:19180041:G:C	50	100	1	0.01434
1:19180078:C:T	50	100	1	0.02905
1:19180244:G:A	50	100	0.99	0.179
1:19180250:A:G	50	100	1	0.2475
1:19181257:C:T	50	98	0.99	0.1823
1:19181505:C:T	50	98	1	0.2475
1:19183029:C:T	50	100	1	0.2473
1:19183448:G:A	50	100	0.98	0.01071
1:19183637:G:A	50	100	0.99	0.1774
1:19183900:A:G	50	100	1	0.2473
1:19184224:C:T	50	100	0.97	0.02741
1:19184570:T:C	50	100	1	0.2473
1:19186022:A:G	50	100	1	0.0541
1:19186265:T:C	50	100	1	0.02179
1:19186739:T:C	50	100	1	0.0541
1:19188397:T:A	50	100	1	0.3557
1:19188567:A:G	50	100	1	0.06264
1:19190314:T:A	42	76.2	0.97	0.1718
1:19190316:T:A	43	86	0.94	0.1086
1:19191981:T:C	50	100	1	0.01253
1:19191997:G:C	50	100	1	0.03214
1:19192165:G:A	50	100	1	0.4893
1:19192601:T:A	50	100	1	0.02197
1:19193052:C:T	50	100	1	0.2622
1:19193274:C:T	50	100	1	0.01253
1:19193288:C:T	50	100	1	0.4893
1:19193393:G:C	50	100	1	0.3633
1:19193707:C:T	50	100	1	0.0541
1:19194465:C:G	50	100	1	0.03958
1:19194570:G:A	50	100	0.96	0.01816
1:19194663:G:A	50	100	0.95	0.02415
1:19194780:C:T	50	100	1	0.05937
1:19194864:T:C	50	100	1	0.03232
1:19194940:G:A	50	100	1	0.1387
1:19195299:C:A	50	100	1	0.4904
1:19196674:C:T	50	100	1	0.05937
1:19197467:A:G	50	100	1	0.1452
1:19198991:A:C	50	100	1	0.01216
1:19199091:T:C	50	100	1	0.2584
1:19199796:C:T	50	98	0.97	0.02887
1:19199869:A:G	50	100	1	0.05882
1:19200481:G:A	50	100	1	0.05937
1:19201162:T:G	50	100	1	0.04267
1:19202353:T:C	50	100	1	0.063
1:19202491:G:A	50	100	1	0.3631
1:19202594:C:T	50	100	1	0.03686
1:19202710:A:G	50	100	1	0.4857
1:19202784:C:T	50	100	1	0.02142
1:19202811:G:A	50	100	1	0.01416
1:19203036:G:A	50	100	1	0.02596
1:19203255:G:C	50	100	1	0.4887
1:19203730:G:T	50	98	1	0.04702
1:19204247:T:C	50	100	1	0.2582
1:19204457:G:C	50	100	0.97	0.04248
1:19204535:A:T	50	96	0.85	0.1269
1:19204537:T:A	50	94	0.82	0.06681
1:19205040:T:C	50	98	1	0.1393
1:19205500:T:C	50	100	1	0.01235
1:19206292:G:A	50	100	1	0.02741
1:19206809:A:G	50	100	1	0.4793
1:19206862:T:G	50	100	1	0.01416
1:19207400:G:A	50	100	1	0.0285
1:19207560:C:G	50	98	1	0.1383
1:19207821:C:T	50	100	1	0.06191
1:19208640:C:T	50	98	1	0.2622
1:19208650:T:C	50	98	1	0.2622
1:19210953:T:C	50	100	1	0.1511
1:19211261:C:A	50	100	1	0.1752
1:19211409:C:G	50	100	1	0.03195
1:19213182:A:G	50	100	1	0.02415
1:19213709:G:C	50	100	1	0.01398
1:19213968:C:G	50	100	1	0.03686
1:19214169:T:C	50	98	1	0.1393
1:19214900:G:A	50	100	1	0.1064
1:19216154:T:C	50	100	1	0.03195
1:19216437:C:A	50	96	0.97	0.1068
1:19216623:T:C	50	100	1	0.0541
1:19218398:A:G	50	100	1	0.05392
1:19218559:C:T	50	100	1	0.1064
1:19221924:G:A	50	100	1	0.1066
1:19222026:A:T	50	100	1	0.01071
1:19222487:C:T	50	100	0.99	0.2671
1:19222849:G:C	50	100	0.99	0.2752
1:19223265:G:A	50	100	0.99	0.441
1:19223370:T:C	50	100	0.99	0.2705
1:19223495:G:A	50	100	1	0.0541
1:19223543:C:T	50	100	1	0.0541
1:19223606:C:T	50	100	1	0.05483
1:19223965:C:G	50	100	0.98	0.02251
1:19225161:G:A	50	94	0.96	0.3508
1:19225435:A:C	50	100	1	0.05102
1:19225602:G:A	50	100	1	0.01325
1:19226438:G:A	50	100	1	0.01162
1:19226459:T:C	50	96	1	0.1073
1:19226548:A:T	50	100	1	0.05174
1:19226746:T:G	50	90	0.99	0.4263
1:19227605:T:G	50	98	0.99	0.276
1:19227641:C:T	50	100	0.99	0.02179
1:19228566:G:A	50	88	0.84	0.09622
1:19228900:A:G	50	100	0.91	0.01997
1:19229100:G:T	50	100	1	0.05102
1:19229289:A:G	50	100	0.98	0.4098
1:19229914:T:C	50	100	0.99	0.1625
1:19230448:T:A	50	100	1	0.0561
1:19230787:G:C	50	100	0.97	0.08115
1:19231219:G:C	50	98	0.99	0.2781
1:19231524:C:T	50	100	0.98	0.08115
1:19231602:A:T	50	100	0.98	0.08115
1:19231747:A:G	50	100	0.99	0.1623
1:19232090:T:C	50	100	1	0.4141
1:19232134:T:C	50	100	1	0.1623
1:19232431:C:T	50	100	0.99	0.0561
1:19233235:A:G	50	100	1	0.1625
1:19233348:T:G	50	100	1	0.08115
1:19233469:A:G	50	100	1	0.1625
1:19233573:T:C	50	100	1	0.1625
1:19233668:C:T	50	100	0.98	0.01307
1:19233933:G:C	50	100	1	0.1625
1:19234300:G:A	50	100	0.98	0.03123
1:19234342:G:A	50	100	0.99	0.0561
1:19234676:T:C	50	100	0.96	0.01707
1:19235108:C:T	50	100	1	0.03359
1:19235530:T:C	50	100	1	0.08097
1:19235655:T:C	50	100	1	0.4225
1:19235817:C:T	50	100	1	0.07771
1:19235974:C:T	50	100	1	0.06808
1:19236485:C:T	50	100	0.99	0.02233
1:19236553:G:A	50	100	1	0.08115
1:19236742:C:T	50	100	0.99	0.0561
1:19236958:A:G	50	100	0.99	0.02233
1:19237260:G:A	50	100	1	0.01398
1:19237406:T:G	50	100	1	0.08115
1:19237543:C:T	50	100	1	0.1603
1:19237555:G:A	50	100	1	0.06609
1:19237678:A:G	50	100	1	0.0679
1:19237708:G:A	50	100	1	0.1621
1:19238156:C:G	50	98	1	0.3355
1:19238352:T:A	50	100	0.99	0.04884
1:19238681:T:C	50	100	1	0.1621
1:19238844:C:T	50	100	1	0.1396
1:19238850:C:G	50	100	1	0.4261
1:19239504:C:T	50	100	1	0.08115
1:19239802:T:C	50	100	1	0.4385
1:19239846:G:A	50	100	0.99	0.02233
1:19240133:A:G	50	100	0.98	0.1625
1:19240387:C:T	50	98	0.99	0.1362
1:19241291:T:A	50	100	1	0.06826
1:19241505:A:G	50	100	0.99	0.04557
1:19241577:C:T	50	100	1	0.4099
1:19242109:T:A	50	100	1	0.405
1:19242228:G:C	50	100	1	0.4227
1:19242478:A:G	50	100	1	0.4145
1:19243126:T:C	50	100	1	0.08606
1:19243289:C:A	50	100	0.97	0.0866
1:19243410:C:T	50	100	0.98	0.03359
1:19243652:G:A	50	100	0.99	0.04503
1:19243932:C:G	50	100	0.99	0.09822
1:19244445:T:C	50	100	1	0.09858
1:19244652:G:A	50	100	0.99	0.1202
1:19244883:G:C	50	100	0.98	0.01707
1:19245139:C:T	50	100	1	0.03867
1:19245355:T:C	50	100	0.99	0.4828
1:19245381:C:T	50	100	0.99	0.4394
1:19245382:A:G	50	100	0.99	0.4619
1:19245440:T:C	50	100	1	0.03341
1:19245738:T:C	49	100	1	0.4975
1:19245750:G:A	50	100	1	0.01017
1:19246319:A:G	50	100	1	0.4971
1:19246345:G:A	50	100	1	0.4043
1:19246561:A:T	50	100	1	0.4973
1:19246712:G:A	50	98	1	0.4043
1:19246729:A:G	50	100	0.99	0.4183
1:19247453:G:T	50	100	1	0.4041
1:19247542:G:A	50	100	0.99	0.4038
1:19247962:T:C	50	100	0.96	0.02215
1:19248359:G:A	50	100	0.99	0.4099
1:19248495:C:A	50	100	1	0.08097
1:19248591:C:T	50	100	0.96	0.09259
1:19248670:G:A	50	100	1	0.08079
1:19248759:C:A	50	100	1	0.08261
1:19249336:C:T	50	100	0.97	0.03341
1:19249541:T:C	50	98	0.99	0.2397
1:19249602:T:C	50	100	1	0.1561
1:19250631:C:T	50	100	0.99	0.03177
1:19250836:G:C	50	100	1	0.01652
1:19250859:G:A	50	100	1	0.0138
1:19251533:C:T	50	100	1	0.01652
1:19251559:C:G	50	100	1	0.1748
1:19251568:C:T	50	100	1	0.01888
1:19251605:C:G	50	100	0.98	0.02251
1:19251640:T:G	50	100	1	0.01398
1:19251698:G:A	50	98	0.98	0.3707
1:19251880:T:A	50	100	0.99	0.02088
1:19251891:G:C	50	100	1	0.01652
1:19251910:G:A	50	98	1	0.1253
1:19252082:G:A	50	100	1	0.0561
1:19252378:C:T	50	100	1	0.0561
1:19252727:T:C	50	100	1	0.01652
1:19253475:A:G	50	100	1	0.2518
1:19253500:C:T	50	100	1	0.0768
1:19253568:G:A	50	100	1	0.01652
1:19253811:T:A	50	100	1	0.175
1:19254131:G:A	50	100	1	0.07807
1:19254189:A:G	50	100	1	0.1752
1:19254296:C:G	50	100	1	0.01652
1:19254332:A:G	50	100	1	0.2518
1:19254363:G:C	50	100	1	0.2518
1:19254732:G:A	50	100	1	0.2516
1:19254973:C:T	50	100	1	0.2518
1:19255049:G:A	50	100	0.99	0.3711
1:19255194:T:C	50	100	0.99	0.02233
1:19255221:T:C	50	100	0.98	0.116
1:19255314:C:A	50	100	1	0.01652
1:19255440:G:T	50	100	1	0.2518
1:19255844:C:A	50	100	1	0.1752
1:19256069:G:A	50	100	0.98	0.1164
1:19256256:C:G	50	100	1	0.05628
1:19256800:G:A	50	100	1	0.02778
1:19256836:G:C	50	100	1	0.1215
1:19256906:A:G	50	100	0.98	0.0207
1:19257142:C:T	50	100	0.98	0.1434
1:19257186:C:T	50	100	1	0.01652
1:19257190:C:T	50	100	1	0.252
1:19257231:T:C	50	100	1	0.2518
1:19257240:G:A	50	100	0.99	0.3709
1:19257311:C:T	50	100	1	0.03976
1:19257380:C:T	50	100	0.98	0.01652
1:19257510:G:A	50	100	1	0.2518
1:19257536:G:A	50	100	1	0.01652
1:19257541:G:A	50	100	0.98	0.1436
1:19258063:G:A	50	100	1	0.01652
1:19258084:T:C	50	100	1	0.0561
1:19258621:C:G	50	100	1	0.01652
1:19258630:C:T	50	100	1	0.01652
1:19258713:G:A	50	100	1	0.07662
1:19259051:G:A	50	98	0.98	0.1011
1:19259409:G:A	50	100	1	0.2289
1:19259430:A:C	50	100	1	0.01652
1:19259439:G:A	50	100	1	0.1754
1:19259521:G:T	50	100	1	0.2522
1:19259800:A:G	50	100	0.99	0.2554
1:19259866:T:C	50	100	1	0.1754
1:19260077:T:C	50	100	1	0.1403
1:19260190:G:A	50	100	1	0.1752
1:19260287:C:T	50	100	1	0.01652
1:19260473:G:A	50	100	0.99	0.1155
1:19260670:T:G	50	98	0.99	0.1013
1:19260707:C:T	50	100	1	0.0167
1:19260736:G:A	50	100	1	0.07625
1:19261004:C:T	50	100	1	0.01652
1:19261328:G:A	50	98	0.98	0.1443
1:19261331:A:G	50	98	0.98	0.1443
1:19261342:T:C	50	100	1	0.1445
1:19261384:T:C	50	100	0.99	0.1926
1:19261567:A:G	50	100	1	0.05828
1:19261912:G:A	50	100	1	0.1414
1:19262009:G:A	50	100	1	0.03686
1:19262068:A:T	50	98	0.99	0.1204
1:19262335:G:T	50	98	1	0.01071
1:19262369:T:C	50	100	1	0.01652
1:19262503:C:T	50	100	0.99	0.03558
1:19262680:G:A	50	100	0.98	0.07807
1:19262710:A:G	50	98	0.99	0.1204
1:19263509:T:C	50	100	1	0.01416
1:19263549:T:C	50	98	0.99	0.1204
1:19263611:C:T	50	100	0.97	0.07498
1:19263899:G:A	50	98	1	0.177
1:19263913:A:G	50	100	1	0.01652
1:19264736:T:C	50	100	1	0.01652
1:19264837:C:T	50	100	0.98	0.1414
1:19264889:C:A	50	98	0.98	0.4744
1:19264932:A:G	50	100	0.98	0.01652
1:19264972:C:T	50	100	0.96	0.03068
1:19265022:G:A	50	100	1	0.01652
1:19265849:G:C	50	100	1	0.0167
1:19266274:C:A	50	100	1	0.01652
1:19266289:C:G	50	100	1	0.0167
1:19266350:G:A	50	98	0.99	0.3479
1:19266558:A:C	50	100	1	0.01652
1:19266705:T:C	50	100	1	0.1216
1:19266857:G:A	50	100	1	0.01652
1:19267009:A:G	50	100	1	0.04012
1:19267254:A:C	50	98	0.98	0.01198
1:19267332:A:C	50	100	1	0.01652
1:19268407:A:C	49	100	1	0.01652
1:19268643:C:T	50	100	1	0.35
1:19268665:C:T	50	100	1	0.01652
1:19268700:A:G	50	100	1	0.1383
1:19269202:C:T	50	100	0.76	0.01652
1:19269266:A:G	50	100	0.98	0.01652
1:19269398:G:A	50	100	1	0.35
1:19269630:C:T	50	100	1	0.3499
1:19269662:G:T	50	100	1	0.35
1:19269883:G:A	50	100	0.97	0.02578
1:19270087:T:C	50	100	1	0.04012
1:19270170:A:G	50	98	1	0.05846
1:19270347:G:A	50	98	1	0.1115
1:19270662:T:A	50	100	1	0.01707
1:19270795:C:T	50	100	1	0.01652
1:19270834:A:G	50	100	1	0.01652
1:19270926:G:T	50	100	1	0.1213
1:19270983:C:T	50	100	1	0.01688
1:19271212:A:G	50	100	1	0.01652
1:19271351:G:A	50	98	1	0.3502
1:19271367:A:G	50	100	1	0.01652
1:19271402:A:G	50	100	0.93	0.0138
1:19271405:G:A	50	100	1	0.01053
1:19271447:C:T	50	100	0.92	0.01053
1:19271459:G:A	50	100	1	0.01652
1:19271529:G:C	50	100	1	0.01652
1:19271632:T:G	50	100	0.99	0.1478
1:19271697:C:T	50	100	1	0.01652
1:19271704:C:G	50	100	1	0.04067
1:19271870:C:T	50	100	1	0.01652
1:19271912:A:G	50	100	1	0.01652
1:19271951:T:C	50	100	1	0.01652
1:19272005:C:T	50	100	1	0.01652
1:19272092:A:C	50	100	1	0.138
1:19272334:G:A	50	100	1	0.0187
1:19272783:A:G	50	100	1	0.01652
1:19272869:G:C	50	100	1	0.01652
1:19272981:T:C	50	100	1	0.01652
1:19272987:C:T	50	100	1	0.1311
1:19273063:G:A	50	100	1	0.01652
1:19273241:C:A	50	100	1	0.01652
1:19273277:A:G	50	100	1	0.01198
1:19273336:A:G	50	100	1	0.01652
1:19273613:G:A	50	100	1	0.0167
1:19273709:A:G	50	100	0.85	0.0167
1:19273714:C:G	50	100	1	0.0167
1:19273829:C:G	50	100	1	0.0167
1:19273876:T:C	50	100	1	0.0167
1:19273882:T:G	50	100	1	0.0167
1:19273883:T:C	50	100	1	0.01688
1:19273892:C:T	50	100	1	0.13
1:19273894:G:A	50	100	1	0.0167
1:19273901:A:C	50	100	1	0.0167
1:19273912:C:T	50	100	0.94	0.03359
1:19274044:C:T	50	98	1	0.1302
1:19274096:T:C	49	100	1	0.0167
1:19274097:G:A	49	100	1	0.0167
1:19274120:C:G	49	100	1	0.0167
1:19274533:G:T	50	100	1	0.0167
1:19274706:G:A	50	100	1	0.0167
1:19274726:G:A	50	100	1	0.04049
1:19274766:G:A	50	100	0.99	0.3442
1:19274973:C:T	50	98	1	0.01652
1:19275045:T:C	50	100	1	0.01652
1:19275176:C:T	50	100	1	0.01652
1:19275381:A:G	50	100	1	0.04085
1:19275442:C:G	50	100	1	0.01652
1:19275552:T:A	50	100	1	0.04049
1:19275673:C:T	50	100	1	0.3442
1:19275683:T:C	50	100	1	0.01652
1:19275730:A:G	50	100	1	0.01652
1:19275759:C:T	50	100	1	0.2102
1:19275822:A:G	50	100	1	0.1296
1:19275856:C:T	50	100	1	0.04067
1:19276100:C:T	50	100	1	0.01652
1:19276356:A:G	50	100	1	0.01652
1:19276485:T:G	50	100	1	0.09731
1:19276654:T:G	50	100	1	0.0167
1:19276839:T:C	50	100	1	0.01652
1:19277279:A:C	50	100	0.96	0.03377
1:19277301:G:A	50	100	1	0.04049
1:19277607:G:A	50	100	1	0.1216
1:19277880:T:A	50	100	1	0.1939
1:19278510:A:G	50	100	1	0.01652
1:19278590:C:A	50	100	0.95	0.01652
1:19278888:T:C	50	100	1	0.01943
1:19278937:G:A	50	100	1	0.04067
1:19278950:A:G	50	100	1	0.04067
1:19279006:C:G	50	100	1	0.1964
1:19279227:A:G	50	100	1	0.01652
1:19279270:A:G	50	100	1	0.01652
1:19279311:G:A	50	100	1	0.01652
1:19279328:T:C	50	100	1	0.01924
1:19279586:C:T	50	100	0.96	0.01834
1:19279753:C:A	50	100	1	0.04067
1:19279831:C:T	50	100	1	0.04085
1:19279880:G:A	50	98	1	0.07607
1:19279938:T:A	50	100	1	0.0167
1:19279941:G:A	50	100	1	0.01652
1:19280348:A:T	50	100	1	0.01652
1:19280352:C:T	50	100	1	0.01888
1:19280539:A:T	50	100	1	0.03958
1:19280589:G:C	50	100	1	0.01652
1:19280732:A:G	50	100	1	0.01652
1:19280813:G:C	50	100	1	0.01652
1:19280822:G:A	50	100	0.78	0.0167
1:19280849:T:C	50	100	1	0.01652
1:19280922:T:A	50	100	1	0.01035
1:19281123:C:T	50	100	1	0.01652
1:19281198:C:T	50	100	1	0.3442
1:19281207:A:G	50	100	1	0.04067
1:19281252:C:A	50	100	1	0.01652
1:19281588:T:C	50	100	0.7	0.0167
1:19281888:T:C	50	100	1	0.01652
1:19281946:G:A	50	100	0.99	0.0463
1:19282032:T:C	50	100	1	0.01652
1:19282152:C:T	50	100	1	0.01652
1:19282165:C:A	50	100	0.98	0.01924
1:19282230:G:C	50	100	1	0.01652
1:19282275:T:C	50	98	1	0.0768
1:19282495:T:G	50	100	1	0.01652
1:19282519:C:T	50	100	1	0.01906
1:19282562:A:G	50	100	1	0.01652
1:19282710:G:A	50	100	1	0.01652
1:19282760:T:C	50	100	1	0.1707
1:19282788:G:A	50	100	1	0.01961
1:19282801:G:A	50	100	0.98	0.01761
1:19282884:G:A	50	100	1	0.05084
1:19282943:T:C	49	87.8	1	0.138
1:19283028:G:A	48	97.9	1	0.2447
1:19283110:C:A	50	100	0.99	0.01816
1:19283493:A:G	50	100	1	0.01652
1:19283572:A:G	50	100	1	0.01652
1:19283703:C:T	50	100	1	0.01652
1:19284104:A:G	50	100	1	0.01652
1:19284318:A:G	50	100	1	0.01652
1:19284501:T:A	50	100	1	0.01652
1:19284505:C:A	50	100	1	0.01652
1:19284512:C:A	50	100	1	0.01652
1:19284733:G:A	50	100	1	0.1363
1:19284747:T:C	50	100	0.99	0.2021
1:19284916:C:G	50	100	0.99	0.0236
1:19284975:G:T	50	100	1	0.0167
1:19284993:A:T	50	100	1	0.09459
1:19285133:C:T	50	100	1	0.03086
1:19285265:A:G	50	100	1	0.01652
1:19285266:A:G	50	100	1	0.01652
1:19285350:G:A	50	100	1	0.01652
1:19285484:A:G	50	100	1	0.01816
1:19285755:G:A	49	93.9	1	0.07298
1:19285817:C:G	50	100	1	0.0236
1:19285983:C:T	50	100	1	0.4927
1:19285999:A:G	50	100	1	0.02378
1:19286079:T:C	50	100	1	0.01107
1:19286223:C:T	50	98	1	0.01107
1:19286613:G:A	50	100	0.92	0.01107
1:19286628:C:A	50	100	0.99	0.01107
1:19286768:C:A	50	100	1	0.01107
1:19286813:C:T	50	100	1	0.01107
1:19286918:A:G	50	100	0.97	0.2638
1:19287069:G:A	50	100	1	0.4637
1:19287257:C:A	50	98	1	0.0728
1:19287570:G:C	50	100	1	0.4635
1:19287712:C:G	50	98	1	0.07807
1:19287797:C:T	50	100	1	0.01071
1:19288862:G:A	50	100	0.96	0.02996
1:19289033:C:T	50	100	1	0.07371
1:19289774:T:C	50	100	1	0.4354
1:19291015:C:T	50	100	1	0.01489
1:19291113:C:T	50	100	1	0.01924
1:19291501:G:A	50	98	1	0.07262
1:19291772:G:A	50	100	1	0.02814
1:19291934:G:A	50	100	0.99	0.01235
1:19292107:C:T	50	100	0.99	0.3077
1:19292664:C:T	50	100	1	0.01053
1:19292875:C:A	50	100	0.95	0.1211
1:19293251:T:G	50	100	1	0.09423
1:19293479:G:A	50	100	1	0.09423
1:19293726:C:T	50	100	1	0.01053
1:19293870:T:G	47	95.7	0.91	0.01707
1:19294737:C:T	50	100	1	0.07389
1:19294886:T:C	50	100	1	0.09423
1:19295056:G:A	50	100	0.95	0.01271
1:19295521:T:A	50	100	1	0.01797
1:19295586:G:C	50	100	1	0.03976
1:19295776:A:G	50	100	1	0.09895
1:19295881:A:T	50	98	1	0.07262
1:19296511:C:T	50	100	1	0.01107
1:19296715:G:A	50	98	0.86	0.01198
1:19297272:G:A	50	100	1	0.02397
1:19297460:G:A	50	100	1	0.4553
1:19297615:A:G	50	100	1	0.01089
1:19297721:T:C	50	100	1	0.01888
1:19298044:T:C	50	100	1	0.07371
1:19298059:A:G	50	100	1	0.1734
1:19298516:C:T	50	100	1	0.07371
1:19298657:A:G	50	100	1	0.0158
1:19299534:T:A	50	100	1	0.4847
1:19299612:C:T	50	100	1	0.07625
1:19299693:T:C	50	100	0.96	0.0561
1:19299791:G:T	50	100	0.98	0.04793
1:19299899:C:G	50	100	1	0.09441
1:19300388:G:C	50	100	1	0.01071
1:19300803:A:C	50	100	1	0.01779
1:19300944:C:T	50	98	1	0.1663
1:19301382:T:C	50	100	1	0.4348
1:19301437:C:T	50	100	1	0.173
1:19301892:T:C	50	98	1	0.07462
1:19301936:G:A	50	100	1	0.02306
1:19302148:G:C	50	100	1	0.03068
1:19302347:C:G	50	100	1	0.1727
1:19302692:T:A	47	100	1	0.09223
1:19302783:G:A	50	100	0.98	0.4316
1:19302904:G:A	50	100	1	0.01089
1:19303285:T:C	50	100	1	0.05973
1:19303649:G:A	50	100	1	0.01198
1:19303799:G:C	50	100	0.94	0.1218
1:19304030:C:T	50	100	0.75	0.01035
1:19304370:G:A	50	98	1	0.01216
1:19304961:C:T	50	100	1	0.1393
1:19305011:T:A	50	100	1	0.01089
1:19305046:G:T	50	100	0.99	0.4971
1:19305600:A:G	50	100	1	0.4352
1:19305763:G:A	50	100	1	0.09441
1:19305838:T:C	50	100	1	0.4813
1:19306263:C:T	50	100	0.97	0.02197
1:19307026:C:T	50	100	1	0.04012
1:19308148:C:T	50	100	1	0.03232
1:19308253:C:T	50	100	1	0.03159
1:19308369:T:C	50	100	1	0.04357
1:19308446:C:G	50	98	1	0.0915
1:19308470:C:G	50	98	1	0.1055
1:19308517:C:T	50	100	0.99	0.05065
1:19308701:C:A	50	100	1	0.04357
1:19308719:T:A	50	98	1	0.0915
1:19308883:C:T	50	100	0.99	0.1723
1:19309100:G:A	50	100	0.98	0.01634
1:19309547:G:A	50	100	0.99	0.1723
1:19309675:A:G	50	100	0.98	0.1825
1:19309937:G:T	50	98	0.96	0.2012
1:19310099:A:C	50	100	0.94	0.01543
1:19310497:A:G	50	96	0.93	0.3217
1:19310500:C:G	50	94	0.91	0.1298
1:19310564:C:G	50	98	0.87	0.4395
1:19310633:T:C	50	92	0.91	0.3401
1:19310754:T:C	50	92	0.76	0.1169
1:19311596:G:C	49	100	0.95	0.1262
1:19311815:A:G	50	96	0.93	0.3275
1:19312077:G:A	50	100	0.99	0.01489
1:19312089:G:T	49	98	0.89	0.01961
1:19312389:T:C	49	93.9	0.96	0.3805
1:19312497:G:T	50	100	0.99	0.01489
1:19312818:C:T	50	100	1	0.01471
1:19313395:A:G	50	100	1	0.01471
1:19313403:T:C	50	100	1	0.01471
1:19313501:G:A	50	100	0.98	0.2495
1:19313560:C:A	50	100	0.93	0.1091
1:19314182:T:C	50	96	0.97	0.3811
1:19314204:G:A	50	100	0.99	0.03359
1:19314648:A:T	50	100	0.99	0.2585
1:19314863:G:T	50	100	0.96	0.02378
1:19315252:G:A	50	100	0.99	0.2584
1:19315427:T:C	50	98	0.97	0.3811
1:19315734:C:G	50	100	0.94	0.01253
1:19315832:G:A	50	96	0.95	0.23
1:19315943:T:C	50	100	1	0.02941
1:19315998:G:A	50	100	0.99	0.2584
1:19316035:C:T	50	100	1	0.02941
1:19316179:G:A	50	100	0.99	0.2585
1:19316206:T:G	50	100	0.99	0.2879
1:19316363:G:A	50	100	0.99	0.0305
1:19316541:C:T	50	100	0.99	0.03341
1:19316574:G:A	50	100	0.99	0.2584
1:19316729:T:A	50	100	0.99	0.2584
1:19317386:C:T	50	100	0.97	0.04648
1:19317390:G:A	50	100	0.97	0.04648
1:19317542:A:G	50	100	0.99	0.0285
1:19317724:G:A	50	100	0.99	0.04484
1:19317960:G:C	50	100	1	0.01779
1:19318200:G:A	49	100	0.99	0.02869
1:19318361:G:A	50	100	0.99	0.2464
1:19318531:C:T	50	100	0.97	0.04666
1:19318861:A:G	50	100	0.99	0.2529
1:19318876:T:C	50	98	0.84	0.01834
1:19319179:G:A	50	100	0.99	0.2464
1:19319315:A:C	50	100	0.99	0.2545
1:19319707:G:A	50	100	0.99	0.2836
1:19319817:T:C	50	100	0.96	0.2834
1:19319942:G:T	49	95.9	0.99	0.2814
1:19319951:C:T	50	96	0.99	0.2814
1:19320043:T:C	50	100	0.99	0.2818
1:19320106:G:T	50	100	1	0.02687
1:19320271:T:C	50	94	0.95	0.3651
1:19320324:T:G	50	100	0.98	0.02814
1:19320445:G:A	45	100	0.91	0.03813
1:19320574:T:C	50	100	0.9	0.01198
1:19320575:G:A	50	100	0.96	0.01198
1:19320608:G:A	48	97.9	0.85	0.3448
1:19320617:G:A	50	88	0.84	0.2665
1:19320713:C:G	50	86	0.87	0.3043
1:19320806:G:A	50	100	0.78	0.02778
1:19320872:T:C	50	94	0.93	0.496
1:19320885:G:A	50	96	0.94	0.366
1:19321084:T:G	50	96	0.97	0.3166
1:19321204:T:C	50	98	0.93	0.1935
1:19321390:G:A	50	98	0.97	0.1561
1:19321563:C:A	50	100	0.96	0.02324
1:19321649:A:C	50	92	0.93	0.2999
1:19321653:T:A	50	94	0.94	0.2987
1:19321793:G:C	50	96	0.92	0.2331
1:19321806:G:A	50	100	1	0.02433
1:19321896:G:A	50	98	0.97	0.2896
1:19322003:T:C	50	100	1	0.1777
1:19322044:G:A	50	100	1	0.1777
1:19322222:G:A	50	100	1	0.1783
1:19322271:C:T	50	100	0.98	0.02342
1:19322567:A:G	50	100	0.98	0.02033
1:19322596:T:A	50	100	0.98	0.02324
1:19322635:G:A	50	100	1	0.155
1:19322672:G:T	50	100	1	0.1552
1:19322687:G:A	50	100	0.99	0.02342
1:19322722:T:C	50	100	0.99	0.1837
1:19322749:G:A	50	100	1	0.1556
1:19323521:C:T	50	100	1	0.1792
1:19323726:G:A	50	100	1	0.2055
1:19324051:A:G	50	100	1	0.1794
1:19324183:G:A	50	100	1	0.1561
1:19324286:C:T	50	100	1	0.02324
1:19324485:G:A	50	100	1	0.02342
1:19324488:C:T	50	100	1	0.1574
1:19324534:C:T	50	100	1	0.02614
1:19324561:G:A	50	100	1	0.02324
1:19324608:A:G	50	100	1	0.2052
1:19324779:G:A	50	100	1	0.02324
1:19324783:G:A	50	100	1	0.179
1:19324806:T:C	50	100	1	0.179
1:19324836:C:T	50	100	1	0.1554
1:19324891:G:T	50	100	0.99	0.4904
1:19325156:T:C	50	100	0.86	0.02633
1:19325189:G:A	50	100	1	0.1558
1:19325196:G:C	50	100	1	0.1788
1:19325434:C:T	50	100	1	0.02342
1:19325569:G:A	50	100	1	0.1796
1:19325638:T:G	50	86	0.88	0.1981
1:19325776:G:C	50	100	0.99	0.04757
1:19326148:A:C	50	100	1	0.1543
1:19326190:G:C	50	100	1	0.1563
1:19326340:G:A	50	100	0.98	0.02487
1:19326378:G:A	50	100	0.95	0.03341
1:19326380:G:A	50	100	0.98	0.0472
1:19326596:T:C	50	100	1	0.02505
1:19326654:G:A	50	100	0.97	0.03268
1:19326762:A:G	50	100	1	0.1808
1:19326815:G:A	50	100	1	0.1545
1:19326855:T:C	50	100	1	0.02505
1:19326884:G:A	50	100	1	0.01961
1:19326901:C:T	50	100	1	0.02342
1:19326929:C:A	50	100	1	0.01325
1:19326982:G:A	50	100	0.96	0.03268
1:19327020:C:T	50	100	1	0.02505
1:19327529:A:C	50	100	0.84	0.03813
1:19327618:G:A	50	100	1	0.03304
1:19327647:C:T	50	100	1	0.03304
1:19327889:G:C	50	100	1	0.01325
1:19327953:C:G	50	100	1	0.02052
1:19328150:G:A	50	100	1	0.03304
1:19328185:T:C	50	100	1	0.05864
1:19328968:A:T	50	100	0.95	0.03286
1:19328992:C:T	50	100	1	0.02342
1:19329118:G:A	50	100	1	0.04121
1:19329240:G:A	50	100	1	0.155
1:19329433:C:A	50	100	1	0.0236
1:19329470:G:C	50	100	1	0.02124
1:19330091:C:A	50	100	1	0.155
1:19330162:G:A	50	100	1	0.1088
1:19330519:T:C	50	100	0.99	0.1894
1:19330665:G:T	50	100	0.99	0.2015
1:19330671:C:T	50	98	0.97	0.02251
1:19330974:G:A	50	100	1	0.01979
1:19331102:C:T	50	100	0.98	0.0443
1:19331322:T:C	50	100	1	0.01325
1:19331330:G:A	50	100	1	0.155
1:19331448:G:A	50	100	1	0.01216
1:19331668:C:G	50	100	1	0.1558
1:19331678:C:T	50	100	1	0.1768
1:19331807:G:A	50	100	0.95	0.03286
1:19331985:C:G	50	100	0.95	0.05628
1:19332012:C:T	50	100	1	0.1768
1:19332312:A:G	50	100	1	0.155
1:19332313:C:T	50	100	0.98	0.4886
1:19332316:C:T	50	100	1	0.155
1:19332323:T:C	50	100	1	0.1821
1:19332334:A:T	50	100	0.95	0.03286
1:19332383:C:A	50	100	1	0.04757
1:19332491:C:T	50	100	0.99	0.0118
1:19332525:T:C	50	100	1	0.155
1:19332672:G:A	50	100	1	0.4882
1:19332737:C:T	50	100	0.96	0.01017
1:19332855:C:T	50	100	1	0.1823
1:19332977:C:T	50	100	1	0.0207
1:19333128:C:T	50	98	1	0.0216
1:19333295:C:T	50	100	0.96	0.03268
1:19333345:G:A	50	100	1	0.2237
1:19333664:T:C	50	100	0.99	0.04139
1:19333999:C:T	50	100	1	0.4878
1:19334376:C:T	50	100	1	0.4877
1:19334543:A:C	50	100	0.94	0.02741
1:19334662:T:C	50	100	1	0.1928
1:19335285:A:G	50	100	1	0.0216
1:19335320:A:T	50	100	0.99	0.03232
1:19335552:C:T	50	100	1	0.03667
1:19335591:C:T	50	100	1	0.03667
1:19335597:C:A	50	100	0.96	0.03831
1:19335611:A:G	50	100	1	0.4766
1:19336358:T:C	50	100	1	0.04067
1:19336505:T:G	50	100	0.99	0.1647
1:19336519:A:G	50	100	1	0.03232
1:19336589:A:G	50	100	1	0.2865
1:19336952:C:T	50	100	1	0.1186
1:19337307:G:C	50	100	1	0.0207
1:19337917:G:C	50	98	1	0.4766
1:19337948:C:T	50	100	1	0.1837
1:19337953:C:A	50	100	1	0.01852
1:19338963:A:C	50	96	0.95	0.1474
1:19339003:A:C	50	98	0.99	0.2235
1:19339353:G:A	50	100	0.98	0.01852
1:19339787:G:A	50	100	1	0.01924
1:19340105:T:C	50	100	1	0.2589
1:19340314:C:T	50	100	1	0.2594
1:19340434:A:G	49	100	1	0.2491
1:19340987:T:G	50	100	1	0.1883
1:19341058:C:T	49	100	1	0.2489
1:19341692:G:A	50	100	1	0.01924
1:19341693:T:C	50	98	0.96	0.01943
1:19341705:A:G	50	100	1	0.06954
1:19342318:G:A	50	100	1	0.04829
1:19342389:G:T	50	100	1	0.02052
1:19342623:A:G	50	100	0.99	0.4904
1:19342633:C:T	50	100	1	0.03958
1:19342741:A:G	50	100	1	0.2053
1:19342849:G:T	50	100	1	0.04775
1:19343016:G:A	50	100	1	0.03558
1:19343124:A:G	50	100	1	0.1939
1:19343413:A:T	50	100	1	0.01924
1:19343462:G:A	50	100	1	0.1941
1:19343516:C:T	50	100	1	0.03068
1:19344092:C:T	50	100	0.99	0.02052
1:19344585:G:T	50	100	1	0.04775
1:19344586:C:T	50	100	1	0.04793
1:19344867:T:C	50	100	1	0.1986
1:19345000:G:A	50	98	1	0.01652
1:19345437:A:G	50	100	1	0.01561
1:19345876:C:T	50	100	0.98	0.02542
1:19345882:G:A	50	100	1	0.1583
1:19345927:G:T	50	100	1	0.02052
1:19346045:C:A	50	100	0.99	0.2012
1:19346134:A:G	50	100	1	0.03577
1:19346505:A:T	50	100	1	0.06009
1:19346543:C:T	50	100	1	0.02052
1:19346692:C:G	50	100	1	0.07988
1:19346845:C:T	49	100	0.94	0.05301
1:19346996:A:T	49	98	0.99	0.2215
1:19347002:A:T	49	100	0.95	0.03867
1:19347008:A:T	49	100	0.95	0.03849
1:19347133:A:T	50	100	1	0.04793
1:19347576:C:T	50	100	1	0.4866
1:19347772:C:A	50	100	1	0.1836
1:19347826:G:A	50	100	0.99	0.2008
1:19348466:G:C	50	100	1	0.0138
1:19348763:G:T	50	100	1	0.03631
1:19348770:C:G	48	81.2	0.92	0.07643
1:19349067:C:T	50	100	1	0.1552
1:19349242:C:T	50	100	1	0.1852
1:19349629:C:G	50	100	1	0.05447
1:19349770:C:T	50	100	0.95	0.09513
1:19350020:G:A	50	100	1	0.02033
1:19350273:G:A	50	100	1	0.0158
1:19350315:G:A	50	100	1	0.05447
1:19350430:C:A	50	100	1	0.1805
1:19350527:G:A	50	100	0.94	0.01035
1:19350563:G:A	50	100	1	0.07607
1:19350594:T:C	50	100	1	0.2188
1:19350595:A:G	50	100	0.97	0.02505
1:19350715:G:A	50	100	1	0.07607
1:19350728:C:G	50	100	1	0.219
1:19351148:G:A	50	100	0.99	0.264
1:19351284:C:G	50	100	1	0.07607
1:19351502:G:A	50	100	1	0.468
1:19351724:A:G	50	100	1	0.2093
1:19351853:G:A	50	100	1	0.3034
1:19351979:A:C	50	100	0.99	0.2642
1:19352080:G:T	50	100	1	0.0158
1:19352126:C:T	50	100	1	0.07607
1:19352676:G:A	50	100	1	0.0276
1:19352888:G:A	50	100	1	0.01634
1:19353006:G:A	50	100	1	0.0285
1:19353062:A:G	50	98	0.98	0.2269
1:19353379:T:G	50	96	0.96	0.3858
1:19353440:G:T	50	88	0.88	0.469
1:19353625:C:T	50	100	0.97	0.1632
1:19353651:G:C	50	98	0.96	0.2469
1:19353897:G:A	50	100	0.97	0.1463
1:19353930:C:T	50	98	0.98	0.2248
1:19354019:G:A	50	100	1	0.02869
1:19354038:C:T	50	100	0.98	0.1848
1:19354050:A:G	50	100	1	0.1407
1:19354064:A:G	50	100	0.97	0.4706
1:19354432:C:T	50	100	1	0.01997
1:19354579:C:T	50	100	0.98	0.01362
1:19354779:G:T	50	100	0.98	0.2297
1:19354899:C:T	50	96	0.93	0.2229
1:19354964:T:C	50	100	0.97	0.3617
1:19355035:A:G	50	100	1	0.01525
1:19355134:C:A	50	100	1	0.05356
1:19355153:C:A	50	96	0.92	0.3593
1:19355160:A:G	50	100	1	0.0236
1:19355355:C:T	50	100	1	0.01307
1:19355413:T:C	49	100	0.99	0.4773
1:19355443:C:T	49	100	1	0.02887
1:19355642:T:C	50	100	1	0.4902
1:19355675:G:A	50	100	0.98	0.1015
1:19355935:G:A	50	100	1	0.4907
1:19356414:C:T	50	100	0.99	0.1282
1:19356807:G:T	50	100	1	0.4907
1:19357046:G:C	50	100	1	0.3678
1:19357609:T:C	50	100	1	0.02814
1:19357732:G:A	50	100	1	0.05229
1:19358046:C:T	50	98	0.97	0.3811
1:19358310:G:A	50	100	1	0.0187
1:19358535:T:C	50	100	0.99	0.3624
1:19358603:T:C	50	100	1	0.3807
1:19358631:G:A	50	100	1	0.3678
1:19358673:T:C	50	100	0.96	0.01216
1:19358869:C:T	50	100	1	0.01489
1:19358932:G:T	50	100	0.82	0.01398
1:19359294:G:T	50	100	1	0.02233
1:19359529:G:A	50	100	1	0.3807
1:19359599:G:A	50	100	1	0.0167
1:19359675:C:T	50	100	1	0.07117
1:19360096:G:T	50	100	1	0.01325
1:19360443:A:G	50	100	1	0.4911
1:19360598:G:A	50	100	1	0.0285
1:19361123:T:A	50	100	0.98	0.05664
1:19361242:C:T	50	100	0.99	0.4911
1:19361515:G:A	50	100	0.91	0.01598
1:19361568:A:G	50	100	1	0.07081
1:19361670:T:C	50	100	1	0.3805
1:19361887:C:A	50	100	1	0.02832
1:19362261:G:C	50	100	0.99	0.02687
1:19362727:T:C	50	98	0.82	0.02015
1:19362771:C:T	50	98	0.93	0.02233
1:19362785:C:T	50	100	0.99	0.1282
1:19363145:G:A	50	100	0.9	0.05283
1:19363362:G:T	50	100	0.99	0.1378
1:19363389:T:C	50	100	1	0.01489
1:19363410:C:T	50	100	1	0.02015
1:19363563:G:A	50	100	1	0.3805
1:19364029:A:T	50	100	1	0.02015
1:19364059:C:T	50	100	1	0.02832
1:19364264:T:C	50	100	1	0.4913
1:19364515:C:T	50	100	0.99	0.1378
1:19364548:C:T	50	100	1	0.0187
1:19364948:G:C	50	100	1	0.3807
1:19365260:G:A	50	100	1	0.3805
1:19365302:G:A	50	100	1	0.01525
1:19365552:C:T	50	100	1	0.01525
1:19365840:G:A	50	96	1	0.3831
1:19366087:G:A	50	100	1	0.1282
1:19366203:T:C	50	100	1	0.3805
1:19366215:G:C	50	100	1	0.02052
1:19366377:T:A	50	100	1	0.01525
1:19366438:C:T	50	100	1	0.02052
1:19366570:C:A	50	100	0.99	0.02832
1:19366634:C:A	50	100	1	0.4911
1:19366921:C:A	50	100	1	0.01416
1:19366941:G:C	50	100	1	0.1378
1:19367092:G:A	50	100	1	0.05265
1:19367156:G:T	50	100	1	0.1282
1:19368087:A:G	50	100	1	0.0167
1:19368499:A:G	49	100	0.99	0.02033
1:19368513:A:C	50	100	1	0.01416
1:19368680:T:A	50	98	0.98	0.1166
1:19368990:C:T	50	100	1	0.01979
1:19369038:C:T	50	100	1	0.0187
1:19369049:A:T	50	100	1	0.1282
1:19369217:A:G	50	100	1	0.3805
1:19369503:C:G	50	100	1	0.1837
1:19369533:C:A	50	100	1	0.01325
1:19369964:A:G	50	100	1	0.02052
1:19370089:C:T	50	100	1	0.01434
1:19370173:C:T	50	100	1	0.3805
1:19370370:G:C	50	100	1	0.02052
1:19370494:C:T	50	100	1	0.03686
1:19370571:T:C	50	100	0.99	0.1743
1:19370635:C:T	50	100	1	0.04503
1:19370743:G:A	50	98	0.95	0.01924
1:19370884:A:G	50	100	1	0.3775
1:19371024:G:A	50	100	1	0.01525
1:19371386:C:T	50	100	1	0.01416
1:19371421:G:A	50	100	1	0.2771
1:19371532:A:G	50	100	1	0.2771
1:19371845:A:G	50	100	0.99	0.01325
1:19372007:G:T	50	100	1	0.1747
1:19372052:A:C	50	100	1	0.2772
1:19372140:A:G	50	100	1	0.01906
1:19372330:T:G	50	100	1	0.3622
1:19372367:T:G	50	100	1	0.1285
1:19372443:C:A	50	100	1	0.1285
1:19372819:T:C	50	100	1	0.1285
1:19372852:T:C	50	100	1	0.1285
1:19373292:A:G	50	100	1	0.2771
1:19373469:A:G	50	100	1	0.01888
1:19373550:G:A	50	100	1	0.08588
1:19373688:G:T	50	100	0.94	0.01525
1:19374089:G:A	50	100	1	0.0207
1:19374189:T:C	50	100	1	0.04012
1:19374225:G:A	50	100	1	0.01525
1:19374458:G:A	50	100	1	0.02052
1:19374521:G:A	50	100	1	0.4907
1:19374693:C:G	50	100	1	0.02179
1:19375000:C:A	50	100	1	0.02052
1:19375162:T:A	50	100	1	0.138
1:19375513:A:G	50	100	1	0.2663
1:19375566:C:T	50	100	1	0.02052
1:19375584:G:A	50	98	1	0.2771
1:19375622:C:T	50	100	1	0.01961
1:19376386:C:G	50	100	1	0.01525
1:19376855:G:A	50	100	1	0.128
1:19377834:G:A	50	100	0.99	0.1302
1:19378010:G:C	50	98	1	0.128
1:19378015:C:A	50	100	1	0.02052
1:19378041:C:G	50	98	1	0.1284
1:19378753:C:G	50	100	1	0.02052
1:19378781:T:G	50	100	1	0.01961
1:19379342:C:G	50	100	1	0.128
1:19379390:C:T	50	98	1	0.08551
1:19379595:G:A	50	100	1	0.1382
1:19379891:A:C	50	100	1	0.138
1:19380257:A:C	50	100	1	0.1422
1:19380503:C:T	50	100	1	0.01416
1:19380808:G:A	50	100	1	0.2771
1:19381006:A:G	50	100	1	0.02052
1:19381184:A:C	50	100	0.73	0.02197
1:19381293:T:C	50	100	1	0.0285
1:19381457:C:T	50	100	1	0.3538
1:19381576:G:A	50	100	1	0.138
1:19381648:T:C	50	100	1	0.1258
1:19381869:T:C	50	100	1	0.2771
1:19382083:T:C	50	100	1	0.1774
1:19382124:T:A	50	100	1	0.3531
1:19382324:G:C	50	100	1	0.01616
1:19382702:C:T	50	100	0.99	0.02923
1:19382798:G:A	50	100	1	0.1256
1:19383424:A:G	50	100	1	0.4486
1:19383508:G:T	50	100	1	0.2985
1:19383879:T:C	50	100	1	0.3524
1:19384107:C:T	50	100	1	0.01561
1:19384188:C:T	50	100	1	0.02052
1:19384203:C:A	50	100	1	0.02052
1:19384300:G:A	50	100	1	0.2985
1:19385255:G:A	50	100	1	0.2987
1:19385445:T:C	50	100	1	0.2985
1:19385756:A:G	50	100	1	0.01398
1:19386246:C:G	50	100	1	0.01398
1:19386262:C:T	50	100	1	0.02052
1:19386354:A:G	50	100	1	0.02052
1:19386472:G:A	50	100	1	0.01489
1:19386510:T:C	50	100	1	0.3582
1:19386666:G:A	50	100	1	0.05846
1:19386884:T:A	50	100	1	0.3696
1:19387073:G:A	50	100	0.96	0.0158
1:19387285:C:T	50	100	1	0.01053
1:19387382:T:C	50	100	1	0.3268
1:19387416:G:A	50	100	1	0.138
1:19387728:T:C	50	100	1	0.01543
1:19388344:G:A	50	100	1	0.01398
1:19388817:A:G	50	100	1	0.3698
1:19388916:C:G	50	100	1	0.3698
1:19389108:T:A	50	100	1	0.3261
1:19389425:G:A	50	96	1	0.3698
1:19389465:T:C	50	100	1	0.3261
1:19389576:T:C	50	100	1	0.3698
1:19389714:C:T	50	96	1	0.1719
1:19389910:C:T	50	100	1	0.02505
1:19390071:A:T	50	100	1	0.01489
1:19390188:G:A	50	100	1	0.01289
1:19390302:T:C	50	100	1	0.3046
1:19390307:C:T	50	100	1	0.2442
1:19390721:A:G	50	100	1	0.3693
1:19390844:G:A	50	100	0.9	0.01253
1:19390973:C:T	50	100	1	0.07389
1:19391299:C:T	50	100	1	0.1376
1:19391407:C:T	50	100	1	0.2436
1:19391664:G:A	50	100	1	0.01888
1:19391825:G:A	50	100	1	0.01561
1:19391953:G:C	50	100	1	0.01924
1:19392084:G:A	50	100	1	0.02052
1:19392330:G:A	50	100	1	0.3112
1:19392615:G:A	50	100	1	0.02887
1:19392660:A:G	50	100	1	0.0541
1:19393203:C:T	50	100	1	0.3675
1:19393234:C:T	49	100	1	0.295
1:19393304:T:C	50	100	1	0.0541
1:19393598:G:A	50	100	1	0.3466
1:19393657:G:T	50	100	1	0.4817
1:19394125:T:C	50	100	0.99	0.3282
1:19394547:G:C	50	98	1	0.3695
1:19394673:G:A	50	96	1	0.3695
1:19394851:C:T	50	100	1	0.02179
1:19394912:G:A	50	100	1	0.01543
1:19395009:C:T	50	100	1	0.4129
1:19395012:G:A	50	98	1	0.04339
1:19395054:A:G	50	98	1	0.3281
1:19395805:T:C	50	100	1	0.05483
1:19396016:T:C	50	98	1	0.4768
1:19396402:C:T	50	100	0.98	0.02142
1:19396527:A:G	50	100	0.84	0.01707
1:19396604:C:T	50	100	1	0.05447
1:19396800:A:G	50	98	0.95	0.02215
1:19396816:T:C	50	100	1	0.1737
1:19397354:G:A	50	100	1	0.02814
1:19397585:T:G	50	100	1	0.22
1:19397606:G:A	50	100	1	0.1373
1:19397986:G:A	50	100	1	0.2146
1:19398341:A:G	50	100	1	0.2202
1:19398380:G:A	50	100	1	0.1376
1:19398387:G:A	50	100	1	0.02088
1:19398478:T:C	50	100	1	0.3506
1:19398539:A:G	50	100	1	0.3504
1:19399121:G:A	50	100	1	0.333
1:19399415:T:C	50	100	0.95	0.01924
1:19399685:G:A	50	98	0.95	0.0846
1:19399751:C:T	50	100	1	0.3882
1:19400363:C:G	50	100	0.98	0.02741
1:19400413:A:T	50	100	1	0.3101
1:19400568:C:T	50	100	1	0.3831
1:19400651:T:G	50	100	1	0.3529
1:19401249:C:G	50	100	1	0.2173
1:19401307:C:T	50	100	1	0.3883
1:19401402:G:A	50	100	1	0.2758
1:19401441:G:A	50	100	0.94	0.05537
1:19401742:G:C	50	100	1	0.01035
1:19401743:T:A	50	100	1	0.01035
1:19401894:T:A	50	100	0.98	0.02723
1:19401949:C:T	50	100	0.98	0.02723
1:19402117:G:A	50	100	1	0.01616
1:19402593:G:C	50	100	1	0.3595
1:19402695:A:G	50	100	0.94	0.05556
1:19403382:G:A	50	100	0.91	0.01489
1:19403610:T:A	50	100	1	0.02687
1:19403687:A:G	50	100	1	0.2266
1:19403852:T:C	50	100	1	0.248
1:19404116:C:T	50	100	1	0.02669
1:19404255:A:T	49	98	1	0.1135
1:19404257:A:T	49	100	0.99	0.1146
1:19404269:C:T	50	100	1	0.05537
1:19404281:T:C	50	100	1	0.3105
1:19404371:G:C	50	98	1	0.248
1:19404433:A:G	50	100	1	0.2039
1:19404463:G:C	50	100	1	0.2268
1:19404787:G:A	50	100	1	0.311
1:19404843:T:C	50	100	1	0.05519
1:19405308:G:A	50	100	0.87	0.01797
1:19405379:A:C	50	100	1	0.2916
1:19405860:T:A	50	100	0.97	0.02959
1:19405864:A:T	50	100	0.99	0.01525
1:19406016:A:G	50	100	1	0.01852
1:19406042:C:T	49	98	1	0.03141
1:19406351:T:A	50	100	1	0.06173
1:19406382:C:T	50	100	1	0.05519
1:19406582:C:T	50	100	1	0.1409
1:19406761:C:A	50	100	1	0.1681
1:19406826:A:G	50	100	1	0.2271
1:19407186:C:T	50	100	1	0.02052
1:19407467:T:C	50	100	1	0.2271
1:19407515:G:A	50	100	1	0.05519
1:19407674:T:C	50	100	0.99	0.02687
1:19407874:C:T	50	100	1	0.2273
1:19407911:G:A	50	100	1	0.0118
1:19408224:G:A	50	100	1	0.01961
1:19408287:A:G	50	100	1	0.2269
1:19408768:A:G	50	100	1	0.2269
1:19408897:T:C	50	98	0.94	0.02215
1:19409117:G:A	50	100	1	0.01924
1:19409299:G:C	50	100	1	0.1681
1:19409391:A:C	50	100	1	0.1681
1:19409577:G:C	50	100	1	0.01089
1:19409680:G:A	50	100	1	0.02524
1:19409901:G:C	50	100	1	0.2271
1:19409939:A:G	50	100	1	0.01924
1:19410040:T:C	50	100	1	0.2271
1:19410349:C:G	50	100	1	0.2271
1:19410652:G:A	50	100	1	0.01089
1:19411041:C:T	50	98	0.98	0.01325
1:19411217:A:T	50	100	1	0.06155
1:19411232:A:T	50	100	0.99	0.1091
1:19411394:G:T	50	100	1	0.05501
1:19411696:C:T	50	100	1	0.2865
1:19411715:C:T	50	98	1	0.05465
1:19411907:C:T	50	100	1	0.05501
1:19412024:C:T	50	100	1	0.3114
1:19412216:T:C	50	100	1	0.03595
1:19412662:G:A	50	100	1	0.3557
1:19412816:G:C	50	100	0.96	0.0187
1:19412876:A:G	50	100	1	0.06173
1:19413284:C:T	50	100	1	0.02596
1:19413318:T:A	50	100	1	0.02614
1:19413464:A:G	50	100	1	0.2273
1:19413575:T:C	50	100	1	0.3232
1:19413680:A:T	50	100	1	0.295
1:19413927:G:A	50	100	1	0.2273
1:19414115:G:C	50	100	1	0.2273
1:19414329:G:T	50	100	1	0.3112
1:19414385:C:T	50	100	0.99	0.01198
1:19414475:G:T	50	100	0.99	0.01216
1:19414496:G:A	50	98	0.96	0.08442
1:19415608:T:A	50	100	0.9	0.01489
1:19415646:C:T	50	100	1	0.1403
1:19415882:C:T	49	100	1	0.05683
1:19415901:A:T	50	98	1	0.05683
1:19415904:C:T	50	98	1	0.05683
1:19416275:G:A	50	100	1	0.01543
1:19417087:T:C	50	100	1	0.01943
1:19417383:C:T	50	100	1	0.1402
1:19417386:A:C	50	100	1	0.06137
1:19417786:C:T	50	100	0.92	0.02996
1:19418037:G:A	50	100	1	0.01144
1:19419306:C:T	50	100	1	0.1946
1:19419838:A:T	50	100	1	0.1075
1:19420033:C:G	50	100	1	0.1097
1:19420105:C:T	50	100	1	0.1923
1:19420599:T:G	49	98	0.97	0.4639
1:19420609:G:T	50	100	1	0.2747
1:19420881:A:T	50	100	1	0.02415
1:19421002:G:T	50	100	0.99	0.2171
1:19421241:G:A	50	100	1	0.1895
1:19421650:G:A	50	100	0.95	0.03377
1:19422448:C:T	50	100	1	0.01071
1:19422609:C:T	50	100	1	0.1924
1:19422908:T:C	50	100	1	0.2182
1:19423057:C:T	50	100	1	0.4975
1:19423142:C:T	50	100	1	0.2404
1:19423182:A:G	50	100	1	0.1924
1:19423185:T:C	50	100	1	0.1924
1:19423249:T:C	50	100	0.99	0.1843
1:19423250:G:A	50	100	1	0.01707
1:19423356:G:A	50	100	1	0.10780000000000001
1:19423400:C:T	50	96	1	0.3032
1:19423563:C:T	49	100	1	0.2404
1:19423959:G:A	50	100	1	0.01888
1:19423992:T:A	50	100	0.99	0.1843
1:19424003:G:T	50	100	1	0.2404
1:19424086:G:A	50	100	1	0.156
1:19424377:C:A	50	100	1	0.3034
1:19424415:G:T	50	100	1	0.2907
1:19424423:G:A	50	100	1	0.2404
1:19424447:T:C	50	100	0.92	0.01543
1:19424522:A:T	50	100	0.9	0.01452
1:19424787:T:A	50	100	0.98	0.01688
1:19424839:T:C	50	100	1	0.3032
1:19425089:T:C	50	100	1	0.1928
1:19426609:C:T	50	100	1	0.2406
1:19426633:T:C	50	100	1	0.1895
1:19426659:G:A	50	100	1	0.01035
1:19426844:T:C	50	100	1	0.2433
1:19427353:G:A	50	100	1	0.1899
1:19427861:C:T	50	100	1	0.01489
1:19427972:G:C	50	100	1	0.156
1:19428233:C:A	50	100	1	0.3228
1:19428335:G:A	50	100	1	0.01452
1:19428444:T:G	50	100	0.88	0.01834
1:19428492:G:C	50	100	1	0.0276
1:19428499:G:A	50	100	0.98	0.1685
1:19428536:T:C	50	100	1	0.4181
1:19428710:T:C	50	100	1	0.2032
1:19428762:G:A	50	100	1	0.2943
1:19428894:C:A	50	100	1	0.3228
1:19429466:C:T	50	100	1	0.01017
1:19429873:C:T	50	100	1	0.01434
1:19429974:T:C	50	100	0.73	0.01089
1:19430159:T:G	50	100	0.93	0.08007
1:19430212:G:A	50	100	0.9	0.04285
1:19430331:G:A	50	100	0.86	0.01797
1:19430375:A:G	50	100	1	0.185
1:19430582:T:A	50	100	1	0.05465
1:19430586:T:C	50	100	1	0.01017
1:19430678:T:C	50	100	1	0.02433
1:19430984:C:T	50	100	1	0.03377
1:19431012:G:C	50	100	1	0.2919
1:19431108:A:G	50	100	1	0.08842
1:19431152:C:A	50	100	1	0.2006
1:19431243:C:T	50	100	1	0.2126
1:19431427:C:T	50	100	1	0.01452
1:19431794:G:A	50	100	1	0.01489
1:19431906:G:A	50	100	1	0.1284
1:19432804:C:T	50	100	1	0.02959
1:19432919:T:C	50	100	0.99	0.02469
1:19433341:A:G	50	100	1	0.2792
1:19433613:G:C	50	100	1	0.279
1:19433700:A:C	50	100	1	0.08824
1:19433977:A:G	50	100	1	0.01035
1:19434311:C:T	50	100	0.98	0.02723
1:19434568:T:A	50	100	0.83	0.01362
1:19434656:G:A	49	100	1	0.03086
1:19434834:G:C	50	98	0.99	0.3008
1:19434852:G:A	50	100	0.89	0.02033
1:19434954:T:G	50	100	0.99	0.2527
1:19435060:G:A	42	100	1	0.2618
1:19435099:C:A	47	93.6	0.91	0.4597
1:19435400:T:C	50	100	1	0.2863
1:19435827:T:C	50	100	0.99	0.1736
1:19435876:C:T	50	100	0.97	0.03359
1:19435899:G:C	50	96	0.73	0.01198
1:19435972:C:T	50	100	1	0.1899
1:19435994:C:G	50	100	1	0.0443
1:19436166:T:C	50	100	1	0.1739
1:19436412:G:A	50	100	1	0.1298
1:19436416:T:C	50	100	1	0.1325
1:19436591:T:G	50	100	1	0.1298
1:19436611:T:C	50	100	1	0.03322
1:19436637:T:C	50	98	0.74	0.01253
1:19436885:C:T	50	100	1	0.2008
1:19436902:C:A	50	100	1	0.2006
1:19436964:C:G	50	100	1	0.2006
1:19437538:G:A	50	100	1	0.2006
1:19437546:C:G	50	100	1	0.2549
1:19438024:A:G	50	100	0.85	0.02487
1:19438229:C:G	50	100	1	0.01035
1:19438343:G:A	50	100	1	0.02814
1:19438510:G:C	50	100	1	0.2006
1:19438711:G:C	50	100	1	0.1736
1:19438739:A:T	50	100	1	0.02959
1:19438787:G:A	50	100	1	0.2863
1:19439024:T:G	50	100	1	0.2898
1:19439057:C:T	50	100	1	0.08842
1:19439145:C:A	50	100	1	0.2792
1:19439175:G:A	50	100	1	0.4878
1:19439340:C:T	50	100	1	0.2006
1:19439742:T:C	50	100	1	0.1736
1:19439754:G:A	50	100	1	0.2901
1:19439818:C:T	50	100	1	0.01471
1:19439832:G:T	50	100	1	0.2861
1:19439936:C:G	50	100	1	0.1901
1:19439938:C:G	50	100	1	0.1294
1:19440253:G:C	50	100	1	0.2008
1:19440305:T:C	50	100	1	0.01489
1:19440832:G:A	50	100	0.99	0.2792
1:19440908:C:A	50	100	0.96	0.02469
1:19440991:C:T	50	100	1	0.2008
1:19441195:C:T	50	100	1	0.02977
1:19441275:G:C	50	100	1	0.4875
1:19441320:G:C	50	100	1	0.2903
1:19441354:T:C	50	100	0.99	0.1302
1:19441668:G:C	50	100	0.99	0.06718
1:19441932:C:T	50	100	1	0.1298
1:19441954:C:A	49	100	1	0.4835
1:19442077:A:G	50	100	1	0.2622
1:19442351:C:T	50	100	0.98	0.07662
1:19442411:A:G	50	100	0.95	0.02451
1:19442460:T:C	50	100	1	0.2052
1:19442502:A:T	50	100	0.94	0.03014
1:19442654:C:A	50	100	1	0.01634
1:19442747:G:C	50	100	1	0.2052
1:19442749:C:T	50	100	1	0.2407
1:19442829:G:C	50	100	0.98	0.1754
1:19442837:C:T	50	100	0.76	0.01489
1:19442877:C:T	50	100	0.99	0.4866
1:19442933:G:T	50	100	1	0.4849
1:19443062:G:A	50	100	1	0.01017
1:19443165:T:C	50	100	1	0.2789
1:19443181:C:G	50	100	0.99	0.09187
1:19443265:G:T	50	100	1	0.4849
1:19443436:T:A	50	100	0.99	0.01816
1:19443449:T:C	50	100	1	0.1278
1:19443481:C:A	50	100	1	0.279
1:19443667:C:G	50	100	1	0.2222
1:19443729:G:A	50	100	1	0.1302
1:19443762:C:T	50	100	1	0.2053
1:19444132:G:A	50	100	0.96	0.02324
1:19444474:C:T	50	100	1	0.4824
1:19444544:C:T	50	100	1	0.1327
1:19444836:A:G	50	100	1	0.0285
1:19444935:A:G	50	100	1	0.4877
1:19444944:C:T	50	100	0.99	0.2918
1:19444962:T:C	50	100	1	0.4877
1:19445327:G:A	50	100	1	0.13
1:19445422:C:T	50	100	0.96	0.06481
1:19445431:C:T	50	100	0.99	0.2919
1:19445640:G:A	50	100	0.99	0.488
1:19445683:G:C	50	100	0.99	0.2117
1:19445869:A:G	50	100	1	0.1302
1:19446104:C:T	50	100	1	0.1305
1:19446166:G:A	50	100	0.99	0.1944
1:19446281:C:G	50	100	1	0.08406
1:19446353:C:T	50	100	1	0.1284
1:19446383:G:A	50	100	0.99	0.1106
1:19446562:C:T	50	100	0.94	0.06318
1:19446927:A:T	50	100	0.97	0.1932
1:19446939:G:A	50	100	1	0.1138
1:19447163:A:C	50	100	1	0.0216
1:19447324:A:G	49	98	0.99	0.2117
1:19447639:C:T	50	100	1	0.3829
1:19447823:G:C	50	100	0.96	0.02487
1:19447879:G:A	50	98	1	0.0768
1:19448088:G:A	49	100	1	0.2304
1:19448221:G:A	50	100	1	0.2308
1:19448619:T:C	50	100	1	0.2386
1:19448752:C:T	50	100	1	0.2304
1:19448881:G:A	50	100	0.99	0.08097
1:19448963:G:T	50	100	0.99	0.02306
1:19448998:A:G	50	100	1	0.2386
1:19449072:G:A	50	100	1	0.1389
1:19449317:G:A	50	100	1	0.4165
1:19449649:G:A	50	100	1	0.2386
1:19449981:A:T	50	100	0.99	0.07153
1:19450159:A:G	49	95.9	0.77	0.01071
1:19451343:A:G	50	100	1	0.2389
1:19451456:G:A	50	100	1	0.2389
1:19451623:G:C	50	100	0.94	0.08551
1:19451829:C:T	49	100	1	0.1899
1:19452103:C:A	50	100	1	0.01779
1:19452559:C:G	50	100	1	0.3368
1:19452884:A:C	50	100	1	0.2128
1:19453179:T:C	50	100	1	0.2413
1:19453287:G:A	50	100	1	0.2128
1:19453366:G:A	50	100	0.99	0.3493
1:19453445:G:A	50	100	1	0.01307
1:19454015:C:T	50	100	0.99	0.2473
1:19454016:G:A	50	100	1	0.3366
1:19454221:G:C	50	100	0.96	0.02487
1:19454474:G:T	50	100	0.99	0.3495
1:19454512:C:T	50	100	1	0.1973
1:19454594:G:A	50	100	1	0.3366
1:19454661:G:C	50	100	1	0.2313
1:19454673:G:A	50	100	1	0.03177
1:19454753:C:T	50	100	1	0.1723
1:19454844:G:A	50	100	0.96	0.1124
1:19455039:A:G	50	100	1	0.1963
1:19455051:G:T	50	100	0.99	0.4078
1:19455085:C:T	50	100	1	0.01834
1:19455230:C:G	50	100	0.99	0.1963
1:19455403:G:C	50	100	1	0.01434
1:19455455:C:T	50	100	0.99	0.2821
1:19455573:C:T	50	100	1	0.01289
1:19456075:C:T	50	100	1	0.1389
1:19456477:C:T	50	100	1	0.01307
1:19456616:A:T	50	100	1	0.02324
1:19457152:C:T	50	100	0.99	0.08515
1:19457287:G:A	50	100	1	0.3377
1:19457445:A:G	50	100	0.99	0.3542
1:19457672:A:G	50	100	1	0.01307
1:19457696:C:T	50	100	1	0.1373
1:19457916:C:G	50	100	1	0.2188
1:19458400:C:T	50	100	0.99	0.1981
1:19458495:C:T	50	100	1	0.3381
1:19458840:G:T	50	100	0.99	0.4245
1:19459039:G:A	50	100	0.98	0.02269
1:19459194:A:C	50	100	0.93	0.01126
1:19459309:T:C	50	100	1	0.01725
1:19459417:G:A	50	98	1	0.3844
1:19459450:G:C	50	100	1	0.3379
1:19459498:G:A	50	100	0.87	0.05156
1:19459525:C:T	50	100	1	0.05792
1:19459607:C:A	50	100	1	0.05792
1:19460156:C:T	50	100	1	0.2188
1:19460201:T:C	50	100	1	0.2044
1:19460522:G:A	50	100	0.88	0.01525
1:19460628:G:T	50	100	1	0.1373
1:19460860:T:C	50	100	0.98	0.2475
1:19461022:G:C	50	100	0.99	0.02233
1:19461126:C:G	50	100	0.99	0.02233
1:19461192:G:A	50	100	1	0.2188
1:19461536:C:T	50	100	0.99	0.02233
1:19462232:C:T	50	100	1	0.04611
1:19462318:C:T	50	100	1	0.01652
1:19462500:A:C	50	100	1	0.01834
1:19462835:T:C	50	100	1	0.01198
1:19462988:C:T	50	98	0.99	0.1051
1:19462989:A:G	50	98	0.99	0.1298
1:19463023:A:C	50	100	1	0.05773
1:19463064:T:C	50	98	0.99	0.1389
1:19463094:C:T	50	100	0.97	0.07662
1:19463203:C:G	50	98	0.95	0.3597
1:19463311:A:G	50	100	0.66	0.0167
1:19463940:A:G	50	100	0.97	0.05901
1:19464074:C:T	50	100	0.98	0.0118
1:19464185:G:A	50	100	0.92	0.01616
1:19464212:G:T	50	96	0.97	0.331
1:19464385:G:A	50	100	0.99	0.2493
1:19464539:G:A	50	100	0.97	0.04938
1:19464592:C:A	50	100	1	0.2522
1:19464598:G:A	50	100	0.98	0.06863
1:19464737:C:T	50	100	0.99	0.0187
1:19464947:C:T	50	100	1	0.2462
1:19465455:A:G	50	100	1	0.03123
1:19465462:G:A	50	100	0.99	0.3335
1:19465595:A:G	50	100	1	0.2475
1:19466001:A:G	50	100	0.99	0.3341
1:19466033:A:G	50	100	1	0.2467
1:19466059:C:T	50	100	0.98	0.06863
1:19466068:A:G	50	100	0.97	0.2614
1:19466615:G:A	50	100	1	0.02469
1:19466908:G:T	50	100	1	0.2153
1:19467181:G:A	50	100	0.99	0.01652
1:19467490:G:A	50	100	0.99	0.3344
1:19467693:C:A	50	100	0.99	0.3591
1:19467963:C:T	50	100	1	0.0118
1:19468056:T:C	50	100	0.96	0.1598
1:19468196:G:A	50	100	0.99	0.01489
1:19468615:T:C	50	100	0.9	0.0167
1:19469181:T:C	50	100	0.99	0.3862
1:19469357:T:C	50	100	0.98	0.4737
1:19469457:A:G	50	100	0.99	0.4174
1:19469611:C:T	50	100	0.99	0.3862
1:19469623:G:C	50	100	0.99	0.02269
1:19469648:G:A	49	98	0.96	0.1596
1:19469675:T:C	50	98	0.98	0.01816
1:19470172:C:T	50	100	0.98	0.4737
1:19470212:C:T	50	100	0.98	0.0561
1:19470754:T:C	50	98	0.98	0.3987
1:19471246:G:A	50	100	0.98	0.3578
1:19471361:T:C	50	100	1	0.01198
1:19471513:G:A	50	100	0.97	0.4806
1:19471593:T:G	50	100	0.97	0.03286
1:19471603:A:G	50	100	0.95	0.04757
1:19471661:A:G	50	100	0.9	0.2068
1:19471691:C:T	50	96	0.91	0.1601
1:19471993:A:G	50	98	1	0.03903
1:19471998:C:T	50	100	1	0.03922
1:19472431:G:A	50	96	0.95	0.4936
1:19472516:A:G	50	100	1	0.1327
1:19472965:C:A	50	100	1	0.02415
1:19472969:G:A	50	100	1	0.05556
1:19473135:C:A	50	100	0.99	0.1429
1:19473334:G:A	50	100	1	0.02415
1:19473622:G:C	50	100	0.99	0.01707
1:19473734:C:G	50	100	1	0.01144
1:19473825:T:C	50	100	1	0.02415
1:19473842:C:T	50	100	0.98	0.07044
1:19473856:T:C	50	100	1	0.01162
1:19474138:C:T	50	96	0.92	0.1176
1:19474409:C:T	50	100	0.99	0.04884
1:19474460:C:T	50	100	1	0.1327
1:19474627:G:A	50	100	1	0.07099
1:19474774:C:T	50	100	0.98	0.04866
1:19474859:A:C	50	100	1	0.1449
1:19475404:A:G	50	100	1	0.1327
1:19475434:C:G	50	100	1	0.1327
1:19475573:G:A	50	100	0.99	0.01144
1:19475648:G:A	50	100	0.99	0.02397
1:19475688:A:G	50	100	0.99	0.1817
1:19475999:G:A	50	100	0.94	0.02142
1:19476094:C:T	50	100	0.98	0.01126
1:19476167:A:T	50	100	1	0.07135
1:19476201:T:C	50	100	0.86	0.01707
1:19476209:T:C	50	100	0.97	0.01162
1:19476213:T:C	50	100	0.78	0.02142
1:19476217:T:C	50	98	0.9	0.02832
1:19476221:T:C	50	100	0.93	0.02251
1:19476549:T:C	50	100	1	0.144
1:19476622:G:A	50	100	0.98	0.0256
1:19476682:C:T	50	100	0.98	0.02832
1:19476753:A:G	50	100	1	0.02905
1:19476918:G:A	50	100	0.98	0.01743
1:19476966:A:G	50	100	1	0.1442
1:19477128:A:T	50	100	1	0.07135
1:19477276:C:A	50	100	0.99	0.01743
1:19479503:C:G	50	96	0.97	0.449
1:19479537:C:T	50	98	0.96	0.3117
1:19479765:C:T	49	93.9	0.97	0.4488
1:19480198:G:T	50	100	0.98	0.203
1:19480350:G:A	50	100	0.69	0.01126
1:19480356:A:C	50	100	0.96	0.06064
1:19480508:C:T	50	100	0.95	0.01725
1:19480527:G:A	50	96	0.94	0.2692
1:19480987:C:T	50	100	0.94	0.02669
1:19481090:T:C	50	100	0.97	0.01743
1:19481620:G:A	50	100	0.95	0.01743
1:19481854:C:T	50	98	0.93	0.04666
1:19482334:G:A	50	100	0.89	0.02469
1:19482508:A:C	50	84	0.83	0.3199
1:19482572:G:A	50	90	0.85	0.3085
1:19482677:C:T	50	90	0.88	0.2729
1:19482891:A:C	50	92	0.87	0.3814
1:19483264:C:A	50	92	0.87	0.2584
1:19484152:C:A	50	100	0.77	0.02324
1:19485002:G:T	50	96	0.87	0.08061
1:19485158:C:A	50	96	0.91	0.1102
1:19485983:G:A	49	95.9	0.87	0.2685
1:19487533:A:G	50	98	0.92	0.09332
1:19488398:T:C	50	98	0.91	0.1044
1:19488425:G:A	50	98	0.67	0.01852
1:19488462:T:C	50	98	0.89	0.09223
1:19488826:G:A	50	94	0.87	0.2809
1:19489217:G:A	50	100	0.66	0.01107
1:19489315:G:A	50	96	0.86	0.2972
1:19489512:G:A	50	98	0.9	0.1053
1:19489669:G:A	50	98	0.88	0.2587
1:19489921:A:T	50	100	0.81	0.01107
1:19490236:G:A	50	96	0.76	0.03177
1:19490316:A:G	50	100	0.89	0.01035
1:19491383:A:C	50	98	0.87	0.2905
1:19491919:A:G	50	94	0.87	0.2899
1:19491926:C:T	50	100	0.84	0.01235
1:19492004:G:A	50	94	0.88	0.2771
1:19492014:G:A	50	94	0.87	0.2997
1:19492108:A:G	50	100	0.96	0.01543
1:19492680:C:A	50	96	0.91	0.09096
1:19492755:C:G	50	100	0.93	0.2829
1:19493251:G:A	50	96	0.96	0.2996
1:19493355:C:G	50	100	0.98	0.02578
1:19493525:G:A	50	100	0.97	0.299
1:19493625:T:G	50	98	0.98	0.4528
1:19493664:G:A	50	100	0.97	0.1216
1:19494360:T:C	50	100	0.98	0.435
1:19494562:C:A	50	100	0.99	0.01325
1:19494722:C:T	50	100	0.98	0.0285
1:19494875:C:A	50	100	0.99	0.3056
1:19495023:T:C	50	100	0.99	0.01325
1:19495039:A:G	50	100	0.99	0.01071
1:19495104:A:T	49	98	0.94	0.03413
1:19495301:T:A	50	94	0.98	0.3259
1:19495346:C:T	49	100	0.99	0.3702
1:19495894:G:T	50	100	1	0.2411
1:19496319:C:T	50	100	0.99	0.1218
1:19496835:G:A	50	100	1	0.218
1:19496966:T:C	50	100	1	0.2126
1:19497009:A:T	50	96	0.9	0.02124
1:19497012:T:A	50	96	0.96	0.01888
1:19497082:G:A	50	100	1	0.2999
1:19497233:G:A	50	98	0.8	0.01924
1:19497252:A:G	50	100	1	0.449
1:19497456:A:G	50	100	1	0.218
1:19497514:A:G	49	95.9	1	0.4357
1:19497524:T:C	49	100	0.99	0.01325
1:19497630:C:T	50	100	1	0.3046
1:19497731:T:C	50	100	1	0.2415
1:19498118:C:A	50	100	1	0.2413
1:19498532:A:G	50	100	1	0.4488
1:19498768:C:T	50	100	0.91	0.02052
1:19498823:C:T	50	100	1	0.2415
1:19498914:G:A	50	100	1	0.01743
1:19498976:T:G	50	100	0.93	0.01816
1:19499163:G:A	50	100	1	0.4357
1:19499206:G:C	50	100	1	0.449
1:19499578:G:A	50	100	0.95	0.02324
1:19499579:G:C	50	100	1	0.2413
1:19499709:G:T	50	100	1	0.3041
1:19499853:C:A	50	100	1	0.2415
1:19499958:A:G	50	100	0.97	0.03667
1:19500046:C:T	50	100	1	0.3704
1:19500759:T:C	50	100	1	0.01779
1:19501076:G:A	50	100	1	0.213
1:19501286:G:A	50	100	1	0.4493
1:19501329:A:G	50	100	1	0.08551
1:19501476:A:G	50	100	1	0.213
1:19502016:A:T	50	100	1	0.449
1:19502077:C:A	50	100	0.94	0.02324
1:19502222:T:A	50	100	1	0.213
1:19502243:G:A	50	100	1	0.213
1:19502375:T:C	50	100	1	0.3037
1:19502727:C:G	50	100	1	0.449
1:19502757:C:G	50	100	0.99	0.01725
1:19503163:C:G	50	100	0.99	0.01325
1:19503192:T:C	50	100	1	0.4385
1:19503400:A:G	49	98	0.99	0.01325
1:19503879:A:C	50	100	0.99	0.4385
1:19503974:A:C	50	100	0.99	0.02342
1:19504061:C:T	50	100	0.99	0.3738
1:19504353:C:T	50	100	0.98	0.01089
1:19504733:T:C	50	100	1	0.1747
1:19504873:A:C	50	100	0.99	0.3008
1:19505445:C:T	50	100	1	0.2377
1:19505681:G:A	50	100	0.99	0.3028
1:19505747:C:T	50	100	0.99	0.224
1:19505943:G:A	50	100	0.99	0.2235
1:19506073:C:T	50	100	0.99	0.3028
1:19506493:C:G	50	100	1	0.2193
1:19506685:C:T	50	100	1	0.01344
1:19507234:G:C	50	100	0.99	0.2369
1:19507719:C:T	50	100	0.99	0.126
1:19507773:C:G	50	100	0.99	0.1476
1:19507951:C:T	49	98	0.93	0.04357
1:19507952:G:A	47	100	0.73	0.0187
1:19508012:C:T	50	100	0.99	0.2086
1:19508176:C:T	50	100	0.99	0.126
1:19508469:C:T	50	100	0.99	0.3028
1:19508597:C:T	45	100	0.99	0.2233
1:19508631:C:G	48	97.9	1	0.01325
1:19508742:T:C	40	87.5	0.99	0.2226
1:19508921:G:A	50	100	1	0.4132
1:19509318:A:T	50	100	0.99	0.1478
1:19509439:T:C	50	100	1	0.02887
1:19509687:T:C	50	100	0.99	0.2313
1:19509690:C:T	50	100	1	0.2313
1:19509727:C:T	50	100	1	0.1944
1:19509871:G:A	50	100	1	0.2313
1:19510778:G:A	50	100	1	0.4606
1:19510810:C:T	50	100	0.99	0.02796
1:19511043:A:G	50	100	1	0.2313
1:19511064:A:G	50	100	1	0.4147
1:19511438:A:G	50	100	0.99	0.1765
1:19511475:T:C	50	100	1	0.4147
1:19511696:C:A	50	100	1	0.05447
1:19512191:T:C	50	100	1	0.4143
1:19512250:C:A	50	100	0.99	0.2308
1:19512535:G:A	50	100	0.99	0.1763
1:19512621:A:C	50	90	0.67	0.04339
1:19512645:A:G	50	100	0.99	0.1752
1:19512981:A:G	50	100	1	0.01561
1:19513327:T:C	50	100	1	0.4134
1:19513501:G:A	50	100	0.97	0.1895
1:19513689:G:A	50	100	0.96	0.01852
1:19514359:C:T	50	100	0.96	0.1509
1:19514418:A:T	50	100	0.99	0.4101
1:19514680:G:A	50	100	1	0.2072
1:19515010:A:G	50	100	1	0.1265
1:19515431:G:A	50	100	1	0.4508
1:19515973:A:C	38	76.3	0.89	0.3974
1:19516056:T:A	49	98	0.98	0.116
1:19516187:G:A	50	100	1	0.4034
1:19516192:C:T	50	100	0.99	0.01162
1:19516538:A:G	50	100	0.99	0.4089
1:19516860:T:C	50	100	1	0.4101
1:19516907:G:A	50	100	0.99	0.1714
1:19517082:A:G	50	100	0.99	0.2072
1:19517619:T:A	50	100	0.88	0.02397
1:19517826:C:T	50	100	0.99	0.1714
1:19518191:A:G	50	100	1	0.02433
1:19518712:G:A	50	100	1	0.4225
1:19518785:C:T	50	100	0.99	0.1941
1:19519163:G:A	50	100	0.92	0.01434
1:19519209:C:A	50	100	1	0.01325
1:19519476:T:C	50	100	0.98	0.07371
1:19519787:C:G	50	100	0.99	0.1017
1:19521012:T:G	50	100	1	0.02415
1:19521118:A:T	50	100	1	0.3903
1:19522229:T:C	50	100	0.99	0.2431
1:19522556:C:T	50	100	1	0.4248
1:19523162:G:A	50	100	0.99	0.4085
1:19523768:G:A	50	100	0.97	0.1127
1:19523809:C:T	50	100	0.98	0.1696
1:19523867:G:T	50	100	0.99	0.1069
1:19524218:T:G	50	100	0.99	0.3511
1:19524295:T:C	50	100	1	0.2135
1:19524522:C:T	50	100	0.99	0.1805
1:19524537:T:C	50	100	0.97	0.244
1:19525063:T:A	50	100	0.99	0.22
1:19525084:G:T	50	100	0.87	0.138
1:19525466:G:A	50	100	1	0.2135
1:19525633:A:C	50	100	0.99	0.2197
1:19525783:T:G	50	100	1	0.2135
1:19526255:A:C	50	100	1	0.02415
1:19526666:C:T	50	100	0.99	0.01162
1:19526878:T:G	50	100	1	0.01216
1:19527131:G:T	50	100	1	0.2135
1:19527176:A:G	50	100	0.96	0.2177
1:19527476:A:T	50	100	1	0.0118
1:19527888:G:A	50	100	1	0.2135
1:19528196:A:G	41	95.1	0.78	0.03268
1:19528502:T:C	50	100	0.95	0.03722
1:19528771:A:T	50	100	0.99	0.2558
1:19529051:C:A	50	100	0.99	0.0325
1:19529221:T:C	49	100	0.98	0.0187
1:19529268:C:T	50	100	0.98	0.01017
1:19529361:A:C	50	100	0.98	0.1701
1:19530257:G:A	50	100	1	0.221
1:19530673:T:G	50	100	0.98	0.1701
1:19531719:T:G	50	100	0.99	0.4129
1:19531777:C:T	50	100	1	0.2122
1:19531966:T:C	50	100	1	0.2121
1:19532190:A:G	50	100	0.97	0.1489
1:19532313:T:C	50	100	0.99	0.2233
1:19532629:G:A	50	100	0.99	0.2124
1:19532763:G:C	50	100	0.98	0.07008
1:19534203:A:T	50	100	0.98	0.14
1:19534346:C:G	50	100	0.98	0.2144
1:19534533:C:T	50	100	0.98	0.2589
1:19534564:T:A	50	100	0.99	0.1525
1:19534612:A:G	50	100	0.99	0.4058
1:19534947:T:A	50	98	0.98	0.4468
1:19535381:A:T	50	100	0.9	0.0207
1:19535541:C:G	50	100	0.97	0.1412
1:19535826:T:C	50	100	0.99	0.2879
1:19535917:T:C	50	100	1	0.03704
1:19536098:T:C	50	100	0.99	0.04902
1:19536208:C:G	50	100	0.99	0.2547
1:19536430:G:A	50	98	0.99	0.2495
1:19536554:T:G	50	100	0.99	0.2616
1:19536628:G:A	50	100	0.98	0.09586
1:19536858:C:A	50	100	0.99	0.4946
1:19536981:A:T	48	95.8	0.69	0.06409
1:19536983:A:T	48	95.8	0.86	0.3099
1:19536985:T:A	49	98	0.82	0.06354
1:19536987:T:A	48	97.9	0.92	0.0216
1:19537154:T:C	50	100	1	0.01452
1:19537239:G:A	50	100	1	0.09023
1:19537569:C:T	50	100	0.99	0.254
1:19537582:A:G	50	100	1	0.03431
1:19538020:T:C	50	100	0.99	0.2498
1:19538348:T:C	50	100	0.99	0.1373
1:19538472:A:C	50	100	1	0.03268
1:19538755:C:T	50	100	0.99	0.1456
1:19538760:A:G	50	100	0.97	0.1465
1:19538820:G:A	50	100	0.99	0.1485
1:19539741:C:G	50	100	1	0.01779
1:19539812:T:C	50	98	0.99	0.2529
1:19540230:T:A	50	100	1	0.2177
1:19540599:G:A	50	100	0.69	0.01126
1:19540781:T:A	50	100	1	0.1383
1:19540786:C:A	50	98	1	0.2968
1:19540948:A:G	50	100	1	0.2177
1:19541031:A:G	49	100	0.99	0.2967
1:19541683:C:T	50	100	1	0.03686
1:19541913:T:C	50	100	1	0.1382
1:19541965:C:A	50	98	0.99	0.24
1:19541991:G:A	50	100	1	0.07099
1:19542051:G:A	50	100	1	0.01271
1:19542126:G:A	50	100	1	0.4993
1:19542867:T:C	50	100	0.98	0.09641
1:19542917:C:A	50	100	1	0.2496
1:19543243:T:C	50	100	1	0.06118
1:19543690:G:C	50	100	0.99	0.2179
1:19544228:A:G	50	100	1	0.4987
1:19544305:G:T	50	100	0.99	0.2398
1:19544584:A:G	50	100	1	0.4987
1:19544807:G:T	50	100	1	0.07117
1:19544860:G:T	50	100	1	0.1383
1:19545494:A:C	50	100	0.98	0.01071
1:19545754:G:A	50	100	1	0.01707
1:19545850:A:G	50	100	1	0.01707
1:19545925:G:T	50	100	1	0.03377
1:19546121:C:T	49	100	1	0.06118
1:19546296:T:C	50	100	1	0.4933
1:19546518:T:C	50	100	1	0.01216
1:19546640:A:G	50	100	1	0.4987
1:19547160:C:T	50	100	1	0.218
1:19547167:A:G	50	100	1	0.2182
1:19547460:A:G	50	100	0.95	0.01924
1:19547546:A:G	50	100	0.99	0.01779
1:19547717:G:A	50	100	1	0.12
1:19547890:C:A	50	100	1	0.2968
1:19547943:C:T	50	98	0.93	0.01071
1:19548338:A:T	50	100	1	0.07099
1:19548523:T:C	50	100	1	0.4985
1:19548533:T:A	50	100	1	0.24
1:19548566:G:A	50	100	1	0.24
1:19548918:A:C	50	100	1	0.1385
1:19548962:T:C	50	100	0.99	0.061
1:19549009:G:A	50	100	0.98	0.01035
1:19549189:C:A	50	100	1	0.2493
1:19549227:C:T	50	100	0.98	0.01779
1:19549228:A:G	50	100	1	0.2268
1:19549424:A:T	49	100	0.93	0.07026
1:19549428:A:T	50	100	0.99	0.03395
1:19549432:A:T	50	100	0.9	0.06264
1:19549436:A:T	50	100	0.75	0.02796
1:19549531:C:A	50	100	1	0.4987
1:19549773:A:G	50	98	0.98	0.0158
1:19549944:A:G	50	100	1	0.4938
1:19550245:G:A	50	100	0.99	0.061
1:19550288:G:A	50	100	1	0.4936
1:19550607:C:T	50	100	0.99	0.06137
1:19550641:G:A	50	100	0.99	0.061
1:19550824:G:A	50	100	1	0.4984
1:19550845:G:A	50	100	1	0.2983
1:19550859:C:T	50	100	0.99	0.061
1:19550883:C:T	50	100	1	0.03395
1:19551471:G:A	50	100	1	0.2529
1:19551495:G:A	50	98	1	0.24
1:19551545:A:G	50	100	1	0.03395
1:19551740:A:G	50	100	1	0.4936
1:19551749:A:G	50	100	1	0.2397
1:19551757:G:A	50	100	1	0.1383
1:19552077:C:T	50	100	0.99	0.06118
1:19552330:C:T	50	100	1	0.0325
1:19552962:G:C	50	100	0.99	0.07099
1:19553652:C:T	50	100	1	0.1425
1:19553744:C:T	50	100	1	0.2892
1:19553920:G:A	50	100	1	0.1363
1:19554594:T:C	50	100	0.92	0.03849
1:19554719:A:G	50	100	0.99	0.2224
1:19554894:A:C	50	100	0.99	0.3195
1:19554947:C:G	50	100	0.99	0.2756
1:19555067:C:T	50	100	0.87	0.0276
1:19555111:C:T	50	100	1	0.2538
1:19555199:G:A	50	100	0.98	0.3027
1:19555209:T:A	50	100	0.98	0.01852
1:19555527:T:A	50	100	1	0.2538
1:19555676:T:G	50	100	0.99	0.4891
1:19555972:T:C	50	100	0.99	0.2188
1:19556105:G:A	50	100	1	0.2504
1:19556244:C:T	50	100	1	0.1362
1:19556632:G:A	50	100	1	0.01779
1:19557201:T:G	50	100	1	0.242
1:19557512:G:A	50	100	1	0.01779
1:19557842:A:T	48	91.7	0.98	0.3707
1:19557852:A:C	47	93.6	0.98	0.3707
1:19557868:C:A	50	98	0.99	0.2536
1:19558140:T:C	50	100	1	0.219
1:19558191:G:T	50	98	1	0.219
1:19558631:T:C	50	100	1	0.219
1:19559610:A:C	50	100	1	0.219
1:19559709:C:T	49	100	0.93	0.01089
1:19559779:A:T	50	98	0.88	0.02487
1:19559986:T:C	50	100	1	0.219
1:19560098:A:G	50	100	1	0.219
1:19560510:T:C	50	100	1	0.01107
1:19560632:G:A	50	100	1	0.2191
1:19560715:C:T	50	100	0.89	0.03086
1:19560760:A:G	50	100	1	0.2593
1:19560989:G:T	48	93.8	0.98	0.2605
1:19561041:T:G	50	100	1	0.2191
1:19561064:C:G	50	98	0.99	0.2542
1:19561187:T:C	50	100	1	0.2066
1:19561310:A:C	50	88	0.87	0.2487
1:19561461:C:T	50	100	0.99	0.219
1:19561777:C:T	50	100	1	0.219
1:19561808:C:T	50	100	0.86	0.02778
1:19561827:G:A	50	100	0.96	0.02941
1:19561937:T:G	50	100	1	0.2184
1:19562160:A:G	50	98	1	0.2191
1:19562342:C:T	50	98	0.99	0.2389
1:19562356:C:T	50	100	0.97	0.03304
1:19562674:T:C	50	100	0.97	0.1373
1:19562732:T:A	50	100	0.98	0.2351
1:19562778:A:G	50	100	0.98	0.2582
1:19562982:T:C	50	100	0.66	0.01362
1:19563031:C:T	50	100	0.93	0.01162
1:19563286:G:A	50	100	1	0.216
1:19563428:G:A	49	100	1	0.2037
1:19563465:T:C	50	100	0.99	0.1979
1:19563620:C:G	50	100	0.99	0.1378
1:19563837:C:G	50	100	0.99	0.3351
1:19564072:G:A	50	100	1	0.08497
1:19564449:A:G	50	100	0.95	0.01071
1:19564592:T:C	50	100	1	0.1236
1:19564648:C:T	50	100	1	0.01089
1:19564750:A:G	50	100	0.99	0.1236
1:19564791:G:A	50	100	0.99	0.2476
1:19564940:G:C	50	100	1	0.1147
1:19564954:A:G	49	100	0.97	0.05646
1:19564987:C:T	49	100	0.99	0.138
1:19565465:G:A	50	100	0.91	0.01289
1:19565527:A:T	50	100	1	0.04757
1:19565873:T:C	50	100	0.99	0.1233
1:19565875:A:T	50	100	1	0.05701
1:19566291:A:G	50	100	1	0.348
1:19566306:G:C	50	100	0.98	0.1144
1:19566389:G:A	50	100	1	0.08424
1:19566525:C:G	50	100	0.99	0.1144
1:19566545:G:A	50	100	0.98	0.03722
1:19566661:G:A	50	100	0.98	0.2466
1:19566671:G:T	50	100	1	0.01035
1:19566879:C:T	50	100	1	0.05773
1:19567118:G:A	50	100	1	0.01053
1:19567246:C:T	50	100	0.96	0.07044
1:19567537:C:T	50	100	0.99	0.03558
1:19567701:T:C	50	100	1	0.05792
1:19567765:A:G	50	100	1	0.0492
1:19567801:T:C	49	95.9	0.99	0.1857
1:19567908:G:A	50	100	1	0.04884
1:19567985:A:T	50	98	0.96	0.07081
1:19568301:G:A	50	100	1	0.1316
1:19568344:C:T	50	100	1	0.0561
1:19568408:T:C	50	100	1	0.1173
1:19568488:C:T	50	100	1	0.04902
1:19568945:A:G	50	100	1	0.0581
1:19569726:C:T	50	100	1	0.1098
1:19569776:A:T	50	100	0.98	0.05792
1:19569964:A:G	50	100	1	0.1316
1:19570137:C:G	50	100	1	0.04884
1:19570314:C:A	50	100	0.98	0.03395
1:19570334:C:T	50	100	1	0.01035
1:19570336:C:T	50	100	0.99	0.03195
1:19570818:G:A	50	100	0.84	0.01071
1:19570914:C:T	50	100	1	0.06845
1:19571147:C:G	50	100	1	0.0581
1:19571274:A:G	50	100	0.99	0.0581
1:19571337:T:A	50	100	1	0.1164
1:19571448:T:C	50	100	1	0.03395
1:19571809:G:C	50	100	1	0.1164
1:19572324:C:T	50	100	0.98	0.03504
1:19572452:G:C	50	100	0.93	0.03758
1:19572514:T:C	50	100	1	0.05628
1:19572666:G:A	50	100	1	0.01053
1:19572752:A:G	50	100	1	0.03195
1:19572790:G:A	50	100	1	0.3524
1:19572806:C:T	50	100	0.99	0.1403
1:19572851:A:G	50	100	1	0.04702
1:19572856:G:A	50	100	1	0.3497
1:19573043:A:C	50	100	1	0.1403
1:19573148:T:A	50	96	0.7	0.02996
1:19573195:C:T	50	100	1	0.3524
1:19573259:T:C	50	100	1	0.0561
1:19573375:A:C	50	100	1	0.0561
1:19573639:G:A	50	100	1	0.01035
1:19573671:G:T	50	100	1	0.01035
1:19573804:C:T	50	100	1	0.1302
1:19573807:T:C	50	100	1	0.0561
1:19573886:C:T	49	100	1	0.1403
1:19573960:T:C	50	100	1	0.01035
1:19574511:T:C	50	100	1	0.1291
1:19574604:G:A	50	100	1	0.1402
1:19574606:A:G	50	100	1	0.04267
1:19574684:A:C	50	100	1	0.04702
1:19574831:G:C	50	100	1	0.1291
1:19575277:G:A	50	100	1	0.0472
1:19575310:A:G	50	100	1	0.0561
1:19575430:G:T	50	100	1	0.04702
1:19575581:A:G	50	100	1	0.06645
1:19575735:A:C	50	98	1	0.04448
1:19576108:G:T	50	100	1	0.04702
1:19576656:C:T	50	100	0.99	0.01053
1:19576837:A:G	50	100	1	0.1291
1:19576900:G:A	50	100	1	0.1412
1:19577234:C:A	50	100	1	0.04702
1:19577582:G:A	50	100	1	0.05174
1:19577700:A:G	50	100	1	0.01489
1:19577717:C:A	50	100	1	0.03431
1:19578414:C:T	50	100	0.98	0.04067
1:19578660:T:G	50	100	1	0.01943
1:19578834:C:T	50	100	1	0.01943
1:19578941:T:C	50	100	0.93	0.03867
1:19579082:C:T	50	100	1	0.01943
1:19579152:G:C	50	100	1	0.1302
1:19579737:G:A	50	100	1	0.2522
1:19579750:C:A	50	100	0.98	0.04666
1:19579884:C:T	50	100	1	0.2066
1:19580003:C:T	50	100	1	0.01943
1:19580219:G:A	50	100	1	0.2467
1:19580248:C:G	50	100	1	0.04684
1:19580751:T:A	50	100	0.99	0.04503
1:19580994:G:A	50	100	0.99	0.2524
1:19581199:G:A	50	100	1	0.1403
1:19581213:C:T	50	100	1	0.01489
1:19581226:A:C	50	100	1	0.2066
1:19581262:T:C	50	100	1	0.1291
1:19581284:G:A	50	100	1	0.04684
1:19581397:C:T	50	100	1	0.01943
1:19581489:C:T	50	100	1	0.01943
1:19581595:C:A	50	100	1	0.04684
1:19581679:C:T	50	100	1	0.01126
1:19582011:T:A	50	100	1	0.1494
1:19582214:G:A	50	100	1	0.2095
1:19582270:G:A	50	100	1	0.01126
1:19582320:C:T	50	100	1	0.1298
1:19582559:C:T	50	98	1	0.1567
1:19582764:T:C	50	100	1	0.136
1:19583287:G:A	50	100	1	0.1594
1:19583468:C:T	50	100	1	0.1481
1:19583712:G:A	50	100	1	0.01126
1:19583900:T:C	50	100	1	0.1594
1:19584313:T:C	50	100	1	0.1594
1:19584449:A:G	50	100	1	0.1594
1:19584484:G:A	50	100	1	0.3017
1:19584668:C:T	50	100	1	0.01126
1:19584922:A:G	50	100	0.98	0.136
1:19584981:G:C	50	100	0.99	0.2062
1:19585308:T:C	50	100	1	0.3435
1:19585331:A:C	50	100	1	0.01126
1:19585366:C:T	50	100	1	0.01126
1:19585452:A:G	50	100	1	0.01144
1:19585547:T:C	50	100	0.99	0.08479
1:19585728:C:A	50	100	1	0.01035
1:19585888:A:G	50	100	0.98	0.1231
1:19586788:T:G	50	100	1	0.01126
1:19587124:T:G	50	100	1	0.1481
1:19587249:T:C	50	100	1	0.01107
1:19587293:C:T	50	100	1	0.01126
1:19587295:G:A	50	100	1	0.01126
1:19587374:T:G	50	100	1	0.01126
1:19587589:C:A	50	100	1	0.05265
1:19587606:A:G	50	100	1	0.01126
1:19587625:A:G	50	100	1	0.01126
1:19587895:C:A	50	100	1	0.08333
1:19587989:A:G	50	100	1	0.2064
1:19588197:G:C	50	100	1	0.01126
1:19588655:C:T	50	100	1	0.01126
1:19589152:A:G	50	100	1	0.01452
1:19589166:G:T	50	100	1	0.1596
1:19589187:A:G	50	100	1	0.1594
1:19589901:C:A	50	100	1	0.02778
1:19589974:C:T	50	100	1	0.01107
1:19590046:G:A	47	89.4	0.61	0.03631
1:19590290:C:T	50	100	1	0.3021
1:19590353:A:C	50	100	0.99	0.08551
1:19590392:G:C	50	100	0.99	0.2478
1:19590410:G:A	50	100	0.99	0.08878
1:19590487:A:C	50	100	0.99	0.15
1:19590873:A:G	50	100	1	0.1612
1:19591683:C:T	50	100	1	0.01253
1:19591694:C:T	50	100	1	0.1612
1:19591762:C:A	50	100	1	0.01126
1:19592177:G:A	50	100	1	0.0719
1:19592272:C:T	50	100	0.98	0.03195
1:19592576:G:A	50	100	0.98	0.04684
1:19593601:G:C	50	100	1	0.01107
1:19593777:T:C	50	100	1	0.1961
1:19594632:A:C	50	100	1	0.01107
1:19594816:C:T	50	100	1	0.03214
1:19594984:C:A	50	100	0.98	0.1354
1:19595017:G:C	50	100	1	0.01107
1:19595022:T:C	50	100	1	0.1596
1:19595045:A:G	50	100	1	0.1699
1:19595236:A:G	50	100	0.98	0.02251
1:19595253:C:T	50	100	1	0.3007
1:19595375:T:C	50	100	0.74	0.01507
1:19595893:C:T	50	100	1	0.1481
1:19596564:T:C	50	100	1	0.04702
1:19596661:G:A	50	100	1	0.03214
1:19596819:T:A	50	100	1	0.2117
1:19596946:G:A	50	100	1	0.1481
1:19597175:C:T	50	100	1	0.02251
1:19597432:G:A	50	100	1	0.02251
1:19597503:C:T	50	100	1	0.2117
1:19598168:A:C	50	100	1	0.3007
1:19598288:G:A	50	100	1	0.2177
1:19598373:A:G	50	100	1	0.1481
1:19598600:G:A	50	100	1	0.02251
1:19598731:C:G	50	100	1	0.01035
1:19598988:G:A	50	100	1	0.2643
1:19599206:G:A	50	100	1	0.1481
1:19599265:C:T	50	100	1	0.2442
1:19599388:C:G	50	100	1	0.1483
1:19599435:G:A	50	100	0.98	0.04684
1:19599440:A:T	50	100	1	0.2119
1:19599564:C:A	50	100	0.98	0.04684
1:19599714:G:A	50	100	0.99	0.136
1:19599728:T:C	50	100	1	0.01489
1:19600331:A:C	50	100	1	0.2157
1:19600389:A:G	50	100	1	0.04702
1:19600704:T:C	50	100	1	0.217
1:19601059:C:A	50	100	0.99	0.2175
1:19601080:G:A	50	100	1	0.01253
1:19601226:T:C	50	100	1	0.148
1:19601232:G:A	50	100	1	0.01253
1:19601752:A:C	50	100	1	0.04702
1:19602110:T:C	50	100	0.99	0.195
1:19602194:G:A	50	100	0.98	0.03214
1:19602248:G:A	50	100	1	0.01253
1:19602340:C:T	50	100	1	0.03849
1:19602439:T:A	50	100	1	0.01107
1:19603595:G:A	50	100	1	0.03123
1:19603758:T:A	50	100	0.99	0.195
1:19604494:G:A	50	100	0.98	0.03195
1:19604535:G:T	50	100	1	0.1481
1:19604621:T:C	50	100	1	0.02269
1:19604672:G:T	50	100	0.88	0.01071
1:19604873:G:T	50	100	0.98	0.2651
1:19605156:A:G	50	100	1	0.01035
1:19605627:T:C	50	100	1	0.1481
1:19605944:A:G	50	100	1	0.02197
1:19606139:G:T	50	100	0.99	0.08388
1:19606598:T:C	50	100	1	0.04702
1:19606724:C:T	50	100	1	0.1481
1:19606767:A:G	50	100	1	0.1353
1:19607283:A:G	50	100	1	0.1481
1:19607491:C:G	50	100	1	0.1481
1:19607536:T:A	50	100	1	0.06972
1:19607807:A:G	50	100	1	0.07879
1:19607868:A:G	50	100	1	0.1481
1:19608140:G:A	50	100	0.87	0.02233
1:19608230:C:T	50	100	0.98	0.04684
1:19608406:G:A	50	100	0.99	0.2442
1:19609143:C:G	50	100	1	0.02179
1:19609307:C:T	50	100	1	0.1481
1:19609352:T:C	50	100	1	0.1481
1:19609596:T:C	50	100	0.98	0.08388
1:19609873:G:A	50	100	1	0.1481
1:19609934:A:G	50	100	0.86	0.02869
1:19610013:T:G	50	100	1	0.1481
1:19610443:A:G	50	100	0.97	0.0118
1:19610459:T:A	48	97.9	1	0.1478
1:19610475:C:T	50	100	1	0.02251
1:19610480:G:C	50	100	1	0.07898
1:19610529:C:G	50	100	0.99	0.1363
1:19610607:A:T	50	100	1	0.1481
1:19611172:A:G	50	100	1	0.1483
1:19611207:T:C	50	100	1	0.1481
1:19611281:A:G	50	100	1	0.1483
1:19611356:A:C	50	100	0.96	0.05356
1:19611880:G:C	50	100	1	0.02251
1:19612030:T:C	49	98	1	0.1481
1:19612173:A:G	50	100	1	0.1481
1:19612701:C:T	50	100	1	0.1481
1:19612738:G:C	50	100	1	0.1481
1:19612955:C:T	50	100	1	0.1391
1:19613401:G:A	50	100	0.99	0.2529
1:19613526:C:T	50	98	0.98	0.09205
1:19614253:A:T	50	100	1	0.02251
1:19614564:G:A	50	100	1	0.1485
1:19614859:C:T	50	100	1	0.1481
1:19615263:C:T	50	100	1	0.01489
1:19615296:A:G	50	100	1	0.1481
1:19615361:G:C	50	100	1	0.1481
1:19615508:G:A	50	98	0.97	0.09205
1:19615732:T:C	50	100	1	0.1707
1:19616249:A:G	50	100	1	0.1481
1:19616437:A:G	50	100	0.98	0.1356
1:19616887:C:A	50	100	1	0.1481
1:19617329:C:A	50	100	0.99	0.2527
1:19617573:G:C	50	100	1	0.2177
1:19617714:G:A	50	100	1	0.1481
1:19617906:A:T	50	100	1	0.1485
1:19617908:T:A	50	100	0.97	0.0837
1:19617944:G:C	50	98	0.99	0.2175
1:19617952:C:T	50	98	1	0.1481
1:19618267:G:A	50	100	1	0.02251
1:19618936:T:C	50	100	1	0.07008
1:19618942:A:G	50	100	1	0.1481
1:19619363:G:A	50	98	0.97	0.09187
1:19619389:T:C	50	100	1	0.1481
1:19619560:G:T	50	100	1	0.02251
1:19620163:A:G	50	100	0.94	0.0236
1:19620486:C:T	50	100	0.98	0.08351
1:19620578:G:A	50	100	1	0.01035
1:19620609:G:A	50	100	1	0.03214
1:19620709:T:A	50	100	1	0.01035
1:19620762:T:C	50	100	0.99	0.1365
1:19620847:G:C	50	100	1	0.1481
1:19621312:G:C	50	100	1	0.1351
1:19621392:T:C	50	100	1	0.01035
1:19621479:A:G	50	100	1	0.2999
1:19621611:A:G	50	100	1	0.01017
1:19622374:G:A	50	100	1	0.1351
1:19622448:C:T	50	100	0.94	0.0472
1:19622945:C:T	50	100	1	0.02251
1:19623024:C:G	50	100	1	0.1481
1:19623068:C:T	50	100	1	0.07008
1:19623173:C:T	50	100	0.98	0.0472
1:19623663:T:G	50	100	1	0.1481
1:19623898:A:G	50	100	0.98	0.1416
1:19623996:G:C	50	100	1	0.1481
1:19624551:G:A	50	100	1	0.1391
1:19624910:A:G	50	100	0.88	0.03014
1:19625041:A:G	50	100	1	0.2177
1:19625237:G:A	50	100	1	0.1481
1:19625570:C:T	50	100	1	0.1481
1:19625983:T:G	50	100	1	0.1452
1:19626210:T:G	50	100	1	0.1481
1:19626409:T:A	50	100	1	0.02251
1:19626624:G:T	50	100	0.84	0.01253
1:19626671:G:A	50	100	1	0.1353
1:19626769:T:C	50	100	1	0.2177
1:19626838:G:C	50	100	1	0.07898
1:19627279:C:A	50	100	1	0.1481
1:19627514:A:G	50	100	0.98	0.1356
1:19627520:G:T	50	100	1	0.2638
1:19628103:A:G	50	100	1	0.1481
1:19628117:G:A	50	100	1	0.01924
1:19628181:C:T	49	100	1	0.02251
1:19628322:G:A	50	100	1	0.2527
1:19628365:G:A	50	100	0.99	0.1353
1:19628422:A:G	48	97.9	0.99	0.1487
1:19628459:G:A	50	100	1	0.2527
1:19628489:C:T	50	100	0.98	0.03195
1:19628499:T:C	49	100	0.96	0.01035
1:19628868:T:C	50	100	1	0.1481
1:19628906:G:A	50	100	1	0.1391
1:19629046:T:C	50	100	1	0.1481
1:19629293:G:T	50	100	1	0.1322
1:19629752:G:A	50	100	1	0.1354
1:19629837:C:T	50	100	1	0.02251
1:19629880:T:G	50	100	0.99	0.08406
1:19630028:G:T	50	100	1	0.2527
1:19630597:C:T	50	100	0.96	0.02923
1:19630631:T:C	50	100	0.99	0.1354
1:19631045:T:A	50	100	0.99	0.2175
1:19631430:A:G	50	100	1	0.02251
1:19632114:C:T	50	100	1	0.264
1:19632125:G:C	50	100	1	0.02941
1:19632235:A:G	50	98	1	0.1708
1:19632377:G:C	50	100	1	0.01489
1:19632431:T:A	50	100	1	0.2638
1:19632734:C:G	50	100	1	0.02251
1:19632958:C:T	50	100	0.99	0.1354
1:19633013:A:G	50	100	1	0.2636
1:19633285:G:C	50	100	1	0.1391
1:19633495:A:G	50	100	0.99	0.1305
1:19633575:A:G	50	100	1	0.1376
1:19633597:G:A	50	100	0.9	0.01289
1:19634281:T:A	50	100	1	0.03195
1:19634330:C:T	50	100	0.99	0.179
1:19634364:T:A	50	100	1	0.08333
1:19634577:G:A	50	100	0.98	0.07044
1:19634669:T:A	50	100	1	0.01253
1:19634675:C:T	50	98	1	0.1356
1:19634680:C:T	50	100	1	0.1356
1:19634704:A:G	49	100	1	0.1511
1:19635185:A:G	50	98	1	0.2433
1:19635271:G:A	50	100	1	0.01561
1:19635480:T:A	50	100	0.98	0.07062
1:19635784:C:T	50	100	0.82	0.02687
1:19636227:T:C	50	100	1	0.1363
1:19636380:T:C	50	100	1	0.3891
1:19636396:C:T	50	100	1	0.1363
1:19636553:T:C	50	100	0.99	0.2311
1:19636728:C:T	50	100	1	0.01561
1:19636824:C:T	50	100	1	0.1378
1:19636847:C:T	50	100	1	0.1363
1:19637070:G:A	50	98	0.99	0.2108
1:19637107:C:T	50	100	0.87	0.02088
1:19637264:T:C	50	100	0.94	0.01725
1:19637267:A:G	50	100	0.94	0.01725
1:19637302:T:C	46	97.8	0.98	0.2347
1:19637477:T:C	50	98	1	0.152
1:19637604:C:T	50	98	1	0.244
1:19637605:G:A	50	100	0.83	0.02288
1:19638126:G:A	50	98	1	0.244
1:19638205:C:T	50	100	0.99	0.1147
1:19638433:C:T	50	100	0.85	0.03159
1:19638729:T:A	50	100	0.94	0.01761
1:19638842:C:T	50	100	0.95	0.02433
1:19639130:G:A	50	100	1	0.1293
1:19639276:C:G	50	98	0.99	0.2095
1:19639433:C:A	50	100	0.99	0.1629
1:19639545:C:T	50	98	1	0.2438
1:19639625:G:A	50	100	1	0.1293
1:19639639:G:A	50	100	1	0.01561
1:19639680:C:A	50	100	1	0.1291
1:19639720:T:G	50	100	1	0.1362
1:19639957:G:A	50	100	0.99	0.1291
1:19640016:A:C	50	100	0.99	0.152
1:19641051:A:G	50	100	0.99	0.1213
1:19641090:T:C	50	100	1	0.1298
1:19641286:A:G	50	100	0.93	0.03758
1:19641287:T:C	50	100	1	0.01943
1:19641336:G:A	50	100	0.92	0.02197
1:19641384:G:T	50	100	0.96	0.02288
1:19641564:T:C	50	96	1	0.2407
1:19641899:C:T	49	100	1	0.1358
1:19642049:C:T	50	98	0.99	0.2119
1:19642130:G:A	50	100	1	0.1356
1:19642181:A:G	50	100	1	0.01253
1:19642281:C:A	50	100	0.98	0.09405
1:19642298:A:G	50	100	1	0.1356
1:19642750:T:C	50	98	0.93	0.06191
1:19642856:G:T	50	100	0.95	0.07117
1:19644151:C:T	49	98	0.99	0.1374
1:19644233:C:G	49	91.8	0.99	0.2404
1:19644641:C:A	49	100	0.99	0.2475
1:19644744:G:A	50	100	0.98	0.08424
1:19645836:G:A	50	100	0.99	0.0532
1:19645909:A:C	50	100	1	0.01253
1:19646217:G:A	50	100	0.94	0.06227
1:19646332:G:A	50	98	0.97	0.1376
1:19646876:C:T	50	100	0.96	0.1131
1:19647070:A:G	50	98	0.99	0.4116
1:19647099:A:C	50	98	0.99	0.05301
1:19647426:A:G	50	96	0.98	0.2409
1:19647546:G:C	50	100	0.97	0.0236
1:19647598:A:G	50	98	0.97	0.08007
1:19647720:C:T	50	100	0.96	0.2119
1:19647815:C:T	50	100	1	0.01779
1:19647866:C:T	49	95.9	0.79	0.05574
1:19647872:T:C	50	94	0.91	0.1086
1:19647874:T:C	50	94	0.92	0.1086
1:19647882:T:C	50	98	0.88	0.08351
1:19647891:G:A	50	98	0.87	0.01943
1:19648175:A:G	50	96	0.9	0.2409
1:19648300:T:C	50	82	0.69	0.2042
1:19648487:G:T	50	88	0.88	0.4326
1:19648551:G:C	50	96	0.86	0.1029
1:19648716:A:G	50	94	0.88	0.3469
1:19648836:G:A	50	96	0.9	0.2996
1:19648839:G:A	50	98	0.86	0.08333
1:19648951:T:G	50	98	0.88	0.0906
1:19648964:C:A	50	98	0.75	0.03686
1:19649383:A:G	50	94	0.93	0.3573
1:19649707:A:G	50	96	0.92	0.05156
1:19649802:C:T	50	100	0.95	0.04303
1:19649819:A:G	50	98	0.94	0.4953
1:19650288:A:G	50	100	0.96	0.4904
1:19651031:A:T	50	100	0.96	0.4243
1:19651237:G:A	50	100	0.93	0.02633
1:19651806:C:T	50	100	0.96	0.09822
1:19652011:A:G	50	100	0.97	0.4878
1:19652172:G:A	50	100	0.96	0.09768
1:19652402:A:G	50	100	0.98	0.3549
1:19652533:C:T	50	100	0.9	0.02614
1:19652896:G:A	50	100	0.97	0.08388
1:19653115:G:A	50	100	0.97	0.4107
1:19653179:C:T	50	100	0.98	0.04285
1:19653280:C:T	50	100	1	0.0118
1:19654530:T:C	50	98	0.97	0.4145
1:19654820:T:G	50	100	0.94	0.03413
1:19654958:A:G	50	100	0.97	0.4884
1:19655206:A:G	50	100	0.98	0.0423
1:19655298:A:G	50	100	0.96	0.4644
1:19655745:G:A	50	100	0.9	0.02324
1:19655859:C:A	50	100	0.94	0.03413
1:19655864:G:A	50	100	0.98	0.0423
1:19656187:C:T	50	100	0.98	0.0472
1:19656375:T:C	48	100	1	0.01198
1:19656599:G:T	50	98	0.85	0.01344
1:19657853:A:G	50	100	0.96	0.1342
1:19657968:C:T	50	98	0.97	0.364
1:19657982:C:T	50	100	0.98	0.01198
1:19658315:G:A	50	100	0.84	0.01561
1:19658587:C:T	50	100	0.95	0.05138
1:19658956:A:G	50	100	0.98	0.01634
1:19659136:C:G	50	100	0.98	0.2297
1:19659174:G:A	50	100	0.97	0.1314
1:19659272:G:A	50	100	1	0.01398
1:19659286:A:G	50	100	0.98	0.1253
1:19659516:C:T	50	98	0.98	0.4483
1:19659517:G:A	49	100	0.97	0.1496
1:19659583:A:G	48	75	0.94	0.4448
1:19659586:A:G	50	98	0.92	0.01398
1:19659702:T:C	50	100	0.92	0.02342
1:19659759:C:G	50	98	0.98	0.449
1:19659762:T:C	50	100	1	0.0118
1:19659848:A:T	50	100	0.97	0.09041
1:19660801:A:G	50	100	0.98	0.4884
1:19661220:C:T	50	100	0.97	0.4884
1:19661236:C:T	50	94	0.9	0.08914
1:19661290:C:T	50	100	0.98	0.4884
1:19661343:G:A	50	100	0.97	0.1307
1:19661373:C:T	50	100	0.99	0.2489
1:19661984:G:A	50	100	1	0.01906
1:19662401:A:G	50	100	0.98	0.09386
1:19662408:T:C	50	100	0.94	0.0167
1:19662410:T:A	50	100	0.94	0.0167
1:19662632:T:G	50	100	0.99	0.02397
1:19662712:T:C	50	98	0.99	0.2976
1:19663122:T:C	50	100	1	0.03958
1:19663405:C:G	50	100	1	0.03958
1:19663550:G:A	50	100	0.96	0.04012
1:19663796:A:G	50	100	0.99	0.2821
1:19663959:C:A	50	100	0.98	0.1863
1:19664593:A:T	50	100	0.97	0.02923
1:19664945:C:T	50	100	0.93	0.01507
1:19665167:C:T	50	100	0.93	0.01507
1:19665353:G:A	50	100	1	0.01017
1:19665481:C:T	50	100	0.95	0.0236
1:19665573:T:C	50	100	0.99	0.4884
1:19665879:G:T	50	98	0.91	0.03613
1:19666020:C:T	50	100	0.98	0.136
1:19666787:A:G	50	100	0.91	0.01816
1:19666861:C:T	50	100	0.98	0.0118
1:19666972:A:G	50	100	0.99	0.03958
1:19666992:A:G	50	100	0.99	0.2852
1:19667301:T:C	50	100	0.96	0.03958
1:19667307:A:G	50	100	0.99	0.01035
1:19667604:T:C	50	100	0.99	0.3007
1:19667971:A:T	50	100	0.96	0.03958
1:19667975:G:A	50	100	0.96	0.03958
1:19668148:A:C	50	100	0.95	0.03958
1:19668380:T:A	50	100	0.99	0.2961
1:19668720:G:C	50	100	0.98	0.09405
1:19668749:T:A	50	100	0.98	0.1363
1:19668790:C:A	50	100	0.99	0.01489
1:19668998:G:A	50	100	0.98	0.1363
1:19669320:C:T	50	98	0.95	0.01089
1:19669550:T:C	50	100	0.98	0.09332
1:19669700:C:T	50	100	0.98	0.3351
1:19669739:C:T	50	100	0.97	0.1122
1:19669953:C:T	50	100	0.96	0.0541
1:19670653:G:A	50	100	0.9	0.03068
1:19670687:A:C	50	100	0.98	0.213
1:19670970:T:C	50	98	0.92	0.02705
1:19671415:C:T	50	98	0.92	0.09822
1:19671964:A:G	50	100	0.92	0.01416
1:19671992:A:G	50	100	0.96	0.09513
1:19672508:G:C	50	98	0.98	0.4757
1:19672828:G:A	50	100	0.93	0.01507
1:19673152:A:C	50	100	0.98	0.3181
1:19673214:T:C	50	100	0.93	0.01507
1:19673889:C:A	50	100	1	0.01216
1:19673982:G:C	50	98	0.98	0.4873
1:19673991:C:A	50	94	0.85	0.06191
1:19674578:T:G	50	98	0.97	0.2794
1:19675104:G:A	50	100	0.95	0.03577
1:19675142:G:A	50	100	1	0.01198
1:19675403:G:A	50	98	0.98	0.4762
1:19675733:G:A	50	100	1	0.01198
1:19675753:G:A	50	100	0.9	0.03086
1:19676025:C:T	50	100	0.98	0.4791
1:19676189:G:A	50	100	0.9	0.03631
1:19677441:C:T	50	100	0.94	0.1111
1:19677450:C:T	50	100	0.95	0.02487
1:19677490:G:A	50	100	0.99	0.01289
1:19677980:T:G	50	100	0.96	0.04611
1:19678020:G:A	50	100	0.97	0.4644
1:19678133:G:C	50	100	0.97	0.4641
1:19678755:C:T	50	100	0.96	0.09604
1:19678853:A:C	50	100	0.96	0.156
1:19679296:C:T	50	100	0.84	0.02052
1:19679793:C:T	50	100	0.85	0.01235
1:19679852:C:T	50	98	0.96	0.3299
1:19679942:C:A	50	98	0.87	0.02869
1:19679978:T:C	50	98	0.95	0.1743
1:19680091:T:C	50	98	0.95	0.3564
1:19680394:C:T	49	95.9	0.97	0.343
1:19680800:C:G	50	100	0.88	0.0187
1:19680927:T:C	50	98	0.97	0.1968
1:19681000:G:A	50	100	0.9	0.0354
1:19681001:C:A	50	100	0.9	0.03558
1:19682014:C:T	50	98	0.99	0.4679
1:19682107:C:T	50	100	0.98	0.252
1:19682387:G:T	50	100	0.98	0.3814
1:19682978:G:A	50	98	0.96	0.03922
1:19683244:G:A	49	98	1	0.1024
1:19683344:G:C	50	100	0.96	0.02887
1:19683829:C:T	50	100	1	0.01035
1:19684660:G:C	50	100	0.99	0.3813
1:19684810:G:A	50	100	1	0.1029
1:19685085:G:A	50	100	0.99	0.05102
1:19685219:T:G	50	100	0.98	0.3401
1:19685281:G:T	50	98	0.99	0.1852
1:19685304:C:T	49	100	0.99	0.1854
1:19685341:G:A	50	100	0.99	0.4679
1:19685716:T:C	49	91.8	0.95	0.2193
1:19685791:T:G	50	96	0.98	0.346
1:19685792:T:C	50	96	0.98	0.3459
1:19685970:A:G	50	100	0.98	0.4503
1:19686009:G:A	50	100	0.97	0.0817
1:19686221:A:G	50	100	0.99	0.4641
1:19686269:C:T	50	100	0.99	0.4673
1:19686783:G:A	50	100	0.98	0.02651
1:19686915:T:G	50	100	0.98	0.03468
1:19687238:C:T	50	100	1	0.01089
1:19687292:C:G	50	100	0.98	0.2525
1:19687704:T:A	50	100	1	0.1033
1:19688246:C:T	50	100	0.99	0.4637
1:19688260:G:A	50	100	0.99	0.4637
1:19688334:T:C	50	100	0.99	0.4639
1:19688638:T:C	50	100	0.99	0.1029
1:19688649:T:C	50	100	0.99	0.1024
1:19688714:T:A	50	100	0.97	0.04466
1:19688715:C:A	50	100	0.97	0.04466
1:19688718:A:C	50	100	0.97	0.04466
1:19688807:G:A	50	100	1	0.1011
1:19689162:A:C	50	96	0.89	0.2876
1:19689321:G:T	50	100	0.97	0.02614
1:19689462:A:G	50	100	0.97	0.4281
1:19690267:C:T	50	100	1	0.1438
1:19690356:G:A	50	100	0.99	0.4083
1:19690419:T:C	50	100	0.99	0.2562
1:19690509:G:A	50	100	1	0.01307
1:19690802:T:G	49	100	0.84	0.0659
1:19690965:G:T	50	100	0.94	0.0472
1:19690969:T:C	50	100	0.94	0.04739
1:19691103:C:T	50	100	0.99	0.4018
1:19691114:C:T	50	100	0.99	0.1627
1:19691147:C:T	50	98	0.71	0.01688
1:19691228:C:T	50	98	0.96	0.4239
1:19691245:T:C	50	100	0.99	0.4005
1:19691338:G:A	50	100	1	0.1443
1:19691558:C:G	50	100	0.99	0.4007
1:19691584:T:C	50	100	0.99	0.2525
1:19691598:C:T	50	100	0.99	0.4007
1:19691603:G:A	50	100	0.98	0.4771
1:19691702:G:A	50	100	1	0.1443
1:19691807:T:C	50	100	0.99	0.398
1:19692097:A:G	50	100	0.99	0.451
1:19692287:G:T	50	100	0.99	0.2507
1:19692451:C:T	50	100	1	0.1901
1:19692524:G:A	50	100	1	0.1903
1:19692551:G:A	50	100	0.99	0.1992
1:19692857:C:T	50	100	1	0.1901
1:19692858:G:A	50	100	1	0.1899
1:19692900:G:A	50	100	1	0.01307
1:19692909:C:T	50	100	0.98	0.09804
1:19693059:G:A	50	100	1	0.1901
1:19693179:A:C	45	97.8	0.83	0.01688
1:19693201:G:T	27	92.6	1	0.1899
1:19693487:C:G	50	100	1	0.1097
1:19693551:T:C	50	100	0.99	0.2507
1:19693873:G:A	50	100	0.99	0.3462
1:19693896:G:C	50	100	0.99	0.3393
1:19693973:T:G	50	100	0.99	0.3462
1:19694044:T:C	50	100	0.99	0.3393
1:19694083:C:T	50	100	0.99	0.3462
1:19694086:C:T	50	100	0.99	0.04611
1:19694207:G:A	50	100	0.7	0.02923
1:19694343:G:A	50	100	0.93	0.01834
1:19694500:A:G	50	100	0.99	0.3468
1:19694501:C:T	50	100	0.99	0.4426
1:19694615:G:A	50	100	0.93	0.01852
1:19694795:C:T	50	100	1	0.09822
1:19694971:C:G	50	100	0.99	0.4837
1:19695115:C:T	50	100	1	0.09495
1:19695570:A:G	50	100	0.93	0.1349
1:19695901:G:A	50	100	0.94	0.01834
1:19696034:C:T	50	100	1	0.09441
1:19697340:C:T	50	100	0.99	0.4902
1:19697891:G:T	50	100	0.98	0.1075
1:19698890:C:T	50	98	0.95	0.3217
1:19698914:C:T	50	100	0.96	0.1131
1:19698967:C:T	50	100	0.92	0.04466
1:19699861:T:A	50	98	0.93	0.4675
1:19699979:A:G	50	94	0.93	0.4617
1:19700079:A:G	50	90	0.88	0.384
1:19700213:G:T	50	100	0.85	0.02996
1:19700265:T:C	50	90	0.79	0.3622
1:19700408:C:G	50	84	0.81	0.2021
1:19700469:C:T	50	88	0.78	0.3286
1:19700556:A:C	50	86	0.87	0.4501
1:19700911:G:A	50	94	0.91	0.3341
1:19700930:T:G	50	92	0.94	0.4635
1:19700968:T:A	50	98	0.86	0.0492
1:19701045:C:T	50	100	0.9	0.1166
1:19701460:C:T	50	94	0.95	0.3644
1:19701729:T:A	50	96	0.95	0.4987
1:19701747:G:T	50	96	0.95	0.4987
1:19701983:T:A	50	96	0.95	0.4973
1:19702033:A:T	50	96	0.95	0.4978
1:19702095:A:G	50	96	0.95	0.498
1:19702119:G:A	50	96	0.92	0.1471
1:19702120:C:A	50	96	0.93	0.1514
1:19702142:A:T	49	95.9	0.96	0.4978
1:19702205:G:A	48	93.8	0.96	0.3642
1:19702470:C:T	50	100	0.78	0.05519
1:19702895:C:T	50	100	0.94	0.03758
1:19703214:T:A	50	96	0.94	0.1501
1:19703383:A:G	49	95.9	0.96	0.3889
1:19703433:C:A	50	98	0.93	0.1206
1:19703622:A:T	50	96	0.94	0.163
1:19703946:C:A	50	100	0.98	0.01852
1:19703970:C:T	50	96	0.94	0.3491
1:19704072:T:C	50	96	0.96	0.3669
1:19704232:T:G	50	100	0.92	0.1264
1:19704343:G:A	50	94	0.92	0.1654
1:19704580:A:G	50	100	0.93	0.03686
1:19704655:C:T	50	94	0.95	0.3969
1:19705616:G:A	50	100	0.72	0.02687
1:19705733:G:A	50	96	0.93	0.2542
1:19706180:T:C	50	98	0.93	0.2542
1:19706385:A:G	50	100	0.8	0.01525
1:19706637:T:C	50	100	0.93	0.03813
1:19706762:C:T	50	100	0.97	0.01852
1:19707094:C:T	50	100	0.67	0.02778
1:19707180:G:A	50	100	0.73	0.02705
1:19707507:C:T	50	100	0.73	0.02705
1:19707613:A:G	50	98	0.94	0.1251
1:19708270:T:A	50	98	0.93	0.224
1:19708384:A:T	50	98	0.64	0.03322
1:19708691:A:G	50	98	0.91	0.132
1:19708876:C:G	50	98	0.9	0.08007
1:19708890:A:G	50	100	0.93	0.09913
1:19709156:C:G	50	98	0.88	0.2997
1:19710397:T:C	50	100	0.9	0.4503
1:19710996:T:G	50	98	0.9	0.2694
1:19711029:C:T	50	100	1	0.01053
1:19711031:G:A	50	100	0.86	0.0886
1:19711309:T:C	50	100	0.77	0.01198
1:19712022:C:A	50	100	0.89	0.152
1:19712054:C:T	50	100	0.85	0.2302
1:19712247:T:C	50	98	0.91	0.2707
1:19712384:G:T	50	100	0.87	0.09114
1:19713327:G:A	50	100	0.91	0.1777
1:19714126:G:A	50	94	0.91	0.3021
1:19714148:C:T	50	98	0.82	0.02052
1:19714473:C:G	50	100	0.9	0.01761
1:19714561:A:G	50	98	0.92	0.2358
1:19715057:T:C	50	98	0.92	0.2522
1:19715393:G:A	50	100	0.85	0.08206
1:19715480:T:C	50	98	0.94	0.06082
1:19716082:C:T	50	100	0.95	0.01743
1:19716190:T:A	50	100	0.72	0.01144
1:19716245:C:T	50	98	0.88	0.3273
1:19716350:C:T	50	100	0.86	0.01979
1:19716457:C:T	50	98	0.62	0.01707
1:19716522:T:G	50	100	0.92	0.218
1:19718041:G:A	50	96	0.92	0.1031
1:19718061:A:G	50	96	0.9	0.1029
1:19718090:A:T	50	98	0.9	0.2429
1:19718095:T:G	50	100	0.92	0.1271
1:19718102:G:A	50	100	0.86	0.08224
1:19718335:A:C	50	98	0.84	0.2847
1:19718863:C:T	50	100	0.81	0.01416
1:19719707:A:T	50	98	0.93	0.1264
1:19720693:T:C	50	100	0.88	0.4058
1:19720981:G:A	50	100	0.84	0.08261
1:19722227:A:G	50	96	0.78	0.1529
1:19722592:T:G	50	96	0.83	0.2257
1:19722858:T:G	50	98	0.7	0.1405
1:19723154:G:A	50	100	0.94	0.02088
1:19723326:G:C	50	98	0.91	0.02832
1:19723365:C:T	50	98	0.93	0.02814
1:19723536:A:G	50	98	0.98	0.01961
1:19723801:G:A	50	100	0.83	0.02215
1:19724279:T:A	50	98	0.76	0.02977
1:19724366:T:C	50	96	0.84	0.3689
1:19725855:G:A	50	100	0.9	0.1302
1:19725880:C:T	50	100	0.87	0.3159
1:19726078:A:G	50	98	0.89	0.1403
1:19726313:T:C	50	100	0.93	0.02033
1:19726758:G:A	50	100	0.85	0.01598
1:19727053:G:T	50	100	0.91	0.09023
1:19727538:C:T	50	100	0.9	0.1298
1:19727949:C:G	50	100	0.85	0.0158
1:19728321:G:A	50	96	0.85	0.144
1:19728773:C:A	50	98	0.93	0.1086
1:19729267:C:T	50	96	0.88	0.4107
1:19729867:C:T	50	96	0.84	0.1948
1:19730065:G:A	50	98	0.88	0.1307
1:19730116:G:A	50	94	0.84	0.3983
1:19730138:T:C	50	94	0.86	0.4641
1:19730266:A:C	50	94	0.85	0.3974
1:19730271:C:T	50	100	0.91	0.04012
1:19730440:G:A	50	100	0.89	0.06899
1:19730676:T:C	50	100	0.79	0.04321
1:19730712:T:C	50	98	0.91	0.08733
1:19731402:C:T	50	100	0.79	0.01688
1:19731744:A:C	50	96	0.81	0.1963
1:19731746:G:A	50	100	0.65	0.02887
1:19732030:A:G	50	84	0.72	0.4887
1:19732701:G:A	50	98	0.7	0.06554
1:19732915:T:C	50	100	0.84	0.01471
1:19733142:G:A	50	100	0.81	0.0158
1:19733158:T:C	50	100	0.67	0.02633
1:19733212:A:G	50	98	0.6	0.01489
1:19734472:A:G	50	94	0.7	0.05973
1:19734963:T:C	50	82	0.72	0.3007
1:19735369:C:T	50	96	0.83	0.1394
1:19736072:A:G	50	100	0.89	0.1737
1:19736204:C:T	50	98	0.73	0.01888
1:19736228:C:T	50	98	0.81	0.02578
1:19736509:G:A	50	100	0.91	0.0345
1:19736733:T:C	50	100	0.83	0.01271
1:19736953:C:T	50	100	0.88	0.07117
1:19738082:T:C	50	100	0.92	0.2702
1:19738258:C:T	50	100	0.87	0.03431
1:19738777:C:A	50	100	0.9	0.02741
1:19739640:T:C	50	100	0.93	0.4746
1:19739685:C:G	50	100	0.9	0.0541
1:19739887:C:A	50	100	0.92	0.03486
1:19739992:G:A	50	98	0.97	0.199
1:19739997:T:C	50	98	0.97	0.199
1:19740550:A:G	50	98	0.97	0.1993
1:19740693:T:C	50	98	0.97	0.1992
1:19741301:T:C	50	98	0.97	0.1993
1:19741695:G:A	50	100	0.87	0.01053
1:19741742:C:T	50	96	0.97	0.2001
1:19742018:G:A	50	100	0.92	0.03867
1:19742038:A:C	50	98	0.98	0.1997
1:19742050:T:C	50	100	0.93	0.03867
1:19742101:A:G	50	98	0.97	0.2001
1:19742170:C:T	50	98	0.83	0.01017
1:19742664:C:A	50	96	0.78	0.02415
1:19742685:C:A	50	100	0.9	0.01089
1:19742778:G:T	49	91.8	0.77	0.197
1:19742809:T:G	50	96	0.96	0.215
1:19742975:G:A	50	100	0.98	0.03813
1:19743054:G:A	50	100	0.94	0.4779
1:19743179:C:T	50	96	0.78	0.02469
1:19743206:A:T	50	100	1	0.0118
1:19743242:G:A	50	100	1	0.0118
1:19743253:T:C	50	100	0.98	0.03794
1:19743263:T:G	50	100	0.98	0.03794
1:19743319:T:C	50	100	1	0.0118
1:19743369:G:C	50	98	0.97	0.1937
1:19743640:G:A	50	100	1	0.01235
1:19745141:T:C	50	100	0.87	0.01071
1:19745304:G:C	50	100	0.78	0.01816
1:19745481:C:G	50	96	0.91	0.0463
1:19745589:C:T	50	100	0.98	0.03776
1:19746218:C:T	50	100	0.95	0.3831
1:19746526:C:T	50	100	0.97	0.04593
1:19746653:G:A	50	98	0.97	0.1983
1:19748211:G:A	50	100	0.89	0.0325
1:19748834:G:A	50	90	0.82	0.07716
1:19749662:C:T	50	100	0.99	0.01525
1:19749745:A:G	50	100	0.99	0.0216
1:19750488:T:C	50	100	0.98	0.03758
1:19751210:T:A	50	100	0.95	0.06554
1:19751284:G:A	50	100	0.89	0.03286
1:19751641:T:C	50	98	0.97	0.05138
1:19752427:C:T	50	100	0.97	0.03758
1:19753149:G:A	50	100	0.98	0.03758
1:19753309:A:G	50	100	0.98	0.0138
1:19753555:C:T	50	100	0.98	0.03758
1:19753817:C:T	50	98	0.98	0.2776
1:19753870:T:C	50	100	1	0.01053
1:19754543:G:T	50	98	0.98	0.2763
1:19754571:G:A	50	100	0.96	0.06463
1:19755282:T:A	50	98	0.99	0.1973
1:19755478:G:C	50	100	0.98	0.0374
1:19755975:G:A	50	100	0.97	0.03758
1:19756027:G:A	50	96	0.99	0.1981
1:19756195:G:A	50	100	0.97	0.03758
1:19756356:A:G	50	100	0.98	0.207
1:19756637:A:G	50	94	0.98	0.2663
1:19756681:C:A	50	100	0.98	0.0138
1:19756704:T:G	50	94	0.97	0.28
1:19756854:C:T	50	100	0.97	0.03794
1:19757089:G:A	50	100	0.93	0.05537
1:19757159:C:G	46	93.5	0.9	0.1874
1:19757817:A:C	50	100	1	0.01688
1:19758497:T:C	50	98	0.99	0.3411
1:19759088:A:G	50	98	0.99	0.3411
1:19760545:C:T	50	90	0.98	0.3085
1:19760913:A:G	50	98	1	0.2889
1:19761485:C:G	50	100	1	0.03831
1:19761565:A:G	50	100	1	0.08243
1:19761609:C:G	50	100	1	0.08243
1:19761668:G:T	50	92	0.88	0.2427
1:19762036:C:T	50	100	1	0.08243
1:19762077:G:T	50	100	1	0.08243
1:19762570:A:G	50	100	1	0.06191
1:19762917:C:T	50	100	1	0.06645
1:19763078:T:C	50	100	1	0.08243
1:19763220:T:C	50	100	1	0.08243
1:19763373:G:C	50	94	0.98	0.4976
1:19763386:C:G	50	100	1	0.05265
1:19763412:A:G	50	96	0.98	0.4929
1:19763452:G:A	50	100	1	0.08243
1:19763571:G:A	50	98	1	0.2001
1:19763653:T:C	50	100	1	0.08243
1:19763663:T:G	50	100	1	0.2003
1:19763742:C:T	50	96	0.88	0.2416
1:19763751:A:T	50	100	1	0.08243
1:19763988:A:G	50	100	1	0.08678
1:19764057:C:A	50	98	0.96	0.08733
1:19764108:T:C	50	100	1	0.08243
1:19764253:T:G	50	100	1	0.08243
1:19764482:C:T	50	100	1	0.03849
1:19764524:T:C	50	100	1	0.08243
1:19764563:G:A	50	100	1	0.284
1:19764582:G:T	50	100	1	0.08243
1:19764779:C:T	50	98	1	0.08243
1:19764943:T:C	50	100	1	0.08243
1:19765031:C:T	50	100	0.96	0.1058
1:19765215:G:C	50	100	0.98	0.08715
1:19765298:T:C	50	100	1	0.3962
1:19765366:G:A	50	100	1	0.08261
1:19765454:A:T	49	100	0.98	0.3916
1:19765469:C:T	49	100	0.98	0.3912
1:19765683:C:T	50	100	1	0.2015
1:19766054:C:G	50	100	1	0.06627
1:19766132:T:C	50	100	0.99	0.4074
1:19766354:G:A	50	100	0.99	0.05701
1:19766451:G:C	50	100	0.99	0.4074
1:19766833:G:A	50	100	0.96	0.03849
1:19766847:T:C	50	100	0.99	0.3905
1:19766850:C:T	50	100	1	0.06627
1:19766923:C:A	50	100	0.99	0.05719
1:19767791:C:A	50	100	1	0.08243
1:19767929:T:A	50	100	1	0.2015
1:19767969:G:A	50	100	0.98	0.01943
1:19768007:A:G	50	100	0.99	0.3949
1:19768028:G:T	50	100	1	0.08224
1:19768688:G:A	50	100	1	0.08224
1:19768704:A:G	50	100	1	0.08224
1:19768868:T:C	50	100	1	0.08224
1:19769005:G:A	50	100	1	0.03831
1:19769064:G:A	50	100	1	0.08243
1:19769170:G:A	50	100	1	0.08224
1:19769199:G:A	50	100	1	0.08224
1:19769303:G:A	50	100	0.98	0.2026
1:19769320:C:T	50	100	1	0.06627
1:19769331:T:C	50	100	1	0.08224
1:19769335:C:T	50	100	0.97	0.0748
1:19769480:T:C	50	100	1	0.08642
1:19769514:T:C	50	100	1	0.08224
1:19769612:T:C	50	100	1	0.08224
1:19769683:G:T	50	100	0.99	0.421
1:19769727:G:T	50	100	0.96	0.07462
1:19769749:A:G	50	100	0.98	0.4975
1:19769795:A:G	50	100	0.98	0.4955
1:19769946:T:C	50	100	1	0.08224
1:19769985:G:T	50	100	1	0.08224
1:19769989:A:G	50	100	1	0.08224
1:19770133:G:T	50	100	1	0.08224
1:19770373:G:T	50	100	1	0.08224
1:19770613:G:A	50	94	0.86	0.04194
1:19770792:T:G	50	100	1	0.08224
1:19770877:T:C	50	100	0.99	0.2881
1:19771027:C:T	50	100	1	0.08224
1:19771115:C:A	50	100	1	0.06173
1:19771118:G:A	50	96	0.78	0.1082
1:19771178:T:G	50	100	0.82	0.02614
1:19771329:G:A	50	100	1	0.08243
1:19771448:G:T	50	98	0.99	0.3784
1:19771573:A:G	50	100	0.99	0.08206
1:19771586:C:A	50	100	1	0.08206
1:19771649:A:G	50	100	1	0.08188
1:19771806:G:A	50	100	1	0.08206
1:19771814:G:A	50	98	0.99	0.2057
1:19771817:T:C	50	100	1	0.08188
1:19772424:A:C	50	100	1	0.0817
1:19772616:T:G	50	100	0.98	0.4212
1:19772683:C:T	50	100	1	0.05755
1:19772687:C:T	50	100	1	0.03831
1:19772735:G:A	50	100	1	0.05773
1:19772927:C:T	50	100	1	0.0817
1:19772963:G:A	50	100	1	0.04684
1:19773020:C:T	50	98	0.99	0.2912
1:19773062:T:C	50	100	1	0.08152
1:19773073:C:T	50	100	1	0.01017
1:19773305:C:T	50	100	1	0.08152
1:19773599:G:A	50	100	0.87	0.01398
1:19773620:T:C	50	100	0.98	0.01198
1:19773885:T:C	50	100	0.99	0.2818
1:19773906:C:G	50	98	0.98	0.1251
1:19774186:A:G	50	100	0.98	0.3771
1:19774240:C:T	50	100	0.98	0.1926
1:19774541:A:G	50	98	0.98	0.4962
1:19774560:A:T	50	100	1	0.03831
1:19775041:A:T	50	100	1	0.03794
1:19775158:A:G	50	100	1	0.03867
1:19775522:G:C	50	100	0.98	0.1781
1:19775792:A:G	50	100	1	0.08115
1:19776442:T:C	50	100	1	0.05628
1:19776612:A:G	50	100	1	0.04775
1:19777118:C:T	50	100	1	0.04775
1:19777410:C:T	50	100	1	0.03994
1:19777641:C:T	50	100	1	0.03831
1:19777831:C:T	50	100	0.98	0.3083
1:19777848:A:G	50	100	0.97	0.4208
1:19778311:T:C	50	100	0.99	0.04775
1:19778354:A:G	50	100	1	0.03831
1:19778560:C:T	50	100	0.98	0.2062
1:19778811:T:A	50	100	0.97	0.1305
1:19778871:C:T	50	100	1	0.03831
1:19778890:T:C	50	98	0.97	0.1251
1:19779329:A:G	50	100	0.94	0.01162
1:19780525:G:A	50	100	0.95	0.1783
1:19781678:G:A	50	98	0.85	0.01071
1:19781847:T:C	50	100	0.92	0.04267
1:19782607:C:T	50	100	0.87	0.04285
1:19783346:A:C	50	100	0.77	0.08261
1:19783498:A:G	50	98	0.83	0.0728
1:19783936:A:G	50	98	0.92	0.01126
1:19783943:T:C	50	98	0.68	0.05029
1:19784345:C:T	50	92	0.84	0.4
1:19784947:A:G	50	98	0.92	0.1273
1:19784959:C:T	50	100	0.92	0.02033
1:19784970:T:C	50	100	0.92	0.02015
1:19785150:A:C	50	98	0.74	0.02923
1:19785152:C:G	50	98	0.74	0.02923
1:19785154:T:C	50	98	0.74	0.02905
1:19785316:C:T	50	100	0.8	0.01725
1:19785914:G:A	50	100	0.94	0.03214
1:19786018:G:A	50	100	0.94	0.2347
1:19786163:G:A	50	100	1	0.01198
1:19786185:A:T	50	100	0.98	0.01561
1:19786242:C:G	50	100	0.91	0.01652
1:19786410:C:T	50	100	0.76	0.01434
1:19786510:A:T	50	100	0.94	0.1302
1:19786666:G:A	50	100	0.93	0.01943
1:19787009:A:G	50	100	1	0.01216
1:19787123:G:A	50	100	1	0.01561
1:19787157:G:A	50	100	0.96	0.02324
1:19787278:G:T	50	100	0.97	0.02324
1:19787491:C:T	50	100	0.75	0.01416
1:19787720:C:T	50	100	0.93	0.01688
1:19787850:A:G	50	100	1	0.02342
1:19787892:A:G	50	100	1	0.02342
1:19788247:G:A	50	100	1	0.02342
1:19788274:A:G	50	100	1	0.0236
1:19788275:G:T	50	100	1	0.02342
1:19788378:G:T	50	100	1	0.0158
1:19788434:C:T	50	100	0.97	0.03849
1:19788535:A:G	50	100	1	0.02342
1:19788853:A:C	50	100	1	0.02342
1:19788946:G:A	50	100	1	0.02342
1:19789053:C:A	50	100	0.95	0.01616
1:19789068:C:G	50	86	0.67	0.05229
1:19789179:T:A	50	100	0.95	0.1287
1:19789259:G:C	50	100	0.75	0.02778
1:19789431:C:T	50	100	0.95	0.1294
1:19789585:T:C	50	100	1	0.01598
1:19789683:A:G	49	100	1	0.0236
1:19789736:C:T	49	100	0.98	0.03867
1:19789909:C:T	50	100	0.75	0.01416
1:19790011:C:A	50	98	1	0.0236
1:19790231:G:A	50	100	1	0.0236
1:19790256:A:G	50	100	1	0.02378
1:19790348:C:G	50	100	1	0.0236
1:19790663:A:T	50	100	1	0.02342
1:19791047:C:G	50	100	1	0.0276
1:19791167:C:T	50	100	1	0.01216
1:19791283:T:C	50	100	0.95	0.03032
1:19791499:A:G	50	98	0.95	0.1242
1:19791968:A:G	50	100	1	0.02796
1:19791984:A:G	50	100	1	0.02796
1:19792007:C:T	50	100	1	0.02778
1:19792077:G:A	50	100	1	0.01543
1:19792091:A:G	50	100	1	0.02542
1:19792097:C:T	50	100	0.98	0.02778
1:19792186:C:T	50	96	0.86	0.0915
1:19792283:C:T	50	100	0.97	0.05192
1:19792461:A:G	50	100	1	0.02778
1:19792488:T:C	50	100	1	0.02814
1:19792602:T:C	50	100	1	0.02778
1:19792653:T:C	50	100	1	0.02778
1:19792711:G:A	50	100	1	0.01144
1:19792727:C:T	50	100	1	0.02778
1:19792747:C:T	50	100	1	0.01634
1:19792748:A:G	50	100	1	0.02778
1:19792788:T:C	50	100	0.91	0.01398
1:19792789:C:T	50	100	1	0.02796
1:19793005:A:G	50	100	1	0.01398
1:19793048:A:G	50	100	1	0.02796
1:19793735:A:G	50	100	0.74	0.01416
1:19793755:T:C	50	100	0.65	0.02596
1:19794020:A:G	50	100	1	0.01162
1:19794128:C:T	50	100	0.88	0.02578
1:19794243:C:G	50	100	0.97	0.05229
1:19794367:A:G	50	100	1	0.01162
1:19794537:A:C	50	100	0.97	0.05229
1:19794588:C:A	50	100	0.97	0.05229
1:19794676:T:C	50	100	0.93	0.01035
1:19794720:C:A	50	100	0.97	0.05229
1:19794964:T:C	50	100	1	0.01398
1:19795428:C:T	50	100	0.99	0.01924
1:19795583:A:C	50	100	1	0.02215
1:19795605:T:C	50	100	1	0.02215
1:19795786:T:C	50	100	0.92	0.01162
1:19795953:C:T	50	100	1	0.03359
1:19796313:C:T	50	98	1	0.03395
1:19796339:A:G	50	100	1	0.01362
1:19796345:G:A	50	100	0.99	0.01906
1:19796404:A:T	50	100	1	0.03359
1:19796410:G:C	50	100	0.98	0.05501
1:19796502:C:G	50	100	1	0.03359
1:19796512:A:T	50	100	1	0.03359
1:19796555:A:G	50	96	0.93	0.1247
1:19796699:T:C	50	100	0.96	0.1144
1:19796748:C:T	50	94	0.92	0.1313
1:19796936:A:G	50	100	1	0.03577
1:19796985:A:T	50	100	1	0.03577
1:19797233:C:G	50	100	0.99	0.02433
1:19797290:A:G	50	100	1	0.03595
1:19797481:A:C	50	100	0.99	0.02433
1:19797559:T:G	50	100	1	0.03613
1:19797642:G:A	50	98	0.76	0.03395
1:19798027:A:G	48	93.8	1	0.03522
1:19798223:C:T	50	100	1	0.0167
1:19798617:T:A	50	100	1	0.01089
1:19798623:T:C	50	100	0.99	0.03577
1:19799047:C:T	50	100	0.89	0.01398
1:19799348:G:A	50	100	0.94	0.01924
1:19799378:G:A	50	100	0.94	0.01906
1:19799515:G:A	48	100	1	0.01924
1:19799868:C:T	50	100	0.96	0.0118
1:19799914:C:T	50	100	1	0.01852
1:19800027:G:A	50	100	0.95	0.01471
1:19800068:G:C	50	100	1	0.07389
1:19800228:G:A	50	100	1	0.0345
1:19800325:G:A	50	92	0.67	0.06227
1:19800573:T:C	50	100	1	0.07426
1:19800635:C:T	50	100	1	0.01507
1:19800760:C:T	49	100	1	0.01906
1:19801058:C:A	50	100	1	0.0345
1:19801144:G:A	50	100	1	0.01489
1:19801518:G:T	50	100	1	0.07298
1:19801622:A:G	50	100	1	0.07462
1:19801684:G:A	50	98	0.86	0.09768
1:19802043:T:C	50	88	0.78	0.157
1:19802192:C:T	50	100	0.96	0.01507
1:19802452:C:G	50	100	1	0.07389
1:19802765:C:A	50	96	0.73	0.01416
1:19802796:T:C	50	100	1	0.07426
1:19802872:G:C	50	100	0.83	0.01107
1:19803447:A:G	50	100	0.98	0.1057
1:19803696:T:C	50	100	1	0.07317
1:19804160:G:A	50	100	1	0.01434
1:19804706:C:T	50	94	0.85	0.01216
1:19805278:C:T	50	94	0.82	0.28
1:19805437:G:A	50	98	1	0.02306
1:19805479:A:G	50	100	1	0.05465
1:19805518:C:T	50	100	1	0.01071
1:19805551:G:A	50	100	0.98	0.03377
1:19805629:C:G	50	100	1	0.05428
1:19805862:T:C	50	100	1	0.05428
1:19806460:C:T	50	100	0.99	0.05428
1:19806508:G:C	50	100	0.99	0.05465
1:19806613:G:A	50	100	0.99	0.05428
1:19807317:G:A	50	100	0.92	0.2317
1:19807750:T:C	50	100	0.89	0.01198
1:19807836:G:A	50	96	0.77	0.01107
1:19807838:G:T	50	100	0.84	0.01961
1:19808201:C:T	50	100	1	0.0187
1:19808331:C:T	50	100	0.86	0.01598
1:19808477:G:A	50	100	1	0.01198
1:19808678:C:T	50	100	0.84	0.01943
1:19809090:C:A	50	90	0.62	0.09641
1:19809119:G:A	50	92	0.84	0.3613
1:19809329:T:C	50	98	0.94	0.3246
1:19809347:C:A	50	96	0.84	0.03649
1:19809352:G:A	50	100	1	0.01943
1:19809450:T:C	50	100	0.96	0.01943
1:19809554:G:A	50	100	0.83	0.0118
1:19809698:G:A	50	98	0.85	0.02015
1:19809977:G:A	50	98	0.79	0.01035
1:19810458:C:T	50	100	0.97	0.05229
1:19810821:T:C	50	100	0.97	0.05465
1:19810893:A:G	50	100	0.97	0.05483
1:19811157:T:C	50	100	0.83	0.01598
1:19811221:T:C	50	98	0.92	0.3281
1:19811480:A:G	50	100	0.91	0.0797
1:19811628:C:T	50	100	0.98	0.05465
1:19811657:G:A	50	98	0.98	0.01452
1:19811784:C:T	50	100	1	0.01979
1:19811943:C:A	50	98	0.9	0.2367
1:19812148:C:T	50	100	0.99	0.0541
1:19812195:A:C	50	100	0.99	0.0541
1:19812881:G:A	50	100	0.95	0.01089
1:19812960:C:G	50	100	0.96	0.05156
1:19812970:G:T	50	100	0.91	0.05265
1:19813012:C:T	50	100	0.94	0.02197
1:19813397:G:A	49	100	0.85	0.01071
1:19813543:G:A	50	86	0.69	0.2248
1:19814088:C:T	50	82	0.77	0.1235
1:19814766:T:C	50	98	0.84	0.02415
1:19814790:C:T	50	98	0.9	0.2001
1:19815035:C:T	50	94	0.91	0.3221
1:19815268:G:A	50	100	0.7	0.01997
1:19815427:G:A	50	94	0.92	0.4982
1:19815777:G:A	50	98	0.97	0.3805
1:19815814:A:C	50	98	0.95	0.2073
1:19815815:A:G	50	98	0.95	0.207
1:19815827:C:T	50	100	0.69	0.03032
1:19815920:C:A	50	96	0.93	0.1703
1:19815941:G:A	50	98	0.91	0.1754
1:19815954:A:G	50	98	0.97	0.3805
1:19816188:A:G	50	98	0.98	0.3845
1:19816338:C:T	50	98	0.94	0.1447
1:19816339:G:C	50	98	0.88	0.1209
1:19816373:C:T	50	98	0.98	0.3849
1:19816581:C:T	50	92	0.9	0.4065
1:19816607:A:G	50	98	0.98	0.3844
1:19816649:A:T	50	98	0.98	0.3842
1:19816713:G:A	50	100	0.83	0.08787
1:19817055:A:G	50	98	0.98	0.3882
1:19817213:T:G	50	98	0.98	0.3883
1:19817427:C:A	50	98	0.73	0.01162
1:19817705:A:G	50	96	0.92	0.4695
1:19817839:G:A	50	96	0.92	0.1957
1:19818132:G:A	50	98	0.89	0.116
1:19818153:C:T	50	98	0.88	0.1313
1:19818296:T:C	50	96	0.91	0.1957
1:19818487:G:A	50	98	0.89	0.1184
1:19818701:T:C	50	98	0.94	0.1443
1:19818805:A:G	50	96	0.91	0.1963
1:19818809:A:G	50	94	0.89	0.2108
1:19818906:A:G	50	96	0.94	0.4497
1:19819693:A:T	50	94	0.92	0.3484
1:19819924:G:A	50	96	0.93	0.1481
1:19820452:C:T	50	96	0.89	0.2057
1:19820576:G:T	50	98	0.94	0.01071
1:19820809:T:C	50	88	0.74	0.1915
1:19820973:G:C	49	95.9	0.69	0.04248
1:19821009:T:C	50	98	0.91	0.01071
1:19821120:C:T	50	82	0.74	0.4432
1:19821485:C:T	50	82	0.74	0.4826
1:19821756:C:T	50	96	0.81	0.1785
1:19822565:A:G	50	100	0.99	0.1901
1:19823067:G:A	50	98	0.99	0.2529
1:19823386:T:C	50	98	0.99	0.2529
1:19823408:C:T	50	100	0.99	0.0276
1:19823467:A:G	50	98	0.99	0.2529
1:19823785:G:C	50	98	0.99	0.2531
1:19823974:C:T	50	92	0.74	0.1516
1:19824004:A:G	50	100	0.65	0.01307
1:19824224:G:A	50	100	0.89	0.1156
1:19824346:A:G	50	100	0.99	0.2531
1:19824491:C:G	50	100	0.99	0.2531
1:19824505:A:G	49	100	0.99	0.2531
1:19824589:A:G	50	98	0.96	0.04739
1:19824797:C:A	50	100	1	0.1894
1:19824937:C:T	50	100	1	0.02778
1:19824938:A:G	50	100	0.99	0.2008
1:19825446:G:C	50	100	1	0.2531
1:19825525:C:T	50	98	0.97	0.04357
1:19825653:T:C	50	100	1	0.01761
1:19826188:A:G	50	100	1	0.01761
1:19826697:G:A	50	100	0.99	0.2084
1:19826774:C:T	50	100	0.99	0.01307
1:19826888:G:A	50	100	0.82	0.0167
1:19827168:T:C	50	94	0.83	0.1166
1:19827252:A:T	50	98	0.97	0.04775
1:19827512:G:A	50	100	1	0.1892
1:19828435:G:A	50	98	0.97	0.04303
1:19828811:A:G	50	100	0.99	0.2155
1:19829185:C:T	50	100	0.99	0.2456
1:19829751:C:T	50	100	0.99	0.2527
1:19829836:C:T	50	98	0.98	0.2001
1:19829944:G:T	50	100	1	0.1892
1:19830302:C:T	50	100	0.92	0.01888
1:19830303:G:A	50	100	1	0.189
1:19830626:A:G	50	98	0.97	0.09604
1:19831092:A:T	50	100	0.99	0.2164
1:19831503:G:A	50	98	0.81	0.01543
1:19831656:T:C	50	100	0.98	0.02052
1:19831748:T:C	50	98	0.95	0.4096
1:19831841:T:C	50	98	0.94	0.02941
1:19831922:A:G	50	100	0.98	0.02033
1:19832111:T:G	50	100	0.98	0.226
1:19832166:C:A	50	100	0.98	0.02033
1:19832217:G:A	50	100	0.96	0.01743
1:19832251:T:C	50	100	0.98	0.02033
1:19832377:A:G	50	100	0.98	0.02052
1:19832422:G:A	50	100	0.99	0.02052
1:19832433:A:G	50	98	0.95	0.4096
1:19832441:A:T	50	100	0.99	0.02052
1:19832480:T:C	50	100	0.99	0.02052
1:19832495:C:A	50	98	0.91	0.01325
1:19832586:T:C	50	100	0.99	0.02033
1:19832732:T:A	50	98	0.94	0.3885
1:19832884:T:A	50	96	0.74	0.07062
1:19833147:A:G	50	100	0.99	0.01979
1:19833176:A:G	50	100	0.99	0.01979
1:19833320:G:A	50	100	1	0.01761
1:19833330:T:G	50	98	0.93	0.3858
1:19833451:T:C	50	100	0.98	0.01924
1:19833467:T:C	50	98	0.93	0.4078
1:19833469:C:T	50	98	0.9	0.01852
1:19833581:C:T	48	100	0.94	0.2128
1:19833586:C:A	49	100	0.98	0.02505
1:19833651:A:G	49	100	0.98	0.01943
1:19833701:G:A	49	98	0.93	0.2671
1:19833835:A:G	50	98	0.72	0.01017
1:19833837:G:T	50	100	1	0.01707
1:19833848:C:T	50	98	0.61	0.01144
1:19834224:A:G	50	98	0.78	0.03413
1:19834424:C:T	50	90	0.83	0.2741
1:19834503:C:T	50	98	0.75	0.04248
1:19834591:G:A	50	98	0.78	0.03413
1:19834592:G:A	50	94	0.78	0.1701
1:19834595:G:T	50	92	0.79	0.169
1:19834694:G:A	50	98	0.8	0.03377
1:19834795:C:T	50	90	0.88	0.413
1:19834847:C:T	50	100	0.67	0.01924
1:19834960:C:G	50	100	0.88	0.01743
1:19835035:G:A	50	96	0.88	0.3775
1:19835155:A:C	50	100	0.96	0.0463
1:19835158:A:G	50	100	0.96	0.0463
1:19835234:C:A	50	100	0.96	0.04503
1:19835334:T:G	50	98	0.89	0.216
1:19835352:T:C	50	100	0.99	0.04648
1:19835371:A:G	50	100	0.95	0.08442
1:19835378:A:T	50	100	0.84	0.01017
1:19835531:T:A	50	100	0.98	0.04267
1:19835727:T:C	50	100	0.98	0.04285
1:19835849:A:G	50	100	0.99	0.01997
1:19836249:T:C	50	100	0.96	0.01707
1:19836425:G:A	50	100	1	0.02052
1:19836447:C:A	50	100	1	0.02033
1:19836448:G:A	50	100	0.96	0.3221
1:19836561:A:G	50	100	0.92	0.02033
1:19836586:C:T	50	100	0.98	0.09568
1:19836656:T:C	50	100	0.9	0.02433
1:19836726:C:G	50	100	0.97	0.1385
1:19836797:T:G	50	100	0.98	0.0955
1:19836947:C:A	50	98	0.98	0.3684
1:19836948:G:A	50	100	1	0.0207
1:19837079:C:T	50	100	1	0.0207
1:19837154:A:C	50	100	0.98	0.01634
1:19837238:G:A	50	100	0.98	0.0207
1:19837375:C:T	50	98	0.98	0.37
1:19837382:T:C	50	100	1	0.0207
1:19837386:T:C	50	100	1	0.0207
1:19837555:C:G	50	100	0.93	0.02251
1:19837599:G:C	50	98	0.99	0.116
1:19837625:T:G	50	100	0.9	0.03903
1:19837946:G:A	50	100	0.99	0.09532
1:19838050:G:T	50	100	1	0.0207
1:19838109:C:A	50	100	0.97	0.01761
1:19838699:T:G	50	100	1	0.0207
1:19838750:G:A	50	100	0.99	0.1158
1:19838890:C:A	50	100	0.98	0.0955
1:19838896:T:G	50	98	0.99	0.1173
1:19838901:A:T	50	100	1	0.0207
1:19838915:T:A	50	100	1	0.0207
1:19838961:A:G	50	100	1	0.0207
1:19838984:T:A	50	100	1	0.0207
1:19839192:G:A	50	100	0.99	0.116
1:19839210:T:C	50	100	1	0.0207
1:19839277:A:G	50	100	0.95	0.01071
1:19839478:C:T	50	98	0.99	0.4927
1:19839889:A:G	50	100	0.99	0.07898
1:19839965:G:A	50	98	0.98	0.3682
1:19839984:C:T	50	100	1	0.0207
1:19839990:C:G	50	100	1	0.01652
1:19840040:T:A	50	100	0.99	0.02197
1:19840043:A:T	50	100	1	0.0207
1:19840293:A:G	50	100	1	0.01652
1:19840428:A:G	50	100	1	0.0207
1:19840519:G:A	50	100	1	0.01725
1:19840682:G:T	50	100	0.98	0.01779
1:19840699:G:A	50	100	1	0.0207
1:19840798:G:A	50	100	1	0.0207
1:19840803:A:G	50	100	0.96	0.0207
1:19840847:C:T	50	100	1	0.0207
1:19840848:G:A	50	100	0.98	0.1267
1:19840980:C:T	50	100	1	0.01652
1:19841239:G:A	50	100	1	0.0167
1:19841273:T:C	50	100	1	0.0207
1:19841290:G:A	50	100	1	0.0207
1:19841303:T:C	50	100	1	0.0207
1:19841308:C:T	50	100	0.98	0.01761
1:19841399:A:G	50	100	0.9	0.03359
1:19841457:G:A	50	100	0.98	0.01761
1:19841590:C:T	50	96	0.96	0.07534
1:19841605:A:G	50	100	1	0.0207
1:19841632:A:G	50	100	1	0.0207
1:19842053:T:C	50	100	1	0.01652
1:19842497:G:T	50	100	0.99	0.07879
1:19842499:T:C	50	100	0.99	0.116
1:19843518:A:T	50	100	0.98	0.01761
1:19843663:C:T	50	100	1	0.01779
1:19843966:C:T	50	100	0.98	0.01761
1:19844143:T:A	50	100	0.96	0.0207
1:19844223:G:A	50	100	0.99	0.09532
1:19844600:G:C	50	98	0.97	0.2191
1:19844613:A:T	50	96	0.94	0.3094
1:19844657:A:C	50	98	0.87	0.06554
1:19845021:T:G	50	98	0.99	0.4929
1:19845367:G:A	50	96	0.99	0.4929
1:19845391:T:C	50	98	0.98	0.3804
1:19845394:G:A	50	100	1	0.0207
1:19845558:C:T	50	100	1	0.01652
1:19845820:A:G	50	100	1	0.0207
1:19846463:T:G	50	100	0.99	0.3588
1:19846543:G:A	50	100	0.99	0.3588
1:19846770:A:G	50	100	0.98	0.337
1:19846947:A:T	50	100	0.91	0.03377
1:19847365:T:C	50	98	0.98	0.3653
1:19847479:C:T	50	100	0.99	0.08007
1:19847646:G:T	50	100	0.98	0.4339
1:19848617:C:T	50	100	0.98	0.06046
1:19848619:T:G	50	98	0.97	0.4163
1:19848899:A:G	50	98	0.96	0.4395
1:19849048:C:T	50	100	0.99	0.01634
1:19849201:G:T	50	100	0.96	0.05973
1:19849421:G:A	50	98	0.91	0.01561
1:19849951:T:A	50	100	1	0.02251
1:19849978:A:T	50	100	0.95	0.2783
1:19850115:C:T	50	100	0.94	0.01725
1:19850245:A:T	50	98	0.99	0.3074
1:19850436:G:C	50	98	0.99	0.4243
1:19850513:T:C	50	100	1	0.09114
1:19850577:C:T	50	100	0.81	0.02887
1:19850779:A:C	50	100	0.98	0.01398
1:19850905:T:A	50	100	1	0.1496
1:19851033:G:T	50	100	1	0.01616
1:19851175:G:A	50	100	1	0.01725
1:19851179:C:T	50	100	1	0.0463
1:19851298:T:G	49	95.9	1	0.154
1:19851300:T:G	47	95.7	0.98	0.1543
1:19851387:C:T	50	100	1	0.01816
1:19851536:C:T	50	100	1	0.4203
1:19851601:A:G	50	100	1	0.05374
1:19851628:C:T	50	100	1	0.04611
1:19851697:G:A	50	100	0.99	0.1155
1:19852549:C:A	50	100	1	0.05102
1:19852668:C:T	50	100	1	0.3825
1:19852676:A:C	50	100	1	0.4357
1:19852731:C:T	50	100	1	0.01725
1:19852745:G:C	50	100	0.99	0.4355
1:19853093:C:T	50	100	1	0.01616
1:19853399:G:A	50	100	1	0.05265
1:19853470:C:A	50	100	1	0.04775
1:19853709:C:T	50	100	1	0.3059
1:19854027:C:T	50	100	1	0.1538
1:19854081:A:G	50	100	1	0.1538
1:19854185:C:T	50	100	1	0.2021
1:19854540:C:T	50	100	1	0.1538
1:19854602:G:A	50	100	1	0.05211
1:19854672:G:A	50	94	0.9	0.06972
1:19854674:C:T	50	100	0.99	0.1538
1:19854852:C:T	50	100	1	0.05211
1:19854912:G:C	50	100	1	0.1538
1:19854919:C:T	50	100	1	0.06318
1:19855471:G:C	50	100	1	0.01616
1:19855475:G:A	50	100	1	0.4355
1:19855686:G:A	50	100	1	0.1538
1:19855693:G:A	50	100	0.99	0.3833
1:19855762:T:C	50	94	0.9	0.08061
1:19855829:C:T	50	100	1	0.05229
1:19855908:T:C	50	100	1	0.06318
1:19856514:G:A	50	100	1	0.4976
1:19856849:C:T	50	100	1	0.4976
1:19856920:C:A	50	100	1	0.05792
1:19856952:A:G	50	100	1	0.1006
1:19857177:A:T	50	100	1	0.4359
1:19857219:C:T	50	100	1	0.3829
1:19857589:T:A	50	98	0.96	0.1106
1:19857695:T:G	50	100	1	0.154
1:19858067:T:C	50	100	1	0.1643
1:19858110:G:A	50	100	1	0.1576
1:19858136:C:G	50	100	0.99	0.1167
1:19858442:T:G	50	100	1	0.3003
1:19858481:C:G	50	98	1	0.429
1:19859003:C:T	50	100	1	0.3495
1:19859098:G:A	50	100	1	0.154
1:19859157:C:T	50	100	1	0.3224
1:19859199:T:A	50	100	1	0.154
1:19859328:T:C	50	100	1	0.1363
1:19859447:G:A	50	100	1	0.2104
1:19859506:C:T	50	100	1	0.01725
1:19859552:C:T	50	100	1	0.05792
1:19859709:A:G	50	100	1	0.01725
1:19859723:T:A	50	100	1	0.2478
1:19859843:G:A	50	98	0.88	0.01344
1:19860088:T:G	50	100	1	0.3019
1:19860434:T:C	50	100	1	0.01979
1:19860477:T:C	50	100	1	0.06336
1:19860828:G:A	50	100	1	0.05229
1:19861018:C:T	50	100	1	0.2683
1:19861137:G:A	50	100	1	0.0561
1:19861904:C:T	50	100	1	0.01979
1:19861908:T:A	50	100	1	0.1367
1:19861965:T:G	50	100	1	0.3226
1:19862163:G:A	50	100	1	0.1541
1:19862467:C:T	50	100	1	0.3226
1:19862668:G:A	50	100	1	0.1636
1:19862670:C:T	50	100	0.96	0.01144
1:19863035:C:T	50	100	1	0.2672
1:19863578:C:T	50	100	1	0.268
1:19864082:T:C	50	100	1	0.01688
1:19864135:T:A	50	100	1	0.02052
1:19864179:G:A	50	100	1	0.2475
1:19864314:A:G	50	100	1	0.01707
1:19864438:T:C	50	100	1	0.433
1:19864451:A:T	50	100	1	0.2983
1:19864454:G:T	50	100	1	0.433
1:19864481:C:T	50	100	0.72	0.01053
1:19864935:C:T	50	100	1	0.06336
1:19864943:T:C	50	100	1	0.1509
1:19865208:C:T	50	100	1	0.01979
1:19866064:G:A	50	100	1	0.02052
1:19866383:A:T	50	100	1	0.2475
1:19866577:C:T	50	100	1	0.01652
1:19866670:G:A	50	100	1	0.04248
1:19866695:G:T	50	100	1	0.01253
1:19866867:T:C	50	98	0.96	0.01162
1:19867129:A:C	50	100	1	0.1812
1:19868189:A:C	50	100	1	0.4377
1:19868209:T:A	50	100	1	0.4377
1:19868881:G:A	50	100	1	0.02052
1:19870367:T:G	50	100	1	0.01979
1:19870614:A:G	50	100	1	0.1634
1:19870618:G:A	50	100	1	0.04067
1:19870736:T:C	50	100	1	0.06336
1:19871202:C:T	50	100	1	0.2938
1:19871485:G:C	50	100	1	0.2698
1:19871488:T:C	50	100	1	0.02052
1:19871719:G:A	49	100	1	0.01707
1:19871801:T:A	50	100	1	0.2493
1:19871925:C:T	49	100	1	0.01471
1:19872297:C:G	50	100	1	0.02052
1:19872325:T:C	50	98	0.96	0.01652
1:19872334:G:T	50	100	1	0.04575
1:19872375:C:A	50	100	1	0.01398
1:19872444:A:G	50	100	1	0.4372
1:19872767:T:C	48	97.9	0.82	0.02596
1:19872771:T:C	49	100	0.8	0.03486
1:19872775:T:C	49	87.8	0.73	0.06445
1:19872791:C:T	48	95.8	0.66	0.01743
1:19872795:C:T	49	100	0.77	0.01888
1:19872807:C:T	47	97.9	0.98	0.1676
1:19873050:C:T	50	100	1	0.2473
1:19873096:C:T	50	100	1	0.02052
1:19873632:C:T	50	100	1	0.2473
1:19874084:A:G	50	100	1	0.05392
1:19874198:A:G	50	100	1	0.3146
1:19874497:A:G	50	100	1	0.4379
1:19874667:T:G	50	100	0.99	0.01707
1:19874865:G:A	50	98	0.95	0.0207
1:19875286:G:A	50	100	1	0.2836
1:19875420:G:T	50	100	1	0.4385
1:19875547:C:T	50	100	1	0.0581
1:19875796:T:C	50	98	1	0.1512
1:19875860:T:C	50	98	1	0.2936
1:19875962:G:A	50	100	1	0.01707
1:19876013:A:G	50	98	1	0.1514
1:19876341:G:A	50	100	1	0.01906
1:19876532:A:T	50	100	1	0.232
1:19876587:C:T	50	100	0.96	0.01489
1:19877141:T:A	50	98	1	0.2854
1:19877243:C:T	50	100	1	0.01816
1:19877310:T:C	50	100	1	0.1601
1:19877519:G:A	49	100	0.96	0.02741
1:19878000:C:T	50	100	1	0.01906
1:19878843:A:G	50	100	0.98	0.02832
1:19878925:A:G	50	98	1	0.4352
1:19879745:C:T	50	100	1	0.04684
1:19880319:G:A	50	100	0.62	0.01598
1:19880581:T:G	50	100	1	0.01888
1:19880612:T:C	50	100	1	0.04684
1:19881129:C:T	50	98	1	0.3001
1:19882290:T:C	50	98	0.99	0.1634
1:19882332:C:G	50	100	1	0.1563
1:19882976:A:C	50	98	1	0.3023
1:19883532:A:T	50	100	1	0.01688
1:19883967:T:C	50	100	1	0.07879
1:19884306:A:C	50	100	1	0.02324
1:19884608:G:A	50	98	1	0.3023
1:19884610:A:G	50	94	0.94	0.05392
1:19884740:G:A	50	98	1	0.161
1:19885065:C:G	50	98	1	0.161
1:19885115:C:T	50	98	1	0.161
1:19885177:G:A	50	98	0.99	0.2344
1:19885299:A:G	50	100	1	0.06373
1:19885957:A:G	50	100	1	0.07353
1:19886254:G:T	50	98	1	0.4038
1:19886398:A:G	50	100	1	0.01816
1:19886594:C:A	50	100	0.99	0.1558
1:19887097:T:C	50	100	1	0.2466
1:19887141:A:G	50	100	0.93	0.03922
1:19887161:T:C	50	100	1	0.01816
1:19887163:G:C	50	100	1	0.01816
1:19887276:G:T	50	100	1	0.01489
1:19887373:C:T	50	100	1	0.1536
1:19887472:A:G	50	100	1	0.4365
1:19887833:A:G	50	100	0.95	0.108
1:19887927:G:A	50	100	1	0.01707
1:19888175:A:G	50	100	0.94	0.01834
1:19888199:G:A	50	100	1	0.1558
1:19888501:A:T	50	100	1	0.435
1:19888502:T:A	50	100	1	0.435
1:19888892:C:T	50	100	1	0.07298
1:19890130:G:A	50	100	0.97	0.01162
1:19890367:G:A	50	100	1	0.4424
1:19890825:A:T	50	100	1	0.06391
1:19890985:C:T	50	100	1	0.07298
1:19891438:A:G	50	100	1	0.07317
1:19891743:T:A	50	100	1	0.04975
1:19892189:T:G	50	100	1	0.04993
1:19892233:G:A	50	100	1	0.01688
1:19892535:T:C	50	100	0.99	0.1432
1:19892776:G:T	50	100	1	0.04938
1:19892940:C:T	50	98	0.88	0.03704
1:19893197:C:T	50	100	1	0.1556
1:19893265:C:G	50	100	0.75	0.01471
1:19895078:T:G	49	100	1	0.05556
1:19895132:C:T	50	100	1	0.08079
1:19895164:C:T	50	98	0.95	0.09368
1:19895491:A:G	50	100	1	0.04956
1:19895791:T:A	50	100	1	0.01688
1:19895867:G:A	49	100	1	0.156
1:19896007:G:A	50	100	1	0.1639
1:19896942:G:A	50	100	1	0.01688
1:19897306:A:T	50	100	1	0.01816
1:19897659:G:A	50	100	1	0.04956
1:19898136:T:C	50	98	1	0.4421
1:19898509:A:G	50	100	1	0.06391
1:19898899:T:C	50	100	1	0.08097
1:19899011:A:G	50	100	0.94	0.01707
1:19899046:A:G	50	100	0.99	0.2469
1:19899155:C:A	50	100	1	0.06772
1:19900544:G:C	50	100	1	0.4415
1:19900875:G:A	50	100	0.99	0.01743
1:19900923:T:G	50	100	1	0.04702
1:19900926:T:G	50	100	1	0.1569
1:19901230:G:C	50	100	1	0.4771
1:19901304:A:G	50	100	1	0.01816
1:19901505:T:C	50	100	1	0.1538
1:19901597:G:A	50	100	0.95	0.1073
1:19901882:T:G	50	100	1	0.01816
1:19902027:C:G	50	100	1	0.1561
1:19902472:T:C	50	100	1	0.156
1:19902622:A:G	50	100	1	0.01797
1:19902884:T:C	50	100	0.94	0.02324
1:19903535:C:A	50	100	1	0.01688
1:19905460:C:T	50	100	1	0.01816
1:19905558:T:G	50	100	1	0.01816
1:19905695:C:T	50	100	1	0.08061
1:19906558:A:G	50	100	1	0.06391
1:19906593:G:A	50	100	1	0.08315
1:19906733:A:G	50	100	1	0.04975
1:19906739:T:G	50	100	1	0.02524
1:19906757:A:G	50	100	1	0.01525
1:19906912:A:G	50	100	0.95	0.07081
1:19907765:G:T	50	100	1	0.04702
1:19908537:G:T	50	100	1	0.06391
1:19908610:A:C	50	100	1	0.01816
1:19908860:C:G	50	100	1	0.06391
1:19909534:A:G	50	100	1	0.04975
1:19910189:T:C	50	98	1	0.04775
1:19910238:A:G	50	96	1	0.2932
1:19910379:C:T	50	100	0.99	0.01779
1:19910855:G:A	50	100	1	0.08243
1:19910889:G:C	50	100	1	0.01688
1:19911110:A:G	50	100	1	0.01688
1:19911267:A:G	50	100	1	0.08079
1:19911769:A:G	50	100	1	0.01471
1:19911850:A:G	50	100	0.98	0.435
1:19911880:G:A	50	100	1	0.02832
1:19911973:A:G	50	100	1	0.1645
1:19912082:T:G	50	100	1	0.01816
1:19912367:C:G	50	100	0.99	0.1382
1:19912997:A:C	50	100	1	0.01525
1:19913194:C:A	50	100	1	0.0472
1:19913276:G:A	50	100	1	0.01797
1:19913726:G:A	50	100	1	0.04938
1:19914097:T:C	50	100	1	0.05301
1:19914122:C:T	50	100	1	0.07934
1:19914741:G:A	50	100	1	0.0797
1:19915085:C:G	50	100	1	0.154
1:19915190:C:T	50	100	0.99	0.02033
1:19915414:C:T	50	100	1	0.04902
1:19915523:G:A	50	100	1	0.1558
1:19916246:G:A	50	98	0.85	0.01017
1:19916300:G:A	50	100	0.99	0.01089
1:19916383:G:A	50	98	0.94	0.0187
1:19916654:T:G	50	96	0.94	0.1178
1:19916752:G:A	50	100	0.99	0.01071
1:19917286:C:G	50	100	1	0.06118
1:19917340:G:T	50	98	1	0.4174
1:19917383:G:A	50	100	1	0.0276
1:19917417:A:G	50	98	1	0.06191
1:19917485:G:A	50	100	1	0.02306
1:19917650:T:C	50	100	1	0.01235
1:19917861:G:A	50	100	1	0.03304
1:19917915:T:C	50	98	0.99	0.4448
1:19918019:A:G	50	100	1	0.01035
1:19918025:G:A	50	100	0.97	0.02179
1:19918246:C:G	50	98	1	0.061
1:19918488:C:T	50	100	0.97	0.05265
1:19918513:C:T	50	98	0.93	0.01489
1:19918629:C:T	50	98	0.92	0.06336
1:19919215:C:T	50	100	0.99	0.3765
1:19919551:G:A	50	100	0.99	0.161
1:19919624:G:T	50	100	0.98	0.02342
1:19919819:G:A	50	100	1	0.01017
1:19920383:C:T	50	98	0.99	0.05755
1:19920494:T:C	50	100	0.97	0.05283
1:19920812:G:A	50	96	0.79	0.01216
1:19921125:G:C	50	98	0.82	0.04049
1:19921181:C:A	50	98	0.89	0.04757
1:19921329:G:C	50	100	1	0.01017
1:19921346:C:T	50	100	1	0.0167
1:19921386:A:T	50	98	0.99	0.1975
1:19921397:A:G	50	100	0.98	0.1594
1:19921429:G:A	50	100	1	0.01017
1:19921470:C:T	50	100	0.97	0.04739
1:19921601:G:C	50	98	0.99	0.1436
1:19921868:T:G	50	98	0.98	0.1255
1:19921937:G:A	50	100	1	0.0167
1:19922153:G:A	49	98	0.98	0.1247
1:19922158:A:G	49	98	0.98	0.1253
1:19922216:A:G	49	98	0.98	0.1247
1:19923017:G:A	50	100	0.98	0.3575
1:19923113:G:A	50	100	0.94	0.07716
1:19923284:A:C	50	100	0.97	0.1645
1:19923843:A:G	50	88	0.87	0.3691
1:19923846:A:G	50	88	0.88	0.3773
1:19924032:G:A	50	98	0.94	0.1701
1:19924237:A:G	50	90	0.89	0.2095
1:19924306:C:T	50	100	0.87	0.08642
1:19924331:C:A	50	100	0.88	0.02451
1:19924352:C:T	50	100	0.86	0.01489
1:19924649:C:T	50	98	0.94	0.05755
1:19924713:G:A	50	98	0.95	0.2104
1:19924729:C:T	50	100	0.95	0.03922
1:19924730:G:C	50	100	0.99	0.1037
1:19924967:G:C	50	98	0.96	0.08696
1:19925250:G:C	50	100	0.94	0.0236
1:19925281:G:C	50	100	0.99	0.1046
1:19925340:G:A	50	100	0.99	0.04357
1:19925394:G:T	50	100	0.97	0.06826
1:19925439:C:A	50	100	0.98	0.01725
1:19925483:G:A	50	100	0.98	0.08642
1:19926485:T:C	50	100	0.99	0.08551
1:19926800:C:T	50	100	0.99	0.3406
1:19926847:G:A	50	100	0.98	0.06645
1:19926913:G:A	50	100	1	0.01906
1:19927069:G:A	50	98	0.64	0.0158
1:19927190:G:C	50	100	0.98	0.01743
1:19927524:G:A	50	100	1	0.1973
1:19927654:G:T	50	100	0.96	0.02451
1:19927814:G:A	50	100	1	0.1973
1:19927863:C:T	50	100	1	0.1305
1:19927879:T:A	50	100	0.99	0.4328
1:19927889:A:C	50	100	1	0.08533
1:19928004:A:C	50	90	0.88	0.1587
1:19928178:C:T	50	100	1	0.06609
1:19928282:G:A	50	100	0.96	0.02324
1:19928394:T:C	50	100	1	0.3315
1:19928440:G:T	50	98	0.79	0.04085
1:19928495:T:C	50	100	1	0.1313
1:19928524:G:T	50	100	1	0.0817
1:19928549:C:T	50	100	0.99	0.03522
1:19928777:A:G	50	100	1	0.1053
1:19928849:A:G	50	100	0.9	0.01271
1:19928951:G:C	50	100	0.99	0.4245
1:19928957:A:G	50	100	1	0.1111
1:19929084:T:C	50	100	1	0.1975
1:19929106:G:A	50	100	1	0.339
1:19929206:G:T	50	100	1	0.1973
1:19929384:A:C	50	100	0.99	0.02487
1:19929499:A:T	50	100	1	0.1972
1:19929513:T:C	50	100	1	0.1972
1:19930055:C:T	50	100	1	0.1307
1:19930068:C:A	50	100	0.99	0.01797
1:19930577:A:C	50	100	1	0.06772
1:19930674:C:T	50	98	1	0.1055
1:19931334:G:A	50	100	0.98	0.06046
1:19931353:G:A	50	100	1	0.2019
1:19931980:T:C	50	100	1	0.1353
1:19932205:G:A	50	100	1	0.2023
1:19932206:G:A	50	100	1	0.3221
1:19932331:G:A	50	100	1	0.2024
1:19932547:T:C	50	100	1	0.2019
1:19932740:C:T	50	96	0.91	0.01017
1:19933000:G:A	49	100	1	0.2019
1:19933486:C:T	50	100	1	0.3424
1:19933662:G:A	50	100	1	0.1053
1:19933671:C:T	50	100	0.98	0.01725
1:19933965:G:A	50	100	1	0.06645
1:19934043:G:A	50	100	0.99	0.4346
1:19934105:A:G	50	100	1	0.209
1:19934553:C:A	50	98	0.8	0.03704
1:19934996:A:C	50	100	1	0.2019
1:19935414:G:A	50	100	1	0.06645
1:19935486:G:A	50	100	1	0.05719
1:19935537:A:G	50	100	1	0.05701
1:19935546:C:G	50	100	1	0.2092
1:19936041:G:C	50	100	1	0.1053
1:19936241:G:T	50	100	0.94	0.02959
1:19936244:G:T	50	100	0.96	0.01525
1:19936438:C:T	50	100	1	0.3422
1:19937022:G:T	50	100	1	0.06645
1:19937102:A:G	50	100	1	0.06645
1:19937105:A:C	50	100	0.98	0.0167
1:19937350:T:C	50	100	1	0.1051
1:19937408:A:G	50	100	0.98	0.08315
1:19937451:C:T	50	100	1	0.06663
1:19937476:C:G	50	100	0.99	0.2019
1:19937484:G:A	50	100	1	0.06645
1:19937575:A:G	50	100	0.98	0.01707
1:19937850:C:T	50	100	0.98	0.08297
1:19938126:G:A	50	100	0.99	0.3395
1:19938896:A:G	50	100	0.99	0.339
1:19938951:G:A	50	100	1	0.06645
1:19938953:G:T	50	100	0.91	0.01017
1:19939302:A:G	50	100	1	0.1049
1:19940242:A:G	50	100	1	0.06645
1:19941138:T:C	50	100	1	0.07335
1:19941695:T:C	50	100	1	0.07298
1:19942276:C:G	50	100	0.9	0.03431
1:19942531:G:A	50	100	0.98	0.08279
1:19942546:G:A	50	100	0.98	0.01543
1:19942676:T:C	50	100	0.99	0.1874
1:19942852:T:C	50	100	0.99	0.06572
1:19943160:A:G	50	100	0.99	0.1868
1:19943216:T:C	50	100	0.84	0.02469
1:19943413:G:C	50	100	0.98	0.01434
1:19943508:G:C	50	100	0.96	0.01035
1:19943669:G:A	50	100	0.99	0.06518
1:19943839:C:T	50	100	0.99	0.3277
1:19943916:G:A	50	100	0.91	0.02415
1:19944005:T:C	50	100	0.99	0.07099
1:19944554:T:A	50	100	0.96	0.2035
1:19945041:A:G	45	95.6	0.78	0.02977
1:19945043:A:G	45	86.7	0.71	0.07825
1:19945047:A:G	45	86.7	0.84	0.1149
1:19945060:T:G	49	98	0.82	0.04466
1:19945720:G:A	50	98	0.99	0.08261
1:19945845:C:A	50	100	1	0.1048
1:19946425:T:C	50	100	0.95	0.05737
1:19946688:A:C	50	100	0.97	0.0207
1:19946732:C:T	50	100	0.95	0.03413
1:19947015:G:A	50	96	1	0.08152
1:19947187:G:C	50	100	0.97	0.4116
1:19947385:C:T	50	100	0.89	0.01035
1:19948210:A:C	50	100	0.98	0.1049
1:19948312:A:G	50	100	0.98	0.05701
1:19948408:T:C	50	100	0.97	0.01089
1:19948455:C:T	50	100	0.99	0.1051
1:19948714:A:C	50	100	0.98	0.1107
1:19948761:G:A	50	100	1	0.01725
1:19948991:G:C	50	100	0.9	0.03377
1:19949035:T:C	50	100	0.99	0.01053
1:19949375:G:C	50	88	0.88	0.1621
1:19949676:C:T	50	98	0.98	0.02487
1:19950037:G:T	50	98	0.94	0.356
1:19950639:A:G	49	100	0.96	0.1011
1:19950904:C:T	50	100	0.98	0.01253
1:19951095:A:C	50	98	0.96	0.09731
1:19951421:G:C	50	96	0.95	0.2004
1:19951800:G:T	50	100	0.98	0.02088
1:19951802:T:G	50	100	0.98	0.02651
1:19951828:G:A	50	100	0.88	0.07026
1:19951905:G:A	50	94	0.95	0.2032
1:19952176:A:G	50	100	0.99	0.01035
1:19952295:C:T	50	100	0.96	0.02415
1:19952431:G:A	50	100	0.95	0.09568
1:19952912:C:T	50	98	0.96	0.4588
1:19953178:A:C	50	96	0.69	0.02251
1:19953230:C:T	50	100	0.97	0.04375
1:19953238:G:A	50	98	0.96	0.4586
1:19953366:G:C	50	98	0.96	0.4584
1:19954118:A:G	50	98	0.96	0.4577
1:19954140:G:A	50	100	0.97	0.02723
1:19954164:C:T	50	100	0.94	0.0276
1:19954193:A:G	50	98	0.96	0.4566
1:19954373:G:A	50	100	0.95	0.03341
1:19954634:C:G	50	98	0.89	0.06718
1:19955012:C:T	50	96	0.95	0.3595
1:19955022:A:T	50	98	0.96	0.4399
1:19955052:G:T	50	100	0.97	0.02669
1:19955476:A:G	50	98	0.94	0.4493
1:19955672:C:T	50	96	0.92	0.08152
1:19955731:A:G	50	98	0.9	0.4072
1:19955824:C:A	50	96	0.92	0.2141
1:19956091:T:C	50	98	0.92	0.03976
1:19956155:A:C	50	98	0.81	0.05664
1:19956239:G:C	50	98	0.85	0.1434
1:19956456:G:A	50	100	0.72	0.01071
1:19956511:T:C	50	100	0.88	0.01235
1:19956728:G:C	50	92	0.89	0.4566
1:19957308:C:G	50	100	0.95	0.09568
1:19957450:G:A	50	100	0.94	0.3194
1:19957782:A:T	50	100	0.91	0.03994
1:19958207:G:C	50	100	0.93	0.07716
1:19958381:G:C	50	100	0.99	0.1127
1:19958617:G:A	50	100	0.6	0.0118
1:19958722:G:A	50	100	0.87	0.1011
1:19958862:G:C	50	100	0.96	0.01289
1:19958994:G:A	50	100	0.98	0.1131
1:19959401:C:T	50	100	0.98	0.108
1:19959527:C:A	50	100	0.99	0.02887
1:19959628:A:G	50	98	0.96	0.386
1:19959700:G:A	50	100	0.96	0.01688
1:19959857:C:G	50	100	0.93	0.03359
1:19960070:C:A	50	98	0.9	0.1451
1:19960124:C:T	50	100	1	0.03994
1:19960373:A:T	50	100	0.92	0.08678
1:19960377:A:T	50	96	0.92	0.4666
1:19960442:G:A	50	100	0.97	0.1093
1:19960908:C:A	50	98	1	0.06935
1:19961170:C:T	50	100	0.97	0.03976
1:19961426:C:A	50	100	0.98	0.2959
1:19961488:A:G	50	96	0.93	0.2389
1:19961592:G:C	50	100	0.99	0.1131
1:19961762:A:G	44	97.7	0.98	0.4599
1:19961805:G:A	50	98	1	0.06282
1:19961873:G:A	50	100	0.98	0.1207
1:19962222:G:A	50	98	1	0.06954
1:19962232:G:A	50	100	0.98	0.1318
1:19962297:C:T	50	100	0.99	0.09895
1:19963111:C:T	50	98	0.99	0.2329
1:19963159:G:A	50	100	1	0.03141
1:19963409:G:C	50	100	0.97	0.01289
1:19963463:G:A	50	100	0.89	0.02415
1:19963552:G:A	50	100	1	0.01688
1:19963595:C:T	50	98	0.99	0.2037
1:19963785:C:T	50	98	0.75	0.02033
1:19963923:G:A	50	98	0.91	0.1394
1:19964080:G:T	50	100	0.92	0.02306
1:19964439:A:G	50	100	1	0.01725
1:19964551:G:A	50	100	1	0.09913
1:19964572:A:T	50	100	1	0.01398
1:19964623:C:T	50	100	0.99	0.2818
1:19965119:G:A	50	100	0.97	0.01289
1:19965210:G:A	50	100	1	0.01997
1:19965457:G:A	50	98	0.99	0.3464
1:19965513:C:A	50	98	0.99	0.3466
1:19965885:T:C	50	98	0.99	0.2318
1:19966251:G:A	50	100	1	0.02887
1:19966562:G:A	50	100	1	0.1126
1:19966730:A:G	50	98	1	0.2772
1:19966852:C:T	50	100	0.94	0.01924
1:19966975:G:A	50	100	1	0.278
1:19967043:T:A	50	100	1	0.1126
1:19967067:C:T	50	100	1	0.278
1:19967298:T:C	50	98	1	0.4651
1:19967340:C:T	50	98	1	0.06935
1:19967412:A:G	50	100	1	0.09858
1:19968007:C:G	50	100	1	0.2794
1:19968033:T:G	50	98	1	0.06282
1:19968194:G:A	50	100	0.98	0.06409
1:19968490:G:A	50	100	0.93	0.05011
1:19968529:T:G	50	98	1	0.3912
1:19968984:C:T	50	96	1	0.3885
1:19968985:A:G	49	98	1	0.3911
1:19969027:G:A	50	100	1	0.04031
1:19969499:C:T	50	100	1	0.0285
1:19969826:C:T	50	98	1	0.3911
1:19970381:G:T	50	100	1	0.01707
1:19970384:C:T	50	100	0.84	0.0158
1:19970506:T:A	50	100	0.98	0.1122
1:19970530:G:A	50	100	0.96	0.01707
1:19970618:C:T	50	96	0.92	0.1391
1:19970829:G:A	50	100	1	0.114
1:19970922:G:A	50	98	1	0.3767
1:19970982:G:A	50	100	1	0.1307
1:19971073:G:A	50	100	1	0.1391
1:19971100:A:G	50	98	0.77	0.01761
1:19971230:C:T	50	100	1	0.1452
1:19971259:A:T	50	100	1	0.1144
1:19971376:T:G	50	100	0.97	0.02088
1:19971474:C:T	50	100	0.98	0.06373
1:19971613:A:G	50	100	1	0.114
1:19971826:A:C	50	100	0.99	0.1391
1:19971866:T:G	50	100	0.95	0.0138
1:19972294:A:T	50	100	0.98	0.01307
1:19972624:A:G	50	100	1	0.1467
1:19972659:T:C	50	100	1	0.2386
1:19973232:A:C	50	100	0.98	0.2384
1:19973362:G:A	50	100	0.98	0.1334
1:19973423:A:G	50	100	0.99	0.06373
1:19974051:A:G	50	98	0.98	0.1757
1:19974542:A:G	50	100	0.98	0.2544
1:19975288:A:C	50	100	0.97	0.2603
1:19975434:A:T	50	98	0.96	0.2175
1:19975471:G:A	50	100	0.99	0.1133
1:19976608:T:G	50	100	0.87	0.01289
1:19976658:C:T	50	98	0.96	0.1138
1:19977114:A:C	50	96	0.87	0.1111
1:19978292:C:T	49	98	0.75	0.03958
1:19978345:A:G	50	100	0.89	0.01634
1:19978364:G:A	50	100	0.86	0.1236
1:19978433:G:A	50	100	0.87	0.1238
1:19978469:C:G	50	100	0.88	0.07008
1:19978572:C:T	50	98	0.87	0.2164
1:19979394:C:A	49	98	0.87	0.4001
1:19979632:T:A	50	100	0.99	0.01325
1:19979653:G:C	50	100	0.87	0.1356
1:19979786:T:G	50	98	0.83	0.08751
1:19979930:G:A	50	100	0.73	0.01906
1:19980427:C:T	50	100	0.99	0.0118
1:19980828:G:A	50	100	0.99	0.01943
1:19980872:A:T	50	100	1	0.0167
1:19980951:A:G	50	98	0.8	0.01434
1:19981070:A:G	50	100	0.94	0.3001
1:19981376:G:A	50	100	1	0.01688
1:19981549:T:C	50	100	0.99	0.02814
1:19982200:A:G	50	100	0.98	0.02669
1:19982703:T:G	50	100	0.98	0.262
1:19982788:G:A	50	100	1	0.01198
1:19982805:G:A	50	100	0.98	0.1716
1:19982865:T:G	50	100	0.99	0.01852
1:19982868:G:A	50	100	0.99	0.0354
1:19983072:A:T	50	100	0.98	0.3695
1:19983092:C:T	50	100	1	0.02306
1:19983445:T:C	50	100	1	0.01198
1:19983660:G:A	50	100	1	0.02306
1:19983713:T:C	50	96	0.99	0.3568
1:19983824:T:C	50	100	0.92	0.02723
1:19983896:G:A	50	100	1	0.0354
1:19983986:T:C	50	100	1	0.02723
1:19983989:T:C	50	100	1	0.0167
1:19984160:C:T	50	100	0.99	0.01434
1:19984356:C:G	50	100	0.98	0.01543
1:19984387:A:C	50	100	1	0.0354
1:19984570:G:A	50	100	0.99	0.09223
1:19984572:G:A	50	100	0.97	0.0118
1:19984583:C:T	50	100	1	0.0167
1:19984753:G:T	50	100	1	0.01216
1:19984785:G:C	50	100	0.99	0.08424
1:19984824:C:T	50	100	1	0.0167
1:19984848:C:T	50	100	0.98	0.1028
1:19984969:G:C	50	98	1	0.02723
1:19985183:A:G	50	100	1	0.0354
1:19985187:T:G	50	100	0.99	0.1162
1:19985363:C:T	50	100	0.99	0.1033
1:19985443:C:T	50	100	0.99	0.09241
1:19985597:T:A	50	100	0.92	0.01761
1:19985710:G:A	50	100	0.9	0.02179
1:19985743:C:T	50	100	1	0.01743
1:19985744:G:A	50	100	0.99	0.1186
1:19985760:T:C	50	100	0.99	0.09241
1:19985834:A:G	50	100	1	0.01761
1:19985919:A:T	50	100	1	0.01198
1:19986492:C:T	50	100	1	0.0354
1:19986499:C:A	50	100	1	0.01198
1:19986883:C:T	50	100	0.99	0.3524
1:19987378:A:G	50	100	0.94	0.01307
1:19987425:T:G	50	100	1	0.0158
1:19987501:G:A	50	100	1	0.0158
1:19988919:C:G	50	100	0.99	0.09985
1:19989106:C:T	50	100	1	0.4989
1:19989189:A:T	50	100	1	0.03522
1:19989302:G:A	50	100	1	0.01707
1:19989562:A:C	50	100	0.99	0.09749
1:19989638:A:C	50	100	0.99	0.01743
1:19989767:C:T	50	100	0.98	0.1058
1:19990254:T:C	50	100	0.99	0.3252
1:19990401:T:C	50	100	0.99	0.09985
1:19990402:C:T	50	100	0.99	0.1084
1:19990464:C:T	50	100	0.99	0.01743
1:19990699:G:A	50	100	0.99	0.01743
1:19990956:T:C	50	100	0.99	0.01035
1:19991570:T:A	50	100	1	0.03522
1:19991879:T:C	50	100	0.99	0.4012
1:19992235:C:T	50	100	0.99	0.09749
1:19992407:C:T	50	100	0.99	0.01834
1:19992700:A:G	50	100	0.99	0.02052
1:19992863:T:G	50	100	0.99	0.2707
1:19993231:T:G	50	100	0.99	0.09749
1:19993710:C:G	50	100	0.98	0.1382
1:19993768:G:A	50	100	0.99	0.1189
1:19994021:C:A	50	100	1	0.4853
1:19994052:G:C	50	98	0.8	0.01471
1:19994202:A:T	50	100	0.98	0.01561
1:19994866:G:A	50	100	0.82	0.01035
1:19994880:G:A	50	100	0.96	0.07952
1:19995051:C:T	50	98	0.96	0.05265
1:19995250:C:T	50	100	1	0.01688
1:19995304:G:A	50	100	0.98	0.09768
1:19995360:A:G	50	100	1	0.01017
1:19995383:T:C	50	100	1	0.09768
1:19995529:G:C	50	100	0.99	0.2702
1:19995544:T:C	50	100	1	0.3146
1:19995641:C:T	50	100	0.94	0.01271
1:19995961:C:T	50	98	1	0.1732
1:19996124:G:A	50	100	0.99	0.01743
1:19996157:C:G	50	100	0.99	0.01434
1:19996445:G:A	50	100	0.88	0.01126
1:19996867:T:A	50	100	1	0.3348
1:19997012:T:G	50	100	1	0.3348
1:19997133:T:A	50	100	1	0.3263
1:19997299:A:G	50	100	1	0.09768
1:19997461:G:T	50	100	1	0.09768
1:19997907:C:A	50	100	0.99	0.1383
1:19998029:C:T	50	100	1	0.01688
1:19998133:G:A	50	100	0.99	0.173
1:19998350:A:G	50	100	1	0.2587
1:19998362:A:G	50	100	1	0.3764
1:19998563:C:T	50	100	0.99	0.01035
1:19999161:T:C	50	100	1	0.01198
1:19999168:A:G	50	98	0.99	0.09005
1:19999181:G:A	50	100	0.92	0.02996
1:19999426:T:C	50	100	0.99	0.3869
1:19999587:G:A	50	100	0.99	0.3235
1:19999986:C:T	50	100	1	0.4704
1:20000121:C:G	50	100	0.99	0.3813
1:20000500:C:G	50	100	0.99	0.3132
1:20000564:C:G	50	100	1	0.03486
1:20000986:A:C	50	100	0.87	0.01616
1:20001205:C:A	50	100	0.99	0.01761
1:20002219:C:G	50	100	1	0.01126
1:20002471:G:C	50	100	1	0.0354
1:20002689:G:A	50	100	1	0.01198
1:20003162:G:A	50	100	0.98	0.15
1:20003252:G:T	50	100	0.99	0.2918
1:20003273:C:A	50	100	1	0.0354
1:20003432:G:A	50	100	1	0.0354
1:20003929:A:T	50	100	0.99	0.2916
1:20004139:G:A	50	100	1	0.1734
1:20004165:T:C	50	100	1	0.0354
1:20004257:G:T	50	100	0.99	0.1736
1:20004747:G:T	50	100	1	0.01688
1:20004771:A:G	50	100	1	0.01216
1:20004989:G:T	50	100	0.99	0.2878
1:20005135:T:C	50	100	1	0.0354
1:20005143:G:A	50	100	0.96	0.01688
1:20005467:T:C	50	100	1	0.01688
1:20005915:A:C	50	100	0.99	0.3704
1:20006683:C:G	50	100	0.99	0.4715
1:20006749:C:T	50	100	1	0.0354
1:20007546:G:A	50	100	0.99	0.3627
1:20008136:C:T	50	100	0.97	0.1113
1:20008419:G:A	50	100	0.97	0.1425
1:20008645:T:C	50	100	1	0.0354
1:20008843:T:C	49	100	0.99	0.08115
1:20008930:G:C	50	100	0.98	0.2859
1:20009274:G:A	50	98	0.99	0.05356
1:20009416:G:A	50	100	1	0.02778
1:20009945:C:G	50	100	1	0.01688
1:20010772:A:G	50	100	1	0.01489
1:20010865:T:A	50	100	0.86	0.01216
1:20011134:A:G	50	96	0.99	0.3391
1:20011278:C:A	50	100	0.91	0.03068
1:20011473:T:C	50	98	0.78	0.02288
1:20011564:G:A	50	100	0.92	0.02578
1:20011608:C:T	50	100	0.99	0.4804
1:20011774:A:G	50	100	0.99	0.4784
1:20011885:G:A	50	100	0.9	0.0118
1:20011920:G:T	50	100	0.99	0.3477
1:20011923:G:A	50	100	0.99	0.3479
1:20012030:C:T	50	100	0.79	0.01216
1:20012176:T:C	50	100	0.94	0.03867
1:20012301:A:C	50	94	0.98	0.3428
1:20012564:A:C	50	100	0.97	0.04158
1:20013058:G:A	50	98	0.89	0.01725
1:20013249:C:T	50	100	0.99	0.4099
1:20013431:T:C	50	100	1	0.02651
1:20013662:C:G	50	100	0.99	0.4003
1:20013899:G:A	50	100	0.99	0.1825
1:20014180:C:G	50	100	0.93	0.06336
1:20014482:A:G	50	100	1	0.1389
1:20014633:T:C	50	100	1	0.01525
1:20014740:G:A	50	100	1	0.2723
1:20015107:A:G	50	100	1	0.1445
1:20015418:G:A	50	100	1	0.1834
1:20015453:T:A	50	100	1	0.1834
1:20015499:G:A	50	100	1	0.01126
1:20015915:T:C	50	100	0.99	0.2751
1:20016010:T:G	50	100	0.99	0.274
1:20016153:G:A	50	100	0.99	0.274
1:20016359:T:C	50	100	0.99	0.274
1:20016586:A:C	50	100	1	0.03631
1:20016928:G:T	50	100	1	0.06754
1:20017589:T:C	50	100	0.97	0.1133
1:20017651:G:A	50	100	0.99	0.2981
1:20018550:A:G	50	100	1	0.01489
1:20019280:G:A	50	100	1	0.01471
1:20019414:C:T	50	100	1	0.09368
1:20019586:C:T	50	100	1	0.09368
1:20019699:A:G	50	100	0.97	0.07353
1:20019859:T:C	50	98	0.99	0.2881
1:20019900:T:C	50	98	0.98	0.4704
1:20019901:G:A	50	100	0.98	0.2386
1:20020785:G:T	50	100	0.99	0.2389
1:20021603:C:T	50	100	1	0.01888
1:20021809:A:T	50	100	1	0.07317
1:20022099:G:A	50	100	1	0.06863
1:20022943:A:G	50	100	1	0.1048
1:20023143:A:T	50	100	1	0.1093
1:20023580:G:A	49	100	1	0.06863
1:20023683:G:A	50	100	0.97	0.07371
1:20023830:C:T	50	100	1	0.07353
1:20023881:A:G	50	100	0.98	0.09532
1:20023989:G:A	50	100	0.98	0.3273
1:20024323:G:A	50	100	1	0.02469
1:20024552:T:C	50	100	0.98	0.08261
1:20025015:A:G	50	100	0.99	0.4991
1:20025332:T:A	50	100	1	0.02469
1:20025404:C:T	47	76.6	0.98	0.1053
1:20025434:G:A	47	97.9	0.96	0.1467
1:20026060:T:G	50	100	1	0.181
1:20026165:G:A	50	100	0.97	0.07371
1:20026462:A:G	50	100	0.99	0.2219
1:20027132:T:C	50	100	1	0.065
1:20027376:G:C	50	100	1	0.1823
1:20028026:G:A	50	100	1	0.01634
1:20028276:A:G	50	100	1	0.07317
1:20028725:C:T	50	100	1	0.1819
1:20029330:C:T	50	100	0.99	0.1512
1:20029331:G:C	50	100	1	0.2976
1:20029451:G:A	50	100	1	0.2954
1:20029757:C:T	50	100	1	0.02524
1:20030070:A:G	50	100	1	0.1521
1:20030172:G:A	50	100	1	0.1805
1:20030452:C:T	50	100	1	0.02578
1:20030790:C:T	50	100	0.83	0.01144
1:20030815:C:T	50	100	0.99	0.08842
1:20031044:G:T	50	100	1	0.1049
1:20031228:G:A	50	100	1	0.152
1:20031310:T:G	50	100	1	0.4188
1:20031427:A:T	50	100	1	0.419
1:20031517:A:G	50	100	0.99	0.06954
1:20031863:A:G	50	100	0.99	0.09078
1:20032693:C:T	50	100	0.99	0.3542
1:20033409:A:T	50	100	1	0.02578
1:20034052:T:C	50	100	0.97	0.06917
1:20034146:T:C	50	100	0.99	0.3588
1:20034357:A:G	50	100	1	0.02578
1:20034597:C:T	50	100	0.97	0.06917
1:20034861:C:T	50	100	1	0.02905
1:20035015:G:A	50	100	0.98	0.234
1:20035124:G:A	49	100	0.99	0.0167
1:20035618:A:T	50	100	1	0.01144
1:20035647:C:T	50	100	1	0.01634
1:20036017:G:A	50	100	0.99	0.4174
1:20036269:A:T	50	100	1	0.3589
1:20036639:T:C	50	100	0.98	0.2337
1:20036830:C:T	50	100	0.99	0.1207
1:20036873:C:T	50	100	0.97	0.01035
1:20037866:T:A	50	100	0.99	0.1204
1:20038351:C:A	50	100	0.96	0.07099
1:20038828:G:A	50	100	0.95	0.01471
1:20038986:G:A	50	100	1	0.09368
1:20039379:A:T	50	98	0.97	0.07135
1:20039770:T:G	50	100	1	0.1294
1:20039837:T:C	50	100	1	0.4272
1:20041077:C:T	50	100	1	0.3359
1:20041117:C:T	50	100	1	0.2671
1:20041185:C:T	50	100	1	0.4134
1:20041463:C:T	50	100	1	0.07426
1:20041760:C:T	50	100	1	0.1169
1:20041901:T:C	50	100	1	0.3302
1:20042239:G:C	50	100	1	0.124
1:20042654:G:A	50	100	1	0.1349
1:20042791:C:G	50	100	1	0.1342
1:20042867:C:T	50	100	0.91	0.01107
1:20042985:C:T	50	100	1	0.439
1:20043294:G:A	50	100	0.99	0.2001
1:20043765:G:A	50	100	1	0.2671
1:20043923:T:C	50	100	1	0.01144
1:20043995:G:T	50	100	1	0.1
1:20044041:G:A	50	100	0.94	0.061
1:20044154:C:G	50	100	1	0.1058
1:20044204:A:C	50	100	1	0.07426
1:20044367:T:C	50	96	0.97	0.3404
1:20044369:T:G	50	96	0.95	0.0679
1:20044754:C:T	50	100	0.95	0.05773
1:20044800:G:A	50	100	1	0.01325
1:20044938:A:G	50	100	0.99	0.236
1:20045078:T:A	50	100	1	0.07426
1:20045294:G:T	50	100	1	0.1
1:20045441:C:G	50	100	1	0.3357
1:20045521:G:T	50	100	1	0.1057
1:20045689:G:A	50	100	1	0.07426
1:20046065:G:A	50	100	0.98	0.063
1:20046614:G:A	50	100	1	0.09985
1:20046898:T:G	50	100	1	0.3353
1:20047146:G:A	50	100	1	0.427
1:20047171:A:C	50	100	1	0.1
1:20047174:G:A	50	100	1	0.2671
1:20047476:A:G	50	98	1	0.1311
1:20048561:G:A	50	100	1	0.1275
1:20049577:C:T	50	100	1	0.2021
1:20050101:G:T	50	100	1	0.3348
1:20050224:G:A	50	100	0.92	0.01525
1:20050242:G:C	50	100	1	0.07426
1:20050262:C:A	50	100	1	0.1311
1:20050473:G:A	50	100	1	0.01325
1:20050719:T:G	50	100	0.96	0.02614
1:20051139:A:C	50	100	1	0.07426
1:20051557:A:G	50	100	1	0.3302
1:20051858:G:A	50	100	1	0.1311
1:20052196:T:A	50	100	1	0.0138
1:20052326:C:T	50	100	0.98	0.08678
1:20052526:G:A	50	100	1	0.1195
1:20052743:T:C	50	100	1	0.2019
1:20052886:C:G	50	100	1	0.1245
1:20052976:G:A	50	100	1	0.4234
1:20053082:A:G	50	100	1	0.1351
1:20053125:G:A	50	100	1	0.1
1:20053652:T:C	50	100	1	0.4132
1:20053886:G:C	50	100	1	0.4132
1:20054117:G:T	50	100	1	0.3353
1:20054190:C:T	50	100	1	0.1245
1:20055214:A:G	50	100	1	0.1057
1:20055289:C:T	50	100	1	0.01325
1:20055651:T:C	50	100	1	0.2671
1:20055665:C:T	50	100	1	0.01126
1:20055977:T:A	50	100	0.94	0.01089
1:20056038:C:T	50	100	1	0.02578
1:20056124:T:C	50	100	1	0.1365
1:20056834:T:C	50	100	1	0.4228
1:20057273:C:T	50	100	0.92	0.04902
1:20057581:G:C	50	100	1	0.4141
1:20057914:C:T	50	100	0.83	0.01452
1:20057935:C:A	50	100	1	0.02578
1:20058291:G:T	50	100	1	0.1242
1:20059573:T:C	50	100	1	0.4138
1:20060270:T:G	50	98	0.98	0.1256
1:20060813:T:G	50	100	1	0.1367
1:20060992:C:T	50	100	1	0.01344
1:20061082:G:T	50	100	1	0.1048
1:20061113:A:T	50	100	1	0.1309
1:20061115:C:T	50	100	1	0.1245
1:20061255:A:C	50	100	1	0.1365
1:20061521:A:G	50	100	1	0.2366
1:20061929:G:A	50	100	1	0.2015
1:20061974:C:A	50	100	1	0.0699
1:20062459:G:C	50	100	1	0.01325
1:20062483:G:C	50	100	1	0.4119
1:20062863:C:T	50	100	1	0.1055
1:20062907:G:A	50	100	1	0.4119
1:20062988:A:G	50	100	1	0.1307
1:20062994:G:T	50	100	1	0.1307
1:20063381:G:A	50	100	1	0.1002
1:20063483:G:A	50	100	1	0.02578
1:20063829:C:T	50	100	0.98	0.1313
1:20064675:T:C	50	100	1	0.1356
1:20064907:T:G	50	100	1	0.1002
1:20065253:T:G	50	100	1	0.1062
1:20065764:C:T	50	100	1	0.1055
1:20065830:T:C	50	100	1	0.1333
1:20065880:T:C	50	100	1	0.1055
1:20065907:C:G	50	100	1	0.01325
1:20065932:C:T	50	100	1	0.3473
1:20066080:C:G	50	100	1	0.1799
1:20066108:T:C	50	100	1	0.01325
1:20066448:T:C	50	100	1	0.2765
1:20067038:C:T	50	100	1	0.07444
1:20067099:G:A	50	100	0.84	0.01652
1:20067128:T:C	50	100	1	0.1055
1:20067453:C:T	50	100	1	0.02596
1:20067806:G:A	50	100	0.99	0.08824
1:20067843:G:T	50	100	1	0.1382
1:20067856:T:C	50	98	1	0.1451
1:20068220:C:T	50	100	1	0.2387
1:20068339:C:T	50	100	1	0.1055
1:20068375:G:T	50	100	1	0.1055
1:20068490:T:G	50	100	0.99	0.01489
1:20068544:T:C	50	100	1	0.0797
1:20068779:A:C	50	100	1	0.1064
1:20068908:C:A	50	100	1	0.4644
1:20069004:G:A	50	100	1	0.1069
1:20069094:G:A	50	100	0.99	0.1057
1:20069375:G:A	50	100	1	0.136
1:20069399:G:A	50	100	1	0.1055
1:20069470:T:C	50	100	1	0.2672
1:20069806:G:A	50	100	1	0.1186
1:20069922:G:A	50	100	1	0.1456
1:20070155:A:G	50	100	1	0.1
1:20070181:C:A	50	100	1	0.1968
1:20070240:T:G	50	100	1	0.1062
1:20070557:C:A	50	100	1	0.01126
1:20070664:T:C	50	100	1	0.4136
1:20070747:G:A	50	100	1	0.4136
1:20070916:G:C	50	100	1	0.1069
1:20071222:G:C	50	100	1	0.4178
1:20071308:T:C	50	100	1	0.417
1:20071484:C:T	50	100	0.96	0.01507
1:20071550:A:G	50	100	1	0.4163
1:20071819:C:A	50	100	1	0.2709
1:20071983:C:T	50	100	1	0.2981
1:20072068:G:A	50	100	1	0.01743
1:20072213:A:C	50	100	1	0.01598
1:20072218:A:G	50	100	1	0.2774
1:20072559:C:G	50	100	1	0.1093
1:20072687:G:C	50	100	1	0.2729
1:20072872:A:G	50	100	0.96	0.01507
1:20073021:C:T	50	100	1	0.2727
1:20073150:T:C	50	100	1	0.2727
1:20073657:C:A	50	100	1	0.07444
1:20073711:C:G	50	100	1	0.2807
1:20073797:G:C	50	100	1	0.1964
1:20074498:G:T	50	100	1	0.07462
1:20074852:C:T	50	100	0.9	0.01362
1:20074862:T:C	50	98	1	0.264
1:20075616:G:T	50	100	1	0.0748
1:20075975:G:A	50	100	0.96	0.01398
1:20076011:A:C	50	100	1	0.2591
1:20076112:G:A	50	100	1	0.2725
1:20076122:C:T	50	100	1	0.02578
1:20076184:G:T	50	100	0.99	0.1425
1:20076186:C:A	50	100	0.94	0.01107
1:20076193:G:A	50	100	1	0.2723
1:20076197:C:A	50	100	1	0.185
1:20076274:T:C	50	100	1	0.2723
1:20076300:A:C	50	100	1	0.2723
1:20076605:G:A	50	100	0.99	0.2734
1:20077491:A:G	50	100	1	0.01743
1:20077518:G:C	50	100	1	0.07516
1:20077562:G:A	50	100	1	0.1369
1:20077563:A:G	50	100	1	0.1369
1:20077651:T:C	50	100	1	0.1351
1:20078030:C:T	50	100	1	0.2727
1:20078066:G:C	50	100	0.96	0.01489
1:20078672:G:A	50	100	0.99	0.1952
1:20079116:A:G	48	93.8	0.95	0.2362
1:20079469:C:T	50	100	0.99	0.1111
1:20079993:G:A	50	100	0.96	0.05701
1:20080052:C:T	50	100	0.93	0.01688
1:20080093:G:A	50	100	0.99	0.2671
1:20080597:A:C	49	98	0.98	0.1888
1:20081510:C:T	50	100	0.99	0.01725
1:20081688:G:T	50	100	0.99	0.1267
1:20082029:T:C	50	100	0.97	0.1454
1:20082235:A:G	50	100	1	0.1011
1:20082338:G:A	50	100	1	0.07534
1:20082586:T:C	50	100	0.99	0.0935
1:20082881:A:C	50	94	0.98	0.4156
1:20082901:C:A	50	100	0.97	0.1467
1:20084302:A:G	50	100	0.99	0.3115
1:20084741:T:A	50	96	0.99	0.2313
1:20084839:C:T	50	96	0.99	0.2311
1:20085152:G:A	50	100	1	0.02233
1:20086230:G:A	50	98	0.97	0.01725
1:20086301:G:A	50	100	0.9	0.01362
1:20087394:C:G	50	98	0.98	0.1093
1:20087746:A:G	50	100	0.99	0.2698
1:20087804:G:A	50	100	1	0.01725
1:20087940:A:G	50	100	1	0.01416
1:20088084:G:A	50	100	0.99	0.1144
1:20088095:C:A	50	100	1	0.0256
1:20088124:A:G	50	100	0.99	0.1256
1:20088390:G:A	50	100	0.67	0.01906
1:20088508:A:T	50	100	0.93	0.01489
1:20088515:G:A	50	100	0.96	0.02996
1:20088606:T:A	50	100	1	0.2678
1:20088984:A:T	50	98	1	0.449
1:20089187:G:A	50	100	1	0.03214
1:20089208:A:T	50	100	1	0.03214
1:20089914:G:A	50	100	1	0.02741
1:20089918:G:A	50	100	0.66	0.01906
1:20090301:C:T	50	96	0.99	0.1057
1:20090385:C:G	50	100	0.99	0.1393
1:20090443:C:T	50	100	0.89	0.02288
1:20091272:G:A	50	100	0.99	0.01943
1:20091488:C:G	50	100	0.98	0.0325
1:20091659:A:C	50	100	0.98	0.08007
1:20091679:A:T	50	100	0.96	0.02796
1:20091714:G:T	50	100	0.98	0.09931
1:20091830:C:T	50	100	0.99	0.1658
1:20091944:C:T	50	100	0.99	0.08279
1:20092804:C:G	50	100	0.99	0.03268
1:20092847:G:T	50	100	0.96	0.06282
1:20093082:A:G	50	100	1	0.05755
1:20093410:A:T	50	100	1	0.04666
1:20093921:A:G	50	100	0.99	0.1011
1:20094173:C:A	50	100	0.99	0.102
1:20094554:G:C	50	100	0.99	0.1029
1:20094636:G:A	50	98	1	0.2899
1:20095119:G:T	50	100	1	0.2912
1:20095475:C:A	50	100	0.99	0.102
1:20095882:C:A	50	100	1	0.03431
1:20095906:T:C	50	100	0.99	0.2088
1:20096120:C:T	50	100	0.94	0.01017
1:20096341:T:C	50	98	0.99	0.3381
1:20096606:T:G	50	98	0.99	0.3393
1:20096717:T:C	50	100	0.77	0.01107
1:20096751:C:T	50	100	1	0.04248
1:20097001:C:G	50	98	0.98	0.06845
1:20097208:T:C	50	100	1	0.02233
1:20097484:C:T	50	100	0.98	0.02052
1:20097547:A:G	50	100	0.98	0.07988
1:20097674:T:G	50	100	0.98	0.1291
1:20097832:T:G	49	100	1	0.04684
1:20098420:A:T	50	100	0.99	0.3351
1:20098526:T:C	50	100	1	0.02378
1:20098713:C:T	50	98	1	0.03667
1:20099018:A:C	50	100	1	0.0345
1:20099096:C:T	50	100	0.99	0.1084
1:20099142:G:A	50	100	0.99	0.02179
1:20099152:C:T	50	100	1	0.02433
1:20099220:A:G	50	100	0.96	0.04956
1:20099393:T:A	50	100	1	0.03922
1:20099606:A:G	50	100	1	0.03431
1:20099795:G:T	50	100	0.96	0.142
1:20100032:G:A	50	100	1	0.01416
1:20100052:A:G	50	100	0.94	0.01398
1:20100100:T:C	50	100	0.95	0.03177
1:20100107:G:T	50	100	0.96	0.06554
1:20100413:G:A	50	100	1	0.0472
1:20100551:G:C	50	100	0.96	0.1698
1:20100840:C:T	50	100	1	0.01398
1:20100896:C:T	50	100	0.87	0.01725
1:20101048:C:T	50	98	0.96	0.3362
1:20102060:C:G	50	100	0.96	0.05955
1:20102524:C:T	50	100	0.94	0.06572
1:20102692:C:T	50	100	0.99	0.07898
1:20102739:G:A	50	100	0.99	0.01035
1:20102904:C:A	50	100	0.98	0.02342
1:20102947:A:G	50	100	0.97	0.3765
1:20103040:C:T	50	100	1	0.0325
1:20103251:A:G	50	98	0.97	0.01725
1:20103368:C:A	50	100	0.96	0.2451
1:20103417:G:A	50	100	0.98	0.3706
1:20103454:G:A	50	100	1	0.02324
1:20103479:G:C	50	98	0.98	0.06118
1:20103842:G:A	50	100	0.96	0.01235
1:20103876:C:T	50	100	0.96	0.07934
1:20103908:G:T	50	100	0.95	0.01035
1:20103913:T:A	50	100	0.98	0.187
1:20104090:A:T	50	100	0.99	0.1069
1:20104687:C:T	50	100	1	0.01598
1:20104717:T:A	50	100	0.99	0.1077
1:20104806:C:T	50	100	0.91	0.05973
1:20105132:G:T	50	100	0.91	0.07153
1:20105537:G:A	50	100	0.99	0.106
1:20105544:A:G	50	100	0.96	0.1042
1:20105877:C:T	50	100	0.98	0.02088
1:20107903:A:G	50	100	0.95	0.3755
1:20107909:T:C	50	100	0.94	0.3758
1:20107970:G:A	50	100	0.91	0.09296
1:20108014:T:G	50	100	0.96	0.1062
1:20108036:G:A	50	100	0.95	0.02687
1:20108389:A:C	50	98	0.94	0.2794
1:20108457:C:T	50	100	0.94	0.01997
1:20108619:T:G	50	100	0.98	0.02451
1:20108944:C:T	50	100	0.91	0.02578
1:20108973:A:G	50	98	0.93	0.2429
1:20109281:A:T	50	96	0.91	0.4773
1:20109898:A:G	50	100	0.98	0.01598
1:20110062:T:C	50	100	0.91	0.03595
1:20110398:G:C	50	80	0.68	0.2829
1:20110404:C:T	50	98	0.75	0.01253
1:20110531:A:G	50	100	0.94	0.01017
1:20110562:C:T	50	96	0.85	0.2511
1:20110578:A:G	50	98	0.72	0.08569
1:20110763:C:G	50	100	0.81	0.01416
1:20110776:T:C	50	100	0.67	0.0423
1:20110911:C:T	50	92	0.88	0.2433
1:20111047:C:T	50	100	0.89	0.1678
1:20111070:T:C	50	96	0.92	0.3056
1:20111135:A:C	50	100	0.83	0.02959
1:20111141:A:T	50	98	0.93	0.3593
1:20111271:C:A	50	96	0.94	0.4866
1:20111908:A:T	50	98	0.83	0.09423
1:20112208:C:T	50	96	0.91	0.2758
1:20112820:C:G	50	96	0.93	0.3164
1:20113029:T:A	50	96	0.94	0.3119
1:20113548:A:G	50	100	0.93	0.07335
1:20113758:G:A	50	100	0.85	0.02977
1:20113779:T:C	50	100	0.63	0.01271
1:20113812:A:G	50	100	0.94	0.1227
1:20114103:G:A	50	100	0.9	0.01271
1:20114886:A:G	50	100	0.92	0.1189
1:20114974:T:C	50	100	0.82	0.01507
1:20115140:A:G	50	98	0.89	0.2847
1:20115561:T:C	50	100	0.91	0.2362
1:20115780:A:G	50	100	0.91	0.01507
1:20115818:A:G	50	100	0.91	0.1643
1:20115839:A:G	50	100	0.83	0.0345
1:20115969:T:G	50	100	0.88	0.2738
1:20116060:C:T	50	100	0.9	0.1736
1:20116090:A:G	50	94	0.8	0.0915
1:20116094:T:C	50	88	0.85	0.3239
1:20116198:C:T	50	98	0.87	0.4161
1:20116660:G:A	50	98	0.89	0.3497
1:20117049:C:T	50	100	0.88	0.04285
1:20117152:G:A	50	100	0.91	0.01089
1:20117980:C:T	50	98	0.88	0.1494
1:20118064:C:T	50	98	0.74	0.01198
1:20118303:A:G	50	100	0.93	0.08115
1:20119239:T:C	50	100	0.94	0.0443
1:20120117:A:G	50	100	0.93	0.08642
1:20120301:C:T	50	100	0.95	0.08914
1:20120846:C:T	50	100	0.92	0.01289
1:20120908:T:C	50	100	0.94	0.04503
1:20122122:A:C	49	100	0.96	0.08969
1:20122338:T:A	50	100	0.93	0.01471
1:20122367:C:A	50	94	0.83	0.2618
1:20122433:T:G	50	100	0.98	0.01434
1:20122604:C:T	50	100	0.9	0.01017
1:20123016:G:A	50	100	0.87	0.04212
1:20123167:A:G	50	100	0.86	0.0423
1:20123876:A:C	47	97.9	0.63	0.04012
1:20124788:C:T	50	96	0.75	0.1521
1:20125319:C:G	50	94	0.83	0.3519
1:20125363:C:T	50	100	0.96	0.1369
1:20125527:A:C	50	100	0.93	0.3377
1:20125703:T:G	50	100	0.97	0.0325
1:20125712:A:G	50	100	0.97	0.256
1:20125941:A:G	50	100	0.93	0.3344
1:20126121:C:T	50	100	0.97	0.0325
1:20126256:C:G	50	100	0.98	0.01725
1:20126726:C:G	50	100	0.97	0.2987
1:20127048:C:T	50	100	0.98	0.01725
1:20127373:T:C	50	100	0.99	0.04684
1:20127466:C:T	50	100	0.98	0.1304
1:20127513:A:G	50	98	0.69	0.02614
1:20127529:A:G	50	100	0.98	0.07916
1:20127750:A:G	50	100	0.98	0.03232
1:20127838:T:A	50	100	0.98	0.03232
1:20127928:G:C	50	100	0.97	0.1325
1:20128116:G:A	47	100	0.97	0.03232
1:20128159:C:A	40	95	0.68	0.02796
1:20128386:C:T	49	100	0.98	0.03268
1:20128447:C:T	50	100	0.98	0.03268
1:20128727:C:A	50	100	0.98	0.1632
1:20128816:G:A	50	100	0.98	0.03232
1:20128889:T:C	50	100	0.98	0.03268
1:20129536:C:T	50	100	0.87	0.03105
1:20130356:T:C	50	100	0.85	0.01634
1:20130757:A:G	50	100	0.9	0.0216
1:20130847:A:G	50	100	0.96	0.1325
1:20131028:T:C	50	100	0.88	0.03123
1:20131034:T:G	50	100	0.98	0.03704
1:20131157:T:A	50	100	0.98	0.03232
1:20131424:A:G	50	100	0.96	0.03722
1:20131489:C:T	50	98	0.77	0.05138
1:20131671:T:C	50	100	0.62	0.05338
1:20131688:C:G	50	98	0.97	0.12
1:20132121:T:C	50	98	0.94	0.04303
1:20132576:G:T	50	100	0.96	0.03722
1:20133154:G:T	50	100	0.78	0.02596
1:20133412:G:A	50	100	0.95	0.06518
1:20133854:G:A	50	100	0.81	0.01816
1:20134389:A:G	50	100	0.89	0.03159
1:20134466:C:T	50	100	0.86	0.02269
1:20134601:C:A	50	100	0.69	0.0138
1:20134606:C:A	50	98	0.96	0.1285
1:20135102:G:A	50	100	0.98	0.01725
1:20135706:C:T	50	100	0.9	0.03105
1:20136160:T:C	50	100	0.9	0.03105
1:20136228:A:G	50	100	0.9	0.03105
1:20136283:C:G	50	100	0.7	0.01235
1:20136456:G:A	50	100	0.89	0.03105
1:20138398:G:A	50	92	0.79	0.2729
1:20138629:C:A	50	100	0.97	0.01834
1:20138951:C:T	50	100	0.78	0.03686
1:20139810:G:A	50	96	0.87	0.05447
1:20140337:T:C	50	96	0.79	0.1251
1:20140431:G:C	50	92	0.78	0.1151
1:20141084:A:G	50	96	0.72	0.04938
1:20141429:T:A	50	92	0.84	0.07734
1:20141500:G:A	50	96	0.78	0.1135
1:20142225:G:C	50	90	0.65	0.09223
1:20142784:T:G	50	100	0.64	0.03268
1:20143655:C:T	50	100	0.9	0.09731
1:20144274:G:A	50	100	0.9	0.11
1:20144799:G:A	50	100	0.66	0.01834
1:20144926:A:C	50	98	0.91	0.1147
1:20145793:G:A	50	98	0.8	0.09749
1:20146315:C:T	50	98	0.88	0.06028
1:20146686:T:C	49	98	0.91	0.2055
1:20146786:G:A	50	100	0.92	0.1082
1:20146822:A:C	50	100	0.87	0.05356
1:20148368:T:C	50	100	0.88	0.01107
1:20148414:T:C	50	100	0.9	0.07516
1:20149458:C:T	50	100	0.89	0.05792
1:20149898:C:T	50	78	0.78	0.3362
1:20150675:G:A	49	98	0.96	0.1777
1:20150676:A:C	49	98	0.96	0.1781
1:20150801:G:C	50	100	0.98	0.08987
1:20150867:C:T	50	100	0.96	0.03794
1:20150880:C:G	50	100	0.97	0.1667
1:20150957:C:G	50	100	0.97	0.4953
1:20151189:G:A	50	100	0.91	0.06881
1:20151485:G:A	50	100	0.98	0.2066
1:20151499:T:C	50	100	0.9	0.01652
1:20151568:C:T	50	100	0.98	0.03867
1:20151624:C:T	50	100	0.98	0.1663
1:20152270:G:C	50	100	0.98	0.4995
1:20152357:G:A	50	100	0.9	0.02923
1:20152615:C:T	50	100	0.98	0.09459
1:20152902:G:A	50	100	0.98	0.1647
1:20154032:G:A	50	100	0.97	0.02487
1:20154059:G:A	50	100	0.99	0.08261
1:20154175:G:T	50	100	0.98	0.2805
1:20154347:C:G	50	100	0.98	0.4809
1:20155894:G:T	50	100	0.98	0.1071
1:20156208:G:A	50	100	0.99	0.1687
1:20156259:C:T	50	100	0.99	0.09604
1:20156905:T:C	50	98	0.99	0.2763
1:20158773:C:T	50	100	0.86	0.02433
1:20159277:C:T	50	100	0.91	0.07208
1:20159912:G:A	50	98	0.99	0.4029
1:20159958:C:T	50	100	0.97	0.09622
1:20160871:C:G	50	92	0.91	0.05084
1:20161250:C:T	50	98	0.99	0.4847
1:20162091:T:G	50	92	0.91	0.05338
1:20162190:G:A	50	100	0.96	0.03359
1:20162196:T:C	50	98	0.99	0.494
1:20162208:C:G	50	98	0.99	0.1737
1:20162253:C:G	50	100	0.98	0.1107
1:20162900:C:G	50	100	0.99	0.1748
1:20163460:A:G	50	98	0.97	0.02251
1:20164025:T:C	50	100	0.99	0.4813
1:20164639:G:C	50	98	0.99	0.1725
1:20164741:G:A	50	100	0.98	0.03794
1:20164807:T:C	50	100	0.99	0.2896
1:20165071:G:A	50	100	0.93	0.01198
1:20165336:G:A	50	100	0.98	0.1071
1:20165349:A:G	50	100	0.99	0.1825
1:20165691:C:T	50	100	0.98	0.09786
1:20165824:T:C	50	100	0.81	0.0118
1:20165826:C:T	48	97.9	0.92	0.1013
1:20166359:C:T	50	98	0.92	0.03994
1:20166570:G:A	50	100	0.98	0.03558
1:20166658:G:C	50	100	0.99	0.2845
1:20166894:C:T	50	100	0.98	0.09749
1:20166964:A:C	50	90	0.88	0.08951
1:20167377:A:G	50	100	0.99	0.4835
1:20167438:C:G	50	100	0.99	0.1832
1:20168248:C:G	50	100	0.98	0.08588
1:20169072:T:C	50	100	0.98	0.08787
1:20169294:C:A	50	100	0.98	0.08497
1:20169426:C:T	50	98	0.93	0.02415
1:20169543:G:A	50	100	0.97	0.02397
1:20170710:G:A	45	100	0.88	0.03885
1:20171588:A:C	50	98	0.97	0.4769
1:20171741:A:G	50	100	0.87	0.01126
1:20171906:C:T	48	100	0.91	0.02705
1:20172009:C:T	49	100	0.93	0.01144
1:20172171:G:A	50	100	0.98	0.1687
1:20172312:G:C	50	100	0.99	0.04793
1:20172421:C:T	50	100	1	0.08333
1:20172459:C:G	50	100	0.99	0.2576
1:20172540:C:T	50	100	0.99	0.2556
1:20172675:T:C	50	100	0.99	0.2558
1:20173175:G:A	50	100	1	0.0846
1:20173449:G:A	50	100	0.98	0.2562
1:20173950:G:T	50	100	0.98	0.2288
1:20174098:C:T	50	100	0.98	0.1701
1:20174675:C:T	50	100	0.98	0.1826
1:20174869:C:T	50	100	0.99	0.1696
1:20174949:T:C	50	100	0.99	0.3319
1:20175089:G:A	50	100	0.99	0.1696
1:20175177:G:A	50	100	0.63	0.01543
1:20175481:G:A	50	100	0.95	0.1109
1:20175868:T:A	50	100	0.91	0.08805
1:20176139:G:A	50	100	0.93	0.2313
1:20176217:C:T	50	100	0.98	0.03522
1:20176268:C:G	50	96	0.91	0.2433
1:20176433:A:C	50	98	0.82	0.01198
1:20176690:G:A	50	96	0.88	0.1376
1:20177217:G:A	50	88	0.84	0.4779
1:20177651:T:A	50	96	0.85	0.05955
1:20178381:G:A	50	98	0.9	0.0167
1:20178985:T:C	50	100	0.93	0.02179
1:20179978:C:G	50	98	0.86	0.01398
1:20180223:A:G	50	98	0.92	0.02215
1:20181694:C:T	50	100	0.94	0.01071
1:20181975:T:G	50	98	1	0.01797
1:20181990:G:C	50	96	0.82	0.01071
1:20182124:C:T	50	100	0.97	0.01071
1:20182281:T:C	50	100	0.84	0.02233
1:20182405:C:T	50	98	0.96	0.02269
1:20183386:G:A	50	100	0.96	0.01216
1:20184186:C:G	49	98	0.87	0.06137
1:20184188:T:C	49	98	0.97	0.3651
1:20184259:T:C	50	98	0.97	0.3094
1:20184262:T:C	50	98	0.97	0.3094
1:20185120:G:A	50	100	0.64	0.01761
1:20185315:C:G	50	98	0.97	0.3508
1:20186173:C:T	50	100	0.98	0.01616
1:20186547:T:A	50	98	0.98	0.3511
1:20187525:G:A	50	96	0.97	0.3037
1:20189266:T:C	50	100	0.9	0.03595
1:20191472:T:C	50	98	0.96	0.04702
1:20191733:G:A	50	96	0.77	0.06609
1:20193315:G:A	50	98	0.97	0.2996
1:20193331:C:T	50	100	0.98	0.03177
1:20194239:T:C	50	98	0.97	0.3557
1:20196504:T:C	50	100	0.98	0.01743
1:20196520:G:A	50	100	0.99	0.04648
1:20197108:C:T	50	98	0.97	0.358
1:20197134:A:T	50	100	0.98	0.06736
1:20197541:G:C	50	98	0.98	0.0394
1:20197563:C:T	50	98	0.96	0.3566
1:20197676:T:C	50	96	0.89	0.3025
1:20197881:T:A	50	100	0.98	0.2184
1:20198462:G:A	50	100	1	0.04593
1:20198667:G:A	50	100	1	0.04829
1:20198936:G:A	50	100	1	0.04829
1:20199554:G:A	50	100	0.98	0.2861
1:20199577:G:A	50	100	1	0.04593
1:20199744:A:G	50	100	0.99	0.3032
1:20199871:A:C	50	100	1	0.01162
1:20200292:T:C	50	100	1	0.04557
1:20200571:A:G	50	100	0.99	0.3606
1:20201624:C:T	50	100	0.83	0.01162
1:20201763:C:G	50	100	0.99	0.3288
1:20202514:A:G	50	98	1	0.03032
1:20203715:A:G	50	100	0.99	0.3244
1:20203857:A:G	50	98	0.87	0.01979
1:20204112:G:A	50	100	0.97	0.05501
1:20204929:T:C	50	96	0.97	0.4029
1:20205908:T:C	50	100	0.98	0.06645
1:20206616:G:A	50	100	0.98	0.05301
1:20207185:A:C	50	98	0.98	0.3782
1:20208024:A:T	50	100	0.98	0.05501
1:20208025:A:T	50	98	0.99	0.05192
1:20208555:G:A	50	98	0.96	0.06028
1:20210001:A:C	50	100	1	0.01961
1:20210078:C:T	50	98	0.98	0.0837
1:20210092:C:G	50	96	0.88	0.3135
1:20210323:C:T	50	100	1	0.01089
1:20210457:T:C	50	100	0.97	0.04521
1:20210733:C:T	50	100	0.98	0.3676
1:20211670:C:T	50	100	0.99	0.2754
1:20212607:C:T	50	100	0.99	0.2821
1:20212609:T:C	50	100	1	0.2821
1:20212682:C:A	50	100	1	0.2821
1:20213030:C:A	50	100	1	0.2899
1:20213080:T:G	50	100	0.8	0.0138
1:20213144:C:A	50	98	0.82	0.06209
1:20213360:A:C	50	100	0.99	0.2858
1:20213426:T:C	50	100	0.88	0.03068
1:20214064:A:G	50	100	0.99	0.2859
1:20214231:G:A	50	100	1	0.3662
1:20214246:A:G	50	98	1	0.06463
1:20214504:T:C	50	98	1	0.06155
1:20214548:A:G	50	100	0.98	0.01253
1:20214877:A:G	50	98	0.99	0.3627
1:20215506:G:C	50	100	0.99	0.2869
1:20215900:A:G	50	100	0.99	0.3722
1:20216237:C:G	50	100	1	0.3473
1:20216414:G:A	50	100	0.82	0.0285
1:20216487:A:G	50	98	1	0.06481
1:20216528:C:T	50	100	1	0.061
1:20216960:T:C	50	100	1	0.06082
1:20216993:A:G	50	96	0.99	0.2869
1:20217251:T:G	50	100	0.99	0.2869
1:20217481:T:G	50	100	0.99	0.2709
1:20217958:G:A	50	100	0.98	0.2513
1:20218342:A:G	50	98	0.98	0.2569
1:20218577:T:C	50	100	0.99	0.287
1:20218871:C:G	50	100	0.99	0.05792
1:20219037:T:C	50	100	0.99	0.07498
1:20219160:T:C	50	100	0.99	0.07498
1:20219267:C:T	50	100	0.99	0.05483
1:20219620:C:T	50	100	0.82	0.01017
1:20219685:C:T	50	100	0.97	0.05882
1:20220075:G:C	50	100	0.98	0.07044
1:20220899:C:T	50	100	0.96	0.08769
1:20221890:G:A	50	96	0.87	0.1416
1:20222119:G:T	50	98	0.85	0.05047
1:20222579:C:T	50	100	0.93	0.05374
1:20223150:C:T	50	100	0.82	0.01126
1:20223561:A:G	50	98	0.85	0.01688
1:20223630:A:T	50	100	0.97	0.2106
1:20223825:C:T	49	100	0.96	0.01144
1:20223831:G:A	50	98	0.88	0.02197
1:20223879:C:T	50	98	0.97	0.2901
1:20223899:C:T	50	98	0.84	0.03159
1:20223979:A:T	50	100	0.97	0.2898
1:20224406:A:G	50	98	0.98	0.2869
1:20224582:A:G	50	100	0.89	0.04557
1:20224594:T:G	50	100	0.9	0.04557
1:20224715:C:G	50	94	0.9	0.3339
1:20225252:C:T	50	96	0.97	0.3404
1:20225579:A:G	50	90	0.96	0.3538
1:20225659:C:T	50	98	0.79	0.01089
1:20225873:A:G	50	100	0.89	0.04575
1:20225992:A:G	50	98	0.97	0.3395
1:20226119:A:T	50	98	0.96	0.3401
1:20226834:C:T	50	96	0.89	0.3319
1:20227531:A:G	50	100	0.78	0.02633
1:20228580:C:T	50	98	0.84	0.06935
1:20228828:G:C	50	92	0.87	0.4673
1:20229536:A:G	50	96	0.81	0.05773
1:20230086:G:A	50	100	0.93	0.1454
1:20230176:C:T	50	100	0.93	0.1133
1:20230183:T:C	50	100	0.94	0.1563
1:20230269:A:G	50	100	0.96	0.1547
1:20230447:T:C	50	96	0.92	0.2273
1:20231049:G:A	50	100	0.96	0.2473
1:20231089:A:G	50	100	0.92	0.1331
1:20231339:T:C	50	100	0.98	0.07861
1:20231783:G:C	50	96	0.69	0.01797
1:20231933:C:G	50	100	0.99	0.07843
1:20232056:T:C	50	100	0.99	0.07843
1:20232089:T:C	50	100	0.99	0.07861
1:20232148:C:G	50	100	0.99	0.07861
1:20232397:G:T	50	100	0.99	0.07861
1:20232522:C:T	50	100	0.98	0.0463
1:20232523:A:G	50	100	0.99	0.07879
1:20232674:C:T	50	100	0.99	0.07898
1:20232754:T:C	50	100	0.99	0.07879
1:20232860:T:C	50	98	0.99	0.07879
1:20232890:C:A	50	100	1	0.02905
1:20232911:C:G	50	98	0.99	0.07898
1:20232930:G:A	50	100	0.97	0.2482
1:20232949:C:G	50	100	0.99	0.1004
1:20233106:T:G	50	100	0.99	0.07879
1:20233164:G:A	50	100	0.99	0.07861
1:20233235:G:A	50	100	0.99	0.07861
1:20233282:T:C	50	100	0.96	0.2489
1:20233303:C:T	50	100	0.99	0.07861
1:20233434:T:A	50	100	1	0.0984
1:20233530:C:T	50	100	0.99	0.1823
1:20233804:A:G	50	100	1	0.07879
1:20233842:A:T	50	100	0.9	0.02269
1:20234208:G:T	50	100	1	0.07879
1:20234259:G:C	50	98	1	0.07879
1:20234281:C:T	50	98	1	0.07879
1:20234447:T:A	50	100	1	0.07879
1:20234465:A:G	50	100	0.93	0.1011
1:20234576:A:G	50	100	1	0.0463
1:20234602:C:T	50	100	1	0.07335
1:20234665:G:A	50	100	0.74	0.01035
1:20234704:G:C	50	100	1	0.09985
1:20234941:T:G	50	100	1	0.1033
1:20235178:G:A	50	100	0.98	0.2142
1:20235742:A:G	50	100	0.97	0.4214
1:20235896:G:A	50	100	0.97	0.4143
1:20235978:T:C	50	100	1	0.04611
1:20236057:C:T	50	100	0.93	0.01452
1:20236236:G:A	50	100	0.97	0.4143
1:20237656:A:C	50	100	0.99	0.05301
1:20238557:A:T	50	100	0.99	0.06845
1:20238615:G:A	50	98	0.99	0.09786
1:20238777:C:G	50	98	0.84	0.0118
1:20238942:G:C	50	100	0.99	0.1029
1:20238962:C:T	50	100	1	0.06572
1:20239001:G:A	50	100	1	0.06572
1:20239011:T:C	50	100	1	0.0659
1:20239449:T:C	50	100	1	0.06899
1:20240646:G:A	50	100	1	0.06572
1:20240848:T:C	50	100	1	0.03958
1:20240916:T:C	50	100	1	0.0659
1:20240993:C:G	50	100	0.97	0.1042
1:20241038:A:G	50	100	1	0.0659
1:20241152:C:T	50	100	0.99	0.1033
1:20241446:T:C	50	100	1	0.0659
1:20241976:G:A	50	98	0.74	0.02033
1:20242075:A:G	50	100	1	0.02596
1:20242314:C:T	50	92	0.92	0.1227
1:20242652:G:A	50	100	0.98	0.1284
1:20242795:C:T	50	98	0.63	0.01162
1:20243034:A:C	50	96	0.95	0.01162
1:20243154:G:A	50	98	0.94	0.03903
1:20243191:G:T	50	100	0.99	0.252
1:20243413:C:G	50	100	0.98	0.252
1:20243430:A:C	50	100	0.98	0.1095
1:20243508:C:T	50	100	0.94	0.02106
1:20243550:C:A	50	100	0.99	0.2829
1:20243788:C:T	50	100	0.99	0.2834
1:20243794:G:T	50	100	0.98	0.1066
1:20244168:T:C	50	100	0.99	0.2834
1:20244188:C:T	50	98	0.86	0.04811
1:20244431:C:T	50	98	0.86	0.0187
1:20244780:G:T	50	98	0.95	0.03903
1:20245314:A:G	50	100	0.99	0.1064
1:20245449:A:G	50	100	0.99	0.3088
1:20245450:C:T	50	100	1	0.03958
1:20245961:G:A	50	100	0.99	0.2838
1:20246036:T:C	50	100	0.99	0.4408
1:20246128:T:C	50	100	0.99	0.3088
1:20246145:A:G	50	100	0.99	0.3088
1:20246192:A:G	50	100	1	0.02505
1:20246194:G:A	50	100	0.99	0.1066
1:20246401:A:G	50	100	0.99	0.3088
1:20246606:G:C	50	100	1	0.02487
1:20246786:G:A	50	98	0.96	0.04103
1:20247171:T:C	50	100	0.94	0.02106
1:20247197:C:T	50	100	0.98	0.1022
1:20247275:A:C	50	100	0.94	0.02106
1:20247313:G:A	50	100	0.98	0.134
1:20247488:C:T	50	100	1	0.02487
1:20247822:A:G	50	100	0.97	0.1088
1:20247860:C:T	50	100	0.99	0.02487
1:20248123:C:G	50	100	0.96	0.02469
1:20248314:C:T	50	100	0.86	0.01452
1:20248580:A:G	50	100	0.92	0.0285
1:20248592:T:C	46	97.8	0.98	0.3125
1:20248598:T:C	42	95.2	0.98	0.2841
1:20248611:T:G	43	88.4	0.96	0.4319
1:20248680:G:T	50	98	0.95	0.04139
1:20248760:C:T	50	100	0.93	0.02052
1:20248836:T:G	50	98	0.99	0.3126
1:20248897:A:G	50	100	0.99	0.02433
1:20248922:T:G	50	98	0.98	0.1088
1:20249056:T:C	50	100	0.99	0.3063
1:20249097:T:C	50	100	0.99	0.3299
1:20249409:A:G	50	100	0.99	0.4129
1:20249763:A:G	50	98	0.99	0.2961
1:20250004:C:T	50	100	1	0.03722
1:20250280:C:T	50	98	0.99	0.2625
1:20250284:A:G	50	98	0.99	0.2625
1:20250537:G:C	50	98	0.96	0.1491
1:20251335:C:A	50	100	0.95	0.116
1:20251336:G:A	50	100	0.89	0.02251
1:20251398:C:A	50	96	0.97	0.384
1:20251461:A:C	50	96	0.99	0.2732
1:20251504:T:C	50	100	0.96	0.1131
1:20251892:C:A	50	100	0.95	0.02778
1:20251937:G:C	50	96	0.97	0.4267
1:20252662:C:T	50	100	0.97	0.03522
1:20252910:C:A	50	96	0.98	0.3384
1:20252916:T:C	50	100	0.93	0.2413
1:20253143:G:C	50	96	0.99	0.2001
1:20253994:T:C	50	96	0.98	0.4343
1:20254020:C:T	50	96	0.97	0.1647
1:20254403:C:T	50	96	0.98	0.4085
1:20254536:T:C	50	96	0.98	0.4083
1:20254623:G:C	50	100	1	0.01416
1:20255286:G:A	34	94.1	0.63	0.10780000000000001
1:20255521:G:A	50	98	0.68	0.03341
1:20255597:A:G	50	100	0.96	0.09768
1:20255695:C:A	50	100	0.94	0.01743
1:20255925:G:A	50	96	0.99	0.1999
1:20256192:T:C	50	96	0.99	0.23
1:20256567:C:T	50	100	0.96	0.09768
1:20256745:G:A	50	96	0.96	0.154
1:20256829:T:G	50	96	0.99	0.2355
1:20257476:T:C	50	100	0.98	0.09967
1:20257545:C:T	50	100	1	0.02415
1:20257546:G:A	50	100	0.84	0.01725
1:20258069:C:T	50	100	0.94	0.04248
1:20258150:A:G	50	98	0.96	0.01997
1:20258152:T:C	50	100	0.91	0.1193
1:20258625:G:C	50	88	0.87	0.4481
1:20258871:G:T	50	96	0.92	0.1258
1:20258939:T:G	50	98	0.92	0.4566
1:20259040:G:C	50	98	0.94	0.1458
1:20259181:G:A	50	100	0.96	0.03341
1:20259280:C:T	50	100	0.94	0.106
1:20259657:A:G	50	100	0.84	0.03014
1:20259887:A:G	50	100	0.97	0.2712
1:20259983:A:G	50	100	0.99	0.2772
1:20260515:A:T	50	100	0.98	0.2794
1:20260579:C:G	50	100	0.98	0.2818
1:20260589:A:C	50	100	0.99	0.2818
1:20260853:A:G	50	100	0.96	0.2869
1:20260854:C:T	50	100	0.93	0.1118
1:20260867:T:G	50	96	0.94	0.4715
1:20260874:G:A	50	98	0.95	0.1483
1:20260906:A:G	50	94	0.94	0.4639
1:20260921:T:C	50	98	0.99	0.2823
1:20261092:G:A	50	100	0.99	0.2814
1:20261294:T:C	50	100	1	0.281
1:20261738:G:C	50	100	1	0.2832
1:20261815:G:C	50	100	1	0.281
1:20261830:A:C	50	100	1	0.281
1:20261967:A:G	50	100	0.99	0.2812
1:20261988:C:T	50	100	0.99	0.2812
1:20262198:G:C	50	100	0.98	0.2997
1:20262205:C:T	50	100	0.99	0.3001
1:20262280:G:A	49	100	1	0.2714
1:20262313:C:T	50	100	1	0.2807
1:20262423:T:C	48	97.9	0.99	0.2814
1:20262482:G:T	49	77.6	0.91	0.2841
1:20262596:C:T	50	100	1	0.2807
1:20262605:G:T	50	98	0.96	0.0443
1:20262669:C:T	50	100	1	0.2712
1:20262854:C:G	50	100	0.93	0.03068
1:20262945:C:G	50	100	1	0.2807
1:20262969:G:A	50	100	1	0.2809
1:20263463:G:A	50	100	0.84	0.02778
1:20263939:G:T	50	100	1	0.2807
1:20263965:A:T	50	100	1	0.2807
1:20263988:T:C	50	100	1	0.2809
1:20264126:G:A	50	100	1	0.2807
1:20264200:G:A	50	100	1	0.2718
1:20264262:T:C	50	100	0.99	0.2809
1:20264326:T:C	50	100	1	0.2718
1:20264462:C:G	50	100	0.99	0.05592
1:20264545:T:C	50	100	0.9	0.01035
1:20264718:C:G	50	100	0.98	0.06336
1:20265287:G:A	50	100	0.99	0.281
1:20265435:T:C	50	100	0.98	0.06354
1:20265756:T:C	50	100	0.98	0.06336
1:20265847:T:C	50	98	0.98	0.4944
1:20266060:A:T	50	100	1	0.272
1:20266111:C:T	50	98	0.91	0.01452
1:20266292:C:T	50	100	1	0.2814
1:20266382:A:G	50	100	0.99	0.2918
1:20266394:C:T	50	96	0.98	0.4434
1:20266462:A:G	50	98	1	0.2818
1:20266668:C:T	50	100	0.9	0.01035
1:20267358:G:A	50	100	1	0.2816
1:20267432:G:C	50	98	0.98	0.1462
1:20267747:A:T	50	96	0.92	0.2037
1:20267799:G:A	50	100	1	0.282
1:20268007:G:T	50	96	0.98	0.144
1:20268202:G:T	50	100	0.99	0.3473
1:20268295:C:T	50	100	1	0.2814
1:20268430:A:G	50	100	1	0.2814
1:20268629:G:A	50	100	0.94	0.01398
1:20268651:G:A	50	100	0.94	0.05991
1:20268758:A:G	50	100	0.99	0.281
1:20268819:T:C	50	100	0.99	0.281
1:20269103:T:C	50	98	0.94	0.2053
1:20269192:C:G	50	100	1	0.2814
1:20269398:C:T	50	100	1	0.2812
1:20269427:G:T	50	100	1	0.2812
1:20269532:C:T	50	100	1	0.2814
1:20269645:C:T	50	100	1	0.2812
1:20269699:C:T	50	100	1	0.281
1:20269826:G:A	50	100	1	0.2807
1:20269956:A:C	50	92	0.78	0.09168
1:20269983:C:G	50	100	1	0.2807
1:20270270:A:G	50	100	1	0.2803
1:20270292:G:T	50	98	0.97	0.07153
1:20270410:T:C	50	100	1	0.2805
1:20270443:C:T	50	100	1	0.2803
1:20270565:C:T	50	100	1	0.2807
1:20270649:C:T	50	100	1	0.2805
1:20270660:G:T	50	100	1	0.2805
1:20270662:A:C	50	100	1	0.2714
1:20270779:G:A	50	100	0.95	0.05991
1:20270807:C:G	50	100	1	0.2805
1:20271100:T:C	50	100	0.84	0.01126
1:20271197:T:G	50	100	1	0.2774
1:20271399:A:G	50	98	0.99	0.4078
1:20271858:C:T	50	100	1	0.2805
1:20271940:C:T	50	100	0.97	0.02415
1:20271967:C:T	50	100	0.97	0.07208
1:20272872:T:A	50	100	0.97	0.07208
1:20272889:T:C	50	100	1	0.268
1:20273244:G:A	50	98	0.98	0.1462
1:20273475:C:A	50	100	0.96	0.06336
1:20274104:G:A	49	100	0.98	0.05955
1:20274519:T:C	50	98	0.98	0.1469
1:20274567:C:T	50	100	1	0.2671
1:20274828:C:A	50	96	0.97	0.3179
1:20274841:C:G	50	100	0.99	0.3388
1:20275055:G:A	50	96	0.98	0.1451
1:20275400:A:G	50	100	1	0.274
1:20275552:A:C	50	100	0.93	0.01053
1:20275628:C:G	50	100	1	0.2838
1:20275742:C:T	50	100	0.98	0.3506
1:20276068:G:A	50	98	0.98	0.4871
1:20276139:G:T	50	98	0.82	0.01307
1:20276272:C:G	50	100	0.97	0.07516
1:20276493:A:G	50	96	0.98	0.1445
1:20277001:A:C	50	98	0.99	0.3934
1:20277198:T:C	50	100	0.97	0.05447
1:20277521:A:C	50	100	0.99	0.2678
1:20277998:G:C	50	100	0.92	0.02469
1:20278455:T:C	50	94	0.96	0.3284
1:20278466:G:T	50	94	0.97	0.3286
1:20278595:T:C	50	94	0.97	0.3288
1:20278658:A:G	50	96	0.97	0.329
1:20278684:A:G	50	98	0.98	0.266
1:20278799:G:A	50	96	0.96	0.04938
1:20278881:G:A	50	96	0.96	0.3224
1:20279352:C:G	50	88	0.81	0.2843
1:20279370:G:A	50	90	0.82	0.2446
1:20279827:G:A	50	96	0.8	0.4846
1:20279956:G:T	50	98	0.81	0.1258
1:20279975:G:T	50	96	0.87	0.1837
1:20280157:T:G	50	98	0.89	0.3215
1:20280159:T:C	50	98	0.89	0.3215
1:20280782:T:G	50	100	0.93	0.04466
1:20280883:A:G	50	98	0.94	0.1934
1:20281158:G:A	50	100	0.92	0.08769
1:20281545:C:T	50	100	0.94	0.08678
1:20281550:C:T	50	98	0.95	0.1921
1:20281707:C:T	50	96	0.93	0.4553
1:20281830:C:T	50	100	0.94	0.04484
1:20282105:C:T	50	100	0.81	0.02233
1:20282186:A:C	50	100	0.95	0.03431
1:20282387:G:A	50	100	1	0.01398
1:20282621:C:T	50	98	0.98	0.2827
1:20282661:G:A	50	100	0.93	0.01688
1:20282815:A:C	50	98	0.97	0.1042
1:20282911:G:A	50	100	0.93	0.01688
1:20282971:C:T	50	100	0.8	0.01271
1:20283040:G:A	50	100	0.98	0.2491
1:20283188:A:T	50	100	0.64	0.01816
1:20283751:G:A	50	100	0.96	0.0866
1:20283754:C:T	50	100	0.97	0.1472
1:20283838:C:T	50	100	0.96	0.0866
1:20283932:T:C	50	100	0.97	0.03359
1:20283977:G:A	50	98	0.98	0.333
1:20283982:C:T	50	100	0.86	0.01688
1:20284827:A:G	50	100	0.98	0.05973
1:20284867:G:A	50	100	0.96	0.03341
1:20284957:A:G	50	100	0.98	0.06155
1:20285024:T:A	50	100	0.98	0.06137
1:20285319:C:A	50	100	0.94	0.01688
1:20285756:C:T	50	100	0.98	0.1432
1:20285764:A:G	50	100	1	0.02705
1:20286044:C:A	50	100	0.95	0.03177
1:20286282:T:A	50	100	0.99	0.03286
1:20286508:C:A	50	98	0.98	0.1035
1:20286570:G:T	50	98	0.98	0.1037
1:20286641:C:A	50	100	0.99	0.05955
1:20286809:G:A	50	100	0.98	0.1431
1:20286965:C:T	50	100	0.98	0.2625
1:20287015:T:G	50	100	0.98	0.4286
1:20287289:A:T	50	100	0.96	0.05211
1:20287959:C:T	50	100	0.99	0.2464
1:20288086:C:T	50	98	0.99	0.1383
1:20288101:C:T	50	100	1	0.2289
1:20288336:A:T	50	100	0.92	0.01144
1:20288553:A:G	50	100	1	0.05864
1:20288602:A:G	50	98	0.98	0.1935
1:20288734:C:T	50	100	1	0.05864
1:20288799:T:C	50	100	0.94	0.01707
1:20289008:T:A	50	100	1	0.05864
1:20289041:G:A	50	100	0.96	0.01979
1:20289090:G:C	50	100	0.99	0.03286
1:20289101:C:T	50	100	0.98	0.08678
1:20289102:A:G	50	98	0.99	0.4434
1:20289203:T:C	50	100	0.99	0.03286
1:20289228:C:T	50	98	0.99	0.1382
1:20289618:A:G	50	100	0.96	0.01779
1:20289805:T:C	50	100	0.95	0.01507
1:20289990:A:T	50	100	0.99	0.05882
1:20290137:T:A	50	98	0.99	0.2251
1:20290540:A:G	50	100	1	0.01434
1:20290586:G:C	50	100	0.98	0.08733
1:20290737:T:C	50	100	0.98	0.08769
1:20290797:G:A	50	100	0.98	0.08751
1:20290891:C:G	50	100	0.98	0.08715
1:20290926:T:C	50	98	0.99	0.2148
1:20291164:G:A	50	98	0.79	0.02923
1:20291178:A:G	50	94	0.96	0.4535
1:20291359:T:C	50	94	0.9	0.08715
1:20291367:C:T	50	98	0.99	0.03341
1:20291387:T:C	49	91.8	0.91	0.1124
1:20291442:T:C	50	98	0.99	0.08733
1:20291447:G:A	50	100	0.95	0.0325
1:20291682:T:C	50	96	0.98	0.238
1:20291737:G:C	50	94	0.99	0.4877
1:20291853:G:T	50	98	0.98	0.1329
1:20291914:A:G	50	98	0.96	0.05556
1:20291957:G:A	50	94	0.97	0.4773
1:20292187:C:T	50	98	0.89	0.04012
1:20292254:C:G	50	100	1	0.01688
1:20292425:C:T	50	100	0.97	0.01834
1:20292472:G:A	50	100	0.97	0.01906
1:20292513:G:A	50	100	0.98	0.1182
1:20292722:A:C	50	100	1	0.02887
1:20293136:G:A	50	98	1	0.221
1:20293619:G:T	50	100	0.97	0.02088
1:20293639:A:T	50	98	0.99	0.1285
1:20293682:C:T	50	98	0.99	0.1585
1:20293830:C:T	50	96	0.98	0.4443
1:20294254:C:T	50	100	1	0.09023
1:20294346:C:T	50	98	0.99	0.222
1:20294380:T:C	50	98	0.99	0.2484
1:20294423:T:C	50	98	0.98	0.01852
1:20294566:G:T	50	100	0.97	0.03867
1:20294761:G:A	50	100	0.98	0.02324
1:20294859:A:G	49	98	0.99	0.2458
1:20295108:G:C	50	100	1	0.09332
1:20295271:C:T	50	98	0.99	0.2222
1:20295366:A:G	50	100	0.97	0.02869
1:20295393:C:A	50	98	0.98	0.02941
1:20295737:T:C	50	100	0.99	0.03304
1:20295779:C:T	50	98	0.99	0.1255
1:20295780:G:A	50	100	0.98	0.05556
1:20296106:G:A	50	94	0.99	0.01888
1:20297138:T:C	50	100	0.99	0.1443
1:20297407:T:C	50	98	0.99	0.1458
1:20297570:C:T	50	100	0.99	0.1906
1:20297635:G:A	50	100	1	0.01416
1:20297726:T:G	50	100	1	0.08987
1:20298009:T:G	49	98	0.98	0.1251
1:20298011:T:G	50	100	0.96	0.05646
1:20298012:T:G	50	98	0.98	0.1251
1:20298015:T:G	50	92	0.99	0.4835
1:20298561:T:C	50	98	0.99	0.3813
1:20298950:C:T	50	98	1	0.2246
1:20298957:C:A	50	100	1	0.03504
1:20299225:C:A	50	100	0.97	0.04103
1:20299284:C:A	50	100	0.98	0.05519
1:20299513:C:T	50	100	0.98	0.01924
1:20299696:G:A	50	100	0.91	0.01707
1:20299921:A:T	50	100	0.98	0.05519
1:20299924:T:C	50	96	0.99	0.2493
1:20300031:G:A	50	100	0.97	0.01471
1:20300563:T:A	50	100	0.98	0.01634
1:20300851:C:T	50	100	1	0.1093
1:20300857:C:A	50	98	0.96	0.04085
1:20300943:T:G	50	100	0.98	0.1244
1:20301030:C:T	50	100	1	0.01888
1:20301301:A:G	50	100	0.94	0.01888
1:20301377:G:A	50	100	0.99	0.1369
1:20301537:G:A	50	100	1	0.01888
1:20301623:C:A	50	100	0.98	0.1235
1:20301736:C:T	50	100	0.97	0.01888
1:20301933:G:A	50	100	0.97	0.02378
1:20302202:C:T	50	100	0.77	0.0138
1:20302517:G:C	50	100	0.99	0.01198
1:20302734:G:C	50	98	1	0.2239
1:20302981:C:T	50	100	1	0.1347
1:20302990:T:A	50	100	0.99	0.01688
1:20303070:G:A	50	100	0.99	0.01688
1:20303131:C:T	49	100	0.98	0.1554
1:20303645:C:G	50	100	0.98	0.01688
1:20304101:A:C	50	100	0.98	0.0354
1:20304239:G:C	50	100	0.99	0.4731
1:20304341:A:G	50	100	0.99	0.4731
1:20304466:G:A	50	100	0.94	0.02233
1:20304519:C:G	50	100	0.96	0.02959
1:20304554:T:G	50	100	0.98	0.01688
1:20304557:G:A	50	100	1	0.3807
1:20304753:G:A	50	98	1	0.242
1:20304820:A:G	50	100	0.96	0.01071
1:20305023:T:C	50	100	0.98	0.0207
1:20305120:G:T	50	100	0.99	0.02397
1:20305510:C:T	50	100	1	0.1347
1:20305537:C:G	50	100	1	0.09314
1:20305674:C:T	50	98	1	0.3811
1:20305737:G:C	50	100	0.99	0.02233
1:20305914:G:A	50	98	1	0.2257
1:20306322:G:A	50	100	0.99	0.05102
1:20306415:C:T	50	100	1	0.2257
1:20306787:G:A	50	98	0.99	0.3003
1:20306812:G:T	50	100	0.99	0.2934
1:20306853:A:C	50	100	1	0.1541
1:20307107:C:T	50	100	1	0.1543
1:20307266:G:A	50	100	0.79	0.01216
1:20307336:G:T	50	98	0.99	0.4552
1:20307440:G:A	50	100	0.99	0.2932
1:20307532:G:A	50	100	1	0.1543
1:20307556:C:A	50	98	1	0.2251
1:20307843:T:C	50	98	1	0.2475
1:20307905:G:A	50	98	1	0.25
1:20308040:G:C	50	100	0.99	0.1543
1:20308168:G:A	50	98	1	0.2249
1:20308535:G:A	50	100	0.99	0.2638
1:20308637:T:C	50	100	0.99	0.4929
1:20308827:G:A	50	98	1	0.2643
1:20308900:T:C	50	98	0.99	0.2642
1:20308984:G:A	50	100	0.99	0.03105
1:20309229:A:G	50	100	0.99	0.2649
1:20309382:G:A	50	98	0.99	0.2248
1:20309481:A:G	50	100	1	0.1008
1:20309545:G:T	50	98	0.99	0.2702
1:20309739:G:A	50	100	0.99	0.1541
1:20310003:C:T	48	97.9	0.99	0.187
1:20310239:C:T	50	100	0.98	0.1543
1:20310240:G:A	50	100	0.99	0.03105
1:20310550:C:T	50	98	0.99	0.2246
1:20310881:T:C	50	98	0.99	0.2393
1:20311254:T:C	50	100	0.95	0.01688
1:20311544:A:C	50	100	0.96	0.01325
1:20311740:C:G	50	100	0.99	0.1011
1:20312039:G:T	50	100	0.97	0.02959
1:20312041:G:C	50	100	0.96	0.01743
1:20312345:G:T	50	100	0.98	0.05592
1:20312714:G:T	50	100	0.99	0.1576
1:20312852:C:A	50	100	1	0.01688
1:20313362:A:G	50	100	0.98	0.2053
1:20313518:G:T	50	100	0.97	0.01743
1:20313717:G:A	50	100	0.99	0.09568
1:20314198:A:G	50	100	0.97	0.01761
1:20314230:C:T	50	100	0.96	0.05755
1:20314259:A:G	50	100	1	0.01979
1:20314413:C:T	50	100	0.97	0.01525
1:20314994:C:T	50	100	0.91	0.01489
1:20315756:G:A	50	100	0.99	0.04176
1:20315778:G:C	50	100	0.98	0.2544
1:20316008:G:C	50	100	1	0.1258
1:20316009:C:T	50	100	1	0.09423
1:20316337:G:A	50	100	1	0.04049
1:20316437:G:A	50	100	0.89	0.01325
1:20316514:C:T	50	100	0.99	0.04139
1:20316520:C:G	50	100	0.99	0.2511
1:20316631:T:C	50	100	1	0.01688
1:20316695:G:A	50	100	0.97	0.01761
1:20316845:T:C	50	100	1	0.04085
1:20317134:T:C	50	100	0.98	0.04158
1:20317135:G:A	50	100	0.98	0.04158
1:20317138:T:A	50	100	0.98	0.04158
1:20317140:A:G	50	100	0.98	0.04158
1:20317149:G:C	50	100	0.98	0.04158
1:20317242:G:A	50	100	0.99	0.0561
1:20317281:G:T	50	100	0.97	0.01761
1:20317304:A:G	50	100	0.99	0.1946
1:20317451:G:C	50	100	0.99	0.2431
1:20317663:T:C	50	100	0.94	0.01471
1:20318009:A:G	50	100	0.98	0.1752
1:20318024:T:C	50	100	0.94	0.01035
1:20318259:G:A	50	100	0.99	0.3025
1:20318593:T:A	50	100	0.98	0.03631
1:20318837:G:A	50	100	0.97	0.01071
1:20318850:T:G	50	100	0.91	0.02723
1:20319722:T:G	50	100	1	0.09459
1:20319881:G:A	50	100	0.99	0.4575
1:20319941:G:T	50	100	0.96	0.02669
1:20319984:C:G	50	100	0.99	0.05919
1:20320027:G:C	50	100	1	0.09967
1:20320310:A:C	50	100	0.99	0.175
1:20320671:G:A	50	100	0.99	0.1752
1:20320892:C:G	50	100	0.99	0.1358
1:20321137:A:G	50	98	1	0.02342
1:20321312:C:T	50	100	0.99	0.03631
1:20321678:C:T	50	100	1	0.09877
1:20321827:C:A	50	100	0.96	0.02923
1:20321886:A:G	50	100	1	0.2277
1:20321932:G:A	50	100	0.99	0.1265
1:20322047:G:T	50	100	0.97	0.01816
1:20322081:A:G	50	100	0.98	0.02106
1:20322167:C:T	50	100	0.99	0.1525
1:20322492:T:C	50	100	1	0.4134
1:20322575:C:T	50	100	1	0.4134
1:20322663:A:G	50	100	0.99	0.1823
1:20322762:G:A	50	100	1	0.07444
1:20322787:C:A	50	98	0.92	0.03558
1:20322932:C:G	50	100	1	0.1449
1:20322970:C:T	50	100	0.99	0.01797
1:20323051:A:G	50	100	0.98	0.0394
1:20323321:T:C	50	100	1	0.4116
1:20323817:C:T	50	98	0.96	0.03649
1:20323891:C:T	50	100	1	0.1505
1:20323959:T:C	50	100	0.98	0.4119
1:20324057:C:T	50	100	1	0.1518
1:20324075:T:C	50	100	1	0.07426
1:20324281:G:C	50	100	1	0.1761
1:20324508:G:C	50	100	0.99	0.329
1:20324557:A:G	50	100	1	0.02088
1:20324639:G:A	50	100	1	0.01797
1:20325391:A:G	50	100	1	0.2567
1:20325408:C:T	50	100	1	0.2567
1:20325427:C:T	50	100	1	0.1534
1:20325961:G:A	50	100	1	0.1816
1:20326305:G:T	50	100	1	0.2536
1:20326459:T:G	50	100	0.99	0.1527
1:20326567:G:A	50	100	1	0.1816
1:20327363:G:A	50	100	1	0.01797
1:20327641:C:T	50	100	1	0.4
1:20327653:T:C	50	100	0.91	0.04321
1:20327667:G:A	30	96.7	0.99	0.04285
1:20329499:A:G	50	100	0.99	0.2505
1:20330331:A:G	50	100	1	0.1367
1:20330859:T:C	50	100	1	0.4109
1:20330928:C:G	50	100	1	0.01816
1:20331015:G:A	50	100	1	0.0216
1:20331394:C:T	50	100	1	0.183
1:20331596:A:G	50	100	1	0.3299
1:20332156:C:A	50	100	1	0.2554
1:20332309:G:A	50	100	1	0.1832
1:20332653:C:T	50	100	0.89	0.02487
1:20333191:A:G	50	100	1	0.2549
1:20333636:C:T	50	100	1	0.01816
1:20333690:G:A	49	100	1	0.1474
1:20333959:A:G	50	100	1	0.2545
1:20334302:G:A	50	100	1	0.2545
1:20334368:C:T	50	100	1	0.183
1:20334538:C:T	50	100	1	0.1474
1:20334550:C:T	50	100	1	0.1474
1:20334703:C:T	50	100	1	0.1474
1:20334736:G:A	50	100	1	0.1821
1:20335002:T:C	50	100	1	0.2544
1:20335044:C:T	50	100	1	0.04339
1:20335289:C:T	50	100	1	0.2536
1:20335400:A:C	50	100	0.83	0.01162
1:20335500:T:C	50	100	1	0.4134
1:20335649:T:C	50	100	1	0.1826
1:20336445:A:G	50	100	1	0.1834
1:20336891:G:T	50	100	1	0.1253
1:20337018:G:A	50	100	0.98	0.02633
1:20337332:A:T	50	100	1	0.3076
1:20337568:A:G	50	100	1	0.1236
1:20337630:C:T	50	100	0.95	0.02415
1:20337635:T:C	50	100	1	0.1256
1:20337920:G:A	50	100	1	0.07062
1:20338163:T:A	50	100	1	0.1055
1:20338632:C:T	50	100	0.96	0.05356
1:20338917:C:T	50	100	0.98	0.03831
1:20338918:G:A	50	100	1	0.1055
1:20339045:T:C	50	100	1	0.1846
1:20339064:G:T	50	100	1	0.1055
1:20339275:C:T	50	100	0.96	0.05356
1:20339530:A:C	50	100	1	0.01816
1:20339658:T:C	49	100	1	0.02197
1:20340512:G:A	50	100	1	0.4096
1:20340607:C:T	50	100	0.96	0.03958
1:20340861:G:A	50	100	1	0.01489
1:20340971:G:T	50	100	0.94	0.0472
1:20341126:C:T	50	100	1	0.1371
1:20341487:T:G	50	100	0.97	0.03958
1:20341612:C:T	50	100	0.99	0.03322
1:20341640:T:C	50	100	1	0.07062
1:20341810:C:T	50	100	1	0.1572
1:20341813:G:T	50	100	1	0.228
1:20341882:A:T	50	100	1	0.1371
1:20342164:T:C	50	100	1	0.02905
1:20342560:G:T	50	100	1	0.03032
1:20342591:C:G	50	100	1	0.02197
1:20343025:T:G	50	100	1	0.01816
1:20343670:T:C	49	100	0.99	0.4179
1:20343793:C:T	50	96	0.98	0.3415
1:20343827:G:T	49	100	1	0.07099
1:20343911:A:T	50	100	1	0.07044
1:20344113:C:T	50	100	1	0.01816
1:20344145:A:G	49	100	1	0.2907
1:20344198:C:T	50	100	1	0.1053
1:20344299:G:A	50	100	1	0.1572
1:20344430:A:G	50	100	1	0.1058
1:20344725:T:G	50	100	1	0.1058
1:20344759:T:A	50	100	1	0.1058
1:20344768:C:G	50	100	0.95	0.02887
1:20344833:G:A	50	98	1	0.07062
1:20345011:C:T	50	100	1	0.3442
1:20345314:T:C	50	100	1	0.01053
1:20345321:C:T	50	100	1	0.01943
1:20345340:C:A	50	100	1	0.4063
1:20345468:G:A	50	100	1	0.3422
1:20345608:C:T	50	100	1	0.3422
1:20346174:T:C	50	100	1	0.3426
1:20346901:G:A	50	100	1	0.3433
1:20347315:T:C	50	100	0.99	0.3426
1:20347466:G:A	50	100	1	0.01816
1:20347845:G:A	50	100	1	0.01816
1:20348656:C:G	50	100	1	0.02015
1:20348953:T:C	50	100	0.99	0.04067
1:20349440:G:A	50	100	0.97	0.1491
1:20349601:G:A	50	100	1	0.1058
1:20349933:G:C	50	100	1	0.01961
1:20350104:G:A	50	100	1	0.05374
1:20350207:G:A	50	100	0.98	0.04049
1:20350439:T:A	50	100	0.99	0.4575
1:20350703:C:T	50	100	1	0.05356
1:20350704:G:C	50	100	0.98	0.1914
1:20350997:C:A	50	100	1	0.05356
1:20351040:C:T	50	100	1	0.1042
1:20351462:A:G	50	100	1	0.01961
1:20351518:C:T	50	100	0.97	0.148
1:20351523:G:A	50	100	1	0.09804
1:20351538:C:G	50	100	0.99	0.4381
1:20351901:G:A	50	100	1	0.05356
1:20352058:A:G	49	100	1	0.09822
1:20352362:G:C	50	100	0.97	0.04085
1:20352438:C:T	50	100	1	0.05356
1:20353039:A:T	50	100	0.98	0.1471
1:20353184:G:C	50	100	1	0.1104
1:20354225:G:A	50	100	0.98	0.2035
1:20354251:G:A	50	100	1	0.01779
1:20354267:A:G	50	98	0.99	0.4357
1:20354511:G:C	50	100	0.97	0.1498
1:20354558:G:T	50	100	1	0.01779
1:20354599:C:G	50	98	0.99	0.3998
1:20354666:A:C	50	100	0.98	0.1456
1:20355078:A:G	50	98	0.98	0.1939
1:20355085:A:G	50	98	0.98	0.1928
1:20355221:G:A	50	100	1	0.01779
1:20355837:G:A	48	93.8	0.97	0.37
1:20355855:C:T	50	96	0.96	0.1403
1:20356255:C:T	50	100	0.95	0.01561
1:20356384:T:C	50	100	1	0.02033
1:20356941:T:C	50	98	0.99	0.2097
1:20357173:T:C	50	100	0.98	0.01598
1:20357372:T:C	50	100	1	0.0216
1:20357453:G:A	50	100	0.99	0.3767
1:20357732:C:A	50	98	0.98	0.1155
1:20357783:A:G	50	100	1	0.0216
1:20357976:T:C	50	98	0.81	0.01924
1:20358011:C:G	50	100	1	0.1452
1:20358212:A:G	50	100	0.99	0.4443
1:20358479:A:G	50	100	1	0.01525
1:20358849:G:C	50	100	0.98	0.02215
1:20358949:G:A	50	100	1	0.1983
1:20359504:A:G	50	100	1	0.1235
1:20359669:T:C	50	100	0.99	0.2447
1:20359787:G:C	50	100	0.99	0.4444
1:20360108:G:A	50	100	1	0.02197
1:20360182:G:A	50	100	1	0.0216
1:20360357:C:T	50	100	0.99	0.1048
1:20360376:G:T	50	100	1	0.0216
1:20360785:A:T	50	100	1	0.0216
1:20360792:C:T	50	100	0.99	0.1443
1:20361061:T:C	50	100	1	0.0216
1:20361133:G:C	50	100	0.97	0.1443
1:20361262:C:T	50	100	1	0.1443
1:20361743:T:G	50	100	1	0.38
1:20361851:G:A	50	100	1	0.04757
1:20361859:C:T	50	100	1	0.1443
1:20361868:C:T	50	100	1	0.1451
1:20362015:G:T	50	100	1	0.197
1:20362057:T:C	50	100	1	0.1774
1:20362573:C:T	50	100	0.99	0.1986
1:20362725:G:A	50	100	0.98	0.02233
1:20363056:C:A	50	100	0.99	0.3319
1:20364259:A:T	50	100	1	0.197
1:20365370:G:A	50	100	1	0.1144
1:20366366:T:A	50	100	0.99	0.09985
1:20367232:G:T	50	100	0.98	0.02578
1:20367341:G:T	50	100	1	0.1712
1:20367394:C:T	50	100	1	0.1972
1:20367649:C:T	50	100	1	0.1712
1:20367963:G:T	50	100	1	0.1712
1:20368078:T:C	50	100	0.91	0.02378
1:20368251:A:G	50	92	0.97	0.1574
1:20368415:C:G	50	100	0.97	0.01107
1:20368842:T:G	50	98	0.92	0.0423
1:20368995:G:T	50	100	1	0.1714
1:20369013:C:T	50	100	1	0.02179
1:20369338:T:C	50	100	0.99	0.3328
1:20369544:T:C	50	100	1	0.02179
1:20369973:C:T	50	100	1	0.1714
1:20370611:G:A	50	100	0.99	0.219
1:20371098:G:A	50	100	0.99	0.1044
1:20371197:T:A	50	100	1	0.02179
1:20371230:C:A	50	100	0.99	0.2006
1:20371392:C:T	50	100	1	0.0207
1:20372090:G:A	50	100	0.98	0.2674
1:20372098:C:G	50	100	0.98	0.3339
1:20372114:T:A	50	100	0.99	0.1973
1:20372522:A:C	50	100	0.98	0.2449
1:20372715:G:T	50	100	0.84	0.01434
1:20372876:C:T	50	100	0.99	0.1963
1:20373231:G:T	50	100	0.99	0.219
1:20374284:G:A	50	100	0.99	0.2215
1:20374784:C:T	50	98	0.99	0.2244
1:20374804:T:C	50	98	0.99	0.2244
1:20375012:G:A	50	100	0.99	0.1698
1:20375611:G:C	50	98	0.98	0.2206
1:20375618:G:A	50	100	0.99	0.1518
1:20375729:G:A	50	98	0.98	0.187
1:20375738:A:G	50	100	0.97	0.0955
1:20376360:G:A	50	98	0.96	0.1589
1:20376533:C:T	50	100	0.97	0.23
1:20377176:T:G	50	100	0.8	0.01961
1:20377581:C:A	50	100	1	0.01888
1:20377810:G:C	50	100	0.98	0.1636
1:20377888:C:A	50	100	0.94	0.01961
1:20378095:T:C	50	100	0.96	0.4352
1:20378624:C:T	50	100	0.98	0.1636
1:20378843:C:T	50	100	0.98	0.0394
1:20378879:G:A	50	100	0.95	0.03268
1:20379297:C:T	50	100	0.97	0.1836
1:20379455:G:A	50	100	0.95	0.2191
1:20379468:G:C	50	100	0.95	0.02233
1:20380660:A:G	50	98	0.94	0.1843
1:20380706:T:A	50	100	0.94	0.01924
1:20380976:G:A	50	100	0.68	0.01071
1:20381443:A:G	50	100	0.97	0.1855
1:20381736:C:T	50	100	0.92	0.2364
1:20381971:G:A	50	100	0.67	0.02306
1:20382667:C:A	50	100	0.95	0.2674
1:20382698:A:G	50	100	0.95	0.09659
1:20382885:G:A	50	100	0.95	0.2582
1:20383026:C:A	50	100	0.94	0.1084
1:20383824:G:A	50	100	0.94	0.02015
1:20384050:T:G	50	96	0.97	0.382
1:20385752:T:C	50	100	1	0.01816
1:20385923:A:G	50	100	0.97	0.228
1:20385971:C:T	50	100	0.9	0.01053
1:20386109:C:T	50	100	1	0.01888
1:20386199:A:G	50	100	0.99	0.01362
1:20387671:C:T	50	100	0.99	0.01325
1:20388689:C:T	50	100	1	0.01743
1:20388707:C:T	50	100	0.98	0.3762
1:20389216:T:G	50	100	1	0.01888
1:20389376:T:C	50	100	0.97	0.1238
1:20389821:T:G	50	100	1	0.01271
1:20390322:C:A	50	100	0.98	0.2671
1:20390686:G:A	50	98	0.89	0.0138
1:20390997:C:T	50	100	0.99	0.1572
1:20391046:G:A	50	100	1	0.1574
1:20391164:T:C	50	100	0.98	0.1394
1:20391225:G:T	50	98	0.94	0.02887
1:20391270:C:A	50	100	0.98	0.4659
1:20391916:T:C	50	100	1	0.01307
1:20392032:A:G	50	100	1	0.01289
1:20392662:T:C	50	100	1	0.01307
1:20393505:G:C	50	100	1	0.01271
1:20393584:T:C	50	100	0.98	0.1394
1:20393946:A:G	50	100	0.98	0.4655
1:20394196:G:A	50	100	1	0.1567
1:20395557:G:A	50	100	1	0.01271
1:20397509:T:C	50	100	0.74	0.01017
1:20397687:G:T	50	100	0.99	0.2671
1:20398421:C:T	50	100	0.86	0.06082
1:20398692:G:A	50	100	0.78	0.01543
1:20399239:G:A	50	100	0.98	0.2453
1:20399288:G:A	50	98	0.96	0.2578
1:20400063:G:A	50	100	0.96	0.1162
1:20400212:G:A	50	100	0.97	0.01452
1:20400246:G:A	50	100	0.96	0.2493
1:20400342:T:C	50	100	0.99	0.124
1:20400392:G:A	50	100	0.99	0.1565
1:20401002:T:C	50	98	0.96	0.2574
1:20401474:T:C	50	100	0.94	0.1049
1:20401640:G:A	50	100	1	0.01289
1:20402023:G:A	50	100	0.97	0.04012
1:20402396:T:A	50	98	0.98	0.3782
1:20402553:G:A	50	98	0.98	0.3353
1:20402719:T:C	50	100	0.98	0.1049
1:20402958:G:C	50	98	0.98	0.4455
1:20403026:G:C	50	100	0.96	0.03068
1:20403136:T:C	50	98	0.99	0.325
1:20404282:A:G	50	100	0.9	0.03558
1:20404354:A:G	50	96	0.99	0.4512
1:20404624:T:C	50	96	0.99	0.4512
1:20404638:G:A	50	100	0.96	0.03105
1:20404750:A:G	50	100	0.98	0.1071
1:20404910:G:A	50	100	0.98	0.1028
1:20405589:A:G	50	98	0.98	0.4673
1:20405594:G:A	50	100	0.99	0.01398
1:20405903:G:T	50	96	0.99	0.2896
1:20405927:G:A	50	96	0.99	0.3629
1:20405982:A:G	50	96	0.99	0.2889
1:20406304:A:G	50	100	1	0.02052
1:20406480:G:A	50	98	0.99	0.2963
1:20406743:C:G	50	98	0.98	0.4326
1:20406883:T:C	50	98	0.98	0.4069
1:20407506:C:G	50	96	0.97	0.4054
1:20407875:C:A	50	98	0.98	0.4061
1:20408020:G:C	50	98	0.98	0.4065
1:20408255:A:G	50	98	0.98	0.4065
1:20408318:T:C	50	98	0.98	0.4067
1:20408577:G:A	50	98	0.98	0.407
1:20408608:C:T	50	100	0.97	0.2867
1:20408670:T:C	50	98	0.99	0.3036
1:20408743:T:G	50	98	0.98	0.4067
1:20408839:G:A	50	94	0.98	0.4074
1:20408868:G:A	50	96	0.96	0.2562
1:20408959:G:A	50	100	0.96	0.3825
1:20408972:G:A	50	100	0.96	0.3825
1:20409376:C:T	50	100	0.94	0.1986
1:20409557:G:C	50	100	0.94	0.2266
1:20409859:C:G	50	96	0.95	0.4394
1:20410039:C:T	50	100	0.97	0.3014
1:20410040:G:A	50	100	1	0.01834
1:20410371:C:A	50	100	0.98	0.3025
1:20410390:C:G	50	100	0.98	0.3001
1:20411131:A:T	50	100	0.98	0.3045
1:20411998:C:G	49	100	0.89	0.01089
1:20412734:A:C	50	98	0.89	0.04085
1:20413230:G:A	50	100	0.99	0.36
1:20413523:C:A	50	100	0.98	0.3302
1:20413822:C:T	50	100	0.94	0.06282
1:20414027:G:A	50	100	1	0.01289
1:20414540:A:G	50	100	1	0.01289
1:20414854:C:T	50	100	0.99	0.3048
1:20415142:A:G	50	100	1	0.05392
1:20415444:G:A	50	100	0.99	0.305
1:20415964:C:T	50	100	0.98	0.3388
1:20416202:T:C	50	100	1	0.04956
1:20416310:A:C	50	100	0.99	0.2894
1:20416918:A:T	50	100	1	0.05392
1:20417053:C:T	50	100	0.98	0.3909
1:20417254:T:C	50	100	1	0.04956
1:20417757:C:G	50	100	1	0.01289
1:20418581:C:A	50	100	0.95	0.05664
1:20418817:C:G	50	100	0.98	0.3419
1:20418935:A:G	50	100	0.98	0.2656
1:20418992:T:C	50	100	0.98	0.3014
1:20419721:A:T	50	100	0.98	0.3428
1:20420075:A:G	50	98	0.97	0.1957
1:20420086:T:C	50	100	0.96	0.01253
1:20420810:A:G	50	100	0.99	0.02288
1:20422189:C:T	50	100	0.94	0.05683
1:20423917:C:T	50	100	0.99	0.02233
1:20424068:A:G	50	100	0.98	0.3607
1:20424353:G:C	50	100	0.98	0.3424
1:20425055:T:G	50	98	0.81	0.02651
1:20426467:C:T	50	98	0.89	0.03958
1:20427705:T:C	50	100	0.86	0.01198
1:20427948:G:A	50	100	0.82	0.01144
1:20428111:G:A	50	100	1	0.01253
1:20428272:G:A	50	100	0.94	0.01779
1:20428324:G:C	50	100	0.96	0.3431
1:20428495:A:G	50	100	1	0.01652
1:20429106:G:T	50	100	0.88	0.01779
1:20429552:G:A	50	100	0.99	0.06663
1:20429981:G:A	50	98	0.98	0.2475
1:20429996:A:G	50	98	0.99	0.3735
1:20430120:C:T	50	100	0.98	0.06681
1:20430165:A:G	50	98	0.99	0.3141
1:20430166:T:A	50	98	0.99	0.3141
1:20430401:G:C	50	98	0.98	0.3381
1:20430512:G:C	50	98	0.98	0.339
1:20430925:C:T	50	98	0.96	0.358
1:20430946:C:T	50	100	0.99	0.02033
1:20431166:C:T	50	98	0.98	0.2471
1:20431215:A:G	50	100	1	0.01071
1:20431286:C:T	50	100	0.87	0.06663
1:20431327:T:C	50	98	1	0.04375
1:20431432:G:C	50	100	0.99	0.05192
1:20431699:C:A	50	100	0.96	0.3391
1:20431734:T:C	50	100	0.96	0.2765
1:20431971:C:T	50	98	0.99	0.02959
1:20432237:A:G	50	100	0.98	0.02959
1:20432259:T:A	50	98	0.98	0.2427
1:20432738:C:A	50	100	0.96	0.3949
1:20432817:T:C	50	100	0.88	0.06826
1:20432910:T:C	50	100	0.96	0.3947
1:20433166:A:G	50	100	0.96	0.3517
1:20433683:T:A	39	76.9	0.93	0.3776
1:20433718:G:C	38	89.5	0.92	0.2731
1:20433829:A:G	50	100	0.94	0.01198
1:20434332:G:A	50	98	0.96	0.01144
1:20434364:G:T	50	98	0.92	0.2887
1:20434482:G:T	50	100	0.96	0.01126
1:20434845:A:G	50	98	0.94	0.24
1:20434886:G:C	50	100	0.95	0.01107
1:20434912:T:A	50	100	0.96	0.01107
1:20435131:G:A	50	100	0.82	0.01126
1:20435457:A:G	50	100	0.78	0.01198
1:20435499:C:T	50	100	0.92	0.0118
1:20435626:G:A	50	98	0.89	0.4301
1:20435640:A:C	50	98	0.89	0.4357
1:20435704:A:G	50	94	0.86	0.3994
1:20435789:G:A	50	94	0.83	0.3419
1:20436664:C:G	50	100	0.76	0.01688
1:20436665:C:A	50	100	0.75	0.01688
1:20436923:C:T	50	98	0.89	0.02015
1:20437965:G:A	50	100	0.91	0.01144
1:20438752:G:A	50	96	0.91	0.04847
1:20439014:G:T	50	96	0.92	0.04866
1:20439664:C:T	50	96	0.82	0.07262
1:20439786:T:G	50	96	0.9	0.1688
1:20439871:A:G	50	96	0.92	0.05047
1:20441031:C:T	50	96	0.92	0.421
1:20441201:C:T	50	100	0.94	0.01834
1:20442691:A:C	50	98	0.92	0.4203
1:20442905:T:A	50	96	0.94	0.2551
1:20443165:C:T	50	98	0.91	0.07879
1:20443568:C:T	50	100	0.94	0.3951
1:20444394:T:C	50	98	0.94	0.4889
1:20444690:A:G	50	100	0.79	0.02596
1:20444793:T:C	50	100	0.94	0.08551
1:20444841:C:T	50	98	0.88	0.02542
1:20444916:G:A	50	100	1	0.01888
1:20445494:T:C	50	100	0.99	0.04303
1:20445754:A:G	50	100	0.86	0.01416
1:20445994:C:T	50	98	0.92	0.1616
1:20446280:C:T	50	100	0.97	0.02124
1:20446304:A:G	50	98	0.93	0.02524
1:20446324:T:G	50	94	0.94	0.4606
1:20446622:A:G	50	92	0.92	0.2251
1:20447415:G:A	50	98	0.96	0.0679
1:20447469:G:T	50	100	0.94	0.06082
1:20447519:G:A	50	100	0.98	0.01561
1:20448346:C:T	50	100	0.99	0.02288
1:20448857:G:A	50	100	0.97	0.4916
1:20449006:C:T	50	100	1	0.03867
1:20449504:G:A	50	100	0.98	0.01634
1:20449572:T:C	50	94	0.92	0.09822
1:20449852:C:A	50	94	0.89	0.08624
1:20450407:G:C	50	100	1	0.04666
1:20450528:G:A	50	100	0.99	0.03867
1:20451775:C:T	50	100	0.94	0.01525
1:20452472:G:A	50	100	0.96	0.01634
1:20452510:G:A	50	96	0.97	0.1848
1:20452760:C:A	50	100	1	0.02015
1:20453755:C:G	50	98	0.97	0.4915
1:20454105:T:C	50	100	0.96	0.1431
1:20454311:T:C	50	100	0.98	0.06754
1:20454320:C:G	50	100	0.99	0.1262
1:20454485:G:A	50	96	0.83	0.06046
1:20454643:G:A	50	100	0.95	0.1247
1:20455526:G:A	50	100	0.98	0.06754
1:20455697:C:T	50	100	0.99	0.04575
1:20455808:G:T	49	100	1	0.02288
1:20455870:A:G	50	100	0.65	0.01107
1:20456131:C:T	50	100	0.94	0.01398
1:20456257:T:G	50	100	0.98	0.06736
1:20456490:G:C	50	100	0.99	0.1251
1:20456905:A:C	50	100	0.99	0.1064
1:20456926:C:A	50	100	1	0.01888
1:20456962:T:A	50	96	0.95	0.1786
1:20456969:G:A	50	100	0.99	0.1122
1:20457001:T:G	50	100	0.99	0.1122
1:20457146:G:A	50	100	1	0.04484
1:20457284:G:A	50	100	1	0.01707
1:20457404:C:T	50	98	1	0.02215
1:20457508:G:A	50	100	0.98	0.01035
1:20457608:G:C	50	100	1	0.02033
1:20457889:G:A	50	98	0.96	0.02288
1:20457923:T:C	49	100	0.92	0.0492
1:20458621:G:C	50	100	1	0.02052
1:20458712:G:A	50	100	0.85	0.01906
1:20458730:C:G	50	100	1	0.02052
1:20458817:C:T	50	98	0.95	0.1146
1:20459290:A:G	50	98	0.95	0.1147
1:20459374:C:A	50	100	0.69	0.01071
1:20459604:G:T	50	100	0.96	0.06754
1:20460331:T:C	50	100	1	0.03831
1:20460497:A:G	50	100	0.86	0.0492
1:20460567:G:A	50	100	0.93	0.02487
1:20460632:G:C	50	100	1	0.02033
1:20460736:C:T	50	100	1	0.01888
1:20461539:C:A	50	100	0.94	0.02033
1:20462149:T:A	50	100	0.96	0.06699
1:20462407:A:G	50	100	0.95	0.02469
1:20463076:G:A	50	100	1	0.01307
1:20463100:C:G	50	100	0.97	0.04702
1:20463140:A:G	50	96	0.9	0.1438
1:20463152:A:G	50	98	0.9	0.04793
1:20463444:C:T	50	100	0.94	0.06663
1:20463838:C:T	50	100	0.99	0.01398
1:20464077:C:T	50	100	0.93	0.01289
1:20464313:C:T	50	100	1	0.03831
1:20464517:C:T	50	100	0.97	0.02015
1:20464528:C:T	50	100	0.97	0.01489
1:20464557:A:C	50	98	0.94	0.4666
1:20465606:C:T	50	96	0.92	0.07752
1:20465850:A:G	50	98	0.96	0.4455
1:20466424:A:T	50	100	0.92	0.01616
1:20466522:T:C	50	96	0.95	0.3829
1:20466537:A:G	50	100	0.91	0.01616
1:20466815:G:C	50	100	0.98	0.1098
1:20467162:C:T	50	96	0.88	0.03758
1:20467291:C:T	50	96	0.92	0.08351
1:20468976:G:A	50	100	0.93	0.01471
1:20469278:C:T	50	100	0.97	0.1011
1:20469315:C:G	50	96	0.96	0.1291
1:20469333:C:G	50	96	0.96	0.1314
1:20469501:G:T	50	100	0.94	0.01652
1:20469726:T:G	50	98	1	0.03831
1:20469907:A:G	50	90	0.66	0.03486
1:20469911:A:G	50	90	0.66	0.03486
1:20469998:A:C	50	100	0.97	0.09459
1:20470715:C:A	50	96	0.98	0.38
1:20471161:C:T	50	100	0.94	0.01507
1:20472102:G:A	50	92	0.97	0.3918
1:20472127:A:G	50	98	0.96	0.06718
1:20472315:A:G	50	92	0.97	0.3916
1:20473633:C:A	50	100	0.93	0.01525
1:20474012:C:T	50	98	0.84	0.01235
1:20474265:G:A	50	100	0.94	0.02669
1:20474281:T:C	50	96	0.96	0.1605
1:20474387:A:T	50	100	0.98	0.03214
1:20475096:T:C	50	94	0.96	0.3778
1:20475258:G:A	50	100	0.98	0.01797
1:20475533:A:G	50	94	0.97	0.3776
1:20477122:G:A	50	100	0.98	0.01126
1:20477278:G:A	50	94	0.93	0.3382
1:20477572:T:G	50	96	0.95	0.2484
1:20478129:A:C	50	98	0.96	0.1271
1:20479945:T:G	50	100	0.95	0.1049
1:20480580:G:T	50	100	0.99	0.05519
1:20481117:C:T	50	100	0.98	0.01235
1:20481912:G:A	50	100	0.96	0.1064
1:20481938:A:C	50	96	0.97	0.114
1:20482280:C:A	50	100	0.84	0.01707
1:20482821:T:G	50	100	0.87	0.01688
1:20483892:G:C	50	100	0.94	0.02433
1:20484691:C:T	50	100	0.99	0.04811
1:20484751:C:G	50	100	1	0.04648
1:20486720:C:A	50	100	1	0.04611
1:20486995:G:T	50	100	0.97	0.3729
1:20487141:C:T	50	100	0.97	0.1042
1:20487951:T:C	50	100	1	0.09568
1:20488029:A:G	50	100	0.98	0.3034
1:20488909:A:C	50	100	0.97	0.3927
1:20489213:T:C	50	100	1	0.04648
1:20489433:G:A	50	100	0.92	0.05428
1:20490075:T:C	50	100	0.97	0.3041
1:20490185:G:C	50	100	0.99	0.2273
1:20490273:G:A	50	100	1	0.09459
1:20490892:C:T	50	100	1	0.09459
1:20490917:C:T	50	98	0.82	0.0118
1:20491622:A:G	50	100	0.99	0.366
1:20491820:G:A	50	100	0.96	0.1434
1:20492166:G:C	50	100	1	0.09441
1:20492190:G:A	50	100	0.92	0.02723
1:20492442:C:T	50	100	0.99	0.4644
1:20492604:T:G	50	100	1	0.04611
1:20493113:C:A	50	100	1	0.04811
1:20493442:G:A	50	100	0.96	0.1429
1:20494687:C:A	50	100	0.98	0.09277
1:20495041:A:C	50	100	0.98	0.1576
1:20495335:C:T	50	98	0.93	0.09622
1:20495472:A:G	50	100	0.98	0.1567
1:20496254:C:T	50	100	1	0.02033
1:20497264:A:G	50	100	0.98	0.04194
1:20497869:G:A	50	100	0.97	0.02687
1:20497873:G:A	50	100	0.99	0.09731
1:20498414:C:G	50	100	0.9	0.05556
1:20498871:A:C	50	98	0.92	0.07335
1:20498999:G:A	50	98	0.74	0.01107
1:20499401:T:G	49	100	0.97	0.02832
1:20499577:G:A	50	100	0.94	0.05102
1:20499750:C:T	50	100	0.99	0.05065
1:20499992:C:G	50	100	1	0.0532
1:20500049:G:A	50	100	0.93	0.0167
1:20500192:T:A	50	100	0.99	0.185
1:20500193:C:A	50	100	0.99	0.185
1:20500392:T:C	50	100	0.95	0.01561
1:20500417:G:A	50	100	0.98	0.2342
1:20500538:A:G	50	100	1	0.1899
1:20500723:C:T	50	100	0.98	0.1046
1:20502233:C:T	50	100	0.97	0.01489
1:20502810:A:C	50	100	1	0.04902
1:20502868:T:G	50	100	1	0.08678
1:20502965:C:A	50	100	1	0.08678
1:20503067:G:A	50	100	0.98	0.4488
1:20503268:A:C	50	100	1	0.01307
1:20503582:G:C	50	100	0.99	0.1068
1:20503634:G:A	50	100	1	0.04902
1:20504479:C:A	50	100	1	0.04466
1:20504675:G:T	50	100	1	0.04793
1:20504808:T:C	50	100	1	0.1432
1:20505182:G:A	50	100	1	0.0492
1:20506181:T:G	50	100	0.99	0.1496
1:20506985:C:A	50	100	1	0.04484
1:20507725:G:A	50	100	0.99	0.01507
1:20508105:G:A	50	98	0.92	0.08388
1:20508117:C:A	50	100	0.98	0.06536
1:20508245:G:C	50	100	0.99	0.1146
1:20508287:G:A	50	100	0.97	0.01452
1:20508296:T:C	50	100	1	0.1436
1:20508914:A:C	50	100	0.99	0.1516
1:20508999:T:C	50	100	0.99	0.1516
1:20509143:A:G	50	100	0.99	0.3758
1:20509393:T:G	50	100	1	0.02015
1:20509501:G:A	50	100	1	0.01997
1:20510587:G:A	50	100	1	0.04902
1:20510796:C:G	50	100	1	0.1507
1:20511048:A:C	50	100	1	0.1434
1:20511364:C:T	50	98	0.95	0.156
1:20511726:A:T	50	100	0.98	0.4483
1:20512838:A:C	50	100	0.98	0.01598
1:20513573:G:A	50	98	0.8	0.03232
1:20513870:G:A	50	98	0.97	0.1142
1:20514297:C:T	50	92	0.99	0.171
1:20514298:T:A	49	93.9	0.95	0.1423
1:20514470:C:A	50	100	0.97	0.01162
1:20515157:G:A	50	100	1	0.0216
1:20515421:A:C	47	97.9	0.98	0.4483
1:20515460:C:T	50	98	1	0.05029
1:20515533:G:A	50	100	0.72	0.01144
1:20515672:G:C	50	100	0.99	0.114
1:20515933:G:A	50	100	1	0.09223
1:20516362:C:G	50	100	0.74	0.01344
1:20517111:C:T	50	100	1	0.01452
1:20517581:T:C	50	100	1	0.1423
1:20517887:A:G	50	100	0.97	0.01162
1:20518165:C:A	50	100	1	0.04503
1:20518562:G:A	49	100	0.97	0.01126
1:20518755:C:T	50	100	0.77	0.01779
1:20519258:A:C	50	100	1	0.04484
1:20520132:G:C	50	100	1	0.04884
1:20520243:G:A	50	98	0.97	0.4452
1:20520537:C:A	50	100	1	0.0472
1:20521294:G:A	50	100	0.92	0.05156
1:20521910:A:G	50	100	1	0.02869
1:20522452:T:C	50	100	1	0.02033
1:20522496:T:C	50	100	1	0.02015
1:20522586:C:T	50	100	1	0.2889
1:20522968:G:A	50	100	1	0.02651
1:20523257:C:T	50	100	1	0.02614
1:20523474:G:T	50	100	0.96	0.06845
1:20523757:A:G	50	100	1	0.1447
1:20524898:G:A	50	100	0.98	0.04503
1:20525341:T:C	50	100	1	0.2293
1:20525438:G:A	50	100	0.98	0.15
1:20525714:C:T	50	100	1	0.1445
1:20526358:A:G	50	100	0.99	0.01452
1:20526481:G:T	50	100	1	0.04484
1:20526543:G:A	50	100	1	0.04884
1:20526702:C:A	50	100	1	0.1144
1:20527768:G:A	50	100	1	0.02124
1:20527907:G:A	50	100	0.98	0.4448
1:20528563:A:C	50	100	1	0.1792
1:20528695:A:G	50	98	1	0.23
1:20529049:T:C	50	100	1	0.2293
1:20529386:C:T	50	100	1	0.2293
1:20529489:C:T	50	100	1	0.1146
1:20529544:C:T	50	100	1	0.2293
1:20529597:A:G	50	100	1	0.02052
1:20529753:G:A	50	100	0.98	0.4455
1:20530352:T:C	50	100	1	0.2308
1:20530484:C:A	50	100	1	0.1383
1:20530571:G:A	50	100	1	0.1456
1:20530868:T:A	50	100	1	0.1443
1:20530917:A:G	50	100	0.99	0.01816
1:20531137:G:A	50	98	0.97	0.159
1:20531150:G:A	50	98	1	0.1512
1:20531741:C:T	50	98	1	0.2587
1:20531898:G:A	50	100	0.93	0.01634
1:20532119:G:A	50	100	0.98	0.01398
1:20532386:T:C	50	100	0.99	0.09895
1:20532804:C:T	50	98	0.99	0.04847
1:20532809:C:A	50	100	0.96	0.06808
1:20533208:C:T	50	100	1	0.04702
1:20533334:T:G	50	100	1	0.1391
1:20533654:G:C	50	98	0.98	0.04593
1:20533761:A:G	50	100	0.98	0.2293
1:20534133:G:A	50	98	0.95	0.1363
1:20534178:T:C	50	100	0.99	0.1451
1:20534248:G:T	50	100	1	0.01979
1:20534371:G:A	50	98	0.96	0.1363
1:20534540:A:G	50	98	0.98	0.0463
1:20534645:G:A	50	100	1	0.01979
1:20534768:A:G	50	100	0.99	0.04757
1:20535148:C:T	50	100	0.88	0.01398
1:20535219:A:C	50	98	0.98	0.3106
1:20535613:G:A	50	98	0.97	0.4506
1:20535984:T:C	50	98	0.99	0.1412
1:20536131:T:C	50	100	0.99	0.1485
1:20536512:C:A	50	100	0.99	0.1425
1:20536561:A:G	50	100	0.99	0.1452
1:20536734:C:T	50	100	0.91	0.01416
1:20536939:T:C	50	100	0.99	0.1431
1:20537163:C:T	50	100	0.99	0.0138
1:20537272:T:A	50	100	0.99	0.1443
1:20537303:G:A	50	94	0.99	0.1445
1:20537471:A:C	50	100	0.99	0.1431
1:20537733:A:T	50	96	0.95	0.1498
1:20537782:G:T	50	96	0.95	0.1483
1:20538146:A:C	50	96	0.95	0.1525
1:20538250:A:G	50	98	0.93	0.04466
1:20538253:A:G	50	98	0.93	0.04448
1:20538862:A:C	50	100	1	0.1471
1:20539116:G:A	49	85.7	0.92	0.1231
1:20539210:T:C	50	100	0.99	0.1429
1:20539386:T:G	50	96	1	0.1939
1:20539563:G:A	50	100	0.96	0.01344
1:20539610:T:C	50	100	0.89	0.05719
1:20539803:C:A	50	100	0.9	0.01543
1:20539835:C:T	50	100	1	0.1445
1:20540206:C:T	50	98	0.92	0.114
1:20540242:G:T	50	100	1	0.1483
1:20540613:A:G	50	100	1	0.1483
1:20541738:T:C	50	100	1	0.1472
1:20541764:C:A	50	100	1	0.1472
1:20541812:T:G	50	100	0.91	0.01888
1:20541821:G:T	50	100	0.98	0.1472
1:20541970:C:G	50	100	1	0.1264
1:20542109:G:A	50	100	1	0.1471
1:20542286:C:G	50	100	1	0.1471
1:20542346:T:C	50	100	1	0.1471
1:20542578:G:A	50	100	1	0.01888
1:20542654:A:G	50	100	0.99	0.1469
1:20542679:G:A	50	100	0.99	0.1469
1:20543938:A:C	50	98	0.97	0.1456
1:20544031:T:C	50	98	0.98	0.2426
1:20544087:G:A	50	100	0.8	0.01979
1:20544413:G:A	50	100	0.99	0.06935
1:20544657:T:G	50	98	0.98	0.1665
1:20544688:G:T	50	98	0.99	0.08442
1:20544956:G:A	50	100	1	0.02306
1:20545028:G:A	50	100	0.97	0.1311
1:20545181:C:T	50	100	0.96	0.1046
1:20545257:C:T	50	100	0.98	0.03486
1:20546201:C:T	50	100	0.99	0.3248
1:20546408:G:A	50	100	0.98	0.2507
1:20547059:A:G	49	100	0.98	0.1623
1:20547311:C:A	50	100	0.99	0.0906
1:20547354:T:C	50	100	1	0.06899
1:20547450:A:G	50	100	1	0.02469
1:20547499:G:A	50	100	0.99	0.3208
1:20548230:C:T	50	100	0.9	0.05374
1:20548442:G:C	50	100	0.98	0.1278
1:20548582:C:T	50	100	0.94	0.03214
1:20548689:C:T	50	100	0.99	0.1581
1:20548696:A:G	50	100	0.99	0.09078
1:20548816:G:A	50	100	0.97	0.1285
1:20548927:T:C	50	100	0.99	0.09096
1:20548935:T:C	50	98	0.99	0.2275
1:20548940:C:T	50	100	0.96	0.1053
1:20548966:T:C	50	100	0.98	0.03468
1:20549183:G:T	50	100	0.98	0.03468
1:20549629:A:C	50	100	0.99	0.0138
1:20549697:C:T	50	100	1	0.06899
1:20549715:A:G	50	100	1	0.1737
1:20549890:C:A	50	100	0.98	0.1053
1:20549963:T:A	50	100	0.98	0.1051
1:20550016:T:C	50	96	0.89	0.0728
1:20550427:C:T	50	100	0.98	0.465
1:20550438:G:A	50	100	1	0.02451
1:20550533:A:G	50	100	1	0.2012
1:20550813:C:T	50	100	0.98	0.0187
1:20551319:T:C	50	100	1	0.201
1:20551353:G:A	50	100	0.96	0.08751
1:20551382:C:T	50	100	1	0.03867
1:20551708:A:C	50	100	1	0.2008
1:20551850:G:A	50	100	1	0.03867
1:20551955:A:T	50	100	1	0.05719
1:20552199:A:G	50	100	1	0.201
1:20552663:A:G	50	100	1	0.201
1:20553900:G:A	50	100	0.99	0.01398
1:20554237:G:C	50	100	1	0.03867
1:20554412:A:G	50	100	1	0.2008
1:20554816:T:A	50	100	1	0.2006
1:20555197:A:G	50	100	1	0.0561
1:20555261:T:C	50	100	0.99	0.2023
1:20556006:G:A	50	94	0.8	0.03922
1:20556030:A:G	50	100	0.98	0.1474
1:20556219:C:T	50	100	0.99	0.1465
1:20556273:A:G	50	100	0.99	0.2023
1:20556301:G:A	50	100	0.99	0.1465
1:20556371:C:T	49	100	0.99	0.1434
1:20556442:G:A	50	98	0.96	0.01162
1:20556710:T:C	50	100	0.96	0.2466
1:20556777:C:T	50	94	0.88	0.1924
1:20556797:A:G	50	100	0.96	0.3041
1:20556929:T:C	50	96	0.9	0.3607
1:20557010:A:G	50	94	0.9	0.2925
1:20557029:G:C	50	94	0.91	0.3488
1:20557089:G:A	50	100	0.93	0.03431
1:20557115:C:T	50	100	0.92	0.03867
1:20557323:C:T	50	96	0.84	0.1547
1:20557411:C:G	50	100	0.91	0.02124
1:20557490:T:C	50	98	0.95	0.02142
1:20557658:C:T	50	98	0.9	0.1674
1:20557945:T:C	50	98	0.94	0.03377
1:20558126:G:C	50	100	0.88	0.4394
1:20558170:C:T	50	96	0.77	0.02088
1:20558340:T:C	50	100	0.93	0.1058
1:20558448:T:C	50	100	0.92	0.0719
1:20558889:A:G	50	100	0.96	0.1029
1:20559022:T:C	50	100	0.98	0.1031
1:20559125:G:A	50	100	0.94	0.484
1:20559351:C:T	50	100	0.94	0.4078
1:20559752:T:C	50	100	0.95	0.01471
1:20559863:G:A	50	100	0.97	0.065
1:20559887:A:T	48	79.2	0.91	0.4257
1:20560274:C:T	50	100	1	0.09005
1:20560287:T:A	50	100	0.96	0.4085
1:20560648:C:T	50	98	0.88	0.08315
1:20561131:G:A	50	98	0.99	0.1678
1:20561493:A:G	50	100	0.98	0.4005
1:20561714:C:T	50	100	0.99	0.1569
1:20561855:G:A	50	100	0.99	0.2752
1:20562068:G:A	50	100	0.98	0.06481
1:20562069:A:G	50	100	1	0.08442
1:20562094:C:T	50	100	1	0.01071
1:20562115:A:G	50	100	1	0.09949
1:20562128:A:C	50	100	1	0.09967
1:20562216:A:G	50	100	0.99	0.3985
1:20562407:G:A	50	100	0.96	0.02251
1:20562416:T:A	50	100	0.96	0.02197
1:20562673:T:A	50	100	1	0.01071
1:20562887:G:A	50	100	0.99	0.2562
1:20562986:C:T	50	100	0.99	0.378
1:20563301:T:A	50	100	0.99	0.3457
1:20563656:T:C	50	100	1	0.08351
1:20564140:C:T	50	100	1	0.03577
1:20564184:G:T	50	100	0.98	0.04902
1:20564259:A:G	50	100	1	0.08388
1:20564332:C:T	50	100	0.94	0.01144
1:20564595:T:C	50	100	1	0.01289
1:20564768:C:G	50	100	0.98	0.09985
1:20564782:C:T	50	100	1	0.01216
1:20565107:C:T	50	100	1	0.08406
1:20565182:T:C	50	100	1	0.08424
1:20565333:A:G	50	100	0.99	0.06699
1:20565550:C:G	50	100	1	0.09949
1:20565832:T:C	50	100	1	0.09949
1:20565988:C:T	48	79.2	0.95	0.4405
1:20566064:A:G	50	100	1	0.4483
1:20566263:G:A	49	100	1	0.01053
1:20566274:C:T	49	100	1	0.02215
1:20566291:T:C	49	100	0.99	0.3847
1:20566438:C:T	50	98	0.99	0.3288
1:20566460:T:C	50	100	0.96	0.1423
1:20566977:C:T	50	100	0.99	0.3382
1:20566984:A:G	50	100	1	0.02215
1:20567247:G:A	50	100	1	0.01089
1:20567439:A:G	50	100	1	0.1098
1:20567472:G:A	50	100	0.99	0.4455
1:20567690:A:G	50	100	0.99	0.4454
1:20567949:A:T	50	100	0.98	0.05102
1:20567957:A:G	50	100	0.99	0.2573
1:20568125:G:A	50	94	0.98	0.2556
1:20568192:C:A	50	100	0.98	0.08424
1:20568267:T:C	50	100	0.96	0.1215
1:20568296:T:C	50	100	1	0.04285
1:20568556:G:A	50	100	1	0.01289
1:20569020:G:T	50	100	1	0.01089
1:20569033:C:T	50	100	1	0.1028
1:20569034:C:G	50	100	1	0.01434
1:20569091:G:A	50	100	0.99	0.02197
1:20569228:A:G	50	100	0.99	0.2587
1:20569317:A:G	50	100	0.97	0.08715
1:20569381:G:A	50	100	1	0.1017
1:20569614:T:A	50	100	1	0.1009
1:20569813:C:T	50	100	1	0.02179
1:20569918:T:C	50	100	1	0.4212
1:20570107:C:T	50	100	1	0.02179
1:20570346:C:T	50	100	0.99	0.4219
1:20570369:G:T	50	98	0.99	0.4212
1:20570387:C:A	50	100	0.94	0.02197
1:20570430:C:G	50	100	0.9	0.02124
1:20570526:A:G	50	100	0.99	0.4214
1:20570540:G:A	50	100	0.99	0.4216
1:20570598:T:C	50	100	0.99	0.4214
1:20570733:C:A	50	100	0.98	0.3308
1:20570747:A:G	50	100	0.99	0.4216
1:20570757:G:A	50	100	0.99	0.4218
1:20570801:C:T	50	100	0.99	0.4218
1:20570932:C:T	50	100	0.99	0.4218
1:20570992:C:T	50	100	1	0.01289
1:20571003:G:C	50	100	1	0.01107
1:20571067:G:A	50	100	0.95	0.02142
1:20571187:G:A	50	100	1	0.01289
1:20571200:G:A	50	100	0.98	0.4212
1:20571249:G:A	50	100	0.99	0.4214
1:20571333:G:C	50	100	1	0.02179
1:20571907:G:T	49	100	1	0.4214
1:20572021:C:A	50	100	1	0.3092
1:20572156:C:T	50	100	1	0.07607
1:20572157:A:G	50	100	1	0.4214
1:20572348:G:T	49	100	1	0.4214
1:20572397:T:C	50	100	1	0.1013
1:20572468:G:A	50	100	0.95	0.0325
1:20572523:T:C	50	100	0.99	0.4214
1:20572573:T:C	50	98	1	0.4214
1:20572608:T:C	50	100	1	0.4214
1:20572609:G:A	50	100	1	0.02179
1:20572737:T:C	50	100	0.95	0.0325
1:20572772:C:A	50	100	1	0.4214
1:20573208:C:T	50	100	1	0.4214
1:20573630:C:T	50	100	0.97	0.1262
1:20573691:A:T	50	100	1	0.319
1:20574099:G:C	50	98	1	0.3194
1:20574315:G:C	50	100	1	0.04267
1:20574507:A:G	50	100	1	0.4216
1:20574571:C:A	50	100	0.99	0.319
1:20574688:C:A	50	98	1	0.3194
1:20574753:A:G	50	100	1	0.3103
1:20574925:C:T	49	100	1	0.4216
1:20575195:C:G	50	100	1	0.4216
1:20575429:G:A	50	100	1	0.3194
1:20575442:C:G	50	100	0.97	0.1129
1:20575560:G:A	50	100	0.96	0.1233
1:20575608:C:T	50	100	1	0.07662
1:20575702:A:C	50	100	1	0.4221
1:20575751:G:A	50	100	1	0.3194
1:20575841:C:G	50	98	0.87	0.03322
1:20575983:G:A	50	100	0.99	0.02197
1:20576026:T:C	50	100	0.97	0.1184
1:20576064:C:T	50	100	0.97	0.02197
1:20576113:A:G	50	100	0.99	0.4218
1:20576233:C:T	50	100	1	0.04267
1:20576235:C:T	50	100	0.99	0.4218
1:20576257:G:A	50	100	0.99	0.4218
1:20576310:C:T	50	100	0.8	0.01017
1:20576669:A:G	50	100	0.99	0.07643
1:20576688:G:C	50	100	0.99	0.4218
1:20576699:C:T	50	100	0.99	0.4218
1:20576702:G:T	50	100	0.99	0.4218
1:20576714:G:A	50	100	0.99	0.4218
1:20576776:T:C	50	100	0.97	0.2455
1:20576890:C:G	50	100	0.87	0.02542
1:20576915:T:C	50	98	0.85	0.01362
1:20577019:T:G	50	100	0.94	0.0236
1:20577041:C:T	50	100	0.99	0.4218
1:20577052:C:T	50	100	0.99	0.4216
1:20577106:G:A	49	100	0.99	0.3188
1:20577150:G:A	50	100	0.99	0.4218
1:20577291:T:C	50	100	0.99	0.4227
1:20577299:A:T	49	100	0.99	0.3183
1:20577492:C:A	50	100	0.99	0.4225
1:20577611:C:G	50	100	0.98	0.4227
1:20577627:T:C	50	100	0.99	0.4225
1:20577667:G:C	50	100	0.98	0.4214
1:20577841:A:G	50	100	0.98	0.4237
1:20578029:G:A	50	100	0.94	0.02233
1:20578035:G:A	50	100	0.98	0.3322
1:20578098:C:T	50	100	0.91	0.02052
1:20578250:C:T	50	100	0.97	0.4728
1:20578279:C:T	50	100	0.99	0.3014
1:20578365:T:G	50	100	0.98	0.1944
1:20578451:A:G	50	100	0.98	0.09459
1:20578557:G:A	50	98	0.98	0.1547
1:20578605:C:T	50	100	0.95	0.1768
1:20578622:C:T	50	100	0.98	0.08642
1:20578626:A:C	50	100	0.97	0.08224
1:20578635:T:C	50	100	1	0.01144
1:20578715:C:T	50	100	0.94	0.0512
1:20578814:G:A	50	100	0.96	0.07789
1:20578882:T:C	50	100	0.96	0.07444
1:20579616:A:G	50	100	1	0.01834
1:20579650:G:A	50	100	0.99	0.1358
1:20579657:C:A	50	100	0.99	0.1358
1:20579658:G:A	50	100	0.98	0.1358
1:20579660:G:C	50	100	0.99	0.1358
1:20579664:A:G	50	100	0.99	0.1356
1:20579722:G:T	49	100	0.99	0.136
1:20579739:A:G	50	100	0.98	0.06209
1:20579962:G:A	50	100	0.99	0.04267
1:20580545:T:A	48	91.7	0.98	0.1349
1:20580555:C:A	49	98	0.98	0.06245
1:20580558:A:G	46	95.7	0.98	0.1347
1:20580617:G:A	50	100	0.98	0.1304
1:20580691:G:T	50	100	0.99	0.1367
1:20580814:T:C	50	100	0.99	0.1345
1:20580949:A:G	50	100	0.99	0.1345
1:20581337:T:C	50	100	0.98	0.1345
1:20581405:T:C	50	100	0.99	0.1345
1:20581569:G:A	50	100	0.99	0.1345
1:20581608:C:T	50	100	0.98	0.03014
1:20581712:A:G	50	100	0.99	0.1349
1:20581943:G:A	50	100	0.89	0.02179
1:20582166:A:T	50	100	0.98	0.4089
1:20582493:A:T	49	89.8	0.66	0.07444
1:20582496:T:A	49	100	0.97	0.07208
1:20583195:A:G	50	100	0.98	0.4532
1:20583255:C:T	50	100	0.98	0.1345
1:20583527:G:A	50	100	0.99	0.02288
1:20583571:T:C	50	100	0.94	0.01416
1:20583659:G:A	50	100	0.98	0.1345
1:20583695:A:G	50	100	0.94	0.01434
1:20583703:G:A	49	100	0.98	0.1345
1:20583725:A:C	49	100	0.98	0.1345
1:20583759:G:A	50	100	0.98	0.1345
1:20583865:T:C	50	100	0.98	0.1345
1:20584080:C:G	50	100	0.95	0.02124
1:20584122:G:A	50	100	0.98	0.413
1:20584191:A:G	50	100	0.96	0.02596
1:20584205:G:A	50	100	0.96	0.08678
1:20584277:C:T	50	100	0.98	0.4579
1:20584344:C:T	50	98	0.94	0.07026
1:20584355:A:G	50	100	0.98	0.1347
1:20584405:A:C	50	98	0.98	0.1358
1:20584515:C:G	50	100	0.98	0.1345
1:20584751:A:G	50	100	0.95	0.02124
1:20584911:A:G	50	100	0.98	0.1344
1:20585083:G:A	50	100	0.95	0.02124
1:20585275:A:G	50	100	1	0.0118
1:20585337:T:C	50	100	0.98	0.1344
1:20585379:C:T	50	100	0.98	0.1344
1:20585662:A:T	50	98	0.98	0.1765
1:20585699:C:T	50	100	0.96	0.1344
1:20585727:G:A	50	100	0.96	0.05265
1:20585757:G:A	50	100	1	0.01779
1:20585779:A:G	50	100	0.98	0.1342
1:20586301:T:C	50	100	0.98	0.1342
1:20586411:C:T	50	100	0.98	0.1345
1:20586412:A:G	50	100	0.96	0.02687
1:20586426:T:C	50	100	0.98	0.1344
1:20586881:G:A	50	100	0.96	0.07426
1:20586898:A:G	50	100	0.97	0.1304
1:20587026:C:T	50	96	0.97	0.2622
1:20587958:G:A	50	100	0.96	0.1004
1:20587992:A:G	50	100	0.97	0.04248
1:20588043:C:T	50	100	1	0.01198
1:20588233:C:A	50	100	0.99	0.01198
1:20588252:C:G	50	100	0.79	0.02524
1:20588679:C:T	50	98	0.98	0.2629
1:20588752:T:C	50	100	0.99	0.01198
1:20588925:C:G	50	98	0.99	0.3048
1:20588948:G:A	50	100	0.93	0.04248
1:20589038:A:G	50	98	0.99	0.2638
1:20589208:A:C	50	98	0.96	0.2672
1:20589320:G:A	50	100	0.96	0.08497
1:20589519:G:A	50	100	0.91	0.04248
1:20589587:C:G	50	100	0.99	0.2634
1:20589745:G:A	50	100	0.97	0.2573
1:20589855:G:A	50	100	0.99	0.02651
1:20589951:G:A	50	100	0.99	0.258
1:20590298:A:G	50	98	0.97	0.4911
1:20590615:G:A	50	98	0.99	0.262
1:20590713:G:A	50	98	0.99	0.2613
1:20591009:A:G	50	100	0.96	0.256
1:20591028:T:C	50	98	0.98	0.4617
1:20591198:G:A	50	100	0.94	0.09259
1:20591208:A:G	50	98	0.98	0.4615
1:20591272:C:T	50	100	0.96	0.08315
1:20591596:T:G	50	98	0.97	0.4626
1:20591796:T:C	50	100	0.96	0.09132
1:20591844:T:G	50	100	0.94	0.05628
1:20591845:T:G	50	100	0.97	0.08315
1:20591905:G:A	50	100	0.97	0.08315
1:20592033:G:C	50	100	0.97	0.08315
1:20592369:A:G	50	100	0.97	0.08987
1:20592419:T:C	50	100	0.97	0.04085
1:20592706:C:T	50	100	0.8	0.05084
1:20592977:C:T	50	100	0.93	0.09314
1:20593027:G:A	50	100	0.85	0.06445
1:20593384:C:T	50	100	0.96	0.01235
1:20593636:G:A	50	98	0.84	0.02869
1:20593682:C:T	50	100	0.92	0.08152
1:20594003:G:A	50	100	0.94	0.1146
1:20594658:A:G	50	100	0.95	0.1472
1:20594776:G:A	50	100	0.99	0.01779
1:20594902:G:A	50	100	0.95	0.05011
1:20595410:A:G	50	100	0.96	0.1472
1:20595793:G:T	50	100	0.92	0.1879
1:20595930:C:A	49	100	0.9	0.01452
1:20596299:T:C	50	100	0.92	0.01452
1:20597385:G:A	50	100	0.96	0.01561
1:20597767:G:A	50	96	0.98	0.3954
1:20597837:A:G	50	98	0.99	0.1612
1:20597933:A:G	50	98	0.98	0.3958
1:20597962:G:C	50	98	0.99	0.1614
1:20597990:A:C	50	100	0.97	0.1874
1:20598087:C:T	50	100	0.88	0.01797
1:20598128:T:C	50	96	0.97	0.06935
1:20598150:C:T	50	100	0.97	0.02887
1:20598694:T:C	50	100	0.98	0.01561
1:20599389:C:T	50	100	0.96	0.02342
1:20599558:A:G	50	98	1	0.1472
1:20599911:C:T	50	98	0.98	0.2491
1:20599913:A:T	50	96	0.98	0.4107
1:20599974:C:T	50	100	0.94	0.01489
1:20600127:G:C	50	100	0.85	0.01471
1:20600138:G:C	50	100	0.99	0.1859
1:20600194:T:C	50	98	0.96	0.1095
1:20600464:C:A	50	100	0.99	0.1394
1:20600520:C:A	50	98	0.99	0.1609
1:20600683:G:A	50	98	0.99	0.1609
1:20601164:C:A	50	98	0.98	0.1471
1:20601661:C:T	50	100	0.99	0.1857
1:20601791:C:T	50	98	0.98	0.161
1:20602144:G:A	50	92	0.67	0.03468
1:20602146:G:A	50	100	0.97	0.1147
1:20602169:G:T	49	100	1	0.01325
1:20602423:T:G	50	100	0.99	0.1155
1:20602463:G:A	50	98	0.98	0.03776
1:20602667:G:A	50	98	0.98	0.1097
1:20602671:T:C	50	96	0.98	0.4029
1:20603462:C:T	50	100	0.99	0.02306
1:20603542:C:T	50	100	0.99	0.1855
1:20603735:A:G	50	98	0.97	0.1467
1:20603888:A:G	50	100	0.98	0.2253
1:20604108:A:G	50	100	1	0.01071
1:20604223:A:G	50	100	1	0.01071
1:20604266:T:C	50	100	0.99	0.1385
1:20604799:G:T	50	100	0.99	0.02324
1:20605281:A:G	50	100	0.99	0.2667
1:20605335:A:T	50	98	0.96	0.3134
1:20605385:C:T	50	96	0.98	0.4009
1:20605458:A:G	50	98	0.99	0.282
1:20605476:A:G	50	94	0.99	0.282
1:20605529:G:A	46	84.8	0.93	0.3422
1:20606204:G:A	50	80	0.71	0.2164
1:20606245:A:G	50	96	0.98	0.2847
1:20606246:C:A	50	96	0.98	0.2843
1:20606274:G:T	50	100	0.99	0.2832
1:20606330:G:A	50	100	0.99	0.28
1:20606574:T:A	50	100	0.99	0.2809
1:20606785:C:T	50	100	0.99	0.2792
1:20606848:G:A	50	100	0.99	0.2807
1:20607099:G:A	50	98	0.98	0.1458
1:20607103:C:T	50	100	0.99	0.2373
1:20607188:G:T	50	100	0.95	0.01489
1:20607400:G:T	50	98	0.95	0.1113
1:20607720:A:G	50	100	0.96	0.1238
1:20607790:G:A	50	100	0.98	0.3894
1:20607947:C:T	50	100	0.99	0.3809
1:20608072:C:A	50	100	0.98	0.1253
1:20608130:A:G	50	100	0.87	0.05265
1:20608303:A:G	50	100	0.99	0.4777
1:20608479:G:A	50	100	0.8	0.0118
1:20608567:G:A	50	98	0.99	0.1572
1:20608589:T:C	50	96	0.95	0.1256
1:20608721:T:C	50	100	0.99	0.02669
1:20608865:A:C	50	98	0.99	0.39
1:20608886:C:A	50	100	0.98	0.1803
1:20609056:C:T	50	100	1	0.02669
1:20609417:C:T	50	100	1	0.08696
1:20609479:C:G	50	100	0.9	0.02397
1:20609493:A:T	50	100	1	0.1367
1:20609683:C:T	50	98	1	0.3962
1:20609740:C:G	50	100	1	0.09459
1:20609755:G:A	50	100	1	0.2318
1:20610152:G:A	50	100	1	0.1251
1:20610167:C:T	50	100	0.98	0.1805
1:20610201:G:A	50	100	0.97	0.0216
1:20610215:A:G	50	98	1	0.1576
1:20610235:C:T	50	100	1	0.0679
1:20610274:A:T	50	88	0.81	0.05628
1:20610279:A:T	49	91.8	0.82	0.05937
1:20610284:A:T	50	90	0.79	0.04866
1:20610290:A:T	50	92	0.72	0.03359
1:20610310:A:T	50	90	0.91	0.05864
1:20610436:G:T	50	98	0.99	0.1799
1:20611143:G:C	50	100	1	0.1367
1:20611201:C:A	50	100	0.98	0.07752
1:20611266:T:A	50	100	0.85	0.05229
1:20611507:G:A	50	100	1	0.09423
1:20611925:C:T	50	100	1	0.09441
1:20612160:A:G	50	100	1	0.1004
1:20612295:G:C	50	100	1	0.2055
1:20612396:A:C	50	100	1	0.06808
1:20612480:G:A	50	98	1	0.09423
1:20612711:G:C	50	100	0.91	0.0236
1:20612720:G:A	50	98	0.71	0.02651
1:20612725:A:G	50	100	0.91	0.0236
1:20613275:C:G	50	98	1	0.2053
1:20613277:C:T	50	98	1	0.2053
1:20613656:G:C	50	100	0.91	0.0236
1:20613677:A:T	50	100	1	0.01924
1:20613765:T:A	50	100	1	0.02614
1:20613970:T:C	50	100	1	0.1992
1:20614559:C:T	50	100	1	0.04902
1:20614919:T:G	50	100	1	0.1979
1:20614922:T:C	50	100	1	0.02651
1:20615022:C:T	50	100	1	0.1581
1:20615023:G:T	50	100	1	0.1373
1:20615169:C:T	50	100	1	0.1983
1:20616248:A:G	50	100	1	0.02614
1:20616423:C:T	50	100	0.95	0.01779
1:20616463:T:A	50	100	1	0.2277
1:20616538:G:A	50	100	1	0.1981
1:20616646:T:C	50	100	1	0.1748
1:20616702:A:G	50	100	1	0.1436
1:20616788:T:C	50	100	1	0.1981
1:20616800:T:C	50	100	1	0.1981
1:20616835:T:C	50	100	1	0.1981
1:20616839:A:C	50	100	1	0.02451
1:20617500:C:T	50	100	1	0.1411
1:20617702:T:A	50	100	0.94	0.2522
1:20617737:A:C	50	100	1	0.3341
1:20617976:C:T	50	100	1	0.3341
1:20618024:G:A	50	100	1	0.3341
1:20618396:G:A	50	98	1	0.3339
1:20618416:G:A	50	100	1	0.3339
1:20618429:C:T	50	100	1	0.3339
1:20618562:C:T	50	100	1	0.3335
1:20618959:A:G	50	100	1	0.3341
1:20619002:G:C	50	100	1	0.4074
1:20619027:C:A	50	100	1	0.4757
1:20619151:C:T	50	100	1	0.1409
1:20619193:A:G	50	100	1	0.1409
1:20619438:A:G	50	100	1	0.3341
1:20619486:G:A	50	100	1	0.3342
1:20619585:G:C	50	100	0.99	0.02251
1:20619746:C:G	50	100	1	0.3341
1:20619768:T:C	50	100	1	0.4757
1:20619773:G:A	50	100	1	0.3341
1:20620008:T:G	50	100	1	0.1409
1:20620263:A:C	50	100	1	0.1374
1:20620418:C:G	50	100	1	0.4012
1:20620574:A:T	48	79.2	0.89	0.2925
1:20620579:A:T	48	81.2	0.9	0.291
1:20620584:A:T	48	81.2	0.85	0.291
1:20620638:G:A	49	98	1	0.1409
1:20620644:G:A	50	96	1	0.3339
1:20620668:G:A	48	97.9	1	0.3342
1:20620729:T:C	50	100	1	0.1405
1:20620833:T:A	50	100	1	0.3348
1:20620875:G:A	50	100	1	0.4759
1:20621029:T:A	50	100	0.69	0.02197
1:20621031:A:T	50	100	1	0.01906
1:20621185:T:G	50	100	0.99	0.4757
1:20621200:A:C	50	100	1	0.3342
1:20621317:C:T	50	100	1	0.3344
1:20621608:T:C	50	100	1	0.3346
1:20621713:G:A	50	96	1	0.3344
1:20621809:A:G	50	98	1	0.1403
1:20621848:C:T	50	100	1	0.2008
1:20621912:A:G	50	100	1	0.3344
1:20621964:C:T	50	100	1	0.4011
1:20622034:C:T	50	100	1	0.01852
1:20622044:A:G	50	100	1	0.1371
1:20622189:G:A	50	100	1	0.1153
1:20622351:G:A	50	100	1	0.01307
1:20622466:A:G	50	100	1	0.4074
1:20622531:G:A	50	100	1	0.1977
1:20622708:C:T	50	100	1	0.175
1:20622814:C:T	50	100	1	0.4326
1:20622821:G:A	50	100	1	0.175
1:20622879:G:A	50	100	0.99	0.1164
1:20622995:G:A	50	100	1	0.4326
1:20623077:A:C	50	98	1	0.175
1:20623096:G:A	50	100	0.99	0.2574
1:20623135:C:T	50	100	0.99	0.2569
1:20623448:A:G	49	100	1	0.3943
1:20623581:A:G	50	96	1	0.05065
1:20624237:C:T	50	100	1	0.4074
1:20624371:A:T	50	98	1	0.0187
1:20624422:A:G	50	100	1	0.1779
1:20624431:G:A	50	100	0.92	0.01307
1:20624496:T:C	49	100	0.99	0.1153
1:20624818:G:T	50	100	1	0.1745
1:20624866:T:C	50	100	1	0.1781
1:20624957:T:A	50	100	1	0.4007
1:20624975:G:A	50	100	0.99	0.1095
1:20625064:A:G	50	100	0.99	0.1763
1:20625510:T:C	50	100	0.99	0.1166
1:20625633:G:C	50	100	1	0.1781
1:20625701:C:T	50	100	0.99	0.1153
1:20625778:A:T	50	100	1	0.1781
1:20626439:A:C	50	100	0.99	0.1167
1:20626578:A:G	50	100	0.89	0.02233
1:20626815:C:G	50	100	0.99	0.1703
1:20626874:A:C	50	100	1	0.4176
1:20627093:G:T	50	100	1	0.1897
1:20627094:A:T	50	100	1	0.1899
1:20627321:T:G	50	100	0.9	0.02233
1:20627365:T:G	50	100	0.98	0.1142
1:20628007:G:A	50	100	0.98	0.1501
1:20628360:T:C	50	100	1	0.01561
1:20628690:A:C	50	100	0.99	0.05864
1:20628702:A:C	50	98	0.99	0.1761
1:20628707:G:A	50	100	0.99	0.1104
1:20629132:C:A	50	100	0.99	0.1106
1:20629568:G:T	50	100	0.98	0.1754
1:20629895:A:T	50	100	0.99	0.02887
1:20630267:G:A	50	98	0.88	0.05229
1:20630419:G:A	50	100	0.99	0.04375
1:20630560:T:A	50	100	0.99	0.1861
1:20630938:T:C	50	100	0.99	0.27
1:20631531:C:T	50	100	0.99	0.1619
1:20632098:G:A	50	100	1	0.08606
1:20632353:A:G	50	100	1	0.1767
1:20632928:G:A	50	100	1	0.4286
1:20633253:T:C	50	100	0.98	0.15
1:20633737:C:T	50	100	1	0.1104
1:20633892:A:T	50	100	0.99	0.02451
1:20634435:C:T	50	100	1	0.1612
1:20634511:G:C	50	100	1	0.4682
1:20635058:G:A	50	100	1	0.161
1:20635357:C:A	50	100	1	0.4332
1:20635457:C:T	50	100	1	0.4562
1:20635586:T:C	50	100	0.82	0.01761
1:20635656:G:A	50	100	1	0.1852
1:20635772:C:T	50	100	1	0.2433
1:20635815:C:T	50	100	0.98	0.03849
1:20635893:A:G	50	100	1	0.01888
1:20635909:A:G	50	98	1	0.1855
1:20636334:G:A	50	100	1	0.4147
1:20636368:G:A	50	100	0.99	0.01888
1:20637303:T:C	50	100	0.99	0.05755
1:20637573:G:A	50	100	1	0.4562
1:20637749:C:T	50	100	0.97	0.01779
1:20637777:C:G	50	100	1	0.1409
1:20637835:A:G	50	100	1	0.1848
1:20638296:A:T	50	100	1	0.2431
1:20638520:A:G	50	100	1	0.2431
1:20638882:T:C	50	100	1	0.1848
1:20638914:A:C	50	98	1	0.4336
1:20638949:T:C	50	100	1	0.2351
1:20639278:A:G	50	100	1	0.4334
1:20639449:G:A	50	98	0.99	0.4444
1:20639593:G:A	50	100	0.99	0.01943
1:20639652:T:C	50	100	1	0.0256
1:20639815:G:A	50	100	1	0.02778
1:20640387:C:T	50	100	0.98	0.1845
1:20640655:C:T	50	100	0.81	0.01162
1:20640679:G:A	50	100	1	0.1104
1:20640726:A:C	50	100	0.9	0.07898
1:20641518:A:G	50	100	1	0.1841
1:20641897:G:T	50	100	1	0.2435
1:20642023:C:T	50	100	1	0.4279
1:20642948:T:A	50	98	0.97	0.1656
1:20642996:C:T	50	100	1	0.01888
1:20643058:C:T	50	100	1	0.2331
1:20643197:G:A	50	100	1	0.4562
1:20643336:T:G	50	100	1	0.2429
1:20643667:G:A	50	100	1	0.2429
1:20643851:T:C	50	100	1	0.1843
1:20644102:T:C	50	100	1	0.2431
1:20644744:G:C	50	100	0.99	0.01961
1:20644971:C:T	50	98	0.95	0.2141
1:20645098:T:C	50	100	1	0.02651
1:20645136:G:A	50	100	0.9	0.02542
1:20645382:G:A	50	96	0.96	0.4163
1:20645418:G:C	50	100	0.98	0.0984
1:20645444:G:A	50	100	1	0.0118
1:20645506:G:A	50	100	1	0.01271
1:20645555:G:A	50	100	0.99	0.1786
1:20645618:G:A	50	100	1	0.05392
1:20645847:G:A	50	100	1	0.4644
1:20646368:G:A	50	98	0.97	0.06336
1:20646391:A:G	50	100	1	0.02778
1:20646421:A:G	50	100	1	0.1848
1:20646677:C:T	50	100	1	0.02778
1:20646862:C:A	50	100	1	0.01997
1:20646875:C:T	50	100	0.91	0.01979
1:20646994:C:T	50	100	1	0.02796
1:20647036:C:G	50	94	1	0.4561
1:20647162:T:G	50	100	0.83	0.01253
1:20647210:C:G	50	100	1	0.01253
1:20647259:A:G	50	100	1	0.2429
1:20647293:G:A	50	100	1	0.1024
1:20647379:A:G	50	100	1	0.2429
1:20647399:C:T	50	100	1	0.441
1:20647448:C:T	48	95.8	1	0.441
1:20647553:C:A	48	100	0.99	0.09441
1:20648247:A:G	50	100	0.91	0.02324
1:20648309:A:G	50	100	1	0.1024
1:20648675:C:T	50	100	0.83	0.01652
1:20648970:T:C	50	100	1	0.01961
1:20649169:G:A	50	100	0.95	0.01761
1:20649527:G:A	50	100	0.97	0.05737
1:20649670:C:T	50	100	1	0.4395
1:20649719:C:T	50	100	0.99	0.407
1:20649722:G:A	50	100	1	0.02415
1:20650019:C:T	50	100	1	0.1854
1:20650042:G:A	50	100	0.79	0.02578
1:20650096:C:T	50	100	1	0.1852
1:20650266:C:T	50	100	1	0.1699
1:20650507:A:C	50	100	1	0.2435
1:20650728:A:T	50	100	0.98	0.1728
1:20650731:G:A	50	100	1	0.01961
1:20650872:C:G	50	100	1	0.1718
1:20650887:T:C	50	100	1	0.2436
1:20650956:G:T	50	100	1	0.4296
1:20651106:C:G	49	100	1	0.1024
1:20651181:A:C	50	100	1	0.02778
1:20651255:T:G	50	100	1	0.2436
1:20651363:T:C	50	100	1	0.244
1:20651531:C:A	50	100	1	0.2436
1:20651565:G:A	50	100	1	0.4564
1:20651622:G:A	50	100	1	0.1019
1:20651644:C:T	50	100	1	0.177
1:20651728:C:T	50	98	1	0.4412
1:20651917:T:C	50	96	0.99	0.4847
1:20651922:T:G	49	100	1	0.03613
1:20652339:T:C	50	100	1	0.1837
1:20653080:C:T	50	100	1	0.1612
1:20653087:T:G	50	98	1	0.2284
1:20653325:A:T	50	100	1	0.1708
1:20653738:G:A	50	100	1	0.0276
1:20653957:G:T	50	100	1	0.177
1:20654387:G:A	50	100	1	0.4268
1:20654429:G:A	50	100	1	0.1171
1:20654945:C:T	50	100	1	0.4385
1:20655152:G:T	50	100	0.99	0.09459
1:20655176:T:G	50	98	0.8	0.01507
1:20655177:T:G	50	100	0.98	0.02723
1:20655178:T:G	50	92	1	0.4392
1:20655180:T:G	50	96	0.98	0.1705
1:20655185:T:G	49	98	0.97	0.1703
1:20655186:T:G	50	94	1	0.4395
1:20655275:G:T	50	100	1	0.02415
1:20655313:G:A	50	100	1	0.02415
1:20655658:G:A	50	100	1	0.161
1:20655912:G:A	50	98	1	0.161
1:20656045:G:T	50	100	1	0.01979
1:20656138:G:A	50	100	1	0.3457
1:20656420:T:C	50	100	0.99	0.09477
1:20656442:C:T	50	100	1	0.01979
1:20656967:T:C	50	100	0.95	0.04139
1:20657132:C:T	50	98	1	0.1609
1:20657370:C:A	50	100	1	0.1609
1:20657494:G:A	50	100	1	0.423
1:20657761:C:T	50	98	0.99	0.2182
1:20658061:A:C	50	98	1	0.4326
1:20658862:T:C	50	100	1	0.1024
1:20659303:G:A	50	100	1	0.3816
1:20659361:T:C	50	100	1	0.0158
1:20659585:G:A	50	100	0.99	0.4139
1:20660064:T:C	50	100	0.93	0.06718
1:20660210:G:A	50	100	1	0.01943
1:20661163:C:T	50	96	0.81	0.03286
1:20661285:C:T	50	100	1	0.01943
1:20661380:G:C	50	100	1	0.02415
1:20661854:A:G	50	100	1	0.02378
1:20662115:T:C	50	100	0.94	0.01761
1:20662264:G:A	50	100	1	0.1668
1:20662418:C:T	50	98	0.99	0.09423
1:20662598:T:G	50	100	0.99	0.1638
1:20662986:G:A	50	100	1	0.01235
1:20663008:A:T	50	100	1	0.01235
1:20663179:G:A	50	96	0.99	0.4228
1:20664105:G:A	50	100	1	0.01235
1:20664412:G:A	50	100	1	0.1665
1:20664780:G:A	50	100	0.99	0.1098
1:20664812:A:G	50	100	1	0.02197
1:20664911:G:C	50	100	0.99	0.4192
1:20664986:C:T	50	100	1	0.02397
1:20665088:G:A	50	100	1	0.01906
1:20665165:G:C	34	76.5	0.88	0.218
1:20665353:A:G	50	100	1	0.01235
1:20666053:C:T	50	96	0.89	0.03141
1:20666113:G:T	50	100	0.99	0.4134
1:20666326:G:C	50	100	0.98	0.2436
1:20666394:C:A	50	100	0.98	0.1073
1:20666440:G:C	50	100	1	0.0236
1:20666658:T:G	50	100	1	0.2416
1:20666669:G:A	50	100	0.99	0.3257
1:20667040:C:T	50	98	0.8	0.01725
1:20667305:T:G	50	100	0.89	0.05483
1:20667309:G:C	50	100	1	0.01235
1:20667724:T:C	50	100	0.98	0.4597
1:20667785:A:T	50	100	0.98	0.1175
1:20668203:G:A	50	100	0.9	0.01253
1:20668297:A:G	50	100	0.97	0.2322
1:20668459:G:A	50	98	0.97	0.1104
1:20668574:C:A	50	100	0.96	0.1481
1:20669443:C:A	50	100	0.96	0.2542
1:20669460:T:C	50	100	0.95	0.2366
1:20669494:C:T	50	98	0.73	0.01289
1:20669898:A:C	47	93.6	0.92	0.04684
1:20670062:T:C	50	90	0.82	0.09604
1:20670064:C:T	50	90	0.82	0.09622
1:20670264:T:G	50	96	0.95	0.2099
1:20670579:A:G	50	100	0.89	0.03704
1:20670801:G:C	50	100	0.86	0.03413
1:20670817:A:C	50	100	0.85	0.03304
1:20670847:G:T	50	100	0.9	0.4196
1:20670979:A:T	50	100	0.94	0.04067
1:20671214:G:A	50	100	0.95	0.06572
1:20671255:A:T	50	100	0.9	0.1469
1:20671333:T:G	50	100	0.85	0.01144
1:20671456:T:A	50	100	0.92	0.09386
1:20671474:G:A	50	100	0.92	0.06137
1:20672080:G:A	50	100	0.97	0.0276
1:20672356:C:T	50	100	0.95	0.07643
1:20672618:A:G	50	100	0.92	0.01144
1:20672671:C:T	50	100	0.9	0.0541
1:20672697:G:A	50	100	0.97	0.01253
1:20673311:T:C	50	100	0.92	0.1307
1:20673649:A:G	50	100	0.85	0.0118
1:20673987:G:A	50	100	0.92	0.05283
1:20674322:A:G	50	100	0.95	0.3742
1:20674502:C:T	50	100	0.96	0.02106
1:20674665:G:A	50	100	0.94	0.07625
1:20674676:A:G	50	100	0.94	0.0768
1:20675176:G:A	47	100	0.95	0.2959
1:20675922:C:A	50	100	0.95	0.02324
1:20676120:C:T	50	100	0.96	0.4343
1:20676206:T:C	50	100	0.93	0.07771
1:20676233:T:C	50	100	0.94	0.0846
1:20676309:T:C	50	100	0.95	0.4368
1:20676424:A:C	50	100	0.94	0.4713
1:20676761:G:A	50	100	0.94	0.08442
1:20677043:G:T	50	100	0.95	0.3502
1:20677623:G:A	50	100	0.97	0.03232
1:20677783:G:T	50	100	0.94	0.02306
1:20677832:A:G	50	100	0.94	0.3727
1:20677853:C:G	50	100	0.83	0.01652
1:20677950:G:A	50	100	0.92	0.02052
1:20677979:G:A	50	100	0.97	0.03214
1:20678384:C:A	50	100	0.98	0.01997
1:20678708:G:A	50	100	0.94	0.01235
1:20678823:G:T	50	100	0.84	0.06863
1:20678824:A:T	50	100	0.85	0.06917
1:20679354:C:G	50	100	0.76	0.02887
1:20679694:T:C	50	100	0.91	0.3678
1:20680121:A:G	50	100	0.88	0.03195
1:20680496:G:A	50	100	0.83	0.0305
1:20680942:T:G	50	100	0.88	0.1718
1:20681113:A:G	50	100	0.9	0.3063
1:20681349:G:A	50	100	0.93	0.03177
1:20681611:G:A	50	100	0.9	0.2627
1:20681792:C:G	50	98	0.64	0.0285
1:20683035:G:A	50	100	0.85	0.01707
1:20683093:C:T	50	94	0.86	0.484
1:20683118:T:A	50	94	0.86	0.4864
1:20683307:A:G	50	98	0.84	0.1447
1:20683462:T:C	50	100	0.73	0.1296
1:20683919:C:T	50	100	0.66	0.03177
1:20684331:C:T	50	92	0.74	0.2752
1:20684571:T:A	50	100	0.76	0.01107
1:20684689:G:A	50	98	0.87	0.1098
1:20684779:G:T	50	98	0.87	0.01271
1:20684837:C:T	50	100	0.88	0.01307
1:20684845:G:A	50	100	0.84	0.01325
1:20684853:A:G	50	96	0.88	0.1803
1:20684862:T:C	50	98	0.81	0.03577
1:20685017:C:T	50	98	0.89	0.04085
1:20685174:G:A	50	100	0.96	0.0158
1:20685321:G:A	50	96	0.86	0.08297
1:20685404:C:T	50	98	0.94	0.07426
1:20685601:G:C	50	100	0.81	0.03341
1:20685604:G:A	50	98	0.76	0.06627
1:20686070:C:T	50	100	0.81	0.01634
1:20686082:G:A	50	94	0.92	0.2013
1:20686588:C:T	50	100	0.92	0.06391
1:20686944:A:G	50	100	0.91	0.06427
1:20687053:C:A	50	98	0.82	0.07698
1:20687151:C:T	50	100	0.72	0.01235
1:20687226:C:A	49	100	0.83	0.08642
1:20687295:T:C	50	100	0.96	0.1042
1:20687582:C:T	50	100	0.99	0.01525
1:20687760:C:T	50	100	1	0.01235
1:20688048:T:G	50	96	0.96	0.0935
1:20688196:G:A	50	98	0.92	0.04049
1:20688264:G:A	50	100	0.85	0.04866
1:20688419:C:T	50	100	0.74	0.01126
1:20688584:C:T	50	100	0.77	0.01126
1:20688882:G:A	50	100	0.76	0.01489
1:20688930:G:A	50	100	0.89	0.06481
1:20689192:G:A	50	100	0.86	0.2115
1:20689517:A:G	50	98	0.89	0.3544
1:20689814:A:G	50	90	0.71	0.1182
1:20689994:C:T	50	92	0.94	0.4421
1:20690195:C:T	50	100	0.96	0.01271
1:20690413:G:T	50	100	0.95	0.4279
1:20690532:T:G	50	96	0.94	0.03958
1:20690648:A:G	50	98	0.93	0.02197
1:20690691:T:A	50	82	0.96	0.4949
1:20690709:C:T	50	100	0.82	0.04012
1:20690843:C:T	50	98	0.96	0.2057
1:20690934:G:A	50	98	0.99	0.0236
1:20690983:G:A	50	100	1	0.01906
1:20691005:A:T	50	98	0.96	0.04285
1:20691027:G:A	50	92	0.96	0.4795
1:20691077:G:A	50	100	0.93	0.07825
1:20691302:A:G	50	100	0.9	0.0118
1:20691574:C:T	50	100	0.97	0.01416
1:20691616:G:A	50	100	1	0.01162
1:20691689:G:A	49	100	0.99	0.03322
1:20691992:G:A	50	100	0.98	0.4499
1:20692031:A:G	50	100	0.98	0.2447
1:20692039:C:T	50	100	0.99	0.03431
1:20692327:C:G	50	100	0.88	0.01416
1:20692426:C:T	50	100	0.97	0.01071
1:20692635:T:C	50	100	0.92	0.0138
1:20693359:G:A	50	98	0.8	0.03359
1:20693548:G:A	50	100	0.94	0.01743
1:20693635:G:T	50	100	0.98	0.2444
1:20693820:T:C	50	100	0.99	0.4548
1:20693911:G:T	50	100	0.95	0.01489
1:20693912:C:T	50	98	0.98	0.2044
1:20694167:G:A	50	100	0.99	0.03341
1:20694375:C:T	50	100	0.98	0.06209
1:20694576:G:A	50	100	0.92	0.01452
1:20694682:G:A	50	98	0.96	0.07444
1:20694705:C:T	50	100	0.99	0.4337
1:20694733:C:T	50	100	0.99	0.03359
1:20695048:A:G	50	100	0.98	0.2484
1:20695128:G:A	50	100	0.98	0.01162
1:20695138:G:A	50	100	0.98	0.2097
1:20695280:T:C	50	100	0.98	0.4339
1:20695435:C:T	50	98	1	0.01888
1:20695599:C:T	50	100	0.98	0.2696
1:20695706:C:T	50	100	0.99	0.03341
1:20695909:A:G	50	98	0.98	0.3776
1:20696160:C:T	50	98	0.98	0.1275
1:20696208:T:C	50	100	0.98	0.4341
1:20696297:C:T	50	98	0.98	0.3773
1:20696517:C:T	50	100	0.98	0.06028
1:20696584:A:T	50	98	0.97	0.4036
1:20696638:C:G	50	100	0.98	0.4426
1:20696652:G:A	50	100	0.98	0.443
1:20697110:T:C	50	100	0.98	0.4308
1:20697203:G:A	50	100	0.97	0.01852
1:20697254:C:A	50	100	0.95	0.09877
1:20697388:T:G	50	100	0.98	0.4234
1:20697498:T:C	50	100	0.96	0.08206
1:20697548:A:G	50	98	0.98	0.4426
1:20697662:C:T	50	100	1	0.05047
1:20697851:G:A	50	100	0.97	0.4544
1:20697967:G:A	50	98	0.98	0.3549
1:20698250:G:A	50	96	0.98	0.4929
1:20698367:C:A	50	100	0.89	0.01253
1:20698408:C:T	50	98	0.95	0.4029
1:20698567:C:T	50	100	0.94	0.01707
1:20698646:T:C	50	98	0.95	0.08406
1:20698866:G:A	50	100	1	0.0463
1:20698927:G:A	50	100	0.96	0.07698
1:20698940:T:A	50	100	0.98	0.04012
1:20699180:A:G	50	100	1	0.05029
1:20699208:G:A	50	100	0.92	0.2977
1:20699228:G:T	49	98	1	0.05664
1:20699245:G:A	50	100	1	0.03304
1:20699434:C:T	50	100	1	0.04793
1:20699724:C:T	50	100	0.98	0.02669
1:20699746:C:T	50	98	0.95	0.1196
1:20699906:G:A	50	100	0.99	0.03776
1:20700003:C:T	50	100	0.99	0.03667
1:20700008:C:G	50	98	0.99	0.05755
1:20700140:G:A	50	100	1	0.02869
1:20700456:C:T	50	100	0.95	0.08152
1:20700468:T:C	50	96	0.99	0.05864
1:20700654:T:G	50	98	0.99	0.05864
1:20700708:C:T	50	100	0.99	0.02451
1:20700775:A:G	50	98	0.99	0.05846
1:20700792:A:C	50	98	0.99	0.05846
1:20700821:C:G	50	98	1	0.02251
1:20700896:C:A	50	98	0.99	0.05846
1:20701178:A:G	50	100	0.95	0.1033
1:20701209:G:C	50	98	0.98	0.0492
1:20701385:C:T	50	100	1	0.01126
1:20701389:C:A	50	100	0.96	0.02832
1:20701411:G:A	50	98	0.97	0.05828
1:20701537:T:C	50	100	0.96	0.0305
1:20701739:G:A	50	100	0.96	0.03903
1:20701779:C:T	50	100	0.96	0.03903
1:20702120:T:C	50	94	0.92	0.4648
1:20702139:C:T	50	100	0.99	0.01126
1:20702151:A:G	50	100	0.96	0.05773
1:20702154:T:G	50	96	0.92	0.2366
1:20702739:C:T	50	98	0.87	0.43120000000000003
1:20702802:C:T	50	100	0.97	0.01961
1:20703178:A:G	50	100	0.71	0.02614
1:20703203:T:C	50	100	0.99	0.01979
1:20703338:T:A	50	100	0.93	0.01271
1:20703499:C:G	50	92	0.91	0.08206
1:20703510:G:C	50	96	0.95	0.01471
1:20703571:T:G	50	96	0.81	0.01707
1:20703879:C:T	50	98	0.96	0.3629
1:20703925:C:T	50	100	0.97	0.06209
1:20704055:G:A	50	100	1	0.02142
1:20704322:C:T	50	100	1	0.02142
1:20704409:G:T	50	98	0.98	0.2829
1:20704423:G:A	50	98	0.98	0.1242
1:20704463:G:T	50	100	1	0.03522
1:20704549:T:C	50	100	0.96	0.08206
1:20704553:C:T	50	100	0.99	0.1236
1:20704772:C:T	50	100	0.99	0.0532
1:20705024:C:A	50	96	0.99	0.05428
1:20705490:A:G	50	100	0.99	0.3134
1:20705548:G:A	50	100	0.98	0.4906
1:20705579:C:T	50	100	1	0.02124
1:20705810:C:T	50	100	1	0.02124
1:20705948:G:A	45	100	1	0.03595
1:20706126:G:A	50	100	0.98	0.2055
1:20706484:A:G	50	100	0.99	0.3135
1:20706852:G:A	50	100	1	0.02124
1:20706910:T:A	50	100	0.99	0.3807
1:20707038:A:G	50	100	1	0.05211
1:20707146:G:C	50	100	0.99	0.3137
1:20707286:A:G	50	100	0.99	0.3135
1:20707306:T:C	50	100	1	0.02687
1:20707435:G:A	50	98	1	0.05428
1:20707591:C:T	50	100	0.99	0.2925
1:20707787:A:G	46	100	0.83	0.0305
1:20708103:C:T	50	100	0.97	0.03304
1:20708153:C:T	50	100	1	0.0541
1:20708431:C:T	49	100	0.98	0.02233
1:20708615:C:G	50	98	0.99	0.4544
1:20708656:G:A	50	100	0.99	0.2554
1:20708750:C:T	50	100	1	0.07171
1:20708759:T:G	50	100	1	0.1452
1:20709085:T:G	50	100	1	0.2522
1:20709220:G:A	50	100	0.99	0.258
1:20709558:G:A	50	100	0.93	0.02415
1:20709772:C:T	50	100	0.99	0.01235
1:20710039:C:T	50	98	0.97	0.05519
1:20710288:C:T	50	100	0.97	0.07807
1:20710313:G:A	50	98	0.99	0.0532
1:20710343:G:A	50	100	0.99	0.05301
1:20710449:C:A	50	100	0.99	0.05192
1:20710880:T:C	50	100	0.99	0.4542
1:20711146:C:T	50	100	1	0.1242
1:20711541:T:C	50	100	0.99	0.05428
1:20711935:T:C	50	98	0.94	0.05683
1:20712063:T:C	50	98	0.93	0.05483
1:20712116:C:T	50	100	0.99	0.05301
1:20712271:G:T	50	100	1	0.1245
1:20712372:T:C	50	100	1	0.02687
1:20712475:G:A	50	100	0.72	0.01289
1:20712511:G:A	48	95.8	0.99	0.2625
1:20712522:T:C	46	97.8	0.98	0.4468
1:20712863:T:A	35	88.6	0.85	0.06064
1:20713009:A:T	48	100	1	0.03486
1:20713193:A:G	50	100	1	0.1462
1:20713586:C:A	50	100	0.95	0.3568
1:20713595:C:T	50	100	0.94	0.07553
1:20713658:G:A	50	100	0.97	0.2257
1:20713817:T:C	50	98	0.92	0.01616
1:20713916:G:A	50	100	0.91	0.01797
1:20713985:G:C	49	100	1	0.02778
1:20714581:G:A	50	100	1	0.03976
1:20714606:G:A	50	100	1	0.03976
1:20714623:T:C	50	100	0.96	0.2059
1:20715062:A:G	50	100	0.99	0.3854
1:20715346:C:T	50	100	1	0.0138
1:20715601:G:A	50	100	1	0.132
1:20715664:C:T	50	100	1	0.04466
1:20715781:G:A	50	100	1	0.0276
1:20715807:C:G	50	100	1	0.3784
1:20715905:G:A	50	100	0.99	0.01961
1:20715969:A:G	50	100	1	0.3782
1:20716010:G:A	50	100	0.88	0.01688
1:20716239:C:G	50	100	0.99	0.04466
1:20716294:G:A	50	100	1	0.01725
1:20716336:G:T	50	100	0.99	0.01924
1:20716520:C:T	50	100	1	0.01507
1:20716809:C:T	50	100	0.99	0.408
1:20717025:T:C	50	100	1	0.0276
1:20717035:G:A	50	100	1	0.03794
1:20717297:T:C	50	100	0.99	0.4188
1:20717420:T:C	50	100	0.99	0.4188
1:20717433:T:C	50	100	0.99	0.3261
1:20717668:A:G	50	100	0.99	0.3784
1:20717726:A:C	50	100	0.97	0.1683
1:20717888:G:A	50	100	1	0.02741
1:20719015:C:A	50	100	0.98	0.1093
1:20719233:T:C	50	98	0.98	0.2436
1:20719438:C:T	50	100	1	0.0817
1:20719700:C:T	50	100	0.99	0.01525
1:20719892:A:G	50	100	0.99	0.03341
1:20720076:G:A	50	100	0.98	0.1167
1:20720086:A:G	50	100	0.99	0.02052
1:20720340:T:C	50	100	1	0.02651
1:20720599:A:T	50	98	0.99	0.3431
1:20720911:A:G	50	100	1	0.1645
1:20721095:G:C	50	100	0.98	0.01652
1:20721123:G:A	50	100	0.99	0.2662
1:20721232:A:G	50	98	0.99	0.3626
1:20721624:C:A	50	100	1	0.02179
1:20722506:G:A	50	100	0.99	0.02052
1:20723025:C:T	49	100	1	0.1267
1:20723355:G:A	50	100	1	0.126
1:20723536:C:T	50	100	0.99	0.0118
1:20723777:C:T	50	100	0.99	0.04884
1:20723907:A:T	50	100	1	0.1605
1:20724465:C:T	50	98	0.99	0.2013
1:20724937:C:A	50	100	1	0.1287
1:20725222:C:T	50	100	1	0.01452
1:20726168:C:T	50	100	0.97	0.01307
1:20726200:G:T	50	100	0.99	0.1614
1:20726513:C:T	50	100	0.98	0.01997
1:20726683:G:A	50	100	1	0.01452
1:20726736:G:A	50	100	0.98	0.01525
1:20726802:G:T	50	100	0.99	0.04503
1:20727394:C:T	50	98	1	0.1541
1:20727878:C:T	50	100	1	0.06318
1:20728213:G:A	50	100	1	0.02687
1:20728233:A:G	50	100	0.99	0.3936
1:20728295:A:G	50	100	1	0.1233
1:20728967:G:A	50	100	0.99	0.03577
1:20729398:A:G	50	100	0.99	0.3972
1:20729889:T:C	50	100	0.99	0.3794
1:20729948:T:C	50	100	1	0.01797
1:20730260:G:A	50	100	0.98	0.1273
1:20730518:T:C	50	100	0.96	0.398
1:20731059:C:A	50	100	0.99	0.126
1:20731295:C:T	50	100	0.97	0.1336
1:20731553:C:T	50	98	1	0.04139
1:20731614:G:T	50	100	0.95	0.01089
1:20731631:T:A	50	98	0.97	0.07462
1:20731767:C:A	50	100	0.98	0.07498
1:20732017:C:T	50	100	0.95	0.01107
1:20732162:G:A	49	100	0.98	0.3858
1:20733077:G:T	50	100	0.96	0.02015
1:20733213:C:G	50	100	0.9	0.02015
1:20733294:C:T	50	100	0.98	0.08115
1:20733333:A:G	50	100	1	0.01416
1:20733344:C:T	50	98	0.98	0.2364
1:20733863:G:A	50	100	0.99	0.2936
1:20734553:C:T	50	100	1	0.04412
1:20734700:C:G	50	100	0.95	0.01198
1:20734971:G:A	50	100	0.94	0.01943
1:20735118:G:A	50	100	1	0.03395
1:20735225:C:T	50	100	1	0.03413
1:20735508:T:C	50	100	0.99	0.4306
1:20736467:G:A	50	100	0.92	0.01924
1:20736539:T:A	50	100	0.99	0.04412
1:20736635:G:A	50	100	0.92	0.01924
1:20736818:T:A	50	100	0.99	0.3893
1:20738438:A:T	50	100	0.96	0.03304
1:20738440:T:A	50	100	1	0.03413
1:20738674:G:A	50	100	0.99	0.4152
1:20739719:C:T	50	100	1	0.03141
1:20739883:T:C	50	100	0.99	0.3918
1:20740064:A:G	50	100	0.99	0.3929
1:20740141:G:C	50	98	0.99	0.3918
1:20740503:T:C	50	100	0.87	0.07516
1:20740508:G:A	50	100	0.99	0.4118
1:20740558:C:T	50	100	0.99	0.3827
1:20740602:C:T	50	100	0.99	0.3893
1:20740703:G:C	50	100	0.96	0.01198
1:20741013:T:A	50	98	1	0.0345
1:20741195:G:C	50	100	0.98	0.01652
1:20742636:A:C	50	100	0.99	0.3863
1:20743745:T:C	50	100	0.99	0.01652
1:20744127:T:A	50	100	1	0.02633
1:20744774:G:C	50	100	1	0.01779
1:20744926:G:A	50	100	0.99	0.01652
1:20745474:C:T	50	100	0.96	0.04866
1:20745874:T:C	50	100	1	0.03377
1:20746084:A:G	50	100	1	0.3896
1:20746188:G:A	50	92	0.62	0.06808
1:20746190:G:A	49	98	0.93	0.05065
1:20746192:G:A	48	95.8	0.72	0.01652
1:20746194:G:A	49	89.8	0.93	0.2903
1:20746640:G:T	50	100	1	0.02614
1:20746996:A:G	50	100	0.92	0.01053
1:20747728:T:C	50	100	1	0.03395
1:20747797:G:C	50	100	1	0.01688
1:20748234:A:G	50	98	0.99	0.3095
1:20748396:A:G	50	100	1	0.03141
1:20748654:G:T	50	100	0.97	0.0167
1:20748726:C:T	50	100	0.97	0.02179
1:20748965:G:A	50	100	1	0.01652
1:20749293:T:C	50	100	0.92	0.03468
1:20749416:T:C	50	100	0.96	0.01126
1:20749665:G:A	50	100	1	0.03141
1:20749781:G:A	50	100	1	0.01652
1:20750261:C:G	49	100	1	0.3887
1:20750278:T:C	49	100	1	0.03141
1:20750553:A:T	41	100	0.98	0.01834
1:20750613:T:A	50	100	1	0.02596
1:20750617:G:A	50	100	1	0.02596
1:20750773:G:A	50	100	0.97	0.01307
1:20751146:A:G	50	100	0.98	0.04557
1:20751336:C:T	50	100	0.99	0.04412
1:20751422:T:A	50	100	1	0.02596
1:20752018:G:A	50	100	1	0.01652
1:20752199:T:C	50	100	1	0.3046
1:20752932:T:C	50	100	0.99	0.3896
1:20753183:C:T	50	100	0.99	0.3883
1:20753388:A:C	50	100	1	0.03068
1:20754189:T:C	50	100	1	0.03141
1:20754445:T:A	50	100	1	0.01652
1:20754476:T:C	50	100	0.71	0.03431
1:20754626:G:A	50	100	1	0.07262
1:20754785:T:C	50	100	1	0.01652
1:20755581:A:C	50	100	1	0.3925
1:20756330:T:A	50	100	1	0.01652
1:20756474:G:A	50	100	0.98	0.04521
1:20756942:G:A	50	100	1	0.3922
1:20757377:T:A	50	98	0.98	0.3036
1:20757380:T:A	50	100	0.97	0.02179
1:20757874:G:A	50	100	0.99	0.3887
1:20758078:G:A	50	100	0.99	0.3889
1:20758311:C:T	50	100	0.95	0.01652
1:20758506:C:T	50	100	0.98	0.2242
1:20758711:C:T	49	100	0.99	0.415
1:20759160:G:C	50	100	1	0.3896
1:20759198:T:C	50	100	1	0.4159
1:20759553:C:A	50	100	1	0.4159
1:20759634:C:T	50	100	1	0.3045
1:20759879:G:T	50	100	1	0.03014
1:20760109:C:G	50	100	1	0.3911
1:20760543:A:G	49	100	0.91	0.01834
1:20760608:G:A	50	100	0.98	0.01198
1:20760758:C:T	50	100	0.99	0.01416
1:20760870:G:C	50	100	1	0.2959
1:20761434:G:A	50	100	0.99	0.1536
1:20761463:A:G	50	100	1	0.4319
1:20761512:T:C	50	100	1	0.03413
1:20761544:A:C	50	100	1	0.01707
1:20761723:A:G	50	100	1	0.01652
1:20761776:A:G	50	100	1	0.03395
1:20762640:T:G	50	100	1	0.4334
1:20762979:T:C	50	100	1	0.2349
1:20763288:T:C	50	100	1	0.4185
1:20763506:A:C	50	100	1	0.01652
1:20763588:A:G	50	100	1	0.3922
1:20764845:A:T	50	100	1	0.3034
1:20764948:C:G	50	100	1	0.04412
1:20765037:C:A	50	100	0.99	0.01198
1:20765050:G:T	50	100	1	0.415
1:20765368:G:T	49	100	1	0.3696
1:20765832:G:A	50	100	1	0.01416
1:20766272:C:T	50	100	0.99	0.01126
1:20766371:C:T	50	100	0.96	0.04012
1:20767221:C:T	50	100	1	0.01652
1:20767342:A:G	50	100	1	0.04412
1:20767940:C:G	50	100	1	0.0167
1:20768474:C:T	50	100	1	0.03359
1:20768844:C:G	50	100	1	0.01652
1:20769499:G:A	49	100	1	0.02633
1:20769621:G:C	50	100	1	0.01652
1:20769740:T:C	50	100	1	0.03413
1:20770006:T:C	50	100	1	0.03413
1:20771090:A:G	50	100	1	0.03068
1:20771091:A:T	50	100	1	0.01652
1:20771234:G:A	50	100	1	0.4018
1:20771290:G:A	50	100	1	0.4488
1:20771373:A:G	50	100	1	0.4497
1:20772146:C:T	50	100	1	0.01652
1:20772842:G:A	50	100	0.99	0.01198
1:20773198:G:A	50	100	0.99	0.04775
1:20773353:A:G	50	100	1	0.4497
1:20774353:C:A	50	100	0.99	0.03504
1:20774369:C:A	50	100	0.97	0.02741
1:20774370:C:A	50	100	0.97	0.02778
1:20774423:T:G	50	100	1	0.03413
1:20774620:G:A	50	100	1	0.04557
1:20774707:G:C	50	100	1	0.03395
1:20776306:A:G	50	98	0.98	0.05937
1:20777465:A:T	50	100	0.95	0.05882
1:20777469:T:A	50	98	0.98	0.04593
1:20777611:G:A	50	100	1	0.3889
1:20777941:G:C	50	100	1	0.04121
1:20777994:T:C	50	100	1	0.02233
1:20778601:G:A	50	100	1	0.04412
1:20778649:G:A	50	100	1	0.01652
1:20779090:C:T	50	100	0.99	0.01198
1:20779335:T:C	50	100	1	0.01362
1:20779501:C:T	50	100	1	0.3905
1:20779523:T:C	50	100	1	0.3922
1:20779778:T:C	50	100	0.97	0.01235
1:20779923:G:C	50	100	0.88	0.01652
1:20780651:G:T	50	100	1	0.04121
1:20781729:C:T	50	98	1	0.04412
1:20781915:C:T	50	100	1	0.04412
1:20782518:T:C	50	100	1	0.0167
1:20782595:T:A	49	98	0.99	0.3893
1:20783540:T:A	50	100	1	0.01017
1:20785084:G:C	50	100	1	0.01761
1:20785394:A:C	50	100	1	0.03141
1:20785749:A:T	50	100	1	0.03359
1:20787899:C:G	50	100	1	0.01652
1:20787923:C:T	50	100	0.99	0.3544
1:20788104:C:T	50	100	1	0.04394
1:20788340:G:A	49	100	0.99	0.3893
1:20790043:A:G	50	100	1	0.01652
1:20790229:A:C	50	100	1	0.02651
1:20790953:G:A	50	100	0.99	0.03141
1:20791707:T:G	50	100	1	0.04394
1:20791793:T:C	50	100	0.93	0.01416
1:20791950:C:T	50	100	0.99	0.07044
1:20791996:A:T	50	100	0.99	0.4167
1:20792450:G:A	50	100	0.97	0.01507
1:20793534:T:C	50	100	0.99	0.4139
1:20794099:C:T	50	98	0.99	0.3922
1:20794457:G:A	50	100	1	0.01652
1:20794706:G:A	50	100	1	0.01652
1:20794778:A:C	50	100	0.97	0.04503
1:20795185:C:T	50	100	1	0.404
1:20796024:A:G	50	100	0.99	0.4579
1:20796287:G:A	50	100	1	0.03123
1:20796530:T:C	50	100	0.98	0.3322
1:20796632:A:G	50	100	1	0.0207
1:20797239:A:G	49	100	1	0.0463
1:20797797:T:C	50	100	1	0.4089
1:20798185:T:C	50	100	0.94	0.01398
1:20798700:G:A	50	100	1	0.01652
1:20799477:A:G	50	100	0.96	0.03794
1:20799853:A:G	50	98	1	0.4014
1:20799917:C:A	50	100	1	0.03794
1:20801224:C:T	50	100	0.94	0.03468
1:20801310:G:C	50	100	1	0.4651
1:20801646:A:G	50	100	1	0.01924
1:20801927:C:T	50	100	0.99	0.4459
1:20801999:T:C	50	100	0.98	0.05828
1:20802215:G:T	50	100	1	0.03141
1:20804242:T:C	50	100	1	0.234
1:20806082:C:T	50	100	0.96	0.05265
1:20806285:T:A	50	100	1	0.01652
1:20806722:T:C	50	100	1	0.01507
1:20807825:C:T	50	100	0.98	0.03704
1:20808104:G:A	50	98	1	0.4604
1:20808398:G:A	50	100	0.99	0.01906
1:20808504:A:G	50	100	1	0.4414
1:20808509:G:A	50	100	0.98	0.08479
1:20808690:C:A	50	100	0.98	0.05828
1:20808922:G:A	50	100	0.98	0.0492
1:20810117:C:T	50	100	1	0.4435
1:20810583:C:T	50	100	1	0.0167
1:20811275:C:A	50	100	0.99	0.4506
1:20812476:A:G	50	100	0.96	0.04521
1:20812757:T:C	50	100	0.99	0.03776
1:20812862:C:T	50	100	0.88	0.01471
1:20813892:T:G	50	100	1	0.3962
1:20814521:G:A	50	100	1	0.01652
1:20814529:A:G	50	100	1	0.396
1:20815362:C:A	50	90	0.92	0.3114
1:20815486:G:A	50	90	0.98	0.4575
1:20815541:C:T	50	82	0.96	0.4426
1:20815618:C:T	50	100	0.96	0.01652
1:20815685:C:T	49	95.9	1	0.3012
1:20815718:G:A	49	93.9	0.98	0.2999
1:20816030:C:T	41	97.6	0.99	0.03086
1:20816079:G:A	45	97.8	0.88	0.07589
1:20816399:C:T	39	84.6	0.96	0.2943
1:20816623:G:T	42	88.1	0.99	0.3003
1:20816829:A:T	47	97.9	0.99	0.02596
1:20817015:G:T	50	100	0.99	0.07298
1:20817055:A:G	49	100	1	0.2309
1:20817240:T:A	50	82	0.91	0.0679
1:20817249:A:T	50	94	0.79	0.05011
1:20817253:T:C	50	100	1	0.03776
1:20817265:A:T	50	96	0.96	0.061
1:20817269:T:A	50	94	0.89	0.4675
1:20817287:T:A	50	98	0.99	0.1498
1:20818468:G:A	50	100	1	0.03105
1:20819167:C:T	50	100	0.99	0.3017
1:20819652:T:G	50	100	1	0.03794
1:20819910:G:A	50	100	1	0.01398
1:20819929:G:A	50	100	1	0.4355
1:20820011:A:G	50	100	1	0.0167
1:20820455:T:C	50	100	1	0.03141
1:20820487:C:G	50	100	1	0.01652
1:20820751:T:A	50	100	1	0.06046
1:20820813:G:C	50	100	1	0.06046
1:20820867:A:C	50	100	1	0.03141
1:20821669:C:T	50	100	0.98	0.05828
1:20822346:A:G	50	96	1	0.4664
1:20823460:C:T	50	100	1	0.01652
1:20824613:A:C	50	100	0.92	0.01017
1:20825579:T:C	50	100	1	0.03794
1:20825887:T:A	50	100	0.99	0.4267
1:20825891:G:A	50	100	0.99	0.2544
1:20826082:T:C	50	100	0.96	0.01416
1:20826147:A:G	50	100	0.99	0.3629
1:20827068:A:C	50	100	1	0.03813
1:20828186:C:T	50	100	1	0.03794
1:20828702:C:T	50	100	0.99	0.455
1:20829408:T:A	50	100	0.99	0.03486
1:20830174:A:G	50	100	1	0.4688
1:20830369:T:A	50	100	0.99	0.3068
1:20830577:G:A	50	100	1	0.03123
1:20830676:A:T	50	100	0.97	0.01416
1:20830812:T:C	50	100	1	0.01652
1:20831432:C:T	50	100	1	0.0167
1:20832068:C:T	47	95.7	0.98	0.0581
1:20832383:G:A	36	100	0.98	0.01344
1:20832403:T:G	41	95.1	1	0.03794
1:20832436:A:G	41	90.2	0.98	0.05864
1:20832535:G:A	49	98	0.98	0.03758
1:20832685:C:T	50	100	1	0.01325
1:20834084:T:G	50	100	1	0.03794
1:20834851:C:T	50	100	1	0.02596
1:20835350:A:G	50	100	0.97	0.03014
1:20835887:C:T	50	100	1	0.01652
1:20836447:A:G	50	100	1	0.0167
1:20836815:A:G	50	100	1	0.07898
1:20837428:T:C	50	98	0.99	0.3057
1:20837716:A:G	50	100	1	0.03794
1:20838133:C:A	50	100	0.98	0.01362
1:20838456:T:C	50	100	1	0.01652
1:20838683:A:G	50	100	1	0.4466
1:20838821:G:T	50	100	0.98	0.05828
1:20839261:G:A	50	100	1	0.0167
1:20839359:C:T	49	100	0.99	0.01906
1:20839651:C:T	50	100	1	0.4328
1:20840000:T:C	50	100	1	0.03813
1:20840074:G:A	50	100	1	0.03141
1:20840145:A:T	50	100	0.96	0.0581
1:20840354:T:C	50	100	0.97	0.1944
1:20840609:T:A	50	98	1	0.431
1:20840684:C:T	50	100	1	0.03141
1:20840911:A:G	50	100	0.98	0.0581
1:20842407:G:A	50	96	1	0.4575
1:20842892:T:C	50	100	1	0.3932
1:20843258:G:C	50	100	0.96	0.01198
1:20843503:T:C	50	100	0.99	0.3931
1:20843672:A:G	50	100	1	0.01634
1:20844318:T:C	50	100	1	0.4401
1:20844705:G:A	50	100	1	0.01634
1:20844829:T:C	50	100	1	0.0167
1:20844880:T:C	50	100	1	0.0167
1:20845531:G:A	50	100	0.98	0.461
1:20845545:T:C	50	100	0.99	0.3744
1:20845960:G:A	50	100	1	0.03141
1:20846008:T:C	50	98	0.99	0.3764
1:20846281:C:T	50	100	1	0.4321
1:20846354:A:G	50	100	0.98	0.05828
1:20846477:T:A	50	100	1	0.0167
1:20846909:C:T	50	100	0.98	0.2879
1:20847159:T:C	50	100	1	0.01416
1:20847936:T:C	50	100	0.92	0.06118
1:20848995:C:T	50	100	1	0.4145
1:20849049:A:G	44	95.5	0.91	0.06082
1:20849362:C:A	50	100	1	0.06046
1:20849549:A:C	50	98	1	0.03141
1:20850017:G:T	50	100	1	0.01834
1:20850400:T:C	50	100	1	0.03831
1:20850469:T:C	50	100	1	0.01725
1:20850717:C:T	50	98	1	0.2337
1:20851887:G:A	50	98	1	0.468
1:20851974:C:T	49	98	1	0.2841
1:20852094:T:C	50	96	1	0.4682
1:20852621:C:T	50	100	1	0.03232
1:20852622:A:G	50	100	0.96	0.05955
1:20852952:T:C	49	98	1	0.4572
1:20852984:A:T	49	100	1	0.03141
1:20853034:A:G	50	98	1	0.3023
1:20853476:G:A	50	100	1	0.06046
1:20853520:C:T	50	98	1	0.03141
1:20853688:C:T	50	98	1	0.4595
1:20853757:G:A	50	98	1	0.4432
1:20854264:C:T	50	100	1	0.01634
1:20854692:G:A	50	100	1	0.01634
1:20854712:T:A	49	100	0.99	0.01743
1:20854919:G:A	50	100	1	0.0167
1:20855101:T:C	50	100	1	0.03141
1:20855102:A:G	50	100	1	0.07317
1:20855417:A:C	50	100	1	0.0167
1:20855431:A:C	50	100	1	0.01616
1:20855885:C:T	50	100	1	0.03141
1:20856047:A:G	50	98	1	0.3611
1:20856900:C:A	50	98	1	0.03141
1:20857087:C:T	50	100	0.95	0.01471
1:20857100:C:T	50	100	0.98	0.0581
1:20857348:T:G	50	100	1	0.01634
1:20857938:A:T	50	100	0.98	0.0581
1:20858040:C:T	50	98	1	0.03141
1:20858918:T:C	50	98	1	0.43120000000000003
1:20859885:G:A	50	98	0.99	0.4595
1:20860115:C:A	50	98	1	0.4334
1:20861628:A:C	50	98	1	0.03123
1:20861868:A:G	50	98	1	0.3952
1:20862108:C:A	50	100	1	0.03831
1:20862210:A:T	50	98	1	0.4593
1:20862378:C:A	50	100	1	0.3025
1:20863173:C:T	50	100	0.92	0.01126
1:20863445:C:T	47	97.9	1	0.01634
1:20863447:T:C	42	97.6	0.91	0.01489
1:20863676:T:G	50	100	1	0.4577
1:20864019:A:C	50	100	1	0.4457
1:20864919:A:G	50	100	1	0.04176
1:20864923:T:G	50	100	1	0.3637
1:20864937:A:G	50	100	1	0.4457
1:20866082:T:A	50	100	1	0.03813
1:20866130:G:A	50	100	1	0.3025
1:20867692:T:C	50	100	1	0.01634
1:20867750:A:G	50	100	0.94	0.01616
1:20868017:A:G	50	100	1	0.3613
1:20868265:A:T	50	100	0.97	0.04466
1:20869169:T:C	50	100	1	0.03813
1:20869723:C:T	50	100	1	0.3025
1:20870140:C:A	50	100	0.96	0.02633
1:20870271:C:T	50	100	1	0.4243
1:20870378:G:T	50	100	0.99	0.01053
1:20870978:T:C	50	100	0.96	0.02596
1:20871219:C:A	50	100	1	0.01634
1:20871772:G:A	50	98	1	0.466
1:20871959:C:T	50	100	0.98	0.01107
1:20872237:C:G	50	100	0.92	0.108
1:20873271:C:T	50	100	1	0.364
1:20873424:T:G	50	100	1	0.03813
1:20873481:T:G	50	100	1	0.4379
1:20873582:T:C	50	100	0.99	0.03014
1:20873918:C:T	50	100	1	0.2331
1:20874195:A:G	50	100	0.94	0.05864
1:20874457:C:T	50	100	1	0.01634
1:20874490:T:C	50	100	0.96	0.01852
1:20874642:G:A	50	100	1	0.01634
1:20874832:T:C	50	100	1	0.2874
1:20875256:C:T	50	100	1	0.01271
1:20876188:A:G	48	100	1	0.01507
1:20876461:C:A	49	93.9	0.98	0.3052
1:20877405:A:C	50	100	1	0.3927
1:20877503:A:G	50	100	1	0.2342
1:20877989:G:A	50	100	0.99	0.02124
1:20878177:T:C	50	100	1	0.0728
1:20879570:T:C	50	100	0.92	0.01652
1:20879650:T:G	50	100	1	0.4076
1:20879945:G:T	50	100	1	0.03141
1:20880099:G:A	50	100	1	0.03068
1:20880376:A:G	50	100	0.99	0.03413
1:20880727:C:T	50	100	1	0.03086
1:20880958:A:C	50	100	1	0.01634
1:20881002:A:C	50	98	0.98	0.394
1:20881004:T:C	50	100	0.97	0.02433
1:20882359:C:T	50	100	1	0.01634
1:20882448:C:T	50	100	1	0.03831
1:20882764:C:A	50	100	0.99	0.01416
1:20883000:T:C	50	100	1	0.01634
1:20883273:T:A	50	100	0.96	0.02088
1:20883276:T:C	50	100	1	0.4103
1:20883386:A:C	50	100	0.99	0.3028
1:20883516:T:C	50	100	1	0.03813
1:20884291:A:C	50	100	0.96	0.02596
1:20884482:G:C	50	100	1	0.01652
1:20884742:A:G	50	100	1	0.0728
1:20885816:T:C	50	100	1	0.03577
1:20886604:T:A	50	100	1	0.05574
1:20886778:C:A	50	100	1	0.2861
1:20886874:T:A	50	100	1	0.03068
1:20887215:C:T	50	100	1	0.4653
1:20887410:T:G	50	100	0.98	0.05846
1:20887980:T:C	50	100	1	0.05447
1:20888242:C:T	50	98	1	0.4332
1:20888399:T:C	50	100	1	0.05447
1:20888710:C:A	50	100	1	0.07861
1:20888837:T:C	50	100	0.95	0.01471
1:20889213:C:T	50	100	1	0.01525
1:20889459:G:A	50	100	1	0.01525
1:20890081:T:C	50	100	1	0.01634
1:20890171:T:C	50	100	1	0.3764
1:20890189:T:G	50	100	0.96	0.05846
1:20891167:T:C	50	100	1	0.06409
1:20891602:C:T	50	100	1	0.457
1:20891754:C:T	50	100	0.97	0.03686
1:20892314:T:G	50	100	1	0.05447
1:20892557:C:T	50	100	1	0.2318
1:20892879:G:A	50	98	0.98	0.03595
1:20893188:C:T	50	100	1	0.02542
1:20893882:T:G	50	100	1	0.3764
1:20893998:T:C	50	100	0.98	0.05846
1:20894181:T:G	50	100	1	0.4568
1:20894208:G:C	50	100	1	0.268
1:20894585:A:G	50	100	1	0.3764
1:20894586:G:C	50	100	1	0.3764
1:20895004:C:T	50	100	1	0.4486
1:20895693:A:G	50	100	1	0.06409
1:20895932:T:A	50	100	0.98	0.05846
1:20896241:T:C	50	100	1	0.01634
1:20896245:C:T	50	100	1	0.07262
1:20896277:A:C	50	100	1	0.2861
1:20896482:T:G	50	100	0.99	0.03413
1:20897760:T:C	50	98	1	0.4506
1:20899283:T:C	50	100	1	0.01888
1:20900538:A:G	50	100	0.96	0.02651
1:20900549:G:T	50	100	1	0.03068
1:20900569:T:C	50	100	1	0.01507
1:20900590:G:A	50	100	1	0.3488
1:20900593:A:G	50	100	1	0.0728
1:20900636:C:T	50	100	0.97	0.06082
1:20900845:T:C	50	100	1	0.2843
1:20902607:T:A	50	100	0.99	0.02233
1:20902793:A:T	50	98	1	0.3175
1:20902852:G:A	50	100	1	0.07807
1:20903045:T:A	50	100	1	0.3025
1:20903319:G:C	50	100	0.98	0.05846
1:20903754:A:G	50	100	1	0.01507
1:20904511:A:C	50	100	1	0.01634
1:20905335:G:C	50	100	1	0.01507
1:20905720:A:C	50	100	1	0.01507
1:20906823:C:T	50	100	1	0.2306
1:20907077:C:T	50	100	1	0.3914
1:20907459:T:C	50	100	0.95	0.01471
1:20907503:T:C	50	100	1	0.2845
1:20907759:T:C	49	100	1	0.3725
1:20907979:A:C	49	91.8	0.99	0.449
1:20908430:C:T	50	100	1	0.3671
1:20909272:G:C	50	100	1	0.01507
1:20909283:T:A	50	100	0.99	0.01416
1:20909416:C:T	50	100	0.99	0.01707
1:20910010:T:C	50	100	1	0.2865
1:20912450:C:T	50	100	0.95	0.01471
1:20912566:C:G	50	100	1	0.3974
1:20912612:C:A	50	100	1	0.03159
1:20912841:C:T	50	100	1	0.01507
1:20914055:G:A	50	100	0.97	0.193
1:20914939:G:C	50	100	1	0.4414
1:20915061:C:T	50	100	1	0.03068
1:20915501:A:C	50	100	1	0.01507
1:20915766:C:A	50	100	0.99	0.01634
1:20916051:T:C	50	100	1	0.05574
1:20916179:T:A	50	100	0.98	0.07335
1:20916566:C:T	50	100	1	0.2867
1:20916643:A:C	50	100	0.88	0.03105
1:20917521:C:T	50	100	0.99	0.01906
1:20917548:G:A	50	100	1	0.08533
1:20917827:C:T	50	100	1	0.01634
1:20918089:T:C	50	100	0.98	0.05846
1:20918508:A:G	50	100	1	0.05447
1:20918696:A:G	49	95.9	1	0.05447
1:20918754:C:T	50	100	1	0.01507
1:20918820:T:C	50	100	1	0.08533
1:20919082:C:T	50	100	0.92	0.01216
1:20919162:T:C	50	100	1	0.0167
1:20919342:G:A	50	100	1	0.07317
1:20920872:C:T	50	100	1	0.2859
1:20921112:C:G	50	100	0.98	0.05846
1:20921113:T:C	50	100	0.98	0.05846
1:20921451:T:C	50	100	1	0.2843
1:20923110:C:T	50	100	1	0.3658
1:20924283:C:T	50	100	1	0.06082
1:20924464:G:T	50	100	1	0.07081
1:20924628:C:T	50	100	1	0.07081
1:20924629:G:A	50	100	1	0.04775
1:20925224:C:T	50	98	1	0.3992
1:20925390:A:T	50	100	1	0.02614
1:20925683:G:A	50	100	1	0.07825
1:20926153:G:C	50	100	1	0.07062
1:20926203:T:C	50	100	1	0.3027
1:20926325:T:G	50	100	1	0.03813
1:20926458:C:G	50	100	1	0.03141
1:20926862:A:G	50	100	1	0.01507
1:20928100:T:G	50	100	1	0.4394
1:20928296:C:T	50	100	1	0.3415
1:20929182:C:A	50	100	1	0.268
1:20929875:T:C	50	100	1	0.301
1:20930105:T:G	50	100	0.96	0.01834
1:20930281:A:G	50	100	1	0.05628
1:20930283:A:G	50	100	0.98	0.05846
1:20930285:T:C	50	100	0.92	0.01507
1:20930742:T:A	50	100	1	0.2306
1:20930799:A:G	50	100	1	0.07916
1:20930943:T:C	50	100	0.97	0.0207
1:20931244:T:C	50	100	0.99	0.01943
1:20931338:G:A	50	100	1	0.3263
1:20931711:G:A	50	100	1	0.2306
1:20931856:C:T	50	100	1	0.02596
1:20932219:C:T	50	100	1	0.3451
1:20934249:G:C	50	100	0.95	0.01471
1:20934517:G:A	50	100	1	0.02596
1:20934595:A:C	50	98	1	0.4007
1:20934984:T:G	50	100	1	0.05537
1:20934986:G:C	50	100	1	0.05537
1:20935089:A:G	50	100	1	0.01652
1:20935179:T:C	50	100	0.88	0.01253
1:20935496:A:G	50	100	0.93	0.02923
1:20935611:T:C	50	100	0.99	0.03359
1:20937204:C:A	50	100	1	0.01507
1:20937704:T:C	50	100	1	0.0394
1:20937815:T:C	50	100	1	0.4484
1:20937885:C:T	50	100	1	0.03813
1:20937945:C:T	50	100	0.97	0.0699
1:20938250:C:G	50	100	1	0.01507
1:20938275:A:G	50	100	0.99	0.07262
1:20938332:T:C	50	100	0.99	0.03413
1:20938604:C:T	50	100	1	0.4007
1:20940151:C:T	50	100	1	0.04648
1:20940632:G:A	50	100	0.97	0.02578
1:20940761:T:C	50	100	1	0.05574
1:20941500:G:C	50	100	0.99	0.02124
1:20942716:A:C	50	100	1	0.02596
1:20943970:T:G	40	95	0.86	0.03631
1:20944315:G:A	50	100	1	0.3212
1:20944556:G:A	50	100	1	0.02596
1:20945379:G:A	50	100	1	0.04775
1:20945441:T:C	50	100	1	0.01634
1:20945518:T:G	50	100	0.99	0.04775
1:20945830:C:G	50	100	1	0.04902
1:20947626:C:G	50	100	1	0.06826
1:20948178:T:G	50	100	1	0.4466
1:20948339:C:T	50	100	0.98	0.07952
1:20948634:A:C	50	100	1	0.02433
1:20948718:T:G	50	100	1	0.01126
1:20949606:T:C	50	100	0.88	0.01289
1:20949940:C:T	50	100	1	0.01507
1:20950361:A:G	50	100	1	0.3157
1:20950444:A:T	50	100	1	0.09532
1:20950508:T:C	50	100	1	0.01507
1:20950512:T:C	50	100	0.99	0.03359
1:20950648:G:A	50	100	1	0.4007
1:20951218:C:T	50	100	1	0.4414
1:20951594:G:T	50	100	0.99	0.01416
1:20951648:A:T	50	100	0.98	0.05846
1:20952007:A:G	50	100	0.97	0.01507
1:20952903:T:C	50	100	1	0.3061
1:20953392:A:G	50	100	0.99	0.01344
1:20953804:G:A	50	100	1	0.02596
1:20954958:T:C	50	100	0.97	0.01888
1:20955065:G:A	50	100	0.93	0.01507
1:20955092:G:C	50	100	1	0.05574
1:20955595:C:A	50	100	0.97	0.01888
1:20955644:T:C	49	100	0.97	0.01888
1:20955791:C:G	50	100	1	0.05574
1:20956331:G:A	50	100	0.93	0.01507
1:20956410:A:C	50	100	0.98	0.01688
1:20956452:A:G	50	100	0.99	0.3922
1:20956699:G:T	50	100	1	0.2331
1:20956872:G:A	50	100	1	0.01471
1:20957593:A:G	50	100	0.99	0.03032
1:20959406:A:C	50	100	1	0.05447
1:20959898:T:C	50	100	1	0.3059
1:20961214:C:A	50	100	1	0.02542
1:20961445:C:T	50	100	1	0.3704
1:20962541:T:C	50	100	0.93	0.01525
1:20962725:T:C	50	100	0.97	0.01634
1:20962908:G:T	50	100	1	0.05447
1:20962909:T:G	50	98	0.95	0.05483
1:20962919:G:T	48	95.8	0.97	0.0216
1:20962926:T:G	50	100	1	0.05447
1:20963568:C:T	50	100	0.99	0.3922
1:20963772:C:A	50	100	1	0.04902
1:20963815:G:A	50	100	1	0.02596
1:20964027:A:C	50	100	0.99	0.4007
1:20964196:C:A	50	100	1	0.05574
1:20964824:C:T	50	100	1	0.07462
1:20965032:T:C	50	100	0.97	0.05428
1:20965261:C:T	50	100	1	0.02433
1:20966916:T:C	50	100	0.99	0.0158
1:20967842:C:T	50	100	0.98	0.05846
1:20969106:G:A	50	100	0.99	0.3845
1:20969371:C:T	50	100	0.99	0.3199
1:20969423:T:C	50	100	0.95	0.08043
1:20969758:T:C	50	100	1	0.05447
1:20969870:T:C	50	100	0.99	0.3197
1:20970012:G:C	50	100	1	0.05465
1:20970100:A:G	50	100	0.98	0.01525
1:20970836:C:T	50	100	1	0.2892
1:20970851:C:A	50	100	0.95	0.08079
1:20970952:G:C	50	100	1	0.05447
1:20971813:C:T	50	100	0.99	0.368
1:20972412:T:C	50	100	0.99	0.4666
1:20972576:G:A	50	100	0.97	0.01888
1:20972590:G:A	50	100	1	0.05483
1:20972870:C:A	50	100	0.98	0.368
1:20975390:A:C	50	98	0.95	0.1378
1:20975391:A:C	50	100	1	0.07625
1:20975836:A:G	50	100	1	0.02596
1:20976281:T:C	50	100	1	0.2894
1:20976400:C:T	50	100	1	0.02578
1:20976450:G:A	50	100	1	0.0768
1:20976577:A:G	50	100	1	0.02578
1:20976608:C:A	50	100	1	0.061
1:20976763:C:T	50	100	1	0.01325
1:20976904:G:A	50	100	1	0.06082
1:20976982:C:T	50	100	1	0.01344
1:20977181:T:A	50	100	0.99	0.01707
1:20977510:T:C	50	100	0.97	0.02578
1:20977913:C:T	50	100	0.99	0.02233
1:20978404:T:C	50	100	1	0.05447
1:20978768:G:T	50	100	0.98	0.01525
1:20978780:G:T	50	100	1	0.06917
1:20979060:T:G	50	100	0.87	0.01688
1:20979103:G:C	50	100	0.99	0.4394
1:20979294:T:C	50	100	1	0.02578
1:20979668:T:C	50	100	0.99	0.4394
1:20979813:T:C	50	100	1	0.3922
1:20979844:G:A	50	100	1	0.02524
1:20981357:G:T	50	100	0.99	0.05428
1:20981493:C:T	48	75	0.87	0.191
1:20981501:C:T	48	77.1	0.86	0.1874
1:20981593:A:G	48	97.9	0.73	0.03123
1:20981603:G:A	47	93.6	0.77	0.02651
1:20981743:C:T	40	95	0.97	0.3775
1:20981762:A:G	41	100	0.97	0.378
1:20982138:G:C	50	100	0.96	0.0207
1:20982880:G:A	50	100	1	0.01362
1:20983097:G:C	50	100	0.97	0.03649
1:20983599:T:C	50	100	0.99	0.4492
1:20983605:C:T	50	100	0.99	0.02578
1:20984158:A:T	50	100	1	0.01053
1:20984304:T:A	50	100	0.98	0.06845
1:20984355:G:A	49	100	1	0.04775
1:20984561:C:T	50	94	0.86	0.3722
1:20984721:C:G	50	100	0.98	0.07389
1:20985125:C:G	50	100	1	0.01507
1:20985299:A:G	50	100	0.98	0.01507
1:20985525:A:T	50	100	0.95	0.01035
1:20985527:A:T	50	100	0.72	0.01344
1:20985529:A:T	50	88	0.82	0.1708
1:20985531:T:A	50	98	0.99	0.06391
1:20985678:C:A	50	100	1	0.04775
1:20985969:C:G	50	100	1	0.04775
1:20986063:G:T	50	100	1	0.01144
1:20986201:C:G	50	100	0.98	0.01507
1:20986573:G:A	50	100	1	0.0492
1:20987201:G:A	50	100	1	0.01507
1:20987961:T:C	50	100	1	0.3212
1:20987962:G:A	50	100	1	0.3212
1:20987976:T:A	50	100	1	0.01325
1:20988632:T:G	50	100	0.96	0.03613
1:20988960:G:A	50	100	0.98	0.06881
1:20989477:A:C	50	100	1	0.04775
1:20989947:C:A	50	100	1	0.02596
1:20990130:T:C	50	100	0.99	0.4415
1:20990289:C:T	50	100	1	0.439
1:20990722:A:T	50	100	0.99	0.01416
1:20990785:C:T	50	100	1	0.04702
1:20991031:G:A	50	100	1	0.2883
1:20991177:T:C	50	100	1	0.02596
1:20991522:C:T	50	100	1	0.02596
1:20991963:A:C	50	100	1	0.3942
1:20992226:G:A	50	100	1	0.04793
1:20993265:C:T	50	100	1	0.04775
1:20993631:T:C	50	100	1	0.02596
1:20993694:T:C	50	100	1	0.01507
1:20994268:A:C	50	100	1	0.01507
1:20994670:C:G	49	100	1	0.2898
1:20995776:C:T	50	100	0.98	0.05864
1:20996097:A:G	50	100	0.96	0.01688
1:20996109:A:G	50	100	1	0.01634
1:20996292:C:T	50	100	1	0.3856
1:20996367:C:T	50	100	1	0.3212
1:20997075:T:C	50	100	1	0.2342
1:20997698:A:C	50	100	1	0.02596
1:20997998:A:C	50	100	1	0.4679
1:20998267:G:A	50	100	1	0.4385
1:20998440:C:T	50	100	1	0.06954
1:20998867:C:A	50	98	1	0.3215
1:20999890:T:A	50	100	1	0.04902
1:21001144:C:T	50	100	0.98	0.05882
1:21002467:A:G	50	100	0.91	0.03141
1:21002635:T:C	50	100	1	0.02596
1:21005032:G:A	50	100	1	0.06954
1:21005128:G:T	50	100	1	0.01507
1:21005658:A:G	50	100	0.95	0.01471
1:21006319:G:T	50	100	1	0.2938
1:21006956:A:T	50	100	0.99	0.04539
1:21006984:G:A	50	100	1	0.02596
1:21007067:T:C	50	100	1	0.05428
1:21008049:C:T	50	100	1	0.321
1:21008585:G:A	50	100	1	0.05719
1:21009401:A:G	50	100	1	0.4018
1:21009900:G:A	50	100	1	0.02596
1:21010432:A:G	50	100	1	0.321
1:21010662:C:G	50	100	1	0.321
1:21010820:G:T	50	100	0.99	0.2985
1:21010829:A:G	50	100	1	0.3934
1:21011208:T:A	50	100	0.94	0.08769
1:21011209:T:A	50	96	0.97	0.3548
1:21013151:A:G	50	100	1	0.3784
1:21013234:G:A	50	100	1	0.05683
1:21014026:T:A	50	100	1	0.2899
1:21014558:T:C	50	100	1	0.4018
1:21014800:G:C	50	100	1	0.4018
1:21015283:A:G	50	100	1	0.3784
1:21015638:C:T	50	100	1	0.02596
1:21016261:A:G	50	100	1	0.01507
1:21016315:A:G	50	100	0.83	0.01017
1:21016752:G:C	50	100	1	0.321
1:21017357:A:G	50	100	1	0.06137
1:21017367:G:A	50	100	1	0.2898
1:21017441:A:T	50	100	1	0.4386
1:21017485:G:T	50	100	1	0.01507
1:21017504:T:A	50	100	1	0.2898
1:21017575:C:G	50	100	1	0.01507
1:21017652:A:G	47	93.6	0.96	0.3341
1:21018269:C:T	50	100	0.99	0.03395
1:21018320:G:A	50	98	1	0.07516
1:21018517:G:A	50	100	1	0.01507
1:21019363:C:T	50	100	0.72	0.01053
1:21019682:A:G	50	100	0.97	0.02596
1:21020299:G:A	50	100	0.98	0.05556
1:21020712:T:G	50	100	1	0.02596
1:21020722:T:C	50	100	0.98	0.01707
1:21020735:A:C	50	100	1	0.2367
1:21020808:A:G	50	100	1	0.01507
1:21021346:C:T	50	100	1	0.061
1:21021884:C:T	50	100	1	0.05428
1:21022707:T:C	50	100	1	0.02288
1:21023404:G:A	49	98	1	0.05556
1:21023448:C:G	50	100	0.98	0.01634
1:21023511:C:T	50	100	0.99	0.3691
1:21023724:C:T	50	100	1	0.01507
1:21023782:C:T	44	90.9	1	0.3214
1:21023810:G:A	48	100	0.97	0.01906
1:21023844:C:G	45	77.8	1	0.4001
1:21023867:G:A	47	80.9	1	0.3771
1:21024072:G:A	50	98	1	0.2903
1:21024198:G:A	50	94	1	0.4461
1:21024209:G:A	49	100	1	0.02596
1:21024234:G:A	49	100	1	0.01525
1:21024316:G:A	49	100	0.96	0.01834
1:21024430:C:T	50	100	1	0.02596
1:21024560:C:G	46	87	1	0.4021
1:21024754:A:G	45	88.9	0.98	0.3804
1:21024877:T:G	50	100	1	0.05428
1:21024901:T:A	50	100	0.98	0.0345
1:21024948:A:G	50	100	1	0.2914
1:21025392:C:T	50	100	0.96	0.04012
1:21025531:A:G	50	100	1	0.02596
1:21025692:C:T	50	98	1	0.4009
1:21025951:A:G	50	100	1	0.05465
1:21027193:A:T	50	100	0.98	0.01961
1:21027251:G:A	50	100	1	0.05428
1:21027267:C:A	50	98	0.98	0.05537
1:21027352:T:C	50	100	0.98	0.05864
1:21027660:G:A	50	100	1	0.05428
1:21028049:T:C	50	100	1	0.02596
1:21028132:G:A	50	100	1	0.01362
1:21028727:A:T	50	100	1	0.05428
1:21029050:A:G	50	100	1	0.3233
1:21029348:C:G	50	100	1	0.3232
1:21029562:G:A	50	100	1	0.2353
1:21029981:A:T	50	100	1	0.2353
1:21030425:T:A	50	100	0.81	0.01017
1:21030437:T:C	50	100	1	0.323
1:21030893:A:C	50	100	1	0.0354
1:21031017:C:A	50	100	1	0.05428
1:21031018:C:A	50	100	1	0.05428
1:21031313:G:C	50	100	1	0.01507
1:21033478:G:A	50	100	1	0.01507
1:21034433:G:A	50	100	0.98	0.05356
1:21034434:C:A	50	100	0.98	0.05356
1:21034555:T:C	50	100	0.99	0.2896
1:21034683:G:A	50	100	1	0.2965
1:21034688:C:T	50	100	1	0.4375
1:21034809:G:A	50	100	1	0.3237
1:21034998:C:T	50	100	1	0.01616
1:21035037:C:T	50	100	0.97	0.04466
1:21035147:A:G	50	100	1	0.3235
1:21035885:G:A	50	100	1	0.4386
1:21036363:A:G	50	100	1	0.05428
1:21036622:G:A	49	100	1	0.2901
1:21036709:G:A	50	100	1	0.05628
1:21037690:T:C	50	100	1	0.02596
1:21038685:C:T	50	100	1	0.04484
1:21038998:C:T	50	100	1	0.01525
1:21039697:A:G	50	100	1	0.03359
1:21039724:T:G	50	100	1	0.05428
1:21039959:T:A	50	100	1	0.03068
1:21040399:C:T	50	100	1	0.02614
1:21040542:G:A	50	100	1	0.07498
1:21040976:T:A	50	100	0.99	0.02215
1:21040979:T:C	50	100	1	0.07008
1:21041008:G:A	50	100	1	0.323
1:21041107:A:C	50	100	1	0.02596
1:21041731:G:T	50	100	0.96	0.01471
1:21041994:T:C	50	100	1	0.01344
1:21042743:C:T	50	100	1	0.05428
1:21042904:A:G	50	100	1	0.01507
1:21042930:A:C	50	100	1	0.02596
1:21043075:C:T	50	100	1	0.4043
1:21043117:T:C	50	100	1	0.3232
1:21044429:T:C	50	100	0.99	0.03413
1:21044649:G:T	49	83.7	0.95	0.05483
1:21047537:T:C	50	100	0.99	0.02215
1:21048317:T:C	50	100	1	0.3232
1:21048670:T:G	50	100	1	0.441
1:21049411:G:A	50	100	1	0.234
1:21049890:T:C	50	100	1	0.3791
1:21049958:T:C	50	100	1	0.4023
1:21050033:C:T	50	100	1	0.05556
1:21050415:G:A	50	100	1	0.02596
1:21050421:C:G	50	100	0.98	0.05864
1:21050478:C:T	50	100	0.98	0.0305
1:21050821:C:T	50	100	1	0.061
1:21051346:A:G	50	100	1	0.02596
1:21051545:T:C	50	100	1	0.01543
1:21051564:A:G	50	100	0.99	0.2402
1:21052345:G:C	50	100	1	0.03359
1:21052853:G:A	50	98	1	0.02542
1:21052856:G:T	50	98	0.98	0.02614
1:21052944:C:A	50	100	1	0.01507
1:21053191:C:T	49	98	1	0.02596
1:21053384:C:A	48	100	0.96	0.01053
1:21053577:T:C	37	83.8	0.96	0.4031
1:21053680:G:A	45	95.6	1	0.3219
1:21053681:C:G	44	95.5	0.98	0.4875
1:21053692:A:G	49	100	0.88	0.01561
1:21053784:T:C	47	100	0.99	0.08224
1:21053831:A:G	44	97.7	0.79	0.02723
1:21053875:G:A	47	97.9	1	0.3223
1:21054277:C:T	50	94	0.98	0.01979
1:21055009:T:C	50	100	0.76	0.01471
1:21055712:T:C	50	100	1	0.4025
1:21055790:T:C	50	100	1	0.05428
1:21055791:A:T	50	100	1	0.05428
1:21055876:T:C	50	100	0.95	0.08097
1:21057627:A:G	50	100	1	0.05937
1:21058286:A:G	50	100	1	0.05428
1:21058670:G:A	50	100	1	0.05428
1:21058943:T:C	50	100	0.95	0.06082
1:21059302:T:C	50	100	1	0.2916
1:21059683:A:G	50	100	0.99	0.07553
1:21060853:C:T	50	100	0.99	0.01507
1:21061006:C:T	50	100	1	0.05556
1:21061239:C:G	50	100	1	0.01452
1:21063057:T:C	50	100	1	0.05574
1:21063566:A:T	50	100	1	0.05428
1:21063676:G:A	49	100	0.98	0.05483
1:21063863:T:C	50	100	1	0.3235
1:21064089:C:T	50	100	1	0.3237
1:21064701:T:C	50	100	0.95	0.02088
1:21064821:C:T	50	100	1	0.234
1:21065175:C:T	50	100	1	0.01525
1:21065382:T:C	50	100	1	0.4025
1:21065603:A:C	50	100	1	0.4027
1:21066118:C:A	50	100	1	0.06954
1:21066191:C:T	50	98	0.9	0.02324
1:21066447:G:T	50	100	0.8	0.01434
1:21067640:C:A	50	100	0.98	0.01344
1:21067881:A:C	50	100	1	0.3232
1:21068012:C:G	50	100	1	0.02469
1:21068387:A:C	50	100	1	0.02306
1:21068392:A:C	50	98	1	0.05428
1:21068640:C:T	50	100	1	0.4457
1:21068864:T:C	50	100	1	0.4481
1:21068994:T:C	50	98	1	0.01507
1:21069723:C:A	50	100	1	0.3942
1:21070103:T:C	50	100	1	0.3232
1:21070393:C:A	50	98	1	0.3232
1:21070578:C:T	50	100	1	0.4025
1:21071626:A:G	50	100	0.94	0.03522
1:21072247:C:A	50	100	1	0.2849
1:21072334:C:T	50	100	1	0.01507
1:21072466:C:G	50	100	1	0.05428
1:21073646:C:T	50	100	1	0.323
1:21073725:A:G	50	100	1	0.4018
1:21074453:C:T	50	100	1	0.07008
1:21074634:G:A	50	100	0.62	0.0158
1:21075558:G:C	47	100	1	0.02596
1:21075947:G:C	50	100	1	0.07081
1:21076848:A:G	50	100	1	0.03359
1:21076855:A:G	50	100	1	0.4023
1:21076939:T:C	50	100	1	0.05574
1:21077089:G:C	50	100	1	0.2901
1:21077669:T:C	50	100	0.86	0.01507
1:21077926:A:T	50	100	1	0.05556
1:21078079:G:A	50	100	1	0.01634
1:21078160:G:A	50	100	1	0.4457
1:21078528:C:A	50	100	0.83	0.01452
1:21079317:G:A	50	100	1	0.01416
1:21079595:T:G	50	100	1	0.3789
1:21080602:G:A	50	100	1	0.03068
1:21081159:G:A	50	100	1	0.05428
1:21081247:A:G	50	100	1	0.03377
1:21082626:G:T	50	100	0.99	0.02215
1:21082761:G:A	50	98	0.97	0.1852
1:21082884:A:C	50	100	1	0.01507
1:21083096:G:A	48	100	1	0.05556
1:21083471:C:T	50	100	1	0.01616
1:21083738:C:A	50	100	1	0.3789
1:21083854:T:C	50	100	1	0.02596
1:21084074:G:T	50	100	1	0.05556
1:21084232:A:T	46	100	0.96	0.01471
1:21084298:A:G	50	100	1	0.394
1:21084414:G:T	50	100	1	0.03359
1:21085285:A:G	50	100	0.98	0.05392
1:21085755:G:A	50	100	1	0.4464
1:21087022:A:G	50	100	0.98	0.05864
1:21087023:A:C	50	100	0.97	0.05882
1:21087484:T:C	50	100	1	0.01507
1:21087514:G:T	50	100	1	0.02542
1:21087638:A:T	49	98	0.91	0.06155
1:21088077:C:A	50	100	1	0.02596
1:21088426:T:A	50	94	1	0.4372
1:21088828:G:A	50	100	1	0.2351
1:21089540:C:T	50	100	1	0.05556
1:21089659:G:C	50	100	0.99	0.03522
1:21089688:G:T	50	100	1	0.2351
1:21089942:G:T	50	98	1	0.2914
1:21089966:T:C	50	100	1	0.05428
1:21090534:T:C	50	100	1	0.2351
1:21091084:T:G	50	100	1	0.2914
1:21091451:G:A	50	100	1	0.05428
1:21092110:A:G	50	100	1	0.323
1:21092734:A:T	50	100	1	0.05447
1:21092964:G:C	50	100	1	0.01071
1:21093303:C:T	50	100	0.99	0.02197
1:21093724:G:T	50	100	1	0.05556
1:21093843:C:G	50	100	1	0.01507
1:21094039:C:T	50	100	0.95	0.01688
1:21094109:A:T	50	98	0.89	0.01616
1:21094110:T:A	50	96	0.98	0.4949
1:21094124:T:A	50	98	0.99	0.3417
1:21094223:A:T	50	100	1	0.2879
1:21094401:T:A	50	100	0.98	0.05937
1:21094519:A:G	50	100	1	0.03359
1:21094949:C:G	50	100	0.98	0.0305
1:21095320:C:T	50	100	1	0.394
1:21095369:C:T	50	100	0.79	0.01434
1:21095528:G:C	50	98	1	0.441
1:21095852:G:A	50	100	1	0.02614
1:21096532:G:T	50	100	1	0.4025
1:21096661:T:C	50	100	1	0.323
1:21097037:G:A	50	100	1	0.02596
1:21097343:G:A	50	100	0.98	0.03123
1:21097537:G:C	50	96	1	0.4457
1:21097577:T:C	50	98	1	0.323
1:21097950:A:C	50	100	1	0.02705
1:21098544:A:G	48	93.8	1	0.06137
1:21099035:A:G	50	100	1	0.01507
1:21099177:T:C	50	100	1	0.03359
1:21099261:T:C	50	100	1	0.05428
1:21099616:A:T	50	100	1	0.03577
1:21100160:T:C	50	100	1	0.01416
1:21103636:T:G	50	100	1	0.01507
1:21104091:C:A	50	100	1	0.3789
1:21105357:G:A	50	100	1	0.323
1:21105508:T:C	50	100	0.99	0.3477
1:21105619:T:C	50	100	1	0.4486
1:21106347:G:C	50	100	1	0.02596
1:21106908:C:G	50	100	0.99	0.01634
1:21107278:C:G	50	100	1	0.04575
1:21107501:T:C	50	100	1	0.05428
1:21108040:T:C	50	100	1	0.3789
1:21108149:G:A	50	100	1	0.05465
1:21108563:T:G	50	100	1	0.323
1:21108842:G:C	50	100	1	0.01507
1:21109414:G:C	50	100	1	0.01634
1:21109447:C:T	50	100	1	0.234
1:21109888:G:A	50	100	1	0.4457
1:21110083:C:T	50	100	1	0.03359
1:21110883:A:T	50	100	1	0.01507
1:21111746:T:C	50	100	1	0.2907
1:21112746:T:A	50	100	1	0.3233
1:21112892:A:C	50	100	1	0.05392
1:21113060:G:A	50	98	0.9	0.02306
1:21113248:G:A	50	100	1	0.01416
1:21113292:A:G	50	100	1	0.3233
1:21114723:T:A	50	100	0.97	0.01561
1:21114982:G:A	50	100	1	0.01507
1:21115505:C:T	50	100	0.97	0.08515
1:21116243:T:C	50	100	1	0.2745
1:21116615:G:A	50	100	1	0.01507
1:21116725:G:C	50	100	1	0.02596
1:21119119:T:C	50	100	1	0.02596
1:21119208:A:T	50	100	0.99	0.04575
1:21119629:G:C	50	100	0.99	0.2896
1:21120390:A:G	50	100	1	0.3789
1:21120663:A:G	50	100	1	0.05374
1:21120987:C:A	50	100	1	0.4023
1:21121442:G:A	50	100	1	0.394
1:21121514:C:T	50	100	1	0.3237
1:21122189:G:T	50	100	1	0.01307
1:21122299:T:C	50	100	1	0.3235
1:21122776:C:T	50	100	1	0.05374
1:21123510:G:A	50	100	1	0.061
1:21123519:T:A	50	100	1	0.05374
1:21123945:T:C	50	100	1	0.05501
1:21123977:A:G	50	100	0.98	0.05864
1:21124624:T:C	50	100	1	0.03359
1:21125681:T:C	50	100	1	0.01507
1:21125762:A:T	50	94	0.98	0.3426
1:21125942:G:A	50	100	1	0.01507
1:21126030:C:T	50	100	1	0.05374
1:21126232:A:T	45	100	0.94	0.01561
1:21126344:A:G	50	100	1	0.01525
1:21126864:A:T	50	100	1	0.061
1:21127415:C:T	50	100	1	0.01507
1:21127502:A:G	50	100	1	0.01507
1:21128471:C:T	50	100	0.97	0.01906
1:21129066:C:G	50	100	1	0.3942
1:21129422:C:T	50	100	1	0.06245
1:21130044:T:C	50	100	0.99	0.3235
1:21130599:C:T	50	100	1	0.01144
1:21131469:T:A	50	100	0.95	0.04067
1:21131658:G:A	50	100	1	0.4
1:21131724:G:A	50	100	1	0.3235
1:21131899:G:A	50	100	1	0.3235
1:21131979:A:T	50	98	0.96	0.1383
1:21132034:G:A	50	100	1	0.06118
1:21132070:A:G	50	100	1	0.05501
1:21132104:C:T	50	100	1	0.01507
1:21132632:G:T	50	100	0.99	0.234
1:21133411:A:G	50	100	1	0.3942
1:21133476:C:T	50	100	1	0.05519
1:21133477:G:A	50	98	1	0.01507
1:21133801:C:T	50	100	1	0.05501
1:21134877:T:C	50	98	1	0.4477
1:21135060:C:T	49	100	1	0.05338
1:21135435:A:C	50	100	1	0.2905
1:21135560:A:C	50	100	1	0.05374
1:21136076:G:A	50	100	0.98	0.01416
1:21136132:G:A	50	100	1	0.02596
1:21136284:C:A	50	100	1	0.02633
1:21136285:C:G	50	100	1	0.3947
1:21136765:A:G	50	100	1	0.05501
1:21137135:T:C	50	100	1	0.0354
1:21137587:T:C	50	100	1	0.02596
1:21137894:C:T	49	100	1	0.4699
1:21138449:C:T	50	100	1	0.01507
1:21138759:C:T	50	100	0.98	0.01725
1:21139102:T:C	50	100	1	0.01507
1:21139437:A:C	50	100	1	0.3787
1:21140165:A:G	50	100	1	0.01416
1:21141204:A:T	50	100	1	0.02596
1:21141399:A:G	50	100	0.68	0.01071
1:21141517:A:G	50	100	1	0.05374
1:21142398:T:G	50	100	1	0.3235
1:21142901:G:C	50	100	0.81	0.01416
1:21143086:T:C	50	100	1	0.06118
1:21143202:T:C	49	100	1	0.02596
1:21145113:T:A	50	94	1	0.421
1:21145902:A:T	50	100	1	0.3237
1:21145936:T:C	50	100	1	0.3791
1:21147589:C:T	50	100	1	0.3942
1:21147899:A:T	50	100	1	0.01507
1:21147987:G:C	50	100	0.99	0.4677
1:21148478:G:A	50	100	1	0.01071
1:21148938:G:A	50	100	0.98	0.05882
1:21149083:C:T	50	100	0.98	0.05646
1:21149391:G:C	50	100	1	0.2905
1:21149703:A:G	50	100	1	0.2979
1:21150717:C:T	50	100	1	0.03359
1:21150767:G:A	50	100	0.99	0.08279
1:21150834:G:C	50	100	0.99	0.08279
1:21150837:A:G	50	100	1	0.05374
1:21150869:G:A	50	100	1	0.3235
1:21151447:C:T	50	100	0.99	0.2905
1:21151481:G:A	50	100	1	0.01634
1:21151998:T:C	50	100	1	0.02596
1:21152368:A:T	50	98	0.81	0.01452
1:21154702:C:T	50	100	1	0.05374
1:21154737:T:C	50	100	1	0.2351
1:21154868:A:T	50	100	1	0.3235
1:21155196:G:A	50	100	1	0.3235
1:21155347:G:A	50	100	1	0.3235
1:21156142:C:A	49	100	0.99	0.01525
1:21157413:C:T	50	100	1	0.2907
1:21157917:G:A	49	100	1	0.05374
1:21158140:C:T	50	100	1	0.2898
1:21158363:G:A	49	100	1	0.05338
1:21158760:C:A	50	100	0.77	0.01289
1:21159591:T:A	50	100	1	0.02596
1:21159835:G:A	50	100	1	0.02542
1:21159952:A:T	50	100	0.99	0.3793
1:21160490:T:C	50	100	0.97	0.07789
1:21160738:A:G	50	100	1	0.4045
1:21161766:G:A	50	100	0.99	0.04503
1:21162117:G:A	50	100	1	0.2905
1:21163062:T:C	50	100	1	0.05374
1:21163099:T:C	50	100	0.98	0.1124
1:21163552:A:G	50	100	1	0.2714
1:21163667:G:A	50	100	1	0.05374
1:21163944:G:C	50	100	1	0.01507
1:21165032:C:T	50	100	1	0.03359
1:21165632:T:A	50	100	0.98	0.05882
1:21165669:G:C	50	100	1	0.01507
1:21165675:T:C	50	100	1	0.3787
1:21166038:T:C	50	94	0.99	0.4479
1:21166595:G:A	50	100	1	0.02288
1:21166652:A:G	50	100	1	0.05374
1:21167092:G:A	49	100	1	0.08297
1:21167135:A:T	50	100	0.97	0.0167
1:21167407:G:A	50	100	1	0.2745
1:21167791:C:G	50	100	1	0.01507
1:21168141:C:T	50	100	1	0.3235
1:21168142:G:A	50	100	0.99	0.07825
1:21168399:G:A	50	100	0.95	0.02614
1:21168411:T:A	49	100	1	0.01725
1:21168412:A:T	50	96	0.98	0.2491
1:21168413:A:T	49	95.9	0.91	0.06118
1:21168556:G:A	50	100	1	0.2974
1:21168789:C:A	50	100	1	0.01507
1:21169081:G:A	50	100	0.98	0.1472
1:21169175:G:T	50	100	0.96	0.02052
1:21169897:C:G	50	100	1	0.02596
1:21170100:A:G	50	100	1	0.05374
1:21170194:C:T	50	100	0.94	0.07208
1:21170198:C:T	50	100	0.92	0.09314
1:21170218:T:C	50	100	0.92	0.0256
1:21171297:A:C	50	100	1	0.3235
1:21171448:C:T	50	100	1	0.2351
1:21172244:C:T	50	100	1	0.3235
1:21172382:A:C	50	100	1	0.05428
1:21172857:T:C	50	100	0.98	0.05864
1:21172915:C:T	50	100	1	0.01507
1:21173119:C:T	47	95.7	1	0.2905
1:21173190:G:A	48	100	1	0.07625
1:21173250:G:A	50	100	1	0.02596
1:21173314:G:A	50	100	0.78	0.01434
1:21173345:C:T	50	100	1	0.394
1:21173358:G:A	50	100	0.98	0.01816
1:21174080:G:T	49	100	1	0.05374
1:21174208:C:A	50	100	1	0.3787
1:21174602:C:A	50	100	1	0.3235
1:21175066:T:A	50	100	1	0.05374
1:21175382:T:C	50	100	0.98	0.01089
1:21175407:A:G	50	100	1	0.05501
1:21175515:A:G	50	100	1	0.06118
1:21176003:G:A	50	100	1	0.02596
1:21176463:G:T	50	100	0.96	0.04212
1:21177152:C:A	50	98	1	0.05374
1:21177786:G:A	50	100	1	0.4034
1:21177787:G:A	50	100	1	0.0659
1:21178901:A:G	50	100	1	0.01598
1:21178971:A:T	47	95.7	0.88	0.0659
1:21178975:A:T	47	95.7	0.94	0.09877
1:21178979:A:T	47	87.2	0.98	0.384
1:21178983:T:A	50	100	0.99	0.01507
1:21179433:G:A	50	100	0.98	0.05882
1:21179438:T:G	50	100	1	0.3947
1:21179439:T:G	50	100	1	0.3947
1:21180264:A:G	50	98	0.98	0.06609
1:21180407:G:A	50	100	1	0.02596
1:21180421:G:A	50	100	1	0.3233
1:21180437:C:T	50	100	1	0.4479
1:21180678:A:C	50	100	1	0.02596
1:21181395:G:A	50	100	1	0.2903
1:21181556:G:A	50	100	0.97	0.01325
1:21181728:G:A	50	100	1	0.05374
1:21181994:G:A	48	97.9	1	0.3239
1:21182024:A:C	50	100	1	0.05374
1:21182693:G:T	50	98	0.98	0.08315
1:21183065:A:G	50	100	1	0.3233
1:21183149:A:T	50	100	0.99	0.4475
1:21183188:G:C	50	100	1	0.02596
1:21184965:G:A	50	100	1	0.05501
1:21185537:G:A	50	100	1	0.05374
1:21185614:C:T	50	100	0.98	0.05901
1:21185872:T:A	50	96	0.99	0.08406
1:21185875:A:T	50	98	0.98	0.1422
1:21186278:G:A	49	100	0.98	0.05882
1:21186445:A:C	50	100	1	0.05392
1:21186625:C:T	50	98	1	0.02614
1:21186626:G:A	50	100	1	0.03341
1:21186813:C:T	50	98	1	0.3235
1:21186833:C:T	50	100	0.98	0.01725
1:21187190:A:G	50	98	0.99	0.4475
1:21187418:A:G	50	98	0.96	0.0256
1:21187844:C:T	50	100	0.98	0.05882
1:21188393:C:T	50	100	0.98	0.05882
1:21188898:A:C	50	100	0.71	0.01834
1:21189174:G:A	50	98	0.99	0.4473
1:21189307:G:A	50	100	1	0.2716
1:21189413:A:G	50	98	1	0.3787
1:21189597:A:G	50	100	0.96	0.09368
1:21189614:A:T	50	98	1	0.3947
1:21190768:A:G	50	100	1	0.01598
1:21190793:C:T	50	100	1	0.05374
1:21190849:G:A	50	100	1	0.03359
1:21190868:A:G	50	98	1	0.4031
1:21191074:G:A	35	97.1	1	0.3232
1:21191564:C:T	49	100	1	0.05374
1:21191572:C:T	49	100	1	0.05392
1:21191787:G:A	50	100	0.94	0.1057
1:21192080:G:A	50	100	1	0.01598
1:21192547:A:G	50	100	1	0.05374
1:21192592:C:T	50	100	1	0.05501
1:21193569:G:A	50	100	1	0.05374
1:21193576:C:T	50	100	1	0.2901
1:21193956:A:G	50	100	1	0.4375
1:21194013:T:C	50	100	1	0.4357
1:21194601:C:T	49	98	1	0.323
1:21195468:T:C	50	100	0.98	0.02378
1:21196215:A:T	50	96	0.92	0.4621
1:21196217:T:A	49	100	0.97	0.04884
1:21196481:C:A	50	100	0.93	0.02015
1:21196680:C:T	50	100	1	0.02796
1:21196904:T:C	50	98	0.99	0.06209
1:21196980:C:A	50	100	1	0.05392
1:21197537:C:T	50	100	0.96	0.0276
1:21197804:C:G	50	100	1	0.4443
1:21198735:T:C	50	100	1	0.4099
1:21199572:T:A	50	100	1	0.05374
1:21199972:A:C	50	100	1	0.01598
1:21200355:C:A	50	100	1	0.06118
1:21200485:A:C	50	100	1	0.05465
1:21200818:G:A	50	100	1	0.01598
1:21201796:C:T	50	100	0.96	0.01489
1:21202342:C:T	50	100	1	0.2852
1:21202365:A:T	50	86	0.77	0.1581
1:21202368:T:A	49	98	0.9	0.06954
1:21202423:G:A	50	100	1	0.01144
1:21203254:A:T	50	100	0.99	0.396
1:21203686:G:T	50	86	0.92	0.1647
1:21203981:T:C	50	100	1	0.0158
1:21203995:T:A	50	100	1	0.01616
1:21204358:G:A	50	100	1	0.07226
1:21204362:C:T	50	100	1	0.07226
1:21204812:G:T	50	100	1	0.07208
1:21204993:A:G	50	100	1	0.04775
1:21205961:G:A	50	100	1	0.329
1:21206083:G:A	50	86	0.78	0.08134
1:21206087:G:A	50	100	1	0.01616
1:21206132:G:A	50	100	1	0.2709
1:21207047:C:T	50	100	1	0.2965
1:21207562:T:C	50	100	1	0.3125
1:21207744:G:T	50	100	1	0.3123
1:21208351:C:A	50	100	0.99	0.297
1:21208424:T:C	50	100	0.99	0.09659
1:21208668:G:A	50	100	0.97	0.0354
1:21208837:T:C	50	100	1	0.3462
1:21209861:A:G	50	100	0.99	0.1158
1:21210774:C:G	49	100	0.97	0.05846
1:21210905:G:A	50	100	0.96	0.07952
1:21210981:A:G	50	100	0.94	0.03504
1:21210983:G:C	50	98	0.95	0.03486
1:21210984:T:C	50	98	0.95	0.03504
1:21211069:T:C	50	100	0.98	0.4374
1:21211217:T:C	50	100	0.98	0.1073
1:21211413:G:A	50	100	1	0.07353
1:21212029:G:C	50	100	1	0.2587
1:21212179:A:T	50	100	1	0.01561
1:21212215:G:A	49	100	0.99	0.3121
1:21213574:A:C	50	100	1	0.1585
1:21213782:G:C	50	100	0.97	0.02015
1:21214021:C:T	47	100	1	0.01943
1:21214602:G:T	50	96	0.98	0.4577
1:21214604:G:T	50	98	0.99	0.4584
1:21214606:G:T	50	98	0.99	0.4584
1:21214726:A:G	50	100	1	0.4766
1:21215116:C:T	50	100	1	0.01253
1:21215241:A:T	50	100	1	0.1652
1:21215242:A:C	50	100	1	0.1652
1:21215519:C:T	50	100	0.92	0.02433
1:21215524:G:A	50	100	1	0.01017
1:21215525:C:T	50	100	1	0.01017
1:21215526:G:A	50	100	0.95	0.02524
1:21215704:C:T	50	100	1	0.01053
1:21215854:G:T	50	100	1	0.01017
1:21216175:G:A	50	100	1	0.063
1:21216966:C:T	50	100	1	0.08678
1:21217075:G:A	50	100	0.98	0.0236
1:21217182:G:A	50	100	1	0.01017
1:21217330:T:C	50	100	1	0.01017
1:21217574:C:A	50	100	1	0.01107
1:21217581:G:C	50	100	1	0.1598
1:21217730:C:A	50	100	1	0.09096
1:21217954:G:A	49	100	1	0.09078
1:21218009:C:T	50	100	0.99	0.06137
1:21218012:G:A	50	100	0.99	0.01071
1:21218108:C:T	50	100	1	0.2625
1:21218175:C:G	50	100	0.99	0.01089
1:21218242:C:T	50	100	1	0.08624
1:21218298:T:C	50	100	1	0.4844
1:21218571:G:A	50	100	0.98	0.01834
1:21218803:C:T	50	98	0.91	0.07916
1:21218834:G:A	50	100	0.93	0.02415
1:21219240:G:C	50	100	1	0.01017
1:21219285:A:G	50	100	1	0.1663
1:21219821:C:T	50	100	0.99	0.07117
1:21220359:G:C	50	100	1	0.1585
1:21220584:G:A	50	100	1	0.01943
1:21220779:G:A	50	100	1	0.01107
1:21221024:G:T	50	98	0.91	0.03195
1:21221213:G:A	50	100	1	0.2598
1:21221435:G:T	50	100	1	0.03105
1:21221575:A:G	50	100	1	0.06826
1:21223953:A:C	50	100	1	0.05937
1:21224510:G:T	50	100	1	0.04666
1:21224620:G:C	50	100	0.86	0.01471
1:21224848:C:T	50	98	0.96	0.07516
1:21224964:A:G	50	100	0.98	0.466
1:21225057:A:C	50	100	0.99	0.2128
1:21225121:G:A	50	100	1	0.01107
1:21225225:C:T	50	100	1	0.01089
1:21225656:C:T	50	100	0.96	0.04357
1:21225733:T:C	50	100	0.99	0.1598
1:21226471:G:T	50	100	1	0.1781
1:21226687:C:T	50	100	0.99	0.3237
1:21226812:G:A	50	100	0.93	0.01053
1:21227230:G:T	50	100	1	0.01089
1:21227440:T:C	50	100	1	0.4817
1:21227640:C:T	50	100	1	0.01035
1:21227826:A:G	50	100	0.94	0.01398
1:21228080:C:T	50	100	0.97	0.02124
1:21228223:A:T	50	100	0.94	0.01235
1:21228226:G:T	50	100	1	0.01289
1:21228623:C:T	50	100	1	0.1569
1:21228649:C:A	50	100	1	0.01089
1:21229083:C:T	50	100	1	0.01089
1:21229665:G:A	50	100	1	0.1552
1:21229679:A:G	50	100	1	0.09114
1:21230131:A:G	50	100	1	0.1556
1:21230394:T:G	50	100	1	0.1462
1:21230486:C:A	50	100	0.94	0.0236
1:21230914:T:C	50	100	0.99	0.01089
1:21231198:G:T	50	100	1	0.128
1:21231900:C:T	50	100	0.99	0.01035
1:21231997:C:A	50	100	1	0.4817
1:21232384:G:A	50	98	1	0.04666
1:21232457:T:C	49	100	1	0.1503
1:21232740:C:T	50	100	0.92	0.01325
1:21232757:C:T	50	100	1	0.02378
1:21232870:G:T	50	100	1	0.01089
1:21233209:C:A	50	100	1	0.4817
1:21233448:G:T	50	100	1	0.1338
1:21233587:A:G	50	100	1	0.1483
1:21233760:G:C	50	100	1	0.2162
1:21233962:A:G	50	100	1	0.01216
1:21234012:G:T	50	100	1	0.02142
1:21234154:A:G	50	100	0.99	0.1311
1:21234286:C:T	50	100	1	0.1719
1:21234687:C:T	50	100	1	0.1405
1:21234922:A:G	50	100	1	0.01089
1:21235747:A:G	50	100	1	0.01107
1:21236425:C:G	50	98	0.99	0.1699
1:21236541:C:T	50	100	0.97	0.03577
1:21236670:G:A	50	100	0.88	0.05374
1:21237091:G:A	50	100	0.99	0.063
1:21237120:C:T	50	100	1	0.01035
1:21237201:C:T	50	100	0.99	0.0561
1:21237260:G:A	50	100	1	0.0118
1:21238394:G:A	50	100	1	0.01035
1:21239297:C:T	50	100	1	0.01126
1:21240032:G:A	50	100	0.94	0.01725
1:21240349:T:C	50	100	0.99	0.06445
1:21240360:A:C	50	100	1	0.01035
1:21240692:C:T	50	100	0.97	0.1576
1:21241002:C:T	50	100	0.96	0.06191
1:21241199:G:A	50	100	0.9	0.03304
1:21241233:G:A	50	100	0.99	0.01035
1:21241283:G:A	50	100	1	0.01325
1:21242215:G:A	50	100	1	0.01289
1:21242437:T:G	50	100	0.98	0.01035
1:21242860:A:G	50	98	0.93	0.2607
1:21243933:C:T	50	100	0.93	0.1038
1:21244190:T:C	50	100	0.9	0.0236
1:21244638:G:A	50	100	0.97	0.1046
1:21244982:G:A	50	100	0.88	0.01144
1:21245108:G:A	50	100	0.96	0.2233
1:21245914:A:T	50	100	0.9	0.0236
1:21246082:T:C	50	98	0.98	0.0906
1:21246109:T:A	50	98	0.97	0.1104
1:21246110:T:A	50	100	0.9	0.01997
1:21246404:C:T	50	100	0.97	0.2233
1:21246515:G:A	49	89.8	0.95	0.2217
1:21246878:C:G	49	100	0.98	0.2484
1:21247107:G:C	50	100	0.92	0.02288
1:21247110:C:T	50	100	0.94	0.2266
1:21247229:G:A	50	100	0.96	0.2177
1:21247362:G:A	50	100	0.92	0.02306
1:21247388:C:T	50	100	0.96	0.03032
1:21248022:T:C	50	100	0.94	0.02015
1:21248345:C:T	50	98	0.96	0.1781
1:21248552:A:C	50	98	0.98	0.4176
1:21248963:C:T	50	98	0.97	0.1786
1:21248995:C:T	50	100	0.94	0.03341
1:21249071:C:T	50	98	0.98	0.2812
1:21249340:C:G	50	100	0.98	0.03976
1:21249490:G:C	50	100	0.98	0.02015
1:21249611:G:A	50	100	0.98	0.03958
1:21249780:T:G	50	100	0.95	0.01325
1:21250303:C:T	50	98	0.95	0.06481
1:21250427:G:T	50	100	0.98	0.02015
1:21250666:T:A	49	100	0.99	0.2932
1:21250709:C:T	50	100	0.99	0.02415
1:21250710:G:A	50	98	0.98	0.3938
1:21250730:G:A	50	98	0.98	0.1409
1:21250863:C:T	50	100	0.99	0.1445
1:21250985:C:T	50	100	0.98	0.03722
1:21251117:G:A	50	100	0.99	0.09096
1:21251395:A:G	50	100	0.98	0.05719
1:21251602:G:A	50	100	0.98	0.0374
1:21251729:G:C	50	100	0.99	0.02469
1:21252258:G:C	50	100	0.98	0.01943
1:21252364:C:T	50	100	0.8	0.01434
1:21252841:G:A	50	100	1	0.07426
1:21253308:C:T	50	98	0.99	0.2389
1:21253528:C:T	49	100	1	0.02415
1:21253534:G:A	50	98	0.98	0.2184
1:21253659:A:G	50	100	1	0.2141
1:21253852:T:C	50	100	0.99	0.2979
1:21253867:G:A	50	98	0.98	0.2329
1:21253906:T:C	50	100	1	0.156
1:21254262:A:G	50	100	0.98	0.03704
1:21254528:C:T	50	100	1	0.215
1:21255121:C:A	50	100	0.99	0.2402
1:21255272:C:T	50	96	0.99	0.2315
1:21255486:C:A	50	100	0.98	0.2344
1:21255855:T:C	50	100	0.98	0.2155
1:21255932:C:T	50	98	0.96	0.06645
1:21256226:C:T	50	100	0.75	0.0118
1:21256328:G:T	50	100	0.98	0.2404
1:21256381:C:A	50	98	0.98	0.165
1:21256510:T:C	50	98	0.98	0.2961
1:21256512:T:C	50	98	0.96	0.06645
1:21256670:C:T	50	100	0.97	0.02033
1:21256818:T:C	50	98	0.99	0.291
1:21256852:C:T	50	100	0.99	0.02415
1:21256895:T:C	50	100	0.92	0.01852
1:21257373:C:T	50	100	0.99	0.07389
1:21257432:C:T	50	100	0.98	0.2099
1:21257480:A:G	50	100	0.98	0.2157
1:21257517:A:G	50	100	0.96	0.02033
1:21257635:G:A	50	100	0.83	0.01107
1:21258092:A:G	50	98	0.98	0.2979
1:21258352:T:C	50	100	0.82	0.01325
1:21258448:T:C	50	98	0.98	0.287
1:21258521:C:T	50	100	0.95	0.08588
1:21259122:G:A	50	100	0.97	0.01471
1:21259168:T:C	50	100	0.98	0.08733
1:21259270:T:A	50	100	0.98	0.1467
1:21259637:T:C	50	100	0.98	0.06863
1:21259973:C:T	50	100	0.98	0.01035
1:21260952:C:G	49	100	0.99	0.3451
1:21261062:A:C	50	100	1	0.01089
1:21261356:G:A	50	100	0.99	0.3451
1:21261623:G:A	50	100	0.99	0.3413
1:21261785:G:A	50	100	0.97	0.08079
1:21262068:T:C	50	100	0.86	0.0118
1:21262110:C:G	50	100	0.98	0.2751
1:21263173:G:A	50	98	0.99	0.3444
1:21263327:G:A	50	100	0.89	0.0207
1:21263361:A:T	50	98	0.98	0.1496
1:21263636:G:A	50	100	0.99	0.03595
1:21263849:G:A	50	100	1	0.1527
1:21264026:G:T	50	100	0.97	0.07262
1:21264126:G:A	50	100	1	0.08824
1:21264261:A:G	50	98	0.99	0.3971
1:21264318:C:G	49	85.7	0.96	0.4052
1:21264380:A:T	50	100	0.99	0.3991
1:21264551:G:A	50	100	1	0.07879
1:21265387:C:T	50	100	0.99	0.06373
1:21265440:A:G	50	100	0.97	0.1494
1:21265486:A:C	50	98	0.96	0.445
1:21265899:A:G	50	100	0.96	0.284
1:21266624:C:T	50	100	0.95	0.281
1:21266774:G:A	50	100	0.97	0.08896
1:21266937:T:C	50	100	1	0.01144
1:21267210:G:A	50	100	0.98	0.1106
1:21267280:T:C	50	98	0.92	0.4265
1:21267447:A:G	50	96	0.88	0.01253
1:21267448:G:C	50	96	0.88	0.01253
1:21267509:C:T	50	100	0.9	0.01943
1:21267616:G:C	50	100	0.96	0.1534
1:21268169:C:T	50	100	0.96	0.04847
1:21268469:G:A	50	98	0.89	0.01452
1:21268641:C:T	50	100	0.96	0.04938
1:21268688:C:T	50	100	1	0.07298
1:21268965:C:T	50	100	1	0.07298
1:21269060:T:A	50	98	0.98	0.07716
1:21269071:C:T	50	100	0.99	0.04321
1:21269118:T:C	50	100	0.98	0.3704
1:21270303:A:C	50	98	0.98	0.07734
1:21271643:C:T	50	100	0.96	0.04684
1:21271879:G:A	50	100	0.98	0.0659
1:21271884:C:T	50	100	1	0.0728
1:21273306:T:C	50	100	0.99	0.03504
1:21274184:G:A	50	100	0.99	0.155
1:21275255:C:T	50	100	1	0.0187
1:21275452:A:C	50	100	0.89	0.01688
1:21275550:G:A	50	100	1	0.01235
1:21276142:C:T	50	100	0.96	0.04993
1:21276684:C:A	50	100	0.94	0.01126
1:21276802:C:T	50	100	0.82	0.01489
1:21276874:C:G	50	100	0.98	0.3054
1:21277050:G:A	50	100	0.92	0.01216
1:21277388:T:C	50	100	0.94	0.06282
1:21277894:C:G	50	100	1	0.04194
1:21278547:T:C	50	100	0.99	0.07298
1:21278609:G:C	50	100	1	0.03322
1:21278948:G:A	50	100	1	0.01924
1:21279811:C:T	50	100	0.95	0.04684
1:21280289:C:T	50	100	1	0.02723
1:21280290:G:A	50	100	0.97	0.07244
1:21280872:A:G	49	100	0.98	0.08079
1:21281062:C:A	50	100	1	0.01561
1:21281762:T:C	50	100	1	0.02614
1:21281857:C:T	49	100	0.98	0.4138
1:21282519:T:C	50	100	0.99	0.03776
1:21282942:T:A	49	95.9	0.98	0.1149
1:21283158:G:T	50	100	0.97	0.05011
1:21283273:T:A	50	100	1	0.0236
1:21283673:C:A	50	100	1	0.0837
1:21284712:T:C	50	98	0.97	0.05628
1:21285184:C:T	50	100	1	0.03322
1:21285709:A:G	49	98	0.99	0.0512
1:21285844:T:C	50	100	0.99	0.0541
1:21286723:G:A	50	100	1	0.0472
1:21286839:T:A	50	100	1	0.04139
1:21287738:G:A	50	100	0.92	0.01307
1:21288088:T:C	50	100	1	0.01126
1:21288238:C:T	50	100	0.86	0.05301
1:21288477:C:T	50	100	0.92	0.01344
1:21288546:C:A	50	100	1	0.05011
1:21288567:G:C	50	100	0.99	0.0207
1:21288732:T:A	50	100	1	0.05011
1:21288839:C:A	50	100	0.96	0.03232
1:21289066:G:A	50	100	1	0.04702
1:21289920:G:A	50	100	0.84	0.04702
1:21289940:G:C	49	100	0.99	0.09858
1:21290439:G:T	50	100	0.96	0.04793
1:21290545:C:G	50	100	0.99	0.01761
1:21290752:G:T	50	100	0.99	0.4455
1:21290800:T:C	50	98	0.94	0.04103
1:21290849:A:T	50	100	1	0.04757
1:21291253:A:C	50	100	1	0.08642
1:21292222:C:T	50	100	1	0.09568
1:21292310:A:C	50	100	0.99	0.4472
1:21292921:C:T	50	100	1	0.09568
1:21293054:T:C	50	100	0.99	0.4027
1:21293223:G:A	50	100	1	0.01616
1:21293847:C:T	50	98	0.89	0.1202
1:21294009:C:A	50	100	1	0.08642
1:21294463:G:A	50	100	0.99	0.01561
1:21294502:C:A	50	100	0.97	0.04593
1:21294571:C:A	50	100	0.98	0.0443
1:21294886:C:T	50	100	0.89	0.01834
1:21294903:G:A	50	100	0.98	0.01543
1:21295043:T:G	50	100	0.98	0.4045
1:21295910:T:C	50	100	1	0.08824
1:21296777:C:T	50	100	0.93	0.04593
1:21298066:C:T	50	98	0.98	0.09205
1:21298652:T:C	50	100	0.99	0.1745
1:21298864:G:A	50	100	0.96	0.0118
1:21299826:G:A	50	100	0.98	0.09223
1:21299849:G:A	50	100	0.99	0.09241
1:21300438:G:A	50	100	0.96	0.04484
1:21300683:G:A	50	98	1	0.1013
1:21300715:T:C	50	100	0.99	0.429
1:21300877:C:T	50	100	1	0.09241
1:21301266:G:A	50	100	0.99	0.1213
1:21301416:C:A	50	100	0.93	0.02524
1:21302052:C:T	50	100	0.99	0.4276
1:21302199:C:T	50	100	0.98	0.05174
1:21302434:A:G	50	96	0.95	0.3586
1:21302601:T:C	50	100	0.99	0.429
1:21302954:A:C	50	100	0.99	0.4296
1:21303663:T:G	50	100	1	0.09967
1:21303787:T:C	50	100	0.97	0.04466
1:21303798:C:T	50	100	0.96	0.04339
1:21304037:C:T	50	100	1	0.06899
1:21304090:C:T	50	100	0.95	0.1213
1:21304973:T:G	50	100	1	0.0955
1:21304979:C:T	50	100	0.99	0.1151
1:21305170:G:A	50	96	0.86	0.09895
1:21305694:G:A	50	100	0.97	0.04466
1:21305977:C:T	50	100	0.94	0.03958
1:21306718:T:C	50	100	0.93	0.04611
1:21307474:T:C	50	100	1	0.09604
1:21307829:G:A	50	100	1	0.0354
1:21307872:C:T	49	100	0.99	0.08188
1:21308119:C:T	50	98	0.97	0.04248
1:21308484:G:A	50	100	0.99	0.1171
1:21308780:A:G	50	98	1	0.01053
1:21308923:C:T	50	100	1	0.1204
1:21309018:T:G	50	100	1	0.05301
1:21309036:C:A	50	100	0.98	0.04248
1:21309379:T:G	50	100	0.99	0.05174
1:21310074:C:T	50	100	0.98	0.01235
1:21310253:T:C	50	100	0.99	0.05174
1:21310303:C:T	50	100	0.99	0.05174
1:21310823:A:G	50	100	1	0.01561
1:21311781:A:G	50	100	1	0.1716
1:21311811:C:T	50	100	0.99	0.05174
1:21311820:A:T	50	98	0.94	0.2079
1:21311979:C:T	50	100	0.99	0.1716
1:21312015:G:T	50	100	1	0.09187
1:21312556:A:C	50	100	0.99	0.1732
1:21312674:A:G	50	100	1	0.3765
1:21313008:G:T	50	100	1	0.01053
1:21313132:C:A	50	100	0.98	0.05029
1:21313442:T:C	50	100	1	0.1732
1:21313491:G:A	50	100	0.99	0.0394
1:21313563:A:G	50	100	1	0.07171
1:21313632:G:A	50	100	1	0.1209
1:21313894:C:T	50	100	0.9	0.04793
1:21313902:G:A	50	98	1	0.09078
1:21314008:G:A	50	100	0.99	0.02705
1:21314072:C:T	50	100	1	0.1006
1:21314225:G:A	50	100	1	0.1718
1:21314284:G:A	50	100	0.98	0.02179
1:21314566:G:A	50	100	1	0.1324
1:21314780:C:G	50	100	0.96	0.01071
1:21314843:T:C	50	100	1	0.2654
1:21314926:C:T	50	100	1	0.03214
1:21315029:C:T	50	100	1	0.4851
1:21315249:C:T	50	100	1	0.09187
1:21315442:C:T	50	100	0.98	0.05029
1:21315446:G:A	50	100	0.98	0.07226
1:21315920:C:T	50	100	0.99	0.1022
1:21316417:C:T	50	100	1	0.04757
1:21316669:G:A	50	100	0.95	0.01489
1:21316761:C:T	50	98	1	0.1024
1:21317121:A:G	50	100	1	0.1329
1:21317252:T:C	50	100	1	0.4277
1:21317561:G:C	50	100	1	0.08007
1:21317588:C:A	50	100	1	0.08007
1:21317784:C:T	50	100	1	0.01598
1:21317818:A:G	50	100	1	0.0906
1:21317918:T:C	50	100	1	0.01344
1:21317976:G:A	50	100	1	0.0866
1:21318007:C:T	50	100	1	0.08642
1:21318008:C:T	50	100	1	0.08642
1:21318011:C:T	50	100	1	0.08642
1:21318017:C:A	50	100	1	0.08642
1:21318378:T:C	50	100	0.99	0.116
1:21318501:A:G	50	100	0.99	0.02669
1:21318691:G:A	50	100	1	0.06336
1:21319218:G:A	49	100	1	0.01616
1:21319274:A:G	50	100	0.99	0.1224
1:21319340:G:A	50	98	0.85	0.0167
1:21319353:A:C	50	94	0.97	0.138
1:21319383:C:A	50	100	0.99	0.1251
1:21319398:G:A	50	98	1	0.1182
1:21319523:G:A	50	100	1	0.07625
1:21319581:C:T	50	100	1	0.1195
1:21319934:C:G	50	100	1	0.3301
1:21320017:G:A	50	100	1	0.07625
1:21320038:G:T	50	100	1	0.4735
1:21320270:A:G	50	100	1	0.4025
1:21320321:C:A	50	100	0.99	0.3903
1:21320429:T:A	50	100	0.97	0.1046
1:21320443:A:C	50	100	1	0.07625
1:21320504:G:A	50	100	0.99	0.4622
1:21320543:T:G	50	100	1	0.03667
1:21320605:T:C	50	96	0.83	0.01089
1:21320730:G:A	50	100	0.98	0.05192
1:21321647:G:A	50	100	0.99	0.03504
1:21321692:T:C	50	100	1	0.07099
1:21321709:G:A	50	100	1	0.07099
1:21321718:C:T	50	100	0.98	0.06064
1:21322016:G:A	50	100	0.98	0.05192
1:21322122:A:G	50	100	0.99	0.4951
1:21322220:A:T	50	100	1	0.01344
1:21322263:A:T	50	100	1	0.2084
1:21322526:C:G	50	100	0.98	0.06518
1:21322634:C:A	50	100	0.98	0.05011
1:21323415:A:G	50	100	1	0.09205
1:21323416:C:T	50	100	0.98	0.06373
1:21323425:A:G	49	100	1	0.06427
1:21323433:C:T	49	100	0.92	0.02814
1:21323444:G:A	49	100	1	0.01344
1:21323475:T:G	50	100	1	0.06736
1:21323552:A:C	50	100	1	0.03686
1:21323689:T:C	50	100	1	0.1955
1:21324171:T:C	50	100	1	0.4493
1:21324686:G:A	50	100	0.98	0.06082
1:21324832:G:A	50	100	1	0.01035
1:21325082:G:T	50	100	1	0.1634
1:21325152:C:T	50	100	1	0.1026
1:21325167:G:T	50	100	1	0.38
1:21325684:C:T	50	100	0.99	0.3834
1:21325858:C:T	50	100	0.97	0.02052
1:21325931:G:A	50	100	0.95	0.05029
1:21326190:C:T	50	98	0.87	0.01561
1:21326493:G:A	50	100	1	0.06227
1:21326630:G:T	50	100	0.86	0.01816
1:21326637:G:C	50	100	1	0.03413
1:21326881:T:A	50	100	1	0.07099
1:21326923:C:G	50	100	0.98	0.05047
1:21327151:G:A	50	100	0.98	0.05029
1:21327168:C:T	50	100	1	0.1038
1:21327304:G:A	50	100	1	0.06173
1:21327354:C:T	50	100	0.99	0.3591
1:21327544:A:G	50	100	0.99	0.4842
1:21327600:C:T	50	100	0.98	0.05047
1:21327880:T:C	50	100	0.98	0.05065
1:21328075:C:T	50	100	0.98	0.05084
1:21328242:T:C	50	100	0.99	0.3831
1:21328243:G:A	50	100	0.98	0.05174
1:21328527:C:T	50	100	1	0.06699
1:21328562:G:C	50	100	1	0.2424
1:21328592:T:C	50	100	0.98	0.05084
1:21328635:C:T	50	100	0.98	0.05683
1:21328646:C:T	50	100	1	0.06354
1:21328749:G:A	50	100	1	0.1028
1:21328760:T:A	50	100	0.98	0.05192
1:21328793:C:G	50	100	1	0.03686
1:21328820:C:T	50	100	1	0.09096
1:21328852:T:C	50	100	0.99	0.384
1:21328988:C:G	50	100	0.98	0.05102
1:21329391:G:A	50	100	1	0.2516
1:21329434:C:T	50	100	0.98	0.06645
1:21329711:A:C	50	100	1	0.3077
1:21330007:T:C	50	100	1	0.1031
1:21330408:T:A	50	100	0.98	0.0512
1:21330448:C:G	50	100	0.98	0.05138
1:21330451:G:A	50	100	0.96	0.05174
1:21330593:G:A	50	100	0.99	0.01761
1:21330669:G:T	50	100	0.98	0.4869
1:21330746:G:A	50	100	0.98	0.06954
1:21330883:G:A	50	100	0.95	0.01707
1:21330909:C:T	50	100	0.98	0.05102
1:21331006:G:A	50	100	0.98	0.1029
1:21331014:C:T	50	100	0.95	0.1278
1:21331208:C:T	50	100	0.98	0.05084
1:21331222:G:A	50	100	0.98	0.05047
1:21331276:C:T	50	100	0.98	0.2358
1:21331326:C:A	50	100	0.98	0.05084
1:21331358:C:T	50	100	0.91	0.1314
1:21331647:C:T	50	100	0.94	0.05156
1:21331868:C:A	50	98	0.95	0.05683
1:21332070:A:G	49	100	0.85	0.02524
1:21332359:T:C	50	100	0.9	0.02596
1:21332857:G:A	50	96	0.79	0.01725
1:21332942:C:T	50	98	0.95	0.06663
1:21333193:G:A	50	96	0.83	0.2077
1:21333209:G:A	50	98	0.76	0.01162
1:21333333:G:A	50	100	0.75	0.02687
1:21333344:G:A	50	100	0.77	0.02741
1:21333373:G:A	50	98	0.87	0.207
1:21333465:G:A	50	98	0.94	0.01561
1:21333789:G:A	50	100	0.95	0.06518
1:21333868:A:G	50	100	0.83	0.04012
1:21334269:T:A	50	100	0.9	0.3702
1:21335049:C:T	50	98	1	0.02197
1:21335198:C:T	50	100	0.84	0.03976
1:21335316:C:G	50	98	0.99	0.06373
1:21335374:C:G	50	98	0.91	0.1107
1:21335377:G:C	50	100	0.88	0.132
1:21335638:G:A	50	100	0.84	0.04285
1:21336306:A:G	50	100	0.87	0.04321
1:21336537:A:C	50	98	0.92	0.4695
1:21336668:C:T	50	100	0.88	0.02397
1:21336985:C:T	50	100	0.98	0.06245
1:21336998:T:C	50	96	0.74	0.01725
1:21337155:C:A	50	100	0.99	0.01107
1:21337301:T:C	50	100	0.99	0.01107
1:21337786:C:T	50	100	0.97	0.03922
1:21337832:C:G	50	100	1	0.06409
1:21337982:C:T	50	100	0.94	0.2131
1:21338330:T:C	50	100	0.93	0.03268
1:21338406:A:T	50	100	0.9	0.2355
1:21338416:G:A	50	100	0.99	0.06463
1:21338912:C:T	50	100	0.88	0.03994
1:21339820:G:A	50	100	0.92	0.01144
1:21339823:C:A	50	100	0.89	0.04375
1:21340469:C:T	50	100	0.99	0.06373
1:21340765:T:A	50	100	0.99	0.06373
1:21341369:A:C	50	100	0.99	0.03359
1:21341557:T:G	50	100	0.91	0.01271
1:21341809:C:T	50	98	0.98	0.1151
1:21341839:T:C	50	100	0.98	0.116
1:21341890:G:A	50	100	0.99	0.06209
1:21341913:C:T	50	100	0.98	0.1158
1:21342199:A:T	50	100	0.98	0.1162
1:21342232:A:G	50	100	0.97	0.01107
1:21342237:G:A	50	100	0.67	0.04539
1:21342380:G:A	50	100	0.98	0.1158
1:21342407:C:T	50	100	0.98	0.116
1:21342605:G:A	50	100	0.67	0.04503
1:21342613:C:T	47	91.5	0.63	0.08243
1:21342615:C:T	46	93.5	0.9	0.1839
1:21342646:A:G	50	100	0.96	0.03359
1:21342664:G:C	49	100	0.98	0.1162
1:21342867:C:T	50	100	0.96	0.3736
1:21342974:A:G	50	100	0.98	0.1164
1:21342989:G:A	50	100	0.96	0.3736
1:21343127:G:A	50	100	0.98	0.1164
1:21343297:G:A	50	98	0.94	0.1086
1:21343308:C:T	50	100	0.95	0.03105
1:21343566:C:G	50	100	0.98	0.1164
1:21343742:T:C	50	100	0.98	0.1164
1:21344165:G:A	50	100	0.99	0.06373
1:21344441:C:T	50	100	0.94	0.01071
1:21345060:A:G	50	100	0.98	0.116
1:21345091:C:T	50	100	0.97	0.01089
1:21345450:T:G	50	100	0.95	0.4503
1:21345452:C:T	50	100	0.96	0.01107
1:21345474:G:T	50	100	0.99	0.06391
1:21345480:G:A	50	100	0.94	0.03903
1:21345692:A:C	49	95.9	0.94	0.4775
1:21346805:G:A	50	98	0.94	0.1423
1:21347004:A:G	50	100	0.98	0.03322
1:21347330:C:T	50	98	0.97	0.4916
1:21347358:G:A	50	98	0.97	0.3865
1:21347403:C:T	50	98	0.97	0.4947
1:21347441:G:T	50	98	0.97	0.4897
1:21347512:T:C	50	100	0.95	0.427
1:21347603:G:C	50	100	0.93	0.01489
1:21347880:T:G	50	100	0.94	0.3885
1:21348077:C:G	50	100	0.93	0.01071
1:21348342:G:A	49	100	0.97	0.06264
1:21348669:G:A	50	100	0.95	0.01089
1:21348698:G:C	50	96	0.96	0.4521
1:21348768:G:A	44	100	0.99	0.01053
1:21349290:C:T	50	100	0.97	0.4503
1:21349351:C:A	50	100	0.97	0.4472
1:21349381:T:C	50	100	0.99	0.01107
1:21349460:G:A	50	98	0.96	0.3862
1:21349706:A:G	50	100	0.96	0.4575
1:21351284:C:T	50	100	0.99	0.02378
1:21351660:C:T	50	100	0.97	0.06209
1:21351721:G:A	50	96	0.85	0.2478
1:21351792:A:G	50	98	0.88	0.01979
1:21351796:C:G	50	98	0.97	0.07589
1:21351803:G:A	48	91.7	0.86	0.323
1:21351946:G:A	50	100	0.85	0.04866
1:21352107:T:G	50	96	0.84	0.3288
1:21352444:G:A	50	100	0.88	0.02923
1:21352776:T:G	50	100	0.94	0.06463
1:21352951:A:G	50	100	0.97	0.07498
1:21353515:A:G	50	100	0.99	0.03686
1:21353817:A:G	50	100	1	0.07534
1:21353915:G:A	50	100	1	0.07534
1:21354085:C:T	50	100	1	0.07534
1:21354394:C:T	50	100	0.97	0.157
1:21354414:G:A	50	98	0.9	0.03377
1:21354774:T:C	50	100	1	0.07534
1:21355110:A:G	50	100	0.96	0.2015
1:21355143:T:C	50	100	0.96	0.1906
1:21355195:T:A	50	100	0.98	0.07516
1:21355375:C:T	50	98	1	0.07534
1:21355431:C:T	50	100	1	0.07553
1:21355617:T:C	50	100	1	0.07534
1:21355670:C:G	50	100	1	0.07553
1:21355701:A:G	50	100	1	0.07553
1:21355843:G:A	50	100	0.68	0.02269
1:21355868:G:A	50	100	1	0.07607
1:21355886:G:A	50	100	0.98	0.2511
1:21355887:T:C	50	100	0.94	0.01089
1:21355941:G:A	50	100	0.97	0.2511
1:21355976:C:G	50	100	0.98	0.2511
1:21356075:G:C	50	100	0.98	0.2511
1:21356179:C:T	50	100	0.98	0.2509
1:21356515:A:C	50	100	1	0.05138
1:21356616:T:A	50	100	1	0.02778
1:21357198:C:G	50	98	1	0.07589
1:21357315:C:T	50	100	1	0.07589
1:21357426:C:T	50	100	1	0.02451
1:21357454:T:C	50	100	1	0.07607
1:21357455:G:A	50	100	1	0.07607
1:21357457:G:A	50	100	1	0.07607
1:21357594:C:T	50	100	1	0.07662
1:21357847:A:G	50	100	1	0.07044
1:21358152:A:G	50	100	1	0.07534
1:21358204:G:A	49	100	1	0.07534
1:21358457:C:T	50	100	1	0.03813
1:21358502:A:T	50	98	0.9	0.03686
1:21358515:C:T	50	100	0.97	0.0719
1:21358543:G:A	50	100	0.97	0.03831
1:21358733:G:A	50	100	1	0.0276
1:21358889:G:A	49	100	1	0.0276
1:21358938:G:A	50	100	0.94	0.1373
1:21358952:C:T	50	98	0.94	0.126
1:21359460:C:T	50	100	0.98	0.06445
1:21359613:A:G	50	100	0.98	0.06881
1:21360295:A:T	50	96	0.95	0.4882
1:21360326:C:T	50	96	0.93	0.4982
1:21360365:G:C	50	98	0.95	0.4795
1:21360385:G:A	50	100	0.94	0.4813
1:21360393:C:G	50	98	0.89	0.03667
1:21360661:T:G	50	100	0.96	0.39
1:21360768:C:T	50	100	0.99	0.3785
1:21360895:C:T	50	100	0.99	0.06954
1:21361007:G:C	50	100	0.99	0.4129
1:21361008:G:C	50	100	1	0.04085
1:21361079:G:A	50	100	0.99	0.453
1:21361094:T:C	50	100	0.94	0.02415
1:21361179:G:T	50	100	0.99	0.4136
1:21361264:A:C	50	100	1	0.02415
1:21361361:A:G	50	100	0.99	0.4114
1:21361415:T:C	50	98	0.99	0.3043
1:21361648:T:C	50	98	0.98	0.3312
1:21361926:G:T	50	100	0.99	0.4107
1:21362512:C:T	50	100	0.99	0.0699
1:21362873:G:A	50	100	0.98	0.06845
1:21362889:C:T	50	98	1	0.1342
1:21363168:A:G	50	100	0.98	0.07426
1:21363504:C:T	50	100	1	0.07444
1:21363537:G:C	50	100	1	0.07426
1:21363568:C:T	50	100	1	0.07498
1:21364020:C:A	50	100	1	0.02397
1:21364134:G:A	47	100	0.99	0.2536
1:21364139:T:C	50	100	1	0.09641
1:21364149:C:T	48	97.9	0.95	0.05265
1:21364783:T:G	50	100	0.99	0.01924
1:21365078:C:T	50	100	1	0.02415
1:21365284:T:C	50	100	1	0.02941
1:21365440:G:A	49	100	1	0.09604
1:21365910:G:A	50	100	0.98	0.06481
1:21366209:C:T	50	100	1	0.04049
1:21366302:T:A	50	100	0.97	0.0699
1:21366902:G:A	50	100	1	0.04049
1:21367237:G:T	50	100	1	0.02415
1:21367924:C:T	50	98	1	0.09622
1:21367979:G:A	50	100	0.94	0.06663
1:21368006:G:A	49	85.7	0.7	0.06863
1:21368268:G:A	50	100	0.97	0.1917
1:21369396:G:A	50	98	0.86	0.02288
1:21369504:T:C	50	100	0.98	0.1881
1:21369505:G:A	50	100	0.98	0.3268
1:21370203:G:A	50	100	0.95	0.01216
1:21370237:A:T	50	100	1	0.04121
1:21370365:A:G	50	100	0.99	0.1879
1:21370602:G:A	50	100	0.97	0.06609
1:21370976:C:T	50	98	0.99	0.1879
1:21371009:A:G	50	100	0.99	0.1881
1:21371082:G:A	50	100	0.9	0.01271
1:21371522:A:C	48	100	0.99	0.193
1:21371542:A:G	48	97.9	0.99	0.3192
1:21371891:G:A	50	100	0.98	0.07426
1:21371912:G:A	50	100	0.98	0.04158
1:21372189:G:A	49	100	0.98	0.06536
1:21372747:T:A	50	98	0.99	0.1919
1:21372846:G:A	50	100	1	0.05701
1:21372993:C:T	50	100	0.94	0.1225
1:21373011:C:A	50	100	1	0.02433
1:21373082:G:A	50	100	1	0.02433
1:21374191:A:T	50	100	0.99	0.02433
1:21374260:C:T	50	100	1	0.02415
1:21374549:T:C	50	92	0.96	0.04611
1:21374564:A:G	48	97.9	0.98	0.03776
1:21374619:C:T	28	96.4	0.93	0.05737
1:21374642:G:A	32	81.2	0.82	0.09114
1:21374651:T:C	25	92	0.99	0.02397
1:21374660:A:G	27	88.9	0.99	0.02959
1:21374696:A:G	46	95.7	1	0.02397
1:21374796:A:G	50	100	0.98	0.08842
1:21375277:A:C	50	100	0.98	0.05664
1:21375572:C:T	50	98	0.97	0.05664
1:21375798:G:T	50	100	0.98	0.1211
1:21375817:C:G	50	100	0.98	0.1211
1:21375869:T:C	50	100	0.83	0.0138
1:21376472:A:G	50	98	0.98	0.02705
1:21376866:A:G	50	98	0.98	0.1431
1:21377746:C:T	50	100	0.95	0.07662
1:21377747:G:A	50	100	0.98	0.1845
1:21378191:A:G	50	100	0.99	0.07698
1:21378351:T:C	50	100	0.99	0.1846
1:21378585:G:A	50	100	0.97	0.1596
1:21378818:A:G	50	100	1	0.08696
1:21378885:G:A	50	100	1	0.08696
1:21378942:A:G	50	98	0.68	0.06917
1:21378943:T:C	50	100	0.98	0.3529
1:21378959:G:A	50	100	1	0.0768
1:21378982:C:T	50	100	0.97	0.04938
1:21379216:T:G	50	100	0.98	0.04539
1:21379927:T:C	50	100	1	0.03885
1:21380090:G:A	50	100	0.99	0.4978
1:21380152:C:T	50	100	0.99	0.1596
1:21380154:T:C	50	100	0.98	0.1928
1:21380157:A:G	50	100	1	0.04503
1:21380171:G:A	50	100	1	0.02215
1:21380267:G:A	50	100	0.96	0.05447
1:21380472:C:A	50	100	0.98	0.02215
1:21380479:C:T	50	100	0.98	0.1928
1:21380909:T:C	50	100	0.99	0.1583
1:21381377:T:C	50	100	0.97	0.118
1:21381700:C:T	50	100	0.99	0.248
1:21382066:C:T	50	100	0.99	0.02415
1:21382100:T:C	43	95.3	0.96	0.03704
1:21382175:C:T	48	100	0.99	0.2485
1:21382232:C:T	50	100	1	0.02215
1:21382267:C:T	50	100	0.99	0.4976
1:21382342:G:A	50	98	0.98	0.07643
1:21382357:C:T	50	98	0.99	0.1908
1:21382390:T:G	50	100	0.96	0.01997
1:21382620:C:T	50	100	0.99	0.04666
1:21382656:G:C	50	100	1	0.01852
1:21382722:C:T	50	98	0.99	0.1906
1:21382839:C:T	50	98	0.99	0.165
1:21382996:A:G	50	98	0.99	0.1903
1:21383289:C:G	50	100	1	0.02215
1:21383300:G:A	50	98	0.99	0.1649
1:21383312:G:C	50	100	0.93	0.02869
1:21383356:C:G	50	98	0.98	0.04956
1:21383441:T:G	50	98	0.99	0.1645
1:21383551:C:A	50	100	1	0.03813
1:21384319:C:T	50	100	1	0.03286
1:21384462:G:A	50	100	0.96	0.03159
1:21384641:A:G	50	100	1	0.02415
1:21384908:G:A	50	100	0.99	0.4953
1:21384996:T:G	50	100	1	0.05646
1:21385238:A:G	50	100	1	0.22
1:21385344:C:A	50	100	1	0.22
1:21385489:G:A	50	100	1	0.01743
1:21385878:C:T	50	100	1	0.05664
1:21386383:A:T	50	100	1	0.156
1:21386715:T:C	50	100	1	0.03849
1:21386886:G:A	49	100	0.99	0.1563
1:21386964:G:A	44	95.5	1	0.03813
1:21387086:C:T	43	95.3	0.97	0.1763
1:21387182:A:G	50	100	0.99	0.2204
1:21387237:G:A	50	100	1	0.03849
1:21387239:C:T	50	98	1	0.02179
1:21387364:C:T	50	100	1	0.01816
1:21387388:C:T	50	92	0.99	0.158
1:21387440:C:T	50	100	0.99	0.2157
1:21387503:A:G	49	100	0.99	0.02687
1:21387593:A:G	42	83.3	0.98	0.2444
1:21387597:G:A	44	97.7	1	0.02088
1:21387637:G:A	45	95.6	0.99	0.05646
1:21387996:C:G	47	97.9	0.98	0.1576
1:21388020:C:T	46	100	0.98	0.02814
1:21388037:G:T	43	97.7	0.94	0.05301
1:21389315:C:A	49	93.9	0.87	0.07861
1:21389563:C:G	49	100	0.93	0.01743
1:21389616:T:G	48	95.8	1	0.2206
1:21389689:T:G	50	100	1	0.03831
1:21390089:A:G	50	100	1	0.2208
1:21390534:C:T	50	100	1	0.03831
1:21390572:G:A	50	100	1	0.05664
1:21390860:G:A	50	100	0.99	0.4958
1:21391364:A:G	50	100	0.93	0.02651
1:21391395:A:G	50	100	0.99	0.2206
1:21391625:A:G	50	100	1	0.05646
1:21391652:T:C	50	100	0.99	0.4234
1:21391999:T:G	50	100	0.99	0.4503
1:21392044:G:A	50	100	1	0.05664
1:21392065:C:A	50	100	0.99	0.2019
1:21392099:G:A	50	100	0.99	0.05919
1:21392718:G:A	50	98	1	0.05646
1:21392772:C:G	50	100	1	0.03794
1:21392855:G:T	50	100	1	0.04575
1:21393045:C:G	50	100	1	0.02705
1:21393478:G:A	50	100	0.96	0.1917
1:21393576:T:C	50	100	1	0.1565
1:21393939:A:G	50	100	0.99	0.04811
1:21393947:A:G	50	100	0.99	0.1912
1:21394038:G:C	50	100	1	0.02378
1:21394070:G:A	50	100	1	0.04902
1:21394071:A:G	50	100	1	0.04902
1:21394302:C:T	50	100	0.96	0.02269
1:21394444:T:C	50	100	1	0.1656
1:21394545:A:G	50	100	1	0.4441
1:21394642:T:G	50	100	1	0.158
1:21395381:C:T	50	100	0.99	0.2013
1:21395749:G:C	50	100	1	0.02687
1:21395963:C:T	50	100	0.97	0.02687
1:21395992:G:A	50	100	1	0.06009
1:21396151:G:A	50	100	0.99	0.191
1:21396179:C:T	50	100	0.94	0.02269
1:21396219:T:C	50	100	1	0.02814
1:21396239:G:C	50	100	1	0.05646
1:21396523:G:C	50	100	1	0.04902
1:21396636:T:C	50	100	1	0.0236
1:21396815:T:C	50	100	1	0.02687
1:21397186:T:C	50	100	0.99	0.4886
1:21397236:T:C	49	100	0.99	0.4424
1:21397426:C:T	50	98	0.91	0.01616
1:21397579:G:C	50	100	0.99	0.4909
1:21397872:A:C	50	100	1	0.05283
1:21398234:A:C	50	100	1	0.09949
1:21398260:C:A	49	100	1	0.02705
1:21398417:C:T	50	100	0.97	0.02088
1:21399012:G:C	50	98	0.62	0.02614
1:21399052:T:A	50	100	1	0.02342
1:21399054:C:T	50	100	1	0.02687
1:21399263:A:G	50	100	1	0.03377
1:21399331:A:G	50	100	1	0.06009
1:21399704:C:T	50	100	1	0.02342
1:21400011:G:A	50	100	1	0.15310000000000001
1:21400101:C:T	50	100	1	0.04139
1:21400181:C:T	50	100	1	0.02687
1:21400356:A:G	50	100	1	0.03885
1:21400403:T:C	50	100	0.99	0.04139
1:21401201:C:A	50	100	1	0.02088
1:21401553:G:A	50	100	0.98	0.06064
1:21401754:G:A	50	100	0.99	0.02705
1:21401842:A:C	50	96	0.93	0.0236
1:21401846:A:C	50	96	0.93	0.02487
1:21401854:A:C	50	98	0.96	0.03159
1:21401858:A:C	50	96	0.94	0.03577
1:21401862:A:C	50	98	0.92	0.04067
1:21401866:A:C	50	100	0.95	0.05374
1:21401870:A:C	50	100	0.95	0.07026
1:21401874:A:C	50	98	0.96	0.08769
1:21402003:G:A	50	100	0.98	0.02687
1:21402985:G:A	50	100	0.89	0.01888
1:21403350:A:G	50	100	0.93	0.01017
1:21403512:G:A	50	100	1	0.03195
1:21403598:A:G	50	100	0.94	0.05465
1:21403836:T:G	50	96	0.94	0.05864
1:21403870:G:A	50	100	0.98	0.118
1:21403926:G:A	50	98	0.95	0.06064
1:21404055:C:G	50	100	0.92	0.01979
1:21404185:G:A	50	100	0.98	0.0207
1:21404299:A:G	50	96	0.9	0.04357
1:21404411:G:A	50	100	0.97	0.03649
1:21404635:G:A	50	100	0.96	0.02088
1:21404707:A:T	50	98	0.94	0.09168
1:21404985:T:C	50	96	0.96	0.09132
1:21405076:T:A	50	100	0.9	0.01434
1:21405083:A:G	50	98	0.96	0.0915
1:21405202:G:A	50	98	0.96	0.09132
1:21405241:C:T	50	100	0.96	0.0866
1:21405299:G:A	50	100	0.95	0.02469
1:21405799:C:T	50	100	0.99	0.02015
1:21405879:C:T	50	100	0.99	0.02015
1:21405953:G:A	50	100	0.98	0.05301
1:21406275:A:G	50	98	0.96	0.09423
1:21406521:A:G	50	100	0.98	0.04031
1:21406936:C:T	50	96	0.89	0.09241
1:21407157:G:A	50	100	0.96	0.09423
1:21407598:A:G	50	100	0.96	0.05156
1:21407969:T:A	50	100	0.97	0.09405
1:21408016:T:G	50	100	0.98	0.01888
1:21408379:G:A	50	100	0.89	0.02469
1:21408445:A:G	50	98	0.94	0.06427
1:21408523:T:G	50	98	0.96	0.03976
1:21408987:C:T	50	96	0.88	0.2271
1:21409206:A:G	50	96	0.88	0.1129
1:21409325:A:T	49	87.8	0.68	0.04975
1:21409373:C:T	48	89.6	0.8	0.3028
1:21409526:T:A	50	98	0.92	0.03994
1:21409533:A:C	50	98	0.89	0.05102
1:21409834:A:G	50	96	0.83	0.1374
1:21410161:T:C	50	96	0.78	0.1756
1:21410405:A:G	50	94	0.84	0.1825
1:21410490:A:G	50	96	0.9	0.08733
1:21410973:C:T	50	100	0.89	0.3537
1:21411461:T:C	50	98	0.94	0.07988
1:21411527:A:G	50	100	0.94	0.3433
1:21411576:C:G	50	100	0.96	0.04593
1:21411766:C:T	50	100	0.91	0.08642
1:21412125:C:G	49	100	0.96	0.04793
1:21414022:G:C	50	98	0.95	0.169
1:21414831:T:A	50	100	0.92	0.03068
1:21414845:C:T	50	100	0.92	0.1806
1:21415350:G:C	50	100	0.97	0.1409
1:21415364:T:C	50	100	0.97	0.1409
1:21415416:A:G	50	100	0.94	0.01507
[truncated: 373,768,766 more chars]
