## Supplemental Tables 2-9 for "Genome-wide association study in Brazil identifies genetic susceptibility to tuberculosis with single-cell gene effects": TableS6_sceQTL_models.xlsx

### Sheet: final model
condition	cell	gene	snpID	term	estimate	pval	FDR	AIC
media	tCD8	NUP93	16:56844802:T:C	snp	-0.22985	0.250633	0.250633	86.2694
media	tCD8	NUP93	16:56844802:T:C	PC1	0.508028	0.232149	0.232149	86.2694
media	tCD8	NUP93	16:56844802:T:C	PC2	0.0990833	0.762749	0.762749	86.2694
media	tCD8	NUP93	16:56844802:T:C	(1 | sample_id)	1.42109e-14	1	1	86.2694
media	tCD8	COX10	17:14155330:A:G	snp	0.243578	0.338355	0.338355	114.209
media	tCD8	COX10	17:14155330:A:G	PC1	0.214605	0.71598	0.71598	114.209
media	tCD8	COX10	17:14155330:A:G	PC2	-0.187349	0.698688	0.698688	114.209
media	tCD8	COX10	17:14155330:A:G	(1 | sample_id)	0.484877	0.486222	0.486222	114.209
media	tCD8	ZNF717	3:75816342:A:C	snp	-1.38615	0.0641686	0.0641686	200.855
media	tCD8	ZNF717	3:75816342:A:C	PC1	0.9677	0.537139	0.537139	200.855
media	tCD8	ZNF717	3:75816342:A:C	PC2	2.94529	0.0448343	0.0448343	200.855
media	tCD8	ZNF717	3:75816342:A:C	(1 | sample_id)	5.00428	0.0252847	0.0252847	200.855
media	tCD8	AGFG1	2:227607109:C:T	snp	-0.285176	0.0137816	0.0137816	48.0094
media	tCD8	AGFG1	2:227607109:C:T	PC1	-0.30528	0.301853	0.301853	48.0094
media	tCD8	AGFG1	2:227607109:C:T	PC2	0.0447335	0.853637	0.853637	48.0094
media	tCD8	AGFG1	2:227607109:C:T	(1 | sample_id)	-2.84217e-14	1	1	48.0094
media	tCD8	MAML3	4:139801643:G:T	snp	0.700178	0.0312618	0.0312618	153.608
media	tCD8	MAML3	4:139801643:G:T	PC1	-1.91963	0.0303669	0.0303669	153.608
media	tCD8	MAML3	4:139801643:G:T	PC2	0.891185	0.236782	0.236782	153.608
media	tCD8	MAML3	4:139801643:G:T	(1 | sample_id)	1.43259	0.231341	0.231341	153.608
media	tCD8	CLEC12A	12:9967056:C:A	snp	0.650837	0.130461	0.260922	206.377
media	tCD8	CLEC12A	12:9967056:C:A	PC1	1.57891	0.292554	0.292554	206.377
media	tCD8	CLEC12A	12:9967056:C:A	PC2	0.495313	0.690196	0.976116	206.377
media	tCD8	CLEC12A	12:9967056:C:A	(1 | sample_id)	-2.84217e-14	1	1	206.377
media	tCD8	CLEC1B	12:9967056:C:A	snp	0.436312	0.295455	0.295455	202.99
media	tCD8	CLEC1B	12:9967056:C:A	PC1	1.52709	0.29226	0.292554	202.99
media	tCD8	CLEC1B	12:9967056:C:A	PC2	-0.0358453	0.976116	0.976116	202.99
media	tCD8	CLEC1B	12:9967056:C:A	(1 | sample_id)	0	1	1	202.99
media	tCD8	MIEF1	22:39566026:A:T	snp	0.0438344	0.81325	0.81325	101.69
media	tCD8	MIEF1	22:39566026:A:T	PC1	-0.58604	0.234328	0.312437	101.69
media	tCD8	MIEF1	22:39566026:A:T	PC2	-0.234351	0.527611	0.703482	101.69
media	tCD8	MIEF1	22:39566026:A:T	(1 | sample_id)	7.10543e-14	1	1	101.69
media	tCD8	ATF4	22:39566026:A:T	snp	-0.16451	0.298502	0.597004	78.4956
media	tCD8	ATF4	22:39566026:A:T	PC1	0.882874	0.0278393	0.0556785	78.4956
media	tCD8	ATF4	22:39566026:A:T	PC2	0.0352769	0.916469	0.916469	78.4956
media	tCD8	ATF4	22:39566026:A:T	(1 | sample_id)	0	1	1	78.4956
media	tCD8	RPS19BP1	22:39566026:A:T	snp	-0.0710214	0.490668	0.654224	30.4166
media	tCD8	RPS19BP1	22:39566026:A:T	PC1	0.705342	0.00649152	0.0259661	30.4166
media	tCD8	RPS19BP1	22:39566026:A:T	PC2	0.237483	0.301594	0.603188	30.4166
media	tCD8	RPS19BP1	22:39566026:A:T	(1 | sample_id)	-1.42109e-13	1	1	30.4166
media	tCD8	CACNA1I	22:39566026:A:T	snp	-0.75704	0.233031	0.597004	219.778
media	tCD8	CACNA1I	22:39566026:A:T	PC1	0.936748	0.574875	0.574875	219.778
media	tCD8	CACNA1I	22:39566026:A:T	PC2	1.95713	0.186232	0.603188	219.778
media	tCD8	CACNA1I	22:39566026:A:T	(1 | sample_id)	2.84217e-14	1	1	219.778
media	tCD8	RGS9	17:65130128:A:T	snp	-0.579855	0.058393	0.058393	147.868
media	tCD8	RGS9	17:65130128:A:T	PC1	0.42514	0.613765	0.613765	147.868
media	tCD8	RGS9	17:65130128:A:T	PC2	0.64022	0.420945	0.420945	147.868
media	tCD8	RGS9	17:65130128:A:T	(1 | sample_id)	1.19929	0.273463	0.273463	147.868
media	T+B	NUP93	16:56844802:T:C	snp	0.621765	0.168021	0.336043	156.121
media	T+B	NUP93	16:56844802:T:C	PC1	-0.370281	0.724055	0.724055	156.121
media	T+B	NUP93	16:56844802:T:C	PC2	-0.629166	0.527557	0.527557	156.121
media	T+B	NUP93	16:56844802:T:C	(1 | sample_id)	3.64764	0.0561487	0.112297	156.121
media	T+B	SLC12A3	16:56844802:T:C	snp	-0.156533	0.622081	0.622081	133.587
media	T+B	SLC12A3	16:56844802:T:C	PC1	1.23858	0.0939684	0.187937	133.587
media	T+B	SLC12A3	16:56844802:T:C	PC2	-0.677854	0.334131	0.527557	133.587
media	T+B	SLC12A3	16:56844802:T:C	(1 | sample_id)	0	1	1	133.587
media	T+B	COX10	17:14155330:A:G	snp	-0.364059	0.266376	0.266376	139.151
media	T+B	COX10	17:14155330:A:G	PC1	0.905636	0.299514	0.299514	139.151
media	T+B	COX10	17:14155330:A:G	PC2	-0.628285	0.453681	0.453681	139.151
media	T+B	COX10	17:14155330:A:G	(1 | sample_id)	1.78529	0.181501	0.181501	139.151
media	T+B	ZNF717	3:75816342:A:C	snp	-0.138307	0.717323	0.717323	131.195
media	T+B	ZNF717	3:75816342:A:C	PC1	0.585956	0.430399	0.430399	131.195
media	T+B	ZNF717	3:75816342:A:C	PC2	-2.23207	0.00112468	0.00112468	131.195
media	T+B	ZNF717	3:75816342:A:C	(1 | sample_id)	8.52651e-14	1	1	131.195
media	T+B	AGFG1	2:227607109:C:T	snp	0.328621	0.409581	0.409581	164.962
media	T+B	AGFG1	2:227607109:C:T	PC1	-1.02678	0.3651	0.3651	164.962
media	T+B	AGFG1	2:227607109:C:T	PC2	0.437778	0.685373	0.685373	164.962
media	T+B	AGFG1	2:227607109:C:T	(1 | sample_id)	3.19981	0.0736466	0.0736466	164.962
media	T+B	MAML3	4:139801643:G:T	snp	0.309368	0.272821	0.272821	136.438
media	T+B	MAML3	4:139801643:G:T	PC1	0.528156	0.488766	0.488766	136.438
media	T+B	MAML3	4:139801643:G:T	PC2	-1.03123	0.15104	0.15104	136.438
media	T+B	MAML3	4:139801643:G:T	(1 | sample_id)	2.84217e-14	1	1	136.438
media	T+B	MIEF1	22:39566026:A:T	snp	-0.00633981	0.980257	0.980257	136.027
media	T+B	MIEF1	22:39566026:A:T	PC1	1.01127	0.181026	0.271539	136.027
media	T+B	MIEF1	22:39566026:A:T	PC2	-0.459165	0.510631	0.510631	136.027
media	T+B	MIEF1	22:39566026:A:T	(1 | sample_id)	0	1	1	136.027
media	T+B	ATF4	22:39566026:A:T	snp	0.371291	0.275276	0.412914	144.048
media	T+B	ATF4	22:39566026:A:T	PC1	0.568582	0.538581	0.538581	144.048
media	T+B	ATF4	22:39566026:A:T	PC2	2.12502	0.0162409	0.0487228	144.048
media	T+B	ATF4	22:39566026:A:T	(1 | sample_id)	4.46188	0.0346593	0.103978	144.048
media	T+B	RPS19BP1	22:39566026:A:T	snp	-0.421411	0.114274	0.342822	132.104
media	T+B	RPS19BP1	22:39566026:A:T	PC1	-1.24138	0.0966966	0.271539	132.104
media	T+B	RPS19BP1	22:39566026:A:T	PC2	0.674375	0.384215	0.510631	132.104
media	T+B	RPS19BP1	22:39566026:A:T	(1 | sample_id)	7.10543e-14	1	1	132.104
media	T+B	RGS9	17:65130128:A:T	snp	-0.289089	0.391518	0.391518	156.879
media	T+B	RGS9	17:65130128:A:T	PC1	0.168456	0.857425	0.857425	156.879
media	T+B	RGS9	17:65130128:A:T	PC2	-1.0165	0.269754	0.269754	156.879
media	T+B	RGS9	17:65130128:A:T	(1 | sample_id)	-2.84217e-14	1	1	156.879
media	sT	NUP93	16:56844802:T:C	snp	-0.206212	0.324757	0.324757	97.5787
media	sT	NUP93	16:56844802:T:C	PC1	-0.835016	0.0876211	0.0876211	97.5787
media	sT	NUP93	16:56844802:T:C	PC2	-0.0275007	0.951883	0.951883	97.5787
media	sT	NUP93	16:56844802:T:C	(1 | sample_id)	5.68434e-14	1	1	97.5787
media	sT	COX10	17:14155330:A:G	snp	-0.132971	0.527509	0.527509	86.7987
media	sT	COX10	17:14155330:A:G	PC1	-0.00381879	0.993591	0.993591	86.7987
media	sT	COX10	17:14155330:A:G	PC2	0.143514	0.748498	0.748498	86.7987
media	sT	COX10	17:14155330:A:G	(1 | sample_id)	1.74329	0.186722	0.186722	86.7987
media	sT	ZNF717	3:75816342:A:C	snp	-0.0770498	0.889208	0.889208	170.428
media	sT	ZNF717	3:75816342:A:C	PC1	-0.340433	0.774573	0.774573	170.428
media	sT	ZNF717	3:75816342:A:C	PC2	1.91923	0.0890887	0.0890887	170.428
media	sT	ZNF717	3:75816342:A:C	(1 | sample_id)	4.75441	0.0292233	0.0292233	170.428
media	sT	AGFG1	2:227607109:C:T	snp	-0.0902302	0.488185	0.488185	56.3725
media	sT	AGFG1	2:227607109:C:T	PC1	0.557025	0.0911139	0.0911139	56.3725
media	sT	AGFG1	2:227607109:C:T	PC2	-0.268773	0.359875	0.359875	56.3725
media	sT	AGFG1	2:227607109:C:T	(1 | sample_id)	4.9738e-14	1	1	56.3725
media	sT	MAML3	4:139801643:G:T	snp	0.482854	0.16253	0.16253	153.424
media	sT	MAML3	4:139801643:G:T	PC1	-1.17863	0.217178	0.217178	153.424
media	sT	MAML3	4:139801643:G:T	PC2	-0.69231	0.447231	0.447231	153.424
media	sT	MAML3	4:139801643:G:T	(1 | sample_id)	2.91174	0.0879369	0.0879369	153.424
media	sT	CLEC12A	12:9967056:C:A	snp	0.0852111	0.845842	0.845842	207.35
media	sT	CLEC12A	12:9967056:C:A	PC1	1.30596	0.392345	0.745775	207.35
media	sT	CLEC12A	12:9967056:C:A	PC2	-0.255592	0.855172	0.855172	207.35
media	sT	CLEC12A	12:9967056:C:A	(1 | sample_id)	0	1	1	207.35
media	sT	CLEC1B	12:9967056:C:A	snp	-0.111116	0.809306	0.845842	212.926
media	sT	CLEC1B	12:9967056:C:A	PC1	0.522557	0.745775	0.745775	212.926
media	sT	CLEC1B	12:9967056:C:A	PC2	-0.366829	0.803527	0.855172	212.926
media	sT	CLEC1B	12:9967056:C:A	(1 | sample_id)	0	1	1	212.926
media	sT	MIEF1	22:39566026:A:T	snp	0.0379956	0.836393	0.907326	99.2476
media	sT	MIEF1	22:39566026:A:T	PC1	-0.403637	0.42884	0.743932	99.2476
media	sT	MIEF1	22:39566026:A:T	PC2	1.00012	0.03708	0.14832	99.2476
media	sT	MIEF1	22:39566026:A:T	(1 | sample_id)	0.118279	0.730909	0.986513	99.2476
media	sT	ATF4	22:39566026:A:T	snp	0.0229392	0.907326	0.907326	99.4259
media	sT	ATF4	22:39566026:A:T	PC1	0.366096	0.47383	0.743932	99.4259
media	sT	ATF4	22:39566026:A:T	PC2	-0.309821	0.488834	0.488834	99.4259
media	sT	ATF4	22:39566026:A:T	(1 | sample_id)	0	1	1	99.4259
media	sT	RPS19BP1	22:39566026:A:T	snp	-0.0565639	0.616701	0.907326	33.8381
media	sT	RPS19BP1	22:39566026:A:T	PC1	0.0977776	0.743932	0.743932	33.8381
media	sT	RPS19BP1	22:39566026:A:T	PC2	0.30561	0.281863	0.410183	33.8381
media	sT	RPS19BP1	22:39566026:A:T	(1 | sample_id)	1.0047	0.316176	0.986513	33.8381
media	sT	CACNA1I	22:39566026:A:T	snp	0.554713	0.237774	0.907326	188.431
media	sT	CACNA1I	22:39566026:A:T	PC1	-0.478532	0.705987	0.743932	188.431
media	sT	CACNA1I	22:39566026:A:T	PC2	-1.22322	0.307638	0.410183	188.431
media	sT	CACNA1I	22:39566026:A:T	(1 | sample_id)	0.110228	0.739885	0.986513	188.431
media	sT	RGS9	17:65130128:A:T	snp	0.108478	0.843665	0.843665	205.647
media	sT	RGS9	17:65130128:A:T	PC1	-0.495677	0.741084	0.741084	205.647
media	sT	RGS9	17:65130128:A:T	PC2	-2.19974	0.163774	0.163774	205.647
media	sT	RGS9	17:65130128:A:T	(1 | sample_id)	0.0589161	0.808217	0.808217	205.647
media	sMyeloid	COX10	17:14155330:A:G	snp	0.100883	0.582484	0.582484	63.9964
media	sMyeloid	COX10	17:14155330:A:G	PC1	1.42712	0.00591856	0.00591856	63.9964
media	sMyeloid	COX10	17:14155330:A:G	PC2	0.310788	0.42643	0.42643	63.9964
media	sMyeloid	COX10	17:14155330:A:G	(1 | sample_id)	0.095047	0.757856	0.757856	63.9964
media	sMyeloid	AGFG1	2:227607109:C:T	snp	0.0725038	0.799381	0.799381	107.745
media	sMyeloid	AGFG1	2:227607109:C:T	PC1	0.188367	0.827902	0.827902	107.745
media	sMyeloid	AGFG1	2:227607109:C:T	PC2	0.178389	0.760877	0.760877	107.745
media	sMyeloid	AGFG1	2:227607109:C:T	(1 | sample_id)	0	1	1	107.745
media	sMyeloid	MAML3	4:139801643:G:T	snp	-0.624965	0.0200998	0.0200998	79.8307
media	sMyeloid	MAML3	4:139801643:G:T	PC1	0.563648	0.406308	0.406308	79.8307
media	sMyeloid	MAML3	4:139801643:G:T	PC2	0.264714	0.626371	0.626371	79.8307
media	sMyeloid	MAML3	4:139801643:G:T	(1 | sample_id)	0.423758	0.515068	0.515068	79.8307
media	sMyeloid	CLEC12A	12:9967056:C:A	snp	0.287109	0.575074	0.575074	121.767
media	sMyeloid	CLEC12A	12:9967056:C:A	PC1	2.12837	0.138895	0.138895	121.767
media	sMyeloid	CLEC12A	12:9967056:C:A	PC2	0.943353	0.424166	0.424166	121.767
media	sMyeloid	CLEC12A	12:9967056:C:A	(1 | sample_id)	7.7266	0.00544131	0.00544131	121.767
media	sMyeloid	ATF4	22:39566026:A:T	snp	0.376062	0.405549	0.405549	125.25
media	sMyeloid	ATF4	22:39566026:A:T	PC1	0.735362	0.566593	0.62202	125.25
media	sMyeloid	ATF4	22:39566026:A:T	PC2	0.701588	0.489933	0.647383	125.25
media	sMyeloid	ATF4	22:39566026:A:T	(1 | sample_id)	0.895663	0.343947	0.687895	125.25
media	sMyeloid	RPS19BP1	22:39566026:A:T	snp	0.351169	0.284737	0.405549	112.865
media	sMyeloid	RPS19BP1	22:39566026:A:T	PC1	0.487814	0.62202	0.62202	112.865
media	sMyeloid	RPS19BP1	22:39566026:A:T	PC2	0.318587	0.647383	0.647383	112.865
media	sMyeloid	RPS19BP1	22:39566026:A:T	(1 | sample_id)	0.0545081	0.815397	0.815397	112.865
media	sB	NUP93	16:56844802:T:C	snp	-0.491103	0.223288	0.223288	143.271
media	sB	NUP93	16:56844802:T:C	PC1	0.248434	0.783632	0.783632	143.271
media	sB	NUP93	16:56844802:T:C	PC2	-0.619022	0.451794	0.451794	143.271
media	sB	NUP93	16:56844802:T:C	(1 | sample_id)	0.618045	0.431775	0.431775	143.271
media	sB	COX10	17:14155330:A:G	snp	0.500628	0.132438	0.132438	138.134
media	sB	COX10	17:14155330:A:G	PC1	0.0108811	0.989257	0.989257	138.134
media	sB	COX10	17:14155330:A:G	PC2	0.650104	0.326102	0.326102	138.134
media	sB	COX10	17:14155330:A:G	(1 | sample_id)	-2.84217e-14	1	1	138.134
media	sB	ZNF717	3:75816342:A:C	snp	0.832349	0.0526515	0.0526515	145.316
media	sB	ZNF717	3:75816342:A:C	PC1	0.356427	0.68039	0.68039	145.316
media	sB	ZNF717	3:75816342:A:C	PC2	0.428906	0.554726	0.554726	145.316
media	sB	ZNF717	3:75816342:A:C	(1 | sample_id)	0	1	1	145.316
media	sB	AGFG1	2:227607109:C:T	snp	-0.241388	0.519095	0.519095	153.283
media	sB	AGFG1	2:227607109:C:T	PC1	-0.325174	0.762387	0.762387	153.283
media	sB	AGFG1	2:227607109:C:T	PC2	1.30124	0.201756	0.201756	153.283
media	sB	AGFG1	2:227607109:C:T	(1 | sample_id)	12.4606	0.00041563	0.00041563	153.283
media	sB	MAML3	4:139801643:G:T	snp	0.486454	0.0960561	0.0960561	137.792
media	sB	MAML3	4:139801643:G:T	PC1	1.42472	0.0766313	0.0766313	137.792
media	sB	MAML3	4:139801643:G:T	PC2	0.765289	0.24811	0.24811	137.792
media	sB	MAML3	4:139801643:G:T	(1 | sample_id)	5.68434e-14	1	1	137.792
media	sB	MIEF1	22:39566026:A:T	snp	0.0956778	0.764229	0.764229	136.035
media	sB	MIEF1	22:39566026:A:T	PC1	0.270233	0.734234	0.914448	136.035
media	sB	MIEF1	22:39566026:A:T	PC2	0.59637	0.391291	0.570106	136.035
media	sB	MIEF1	22:39566026:A:T	(1 | sample_id)	0.0585192	0.808852	0.808852	136.035
media	sB	ATF4	22:39566026:A:T	snp	0.527252	0.275094	0.412642	166.838
media	sB	ATF4	22:39566026:A:T	PC1	-2.60914	0.0350641	0.105192	166.838
media	sB	ATF4	22:39566026:A:T	PC2	-1.45702	0.214598	0.570106	166.838
media	sB	ATF4	22:39566026:A:T	(1 | sample_id)	5.86783	0.0154201	0.0231301	166.838
media	sB	RPS19BP1	22:39566026:A:T	snp	-0.738963	0.0605404	0.181621	146.792
media	sB	RPS19BP1	22:39566026:A:T	PC1	0.108391	0.914448	0.914448	146.792
media	sB	RPS19BP1	22:39566026:A:T	PC2	0.5434	0.570106	0.570106	146.792
media	sB	RPS19BP1	22:39566026:A:T	(1 | sample_id)	8.73762	0.00311711	0.00935133	146.792
media	sB	RGS9	17:65130128:A:T	snp	-0.074545	0.791226	0.791226	146.031
media	sB	RGS9	17:65130128:A:T	PC1	0.00901821	0.991675	0.991675	146.031
media	sB	RGS9	17:65130128:A:T	PC2	0.29615	0.70323	0.70323	146.031
media	sB	RGS9	17:65130128:A:T	(1 | sample_id)	0	1	1	146.031
media	pDC	NUP93	16:56844802:T:C	snp	-0.300711	0.434956	0.434956	138.742
media	pDC	NUP93	16:56844802:T:C	PC1	-1.81889	0.036013	0.0720259	138.742
media	pDC	NUP93	16:56844802:T:C	PC2	-1.14088	0.173437	0.346874	138.742
media	pDC	NUP93	16:56844802:T:C	(1 | sample_id)	0.756999	0.384269	0.735052	138.742
media	pDC	SLC12A3	16:56844802:T:C	snp	-0.816086	0.168038	0.336076	181.796
media	pDC	SLC12A3	16:56844802:T:C	PC1	-0.356073	0.78653	0.78653	181.796
media	pDC	SLC12A3	16:56844802:T:C	PC2	0.907305	0.472696	0.472696	181.796
media	pDC	SLC12A3	16:56844802:T:C	(1 | sample_id)	0.114523	0.735052	0.735052	181.796
media	pDC	COX10	17:14155330:A:G	snp	-0.374045	0.399779	0.399779	167.997
media	pDC	COX10	17:14155330:A:G	PC1	-0.822295	0.48941	0.48941	167.997
media	pDC	COX10	17:14155330:A:G	PC2	0.896978	0.439595	0.439595	167.997
media	pDC	COX10	17:14155330:A:G	(1 | sample_id)	0.895638	0.343954	0.343954	167.997
media	pDC	ZNF717	3:75816342:A:C	snp	-0.683006	0.21369	0.21369	166.463
media	pDC	ZNF717	3:75816342:A:C	PC1	1.39013	0.223262	0.223262	166.463
media	pDC	ZNF717	3:75816342:A:C	PC2	1.26239	0.238387	0.238387	166.463
media	pDC	ZNF717	3:75816342:A:C	(1 | sample_id)	0.0209405	0.884941	0.884941	166.463
media	pDC	AGFG1	2:227607109:C:T	snp	-0.0273813	0.932078	0.932078	135.089
media	pDC	AGFG1	2:227607109:C:T	PC1	-0.208366	0.811588	0.811588	135.089
media	pDC	AGFG1	2:227607109:C:T	PC2	-0.0738636	0.928868	0.928868	135.089
media	pDC	AGFG1	2:227607109:C:T	(1 | sample_id)	4.12009	0.0423769	0.0423769	135.089
media	pDC	MAML3	4:139801643:G:T	snp	0.396747	0.424725	0.424725	176.713
media	pDC	MAML3	4:139801643:G:T	PC1	-1.45107	0.272199	0.272199	176.713
media	pDC	MAML3	4:139801643:G:T	PC2	1.88805	0.135293	0.135293	176.713
media	pDC	MAML3	4:139801643:G:T	(1 | sample_id)	3.37378	0.0662414	0.0662414	176.713
media	pDC	CLEC12A	12:9967056:C:A	snp	0.454365	0.21115	0.21115	179.39
media	pDC	CLEC12A	12:9967056:C:A	PC1	2.53346	0.0461122	0.0461122	179.39
media	pDC	CLEC12A	12:9967056:C:A	PC2	-1.38028	0.229652	0.229652	179.39
media	pDC	CLEC12A	12:9967056:C:A	(1 | sample_id)	-2.84217e-14	1	1	179.39
media	pDC	MIEF1	22:39566026:A:T	snp	-0.476662	0.337888	0.654369	183.512
media	pDC	MIEF1	22:39566026:A:T	PC1	-0.788162	0.548063	0.822095	183.512
media	pDC	MIEF1	22:39566026:A:T	PC2	0.349464	0.779384	0.779384	183.512
media	pDC	MIEF1	22:39566026:A:T	(1 | sample_id)	0.0455379	0.831018	0.831018	183.512
media	pDC	ATF4	22:39566026:A:T	snp	-0.354524	0.436246	0.654369	170.298
media	pDC	ATF4	22:39566026:A:T	PC1	-2.60635	0.0362769	0.108831	170.298
media	pDC	ATF4	22:39566026:A:T	PC2	2.10863	0.0738435	0.168015	170.298
media	pDC	ATF4	22:39566026:A:T	(1 | sample_id)	2.11676	0.145695	0.218542	170.298
media	pDC	RPS19BP1	22:39566026:A:T	snp	0.0755418	0.846842	0.846842	155.085
media	pDC	RPS19BP1	22:39566026:A:T	PC1	-0.150735	0.887879	0.887879	155.085
media	pDC	RPS19BP1	22:39566026:A:T	PC2	-1.6101	0.11201	0.168015	155.085
media	pDC	RPS19BP1	22:39566026:A:T	(1 | sample_id)	4.33799	0.0372708	0.111812	155.085
media	pDC	RGS9	17:65130128:A:T	snp	0.0278066	0.949367	0.949367	179.651
media	pDC	RGS9	17:65130128:A:T	PC1	1.21113	0.332711	0.332711	179.651
media	pDC	RGS9	17:65130128:A:T	PC2	0.560089	0.651174	0.651174	179.651
media	pDC	RGS9	17:65130128:A:T	(1 | sample_id)	0	1	1	179.651
media	oT	NUP93	16:56844802:T:C	snp	0.083299	0.851355	0.851355	157.943
media	oT	NUP93	16:56844802:T:C	PC1	-1.68745	0.104435	0.104435	157.943
media	oT	NUP93	16:56844802:T:C	PC2	1.06603	0.285587	0.285587	157.943
media	oT	NUP93	16:56844802:T:C	(1 | sample_id)	3.02697	0.0818907	0.0818907	157.943
media	oT	COX10	17:14155330:A:G	snp	-0.423953	0.263619	0.263619	152.08
media	oT	COX10	17:14155330:A:G	PC1	-1.47508	0.111567	0.111567	152.08
media	oT	COX10	17:14155330:A:G	PC2	-0.307131	0.749882	0.749882	152.08
media	oT	COX10	17:14155330:A:G	(1 | sample_id)	0.261292	0.609234	0.609234	152.08
media	oT	ZNF717	3:75816342:A:C	snp	-0.15463	0.805463	0.805463	182.741
media	oT	ZNF717	3:75816342:A:C	PC1	2.49621	0.049703	0.049703	182.741
media	oT	ZNF717	3:75816342:A:C	PC2	1.5422	0.245963	0.245963	182.741
media	oT	ZNF717	3:75816342:A:C	(1 | sample_id)	0.26187	0.608838	0.608838	182.741
media	oT	AGFG1	2:227607109:C:T	snp	-0.356412	0.225305	0.225305	140.643
media	oT	AGFG1	2:227607109:C:T	PC1	-0.437315	0.575271	0.575271	140.643
media	oT	AGFG1	2:227607109:C:T	PC2	-0.756212	0.355478	0.355478	140.643
media	oT	AGFG1	2:227607109:C:T	(1 | sample_id)	0.000676347	0.979252	0.979252	140.643
media	oT	MAML3	4:139801643:G:T	snp	0.920264	0.0205871	0.0205871	167.953
media	oT	MAML3	4:139801643:G:T	PC1	0.0285079	0.978019	0.978019	167.953
media	oT	MAML3	4:139801643:G:T	PC2	-0.16446	0.874878	0.874878	167.953
media	oT	MAML3	4:139801643:G:T	(1 | sample_id)	0.0793552	0.778173	0.778173	167.953
media	oT	CLEC12A	12:9967056:C:A	snp	0.403814	0.286336	0.488379	197.59
media	oT	CLEC12A	12:9967056:C:A	PC1	1.88191	0.183651	0.367303	197.59
media	oT	CLEC12A	12:9967056:C:A	PC2	-0.698592	0.612152	0.612152	197.59
media	oT	CLEC12A	12:9967056:C:A	(1 | sample_id)	0	1	1	197.59
media	oT	CLEC1B	12:9967056:C:A	snp	-0.22667	0.488379	0.488379	182.386
media	oT	CLEC1B	12:9967056:C:A	PC1	0.982151	0.421931	0.421931	182.386
media	oT	CLEC1B	12:9967056:C:A	PC2	-0.899891	0.44849	0.612152	182.386
media	oT	CLEC1B	12:9967056:C:A	(1 | sample_id)	0	1	1	182.386
media	oT	MIEF1	22:39566026:A:T	snp	-0.318708	0.361397	0.694215	157.595
media	oT	MIEF1	22:39566026:A:T	PC1	1.23959	0.205519	0.411037	157.595
media	oT	MIEF1	22:39566026:A:T	PC2	-0.611291	0.552298	0.806363	157.595
media	oT	MIEF1	22:39566026:A:T	(1 | sample_id)	0.598747	0.439056	0.878113	157.595
media	oT	ATF4	22:39566026:A:T	snp	-0.0778963	0.79022	0.79022	143.876
media	oT	ATF4	22:39566026:A:T	PC1	0.237598	0.768518	0.768518	143.876
media	oT	ATF4	22:39566026:A:T	PC2	0.207246	0.806363	0.806363	143.876
media	oT	ATF4	22:39566026:A:T	(1 | sample_id)	-5.68434e-14	1	1	143.876
media	oT	RPS19BP1	22:39566026:A:T	snp	0.446095	0.141463	0.565852	137.702
media	oT	RPS19BP1	22:39566026:A:T	PC1	-0.268747	0.749731	0.768518	137.702
media	oT	RPS19BP1	22:39566026:A:T	PC2	0.820113	0.330213	0.806363	137.702
media	oT	RPS19BP1	22:39566026:A:T	(1 | sample_id)	4.69338	0.0302791	0.121116	137.702
media	oT	CACNA1I	22:39566026:A:T	snp	-0.239099	0.520661	0.694215	165.53
media	oT	CACNA1I	22:39566026:A:T	PC1	2.05377	0.0464692	0.185877	165.53
media	oT	CACNA1I	22:39566026:A:T	PC2	0.435491	0.6821	0.806363	165.53
media	oT	CACNA1I	22:39566026:A:T	(1 | sample_id)	0.0388037	0.843838	1	165.53
media	oT	RGS9	17:65130128:A:T	snp	0.156789	0.701538	0.701538	181.11
media	oT	RGS9	17:65130128:A:T	PC1	0.528286	0.657698	0.657698	181.11
media	oT	RGS9	17:65130128:A:T	PC2	-0.731031	0.564891	0.564891	181.11
media	oT	RGS9	17:65130128:A:T	(1 | sample_id)	-5.68434e-14	1	1	181.11
media	nMono	NUP93	16:56844802:T:C	snp	-0.485705	0.281081	0.281081	136.331
media	nMono	NUP93	16:56844802:T:C	PC1	1.91387	0.0704529	0.0704529	136.331
media	nMono	NUP93	16:56844802:T:C	PC2	-1.22568	0.209649	0.209649	136.331
media	nMono	NUP93	16:56844802:T:C	(1 | sample_id)	0.636021	0.425155	0.425155	136.331
media	nMono	COX10	17:14155330:A:G	snp	-0.00543874	0.989299	0.989299	134.648
media	nMono	COX10	17:14155330:A:G	PC1	0.0476549	0.965102	0.965102	134.648
media	nMono	COX10	17:14155330:A:G	PC2	-0.909118	0.380333	0.380333	134.648
media	nMono	COX10	17:14155330:A:G	(1 | sample_id)	2.18049	0.13977	0.13977	134.648
media	nMono	ZNF717	3:75816342:A:C	snp	0.424732	0.551809	0.551809	169.841
media	nMono	ZNF717	3:75816342:A:C	PC1	-0.334901	0.833867	0.833867	169.841
media	nMono	ZNF717	3:75816342:A:C	PC2	0.546372	0.714576	0.714576	169.841
media	nMono	ZNF717	3:75816342:A:C	(1 | sample_id)	0.863786	0.352681	0.352681	169.841
media	nMono	AGFG1	2:227607109:C:T	snp	-0.331209	0.335448	0.335448	126.54
media	nMono	AGFG1	2:227607109:C:T	PC1	0.933977	0.339158	0.339158	126.54
media	nMono	AGFG1	2:227607109:C:T	PC2	-0.604544	0.513249	0.513249	126.54
media	nMono	AGFG1	2:227607109:C:T	(1 | sample_id)	1.7262	0.188897	0.188897	126.54
media	nMono	MAML3	4:139801643:G:T	snp	-0.756757	0.156364	0.156364	162.734
media	nMono	MAML3	4:139801643:G:T	PC1	-1.27176	0.38897	0.38897	162.734
media	nMono	MAML3	4:139801643:G:T	PC2	0.319331	0.818888	0.818888	162.734
media	nMono	MAML3	4:139801643:G:T	(1 | sample_id)	1.38924	0.238533	0.238533	162.734
media	nMono	CLEC12A	12:9967056:C:A	snp	-0.00301716	0.995427	0.995427	184.996
media	nMono	CLEC12A	12:9967056:C:A	PC1	1.38269	0.493087	0.972174	184.996
media	nMono	CLEC12A	12:9967056:C:A	PC2	1.37029	0.452769	0.797804	184.996
media	nMono	CLEC12A	12:9967056:C:A	(1 | sample_id)	1.17703	0.277961	0.323102	184.996
media	nMono	CLEC1B	12:9967056:C:A	snp	-0.481823	0.257418	0.514836	167.436
media	nMono	CLEC1B	12:9967056:C:A	PC1	0.0564695	0.972174	0.972174	167.436
media	nMono	CLEC1B	12:9967056:C:A	PC2	0.372242	0.797804	0.797804	167.436
media	nMono	CLEC1B	12:9967056:C:A	(1 | sample_id)	0.97635	0.323102	0.323102	167.436
media	nMono	MIEF1	22:39566026:A:T	snp	-0.235019	0.592272	0.753866	141.833
media	nMono	MIEF1	22:39566026:A:T	PC1	2.10564	0.0745325	0.223597	141.833
media	nMono	MIEF1	22:39566026:A:T	PC2	-0.547021	0.628623	0.628623	141.833
media	nMono	MIEF1	22:39566026:A:T	(1 | sample_id)	2.05041	0.152166	0.456497	141.833
media	nMono	ATF4	22:39566026:A:T	snp	-0.266212	0.568463	0.753866	151.648
media	nMono	ATF4	22:39566026:A:T	PC1	0.752047	0.552828	0.607854	151.648
media	nMono	ATF4	22:39566026:A:T	PC2	0.766238	0.517927	0.628623	151.648
media	nMono	ATF4	22:39566026:A:T	(1 | sample_id)	0.767697	0.380931	0.571396	151.648
media	nMono	RPS19BP1	22:39566026:A:T	snp	0.0823199	0.753866	0.753866	110.59
media	nMono	RPS19BP1	22:39566026:A:T	PC1	0.376508	0.607854	0.607854	110.59
media	nMono	RPS19BP1	22:39566026:A:T	PC2	0.61464	0.363508	0.628623	110.59
media	nMono	RPS19BP1	22:39566026:A:T	(1 | sample_id)	1.42109e-14	1	1	110.59
media	nMono	RGS9	17:65130128:A:T	snp	-0.371498	0.542215	0.542215	167.033
media	nMono	RGS9	17:65130128:A:T	PC1	1.61899	0.282019	0.282019	167.033
media	nMono	RGS9	17:65130128:A:T	PC2	1.17272	0.444814	0.444814	167.033
media	nMono	RGS9	17:65130128:A:T	(1 | sample_id)	0.367487	0.544377	0.544377	167.033
media	NK-CD56++	NUP93	16:56844802:T:C	snp	-0.839655	0.0468978	0.0468978	144.782
media	NK-CD56++	NUP93	16:56844802:T:C	PC1	1.28116	0.315387	0.315387	144.782
media	NK-CD56++	NUP93	16:56844802:T:C	PC2	-1.75616	0.442721	0.442721	144.782
media	NK-CD56++	NUP93	16:56844802:T:C	(1 | sample_id)	6.72709	0.00949593	0.00949593	144.782
media	NK-CD56++	COX10	17:14155330:A:G	snp	0.689383	0.0945298	0.0945298	158.417
media	NK-CD56++	COX10	17:14155330:A:G	PC1	1.5905	0.251088	0.251088	158.417
media	NK-CD56++	COX10	17:14155330:A:G	PC2	-2.49557	0.319416	0.319416	158.417
media	NK-CD56++	COX10	17:14155330:A:G	(1 | sample_id)	1.17761	0.277844	0.277844	158.417
media	NK-CD56++	ZNF717	3:75816342:A:C	snp	0.227328	0.704125	0.704125	169.219
media	NK-CD56++	ZNF717	3:75816342:A:C	PC1	1.33694	0.382844	0.382844	169.219
media	NK-CD56++	ZNF717	3:75816342:A:C	PC2	-3.28663	0.240832	0.240832	169.219
media	NK-CD56++	ZNF717	3:75816342:A:C	(1 | sample_id)	0.304879	0.58084	0.58084	169.219
media	NK-CD56++	AGFG1	2:227607109:C:T	snp	-0.371218	0.359148	0.359148	161.811
media	NK-CD56++	AGFG1	2:227607109:C:T	PC1	1.678	0.265522	0.265522	161.811
media	NK-CD56++	AGFG1	2:227607109:C:T	PC2	-3.74126	0.164566	0.164566	161.811
media	NK-CD56++	AGFG1	2:227607109:C:T	(1 | sample_id)	4.03056	0.0446831	0.0446831	161.811
media	NK-CD56++	MAML3	4:139801643:G:T	snp	0.196339	0.642286	0.642286	163.367
media	NK-CD56++	MAML3	4:139801643:G:T	PC1	0.799212	0.603006	0.603006	163.367
media	NK-CD56++	MAML3	4:139801643:G:T	PC2	-2.74287	0.319355	0.319355	163.367
media	NK-CD56++	MAML3	4:139801643:G:T	(1 | sample_id)	3.51784	0.0607116	0.0607116	163.367
media	NK-CD56++	CLEC12A	12:9967056:C:A	snp	-0.211947	0.551838	0.551838	180.201
media	NK-CD56++	CLEC12A	12:9967056:C:A	PC1	1.26202	0.451168	0.451168	180.201
media	NK-CD56++	CLEC12A	12:9967056:C:A	PC2	-2.59727	0.379194	0.379194	180.201
media	NK-CD56++	CLEC12A	12:9967056:C:A	(1 | sample_id)	0	1	1	180.201
media	NK-CD56++	MIEF1	22:39566026:A:T	snp	-0.407089	0.251727	0.525895	150.243
media	NK-CD56++	MIEF1	22:39566026:A:T	PC1	2.33298	0.0542407	0.162722	150.243
media	NK-CD56++	MIEF1	22:39566026:A:T	PC2	-4.15502	0.0698253	0.104738	150.243
media	NK-CD56++	MIEF1	22:39566026:A:T	(1 | sample_id)	0	1	1	150.243
media	NK-CD56++	ATF4	22:39566026:A:T	snp	-0.234264	0.456249	0.525895	131.593
media	NK-CD56++	ATF4	22:39566026:A:T	PC1	-1.23336	0.26867	0.403005	131.593
media	NK-CD56++	ATF4	22:39566026:A:T	PC2	2.28095	0.253073	0.253073	131.593
media	NK-CD56++	ATF4	22:39566026:A:T	(1 | sample_id)	8.51113	0.0035298	0.0105894	131.593
media	NK-CD56++	RPS19BP1	22:39566026:A:T	snp	0.21381	0.525895	0.525895	139.75
media	NK-CD56++	RPS19BP1	22:39566026:A:T	PC1	0.0736203	0.947945	0.947945	139.75
media	NK-CD56++	RPS19BP1	22:39566026:A:T	PC2	-3.98133	0.0467857	0.104738	139.75
media	NK-CD56++	RPS19BP1	22:39566026:A:T	(1 | sample_id)	1.32797	0.249167	0.373751	139.75
media	NK-CD56++	RGS9	17:65130128:A:T	snp	0.929726	0.0350901	0.0350901	174.98
media	NK-CD56++	RGS9	17:65130128:A:T	PC1	0.595459	0.707727	0.707727	174.98
media	NK-CD56++	RGS9	17:65130128:A:T	PC2	0.0592989	0.983988	0.983988	174.98
media	NK-CD56++	RGS9	17:65130128:A:T	(1 | sample_id)	0.0120302	0.912661	0.912661	174.98
media	NK-CD56+	NUP93	16:56844802:T:C	snp	-0.192822	0.453408	0.453408	119.687
media	NK-CD56+	NUP93	16:56844802:T:C	PC1	0.79685	0.170645	0.170645	119.687
media	NK-CD56+	NUP93	16:56844802:T:C	PC2	0.0345666	0.956699	0.956699	119.687
media	NK-CD56+	NUP93	16:56844802:T:C	(1 | sample_id)	0	1	1	119.687
media	NK-CD56+	COX10	17:14155330:A:G	snp	0.212232	0.480745	0.480745	131.209
media	NK-CD56+	COX10	17:14155330:A:G	PC1	-0.00964984	0.988376	0.988376	131.209
media	NK-CD56+	COX10	17:14155330:A:G	PC2	-0.938937	0.195627	0.195627	131.209
media	NK-CD56+	COX10	17:14155330:A:G	(1 | sample_id)	0	1	1	131.209
media	NK-CD56+	ZNF717	3:75816342:A:C	snp	-0.0420902	0.936529	0.936529	168.202
media	NK-CD56+	ZNF717	3:75816342:A:C	PC1	1.24615	0.27414	0.27414	168.202
media	NK-CD56+	ZNF717	3:75816342:A:C	PC2	-0.994176	0.375705	0.375705	168.202
media	NK-CD56+	ZNF717	3:75816342:A:C	(1 | sample_id)	5.05471	0.0245591	0.0245591	168.202
media	NK-CD56+	AGFG1	2:227607109:C:T	snp	-0.00707605	0.965882	0.965882	88.1038
media	NK-CD56+	AGFG1	2:227607109:C:T	PC1	0.617884	0.149987	0.149987	88.1038
media	NK-CD56+	AGFG1	2:227607109:C:T	PC2	-0.823769	0.0738827	0.0738827	88.1038
media	NK-CD56+	AGFG1	2:227607109:C:T	(1 | sample_id)	-1.42109e-14	1	1	88.1038
media	NK-CD56+	MAML3	4:139801643:G:T	snp	-0.29361	0.508036	0.508036	178.004
media	NK-CD56+	MAML3	4:139801643:G:T	PC1	0.236225	0.849039	0.849039	178.004
media	NK-CD56+	MAML3	4:139801643:G:T	PC2	0.914666	0.448426	0.448426	178.004
media	NK-CD56+	MAML3	4:139801643:G:T	(1 | sample_id)	7.98184	0.0047249	0.0047249	178.004
media	NK-CD56+	CLEC12A	12:9967056:C:A	snp	-0.267476	0.499173	0.499173	208.254
media	NK-CD56+	CLEC12A	12:9967056:C:A	PC1	2.27385	0.131016	0.262032	208.254
media	NK-CD56+	CLEC12A	12:9967056:C:A	PC2	0.141262	0.925246	0.925246	208.254
media	NK-CD56+	CLEC12A	12:9967056:C:A	(1 | sample_id)	0	1	1	208.254
media	NK-CD56+	CLEC1B	12:9967056:C:A	snp	-0.706348	0.0513128	0.102626	196.842
media	NK-CD56+	CLEC1B	12:9967056:C:A	PC1	-1.18647	0.382214	0.382214	196.842
media	NK-CD56+	CLEC1B	12:9967056:C:A	PC2	-1.2627	0.341626	0.683252	196.842
media	NK-CD56+	CLEC1B	12:9967056:C:A	(1 | sample_id)	0	1	1	196.842
media	NK-CD56+	MIEF1	22:39566026:A:T	snp	0.0741523	0.712828	0.98996	100.224
media	NK-CD56+	MIEF1	22:39566026:A:T	PC1	0.972152	0.0760736	0.304294	100.224
media	NK-CD56+	MIEF1	22:39566026:A:T	PC2	-0.360049	0.519267	0.655369	100.224
media	NK-CD56+	MIEF1	22:39566026:A:T	(1 | sample_id)	3.76035	0.0524815	0.209926	100.224
media	NK-CD56+	ATF4	22:39566026:A:T	snp	-0.0666901	0.620598	0.98996	70.8715
media	NK-CD56+	ATF4	22:39566026:A:T	PC1	0.378459	0.300523	0.400698	70.8715
media	NK-CD56+	ATF4	22:39566026:A:T	PC2	1.11699	0.00335258	0.0134103	70.8715
media	NK-CD56+	ATF4	22:39566026:A:T	(1 | sample_id)	4.26326e-14	1	1	70.8715
media	NK-CD56+	RPS19BP1	22:39566026:A:T	snp	-0.0244824	0.819478	0.98996	41.9351
media	NK-CD56+	RPS19BP1	22:39566026:A:T	PC1	0.0772206	0.791181	0.791181	41.9351
media	NK-CD56+	RPS19BP1	22:39566026:A:T	PC2	0.597097	0.0394964	0.0789928	41.9351
media	NK-CD56+	RPS19BP1	22:39566026:A:T	(1 | sample_id)	0.342323	0.558491	1	41.9351
media	NK-CD56+	CACNA1I	22:39566026:A:T	snp	0.00710221	0.98996	0.98996	208.917
media	NK-CD56+	CACNA1I	22:39566026:A:T	PC1	1.70549	0.255195	0.400698	208.917
media	NK-CD56+	CACNA1I	22:39566026:A:T	PC2	-0.665868	0.655369	0.655369	208.917
media	NK-CD56+	CACNA1I	22:39566026:A:T	(1 | sample_id)	-5.68434e-14	1	1	208.917
media	NK-CD56+	RGS9	17:65130128:A:T	snp	-0.0244297	0.933079	0.933079	147.519
media	NK-CD56+	RGS9	17:65130128:A:T	PC1	0.348346	0.696217	0.696217	147.519
media	NK-CD56+	RGS9	17:65130128:A:T	PC2	-0.367652	0.697909	0.697909	147.519
media	NK-CD56+	RGS9	17:65130128:A:T	(1 | sample_id)	5.88361	0.0152824	0.0152824	147.519
media	nCD8	NUP93	16:56844802:T:C	snp	0.0286912	0.933709	0.933709	132.341
media	nCD8	NUP93	16:56844802:T:C	PC1	-0.174255	0.804056	0.804056	132.341
media	nCD8	NUP93	16:56844802:T:C	PC2	-1.47116	0.0608718	0.0608718	132.341
media	nCD8	NUP93	16:56844802:T:C	(1 | sample_id)	1.42109e-14	1	1	132.341
media	nCD8	COX10	17:14155330:A:G	snp	0.0679877	0.854532	0.854532	133.114
media	nCD8	COX10	17:14155330:A:G	PC1	-0.0324349	0.963412	0.963412	133.114
media	nCD8	COX10	17:14155330:A:G	PC2	-0.998816	0.217041	0.217041	133.114
media	nCD8	COX10	17:14155330:A:G	(1 | sample_id)	-2.84217e-14	1	1	133.114
media	nCD8	ZNF717	3:75816342:A:C	snp	0.0996723	0.825548	0.825548	154.387
media	nCD8	ZNF717	3:75816342:A:C	PC1	-0.32361	0.74129	0.74129	154.387
media	nCD8	ZNF717	3:75816342:A:C	PC2	-0.497524	0.644165	0.644165	154.387
media	nCD8	ZNF717	3:75816342:A:C	(1 | sample_id)	0.79692	0.372016	0.372016	154.387
media	nCD8	AGFG1	2:227607109:C:T	snp	0.499039	0.00597341	0.00597341	90.0479
media	nCD8	AGFG1	2:227607109:C:T	PC1	0.231701	0.625843	0.625843	90.0479
media	nCD8	AGFG1	2:227607109:C:T	PC2	1.43445	0.00665425	0.00665425	90.0479
media	nCD8	AGFG1	2:227607109:C:T	(1 | sample_id)	-1.42109e-14	1	1	90.0479
media	nCD8	MAML3	4:139801643:G:T	snp	-0.180296	0.604647	0.604647	143.259
media	nCD8	MAML3	4:139801643:G:T	PC1	-1.1381	0.210588	0.210588	143.259
media	nCD8	MAML3	4:139801643:G:T	PC2	1.87754	0.036922	0.036922	143.259
media	nCD8	MAML3	4:139801643:G:T	(1 | sample_id)	3.69476	0.0545837	0.0545837	143.259
media	nCD8	CLEC12A	12:9967056:C:A	snp	0.659422	0.137544	0.137544	215.068
media	nCD8	CLEC12A	12:9967056:C:A	PC1	1.81545	0.274505	0.274505	215.068
media	nCD8	CLEC12A	12:9967056:C:A	PC2	-1.52003	0.404178	0.404178	215.068
media	nCD8	CLEC12A	12:9967056:C:A	(1 | sample_id)	-2.84217e-14	1	1	215.068
media	nCD8	MIEF1	22:39566026:A:T	snp	0.375194	0.116671	0.376137	126.577
media	nCD8	MIEF1	22:39566026:A:T	PC1	1.30265	0.0510572	0.204229	126.577
media	nCD8	MIEF1	22:39566026:A:T	PC2	-0.693606	0.376893	0.753786	126.577
media	nCD8	MIEF1	22:39566026:A:T	(1 | sample_id)	4.26326e-14	1	1	126.577
media	nCD8	ATF4	22:39566026:A:T	snp	0.229565	0.311586	0.415447	116.403
media	nCD8	ATF4	22:39566026:A:T	PC1	-0.743177	0.237965	0.475931	116.403
media	nCD8	ATF4	22:39566026:A:T	PC2	0.153967	0.818923	0.818923	116.403
media	nCD8	ATF4	22:39566026:A:T	(1 | sample_id)	5.68434e-14	1	1	116.403
media	nCD8	RPS19BP1	22:39566026:A:T	snp	-0.181229	0.188068	0.376137	64.6267
media	nCD8	RPS19BP1	22:39566026:A:T	PC1	-0.286847	0.452135	0.602846	64.6267
media	nCD8	RPS19BP1	22:39566026:A:T	PC2	1.09349	0.00621437	0.0248575	64.6267
media	nCD8	RPS19BP1	22:39566026:A:T	(1 | sample_id)	-4.26326e-14	1	1	64.6267
media	nCD8	CACNA1I	22:39566026:A:T	snp	0.289069	0.646032	0.646032	210.77
media	nCD8	CACNA1I	22:39566026:A:T	PC1	0.104595	0.952145	0.952145	210.77
media	nCD8	CACNA1I	22:39566026:A:T	PC2	-0.677367	0.71551	0.818923	210.77
media	nCD8	CACNA1I	22:39566026:A:T	(1 | sample_id)	2.5972	0.107053	0.428212	210.77
media	nCD8	RGS9	17:65130128:A:T	snp	0.0845994	0.893764	0.893764	220.198
media	nCD8	RGS9	17:65130128:A:T	PC1	1.64504	0.358607	0.358607	220.198
media	nCD8	RGS9	17:65130128:A:T	PC2	-1.30915	0.525271	0.525271	220.198
media	nCD8	RGS9	17:65130128:A:T	(1 | sample_id)	0	1	1	220.198
media	nCD4	NUP93	16:56844802:T:C	snp	-0.875676	0.00235588	0.00235588	117.344
media	nCD4	NUP93	16:56844802:T:C	PC1	-0.609053	0.372931	0.372931	117.344
media	nCD4	NUP93	16:56844802:T:C	PC2	-0.916988	0.208887	0.208887	117.344
media	nCD4	NUP93	16:56844802:T:C	(1 | sample_id)	2.7909	0.094801	0.094801	117.344
media	nCD4	COX10	17:14155330:A:G	snp	0.0638311	0.816836	0.816836	118.332
media	nCD4	COX10	17:14155330:A:G	PC1	-0.946163	0.133457	0.133457	118.332
media	nCD4	COX10	17:14155330:A:G	PC2	0.406613	0.606685	0.606685	118.332
media	nCD4	COX10	17:14155330:A:G	(1 | sample_id)	0.505438	0.47712	0.47712	118.332
media	nCD4	ZNF717	3:75816342:A:C	snp	-0.120695	0.744725	0.744725	152.877
media	nCD4	ZNF717	3:75816342:A:C	PC1	0.350509	0.686761	0.686761	152.877
media	nCD4	ZNF717	3:75816342:A:C	PC2	1.02893	0.394936	0.394936	152.877
media	nCD4	ZNF717	3:75816342:A:C	(1 | sample_id)	-2.84217e-14	1	1	152.877
media	nCD4	AGFG1	2:227607109:C:T	snp	0.12466	0.321542	0.321542	57.7393
media	nCD4	AGFG1	2:227607109:C:T	PC1	0.362545	0.291367	0.291367	57.7393
media	nCD4	AGFG1	2:227607109:C:T	PC2	-0.177428	0.68849	0.68849	57.7393
media	nCD4	AGFG1	2:227607109:C:T	(1 | sample_id)	-2.84217e-14	1	1	57.7393
media	nCD4	MAML3	4:139801643:G:T	snp	0.290719	0.354317	0.354317	141.747
media	nCD4	MAML3	4:139801643:G:T	PC1	-1.36822	0.113881	0.113881	141.747
media	nCD4	MAML3	4:139801643:G:T	PC2	1.46927	0.104723	0.104723	141.747
media	nCD4	MAML3	4:139801643:G:T	(1 | sample_id)	5.51072	0.0189002	0.0189002	141.747
media	nCD4	CLEC1B	12:9967056:C:A	snp	0.402671	0.441362	0.441362	227.252
media	nCD4	CLEC1B	12:9967056:C:A	PC1	1.30373	0.505025	0.505025	227.252
media	nCD4	CLEC1B	12:9967056:C:A	PC2	-1.67203	0.412794	0.412794	227.252
media	nCD4	CLEC1B	12:9967056:C:A	(1 | sample_id)	2.73155	0.0983838	0.0983838	227.252
media	nCD4	MIEF1	22:39566026:A:T	snp	0.0481309	0.831051	0.896308	127.711
media	nCD4	MIEF1	22:39566026:A:T	PC1	1.16651	0.0821397	0.328559	127.711
media	nCD4	MIEF1	22:39566026:A:T	PC2	-0.43521	0.641561	0.82727	127.711
media	nCD4	MIEF1	22:39566026:A:T	(1 | sample_id)	1.42109e-14	1	1	127.711
media	nCD4	ATF4	22:39566026:A:T	snp	-0.0268054	0.896308	0.896308	112.474
media	nCD4	ATF4	22:39566026:A:T	PC1	-0.747617	0.201782	0.403564	112.474
media	nCD4	ATF4	22:39566026:A:T	PC2	-0.156684	0.82727	0.82727	112.474
media	nCD4	ATF4	22:39566026:A:T	(1 | sample_id)	-5.68434e-14	1	1	112.474
media	nCD4	RPS19BP1	22:39566026:A:T	snp	0.0412985	0.727391	0.896308	52.6689
media	nCD4	RPS19BP1	22:39566026:A:T	PC1	0.286947	0.385914	0.514552	52.6689
media	nCD4	RPS19BP1	22:39566026:A:T	PC2	0.446779	0.24576	0.49152	52.6689
media	nCD4	RPS19BP1	22:39566026:A:T	(1 | sample_id)	-5.68434e-14	1	1	52.6689
media	nCD4	CACNA1I	22:39566026:A:T	snp	-0.564938	0.183878	0.735513	178.773
media	nCD4	CACNA1I	22:39566026:A:T	PC1	0.398143	0.745029	0.745029	178.773
media	nCD4	CACNA1I	22:39566026:A:T	PC2	-1.85646	0.180432	0.49152	178.773
media	nCD4	CACNA1I	22:39566026:A:T	(1 | sample_id)	2.52906	0.111767	0.447067	178.773
media	nCD4	RGS9	17:65130128:A:T	snp	-0.569231	0.396569	0.396569	231.863
media	nCD4	RGS9	17:65130128:A:T	PC1	1.30228	0.515321	0.515321	231.863
media	nCD4	RGS9	17:65130128:A:T	PC2	-3.96065	0.0800857	0.0800857	231.863
media	nCD4	RGS9	17:65130128:A:T	(1 | sample_id)	1.1536	0.282796	0.282796	231.863
media	nB	NUP93	16:56844802:T:C	snp	0.357702	0.241999	0.483999	120.608
media	nB	NUP93	16:56844802:T:C	PC1	-0.285441	0.64493	0.64493	120.608
media	nB	NUP93	16:56844802:T:C	PC2	-0.444199	0.372671	0.372671	120.608
media	nB	NUP93	16:56844802:T:C	(1 | sample_id)	5.68434e-14	1	1	120.608
media	nB	SLC12A3	16:56844802:T:C	snp	-0.165565	0.807678	0.807678	197.642
media	nB	SLC12A3	16:56844802:T:C	PC1	3.0487	0.0519913	0.103983	197.642
media	nB	SLC12A3	16:56844802:T:C	PC2	4.04097	0.00668174	0.0133635	197.642
media	nB	SLC12A3	16:56844802:T:C	(1 | sample_id)	3.86993	0.0491587	0.0983174	197.642
media	nB	COX10	17:14155330:A:G	snp	0.184847	0.590364	0.590364	132.77
media	nB	COX10	17:14155330:A:G	PC1	-0.179081	0.796729	0.796729	132.77
media	nB	COX10	17:14155330:A:G	PC2	0.188677	0.732039	0.732039	132.77
media	nB	COX10	17:14155330:A:G	(1 | sample_id)	0	1	1	132.77
media	nB	ZNF717	3:75816342:A:C	snp	1.02724	0.0292803	0.0292803	148.147
media	nB	ZNF717	3:75816342:A:C	PC1	0.256199	0.78922	0.78922	148.147
media	nB	ZNF717	3:75816342:A:C	PC2	0.245072	0.77855	0.77855	148.147
media	nB	ZNF717	3:75816342:A:C	(1 | sample_id)	0.779643	0.37725	0.37725	148.147
media	nB	AGFG1	2:227607109:C:T	snp	0.150787	0.349767	0.349767	67.7114
media	nB	AGFG1	2:227607109:C:T	PC1	-0.426067	0.248253	0.248253	67.7114
media	nB	AGFG1	2:227607109:C:T	PC2	-0.546692	0.0659525	0.0659525	67.7114
media	nB	AGFG1	2:227607109:C:T	(1 | sample_id)	-4.26326e-14	1	1	67.7114
media	nB	MAML3	4:139801643:G:T	snp	-0.213209	0.730237	0.730237	206.678
media	nB	MAML3	4:139801643:G:T	PC1	1.32482	0.435647	0.435647	206.678
media	nB	MAML3	4:139801643:G:T	PC2	3.80756	0.0185255	0.0185255	206.678
media	nB	MAML3	4:139801643:G:T	(1 | sample_id)	2.93193	0.0868436	0.0868436	206.678
media	nB	MIEF1	22:39566026:A:T	snp	0.131539	0.682701	0.682701	142.993
media	nB	MIEF1	22:39566026:A:T	PC1	0.388063	0.61654	0.61654	142.993
media	nB	MIEF1	22:39566026:A:T	PC2	-0.276278	0.657555	0.657555	142.993
media	nB	MIEF1	22:39566026:A:T	(1 | sample_id)	5.68434e-14	1	1	142.993
media	nB	ATF4	22:39566026:A:T	snp	0.378185	0.0448533	0.13456	90.1655
media	nB	ATF4	22:39566026:A:T	PC1	0.36791	0.429297	0.61654	90.1655
media	nB	ATF4	22:39566026:A:T	PC2	-0.412578	0.272211	0.512093	90.1655
media	nB	ATF4	22:39566026:A:T	(1 | sample_id)	-2.84217e-14	1	1	90.1655
media	nB	RPS19BP1	22:39566026:A:T	snp	0.138674	0.312816	0.469224	57.876
media	nB	RPS19BP1	22:39566026:A:T	PC1	-0.412253	0.239001	0.61654	57.876
media	nB	RPS19BP1	22:39566026:A:T	PC2	0.282298	0.341395	0.512093	57.876
media	nB	RPS19BP1	22:39566026:A:T	(1 | sample_id)	0.0202696	0.886787	1	57.876
media	nB	RGS9	17:65130128:A:T	snp	-0.418938	0.442236	0.442236	207.606
media	nB	RGS9	17:65130128:A:T	PC1	3.44888	0.0451332	0.0451332	207.606
media	nB	RGS9	17:65130128:A:T	PC2	1.2576	0.478338	0.478338	207.606
media	nB	RGS9	17:65130128:A:T	(1 | sample_id)	5.55104	0.0184697	0.0184697	207.606
media	Myeloid+B	NUP93	16:56844802:T:C	snp	-0.104531	0.774763	0.774763	48.4756
media	Myeloid+B	NUP93	16:56844802:T:C	PC1	1.37958	0.504937	0.504937	48.4756
media	Myeloid+B	NUP93	16:56844802:T:C	PC2	-0.505838	0.927673	0.927673	48.4756
media	Myeloid+B	NUP93	16:56844802:T:C	(1 | sample_id)	0	1	1	48.4756
media	Myeloid+B	AGFG1	2:227607109:C:T	snp	-0.514736	0.603449	0.603449	69.1014
media	Myeloid+B	AGFG1	2:227607109:C:T	PC1	0.673551	0.84758	0.84758	69.1014
media	Myeloid+B	AGFG1	2:227607109:C:T	PC2	0.600305	0.9487	0.9487	69.1014
media	Myeloid+B	AGFG1	2:227607109:C:T	(1 | sample_id)	0.0199159	0.887772	0.887772	69.1014
media	Myeloid+B	MAML3	4:139801643:G:T	snp	0.962433	0.304969	0.304969	63.3196
media	Myeloid+B	MAML3	4:139801643:G:T	PC1	0.521214	0.868478	0.868478	63.3196
media	Myeloid+B	MAML3	4:139801643:G:T	PC2	-1.79326	0.835792	0.835792	63.3196
media	Myeloid+B	MAML3	4:139801643:G:T	(1 | sample_id)	0	1	1	63.3196
media	Myeloid+B	MIEF1	22:39566026:A:T	snp	-0.822798	0.374809	0.983794	65.1822
media	Myeloid+B	MIEF1	22:39566026:A:T	PC1	0.660383	0.838346	0.838346	65.1822
media	Myeloid+B	MIEF1	22:39566026:A:T	PC2	0.101516	0.990698	0.990698	65.1822
media	Myeloid+B	MIEF1	22:39566026:A:T	(1 | sample_id)	0	1	1	65.1822
media	Myeloid+B	ATF4	22:39566026:A:T	snp	0.0240621	0.983794	0.983794	65.5289
media	Myeloid+B	ATF4	22:39566026:A:T	PC1	-4.36912	0.169501	0.508503	65.5289
media	Myeloid+B	ATF4	22:39566026:A:T	PC2	7.57109	0.372841	0.98595	65.5289
media	Myeloid+B	ATF4	22:39566026:A:T	(1 | sample_id)	2.84217e-14	1	1	65.5289
media	Myeloid+B	RPS19BP1	22:39566026:A:T	snp	-0.235297	0.795494	0.983794	59.4613
media	Myeloid+B	RPS19BP1	22:39566026:A:T	PC1	-1.38258	0.646933	0.838346	59.4613
media	Myeloid+B	RPS19BP1	22:39566026:A:T	PC2	-3.26372	0.6573	0.98595	59.4613
media	Myeloid+B	RPS19BP1	22:39566026:A:T	(1 | sample_id)	0.993131	0.318978	0.956935	59.4613
media	Mono+T	NUP93	16:56844802:T:C	snp	-0.51922	0.0989154	0.0989154	67.6981
media	Mono+T	NUP93	16:56844802:T:C	PC1	-1.44178	0.300766	0.300766	67.6981
media	Mono+T	NUP93	16:56844802:T:C	PC2	4.93306	0.123218	0.123218	67.6981
media	Mono+T	NUP93	16:56844802:T:C	(1 | sample_id)	-9.9476e-14	1	1	67.6981
media	Mono+T	COX10	17:14155330:A:G	snp	-0.121286	0.62336	0.62336	89.5599
media	Mono+T	COX10	17:14155330:A:G	PC1	-0.0175996	0.9921	0.9921	89.5599
media	Mono+T	COX10	17:14155330:A:G	PC2	0.731004	0.853662	0.853662	89.5599
media	Mono+T	COX10	17:14155330:A:G	(1 | sample_id)	-2.84217e-14	1	1	89.5599
media	Mono+T	AGFG1	2:227607109:C:T	snp	-0.0930028	0.788028	0.788028	110.883
media	Mono+T	AGFG1	2:227607109:C:T	PC1	-1.52391	0.526234	0.526234	110.883
media	Mono+T	AGFG1	2:227607109:C:T	PC2	4.11733	0.441064	0.441064	110.883
media	Mono+T	AGFG1	2:227607109:C:T	(1 | sample_id)	0	1	1	110.883
media	Mono+T	MAML3	4:139801643:G:T	snp	-0.354505	0.287797	0.287797	91.731
media	Mono+T	MAML3	4:139801643:G:T	PC1	-4.7649	0.0187863	0.0187863	91.731
media	Mono+T	MAML3	4:139801643:G:T	PC2	8.88029	0.0546977	0.0546977	91.731
media	Mono+T	MAML3	4:139801643:G:T	(1 | sample_id)	0.387263	0.533742	0.533742	91.731
media	Mono+T	MIEF1	22:39566026:A:T	snp	-0.109875	0.599961	0.840209	73.5511
media	Mono+T	MIEF1	22:39566026:A:T	PC1	-0.490659	0.737935	0.737935	73.5511
media	Mono+T	MIEF1	22:39566026:A:T	PC2	2.5053	0.450238	0.655479	73.5511
media	Mono+T	MIEF1	22:39566026:A:T	(1 | sample_id)	-5.68434e-14	1	1	73.5511
media	Mono+T	ATF4	22:39566026:A:T	snp	0.659887	0.12095	0.36285	114.812
media	Mono+T	ATF4	22:39566026:A:T	PC1	1.15895	0.674109	0.737935	114.812
media	Mono+T	ATF4	22:39566026:A:T	PC2	-2.81936	0.655479	0.655479	114.812
media	Mono+T	ATF4	22:39566026:A:T	(1 | sample_id)	4.35484	0.0369039	0.110712	114.812
media	Mono+T	RPS19BP1	22:39566026:A:T	snp	0.0869652	0.840209	0.840209	119.532
media	Mono+T	RPS19BP1	22:39566026:A:T	PC1	-6.12724	0.0338163	0.101449	119.532
media	Mono+T	RPS19BP1	22:39566026:A:T	PC2	10.5159	0.106545	0.319635	119.532
media	Mono+T	RPS19BP1	22:39566026:A:T	(1 | sample_id)	0.364082	0.546248	0.819372	119.532
media	Mono+B	NUP93	16:56844802:T:C	snp	0.274852	0.509499	0.509499	53.946
media	Mono+B	NUP93	16:56844802:T:C	PC1	-3.4848	0.27005	0.27005	53.946
media	Mono+B	NUP93	16:56844802:T:C	PC2	12.4464	0.114312	0.114312	53.946
media	Mono+B	NUP93	16:56844802:T:C	(1 | sample_id)	-7.10543e-15	1	1	53.946
media	Mono+B	COX10	17:14155330:A:G	snp	-0.696947	0.171476	0.171476	61.8305
media	Mono+B	COX10	17:14155330:A:G	PC1	-2.51999	0.524157	0.524157	61.8305
media	Mono+B	COX10	17:14155330:A:G	PC2	6.51541	0.512105	0.512105	61.8305
media	Mono+B	COX10	17:14155330:A:G	(1 | sample_id)	0.162284	0.687063	0.687063	61.8305
media	Mono+B	AGFG1	2:227607109:C:T	snp	0.310169	0.595312	0.595312	65.3746
media	Mono+B	AGFG1	2:227607109:C:T	PC1	1.5436	0.727773	0.727773	65.3746
media	Mono+B	AGFG1	2:227607109:C:T	PC2	-7.17048	0.529036	0.529036	65.3746
media	Mono+B	AGFG1	2:227607109:C:T	(1 | sample_id)	0.618404	0.431641	0.431641	65.3746
media	Mono+B	MAML3	4:139801643:G:T	snp	-0.140351	0.809794	0.809794	61.0066
media	Mono+B	MAML3	4:139801643:G:T	PC1	-0.28122	0.941473	0.941473	61.0066
media	Mono+B	MAML3	4:139801643:G:T	PC2	-5.43083	0.570613	0.570613	61.0066
media	Mono+B	MAML3	4:139801643:G:T	(1 | sample_id)	-2.13163e-14	1	1	61.0066
media	Mono+B	CLEC12A	12:9967056:C:A	snp	0.584251	0.0468022	0.0468022	52.4306
media	Mono+B	CLEC12A	12:9967056:C:A	PC1	-1.83798	0.572952	0.572952	52.4306
media	Mono+B	CLEC12A	12:9967056:C:A	PC2	7.2986	0.35213	0.35213	52.4306
media	Mono+B	CLEC12A	12:9967056:C:A	(1 | sample_id)	0	1	1	52.4306
media	Mono+B	MIEF1	22:39566026:A:T	snp	0.67194	0.207606	0.311409	68.1182
media	Mono+B	MIEF1	22:39566026:A:T	PC1	-3.11633	0.504182	0.63376	68.1182
media	Mono+B	MIEF1	22:39566026:A:T	PC2	5.47041	0.640627	0.846517	68.1182
media	Mono+B	MIEF1	22:39566026:A:T	(1 | sample_id)	0.178635	0.672549	1	68.1182
media	Mono+B	ATF4	22:39566026:A:T	snp	-0.368455	0.405086	0.405086	65.0997
media	Mono+B	ATF4	22:39566026:A:T	PC1	2.07562	0.63376	0.63376	65.0997
media	Mono+B	ATF4	22:39566026:A:T	PC2	-2.11543	0.846517	0.846517	65.0997
media	Mono+B	ATF4	22:39566026:A:T	(1 | sample_id)	1.42109e-14	1	1	65.0997
media	Mono+B	RPS19BP1	22:39566026:A:T	snp	-0.732298	0.205111	0.311409	65.9908
media	Mono+B	RPS19BP1	22:39566026:A:T	PC1	-5.39795	0.218364	0.63376	65.9908
media	Mono+B	RPS19BP1	22:39566026:A:T	PC2	10.6751	0.336496	0.846517	65.9908
media	Mono+B	RPS19BP1	22:39566026:A:T	(1 | sample_id)	0.203695	0.651754	1	65.9908
media	mCD8	NUP93	16:56844802:T:C	snp	-0.177032	0.602934	0.602934	138.72
media	mCD8	NUP93	16:56844802:T:C	PC1	0.613457	0.385631	0.385631	138.72
media	mCD8	NUP93	16:56844802:T:C	PC2	0.718875	0.201902	0.201902	138.72
media	mCD8	NUP93	16:56844802:T:C	(1 | sample_id)	1.42109e-14	1	1	138.72
media	mCD8	COX10	17:14155330:A:G	snp	0.568271	0.0747298	0.0747298	137.963
media	mCD8	COX10	17:14155330:A:G	PC1	-0.84381	0.31141	0.31141	137.963
media	mCD8	COX10	17:14155330:A:G	PC2	1.78382	0.021659	0.021659	137.963
media	mCD8	COX10	17:14155330:A:G	(1 | sample_id)	1.93185	0.164557	0.164557	137.963
media	mCD8	ZNF717	3:75816342:A:C	snp	0.448332	0.422629	0.422629	169.991
media	mCD8	ZNF717	3:75816342:A:C	PC1	-0.132954	0.907618	0.907618	169.991
media	mCD8	ZNF717	3:75816342:A:C	PC2	0.645226	0.534201	0.534201	169.991
media	mCD8	ZNF717	3:75816342:A:C	(1 | sample_id)	6.16132	0.0130574	0.0130574	169.991
media	mCD8	AGFG1	2:227607109:C:T	snp	-0.23357	0.294989	0.294989	111.249
media	mCD8	AGFG1	2:227607109:C:T	PC1	-0.918616	0.0908358	0.0908358	111.249
media	mCD8	AGFG1	2:227607109:C:T	PC2	0.857491	0.0511279	0.0511279	111.249
media	mCD8	AGFG1	2:227607109:C:T	(1 | sample_id)	-1.42109e-14	1	1	111.249
media	mCD8	MAML3	4:139801643:G:T	snp	0.12867	0.77153	0.77153	178.839
media	mCD8	MAML3	4:139801643:G:T	PC1	-2.03453	0.0945164	0.0945164	178.839
media	mCD8	MAML3	4:139801643:G:T	PC2	0.0721807	0.949188	0.949188	178.839
media	mCD8	MAML3	4:139801643:G:T	(1 | sample_id)	5.0567	0.0245309	0.0245309	178.839
media	mCD8	CLEC1B	12:9967056:C:A	snp	0.73494	0.128676	0.128676	221.426
media	mCD8	CLEC1B	12:9967056:C:A	PC1	1.46912	0.406792	0.406792	221.426
media	mCD8	CLEC1B	12:9967056:C:A	PC2	-0.506683	0.752671	0.752671	221.426
media	mCD8	CLEC1B	12:9967056:C:A	(1 | sample_id)	0.571768	0.449557	0.449557	221.426
media	mCD8	MIEF1	22:39566026:A:T	snp	0.355412	0.214972	0.467832	131.988
media	mCD8	MIEF1	22:39566026:A:T	PC1	-0.3387	0.657598	0.657598	131.988
media	mCD8	MIEF1	22:39566026:A:T	PC2	-1.4961	0.0331019	0.132408	131.988
media	mCD8	MIEF1	22:39566026:A:T	(1 | sample_id)	3.3807	0.065964	0.263856	131.988
media	mCD8	ATF4	22:39566026:A:T	snp	0.323422	0.233916	0.467832	131.932
media	mCD8	ATF4	22:39566026:A:T	PC1	-0.523643	0.439176	0.585568	131.932
media	mCD8	ATF4	22:39566026:A:T	PC2	-0.621948	0.257301	0.259701	131.932
media	mCD8	ATF4	22:39566026:A:T	(1 | sample_id)	-1.7053e-13	1	1	131.932
media	mCD8	RPS19BP1	22:39566026:A:T	snp	0.0782104	0.65104	0.65104	82.6133
media	mCD8	RPS19BP1	22:39566026:A:T	PC1	0.571297	0.184166	0.585568	82.6133
media	mCD8	RPS19BP1	22:39566026:A:T	PC2	0.451257	0.200354	0.259701	82.6133
media	mCD8	RPS19BP1	22:39566026:A:T	(1 | sample_id)	5.68434e-14	1	1	82.6133
media	mCD8	CACNA1I	22:39566026:A:T	snp	-0.517488	0.412561	0.550081	214.156
media	mCD8	CACNA1I	22:39566026:A:T	PC1	1.39748	0.40745	0.585568	214.156
media	mCD8	CACNA1I	22:39566026:A:T	PC2	1.80462	0.259701	0.259701	214.156
media	mCD8	CACNA1I	22:39566026:A:T	(1 | sample_id)	2.05023	0.152184	0.304367	214.156
media	mCD8	RGS9	17:65130128:A:T	snp	0.27881	0.548972	0.548972	192.812
media	mCD8	RGS9	17:65130128:A:T	PC1	0.551299	0.671674	0.671674	192.812
media	mCD8	RGS9	17:65130128:A:T	PC2	0.0806543	0.948076	0.948076	192.812
media	mCD8	RGS9	17:65130128:A:T	(1 | sample_id)	0.363783	0.546413	0.546413	192.812
media	mCD4	NUP93	16:56844802:T:C	snp	-0.217894	0.335471	0.335471	100.933
media	mCD4	NUP93	16:56844802:T:C	PC1	-0.558228	0.253922	0.253922	100.933
media	mCD4	NUP93	16:56844802:T:C	PC2	-0.963984	0.031356	0.031356	100.933
media	mCD4	NUP93	16:56844802:T:C	(1 | sample_id)	-1.42109e-14	1	1	100.933
media	mCD4	COX10	17:14155330:A:G	snp	-0.317755	0.183666	0.183666	99.5895
media	mCD4	COX10	17:14155330:A:G	PC1	-0.0596762	0.900828	0.900828	99.5895
media	mCD4	COX10	17:14155330:A:G	PC2	-0.595523	0.16598	0.16598	99.5895
media	mCD4	COX10	17:14155330:A:G	(1 | sample_id)	-1.42109e-14	1	1	99.5895
media	mCD4	ZNF717	3:75816342:A:C	snp	0.0489731	0.92733	0.92733	167.937
media	mCD4	ZNF717	3:75816342:A:C	PC1	1.96897	0.0705523	0.0705523	167.937
media	mCD4	ZNF717	3:75816342:A:C	PC2	-0.0171955	0.986752	0.986752	167.937
media	mCD4	ZNF717	3:75816342:A:C	(1 | sample_id)	1.14717	0.284143	0.284143	167.937
media	mCD4	AGFG1	2:227607109:C:T	snp	0.00460307	0.96731	0.96731	45.7895
media	mCD4	AGFG1	2:227607109:C:T	PC1	0.245177	0.392906	0.392906	45.7895
media	mCD4	AGFG1	2:227607109:C:T	PC2	-0.0204221	0.936179	0.936179	45.7895
media	mCD4	AGFG1	2:227607109:C:T	(1 | sample_id)	4.26326e-14	1	1	45.7895
media	mCD4	MAML3	4:139801643:G:T	snp	0.480077	0.113206	0.113206	146.003
media	mCD4	MAML3	4:139801643:G:T	PC1	-1.9421	0.0215726	0.0215726	146.003
media	mCD4	MAML3	4:139801643:G:T	PC2	1.1325	0.157556	0.157556	146.003
media	mCD4	MAML3	4:139801643:G:T	(1 | sample_id)	2.84324	0.091759	0.091759	146.003
media	mCD4	CLEC12A	12:9967056:C:A	snp	-0.525804	0.231504	0.463009	216.294
media	mCD4	CLEC12A	12:9967056:C:A	PC1	0.41129	0.800401	0.800401	216.294
media	mCD4	CLEC12A	12:9967056:C:A	PC2	-0.143629	0.927425	0.927425	216.294
media	mCD4	CLEC12A	12:9967056:C:A	(1 | sample_id)	0	1	1	216.294
media	mCD4	CLEC1B	12:9967056:C:A	snp	-0.291302	0.511913	0.511913	219.069
media	mCD4	CLEC1B	12:9967056:C:A	PC1	-1.87824	0.260234	0.520467	219.069
media	mCD4	CLEC1B	12:9967056:C:A	PC2	-0.955497	0.54911	0.927425	219.069
media	mCD4	CLEC1B	12:9967056:C:A	(1 | sample_id)	0	1	1	219.069
media	mCD4	MIEF1	22:39566026:A:T	snp	-0.0753337	0.701328	0.729898	113.669
media	mCD4	MIEF1	22:39566026:A:T	PC1	0.592458	0.281629	0.595925	113.669
media	mCD4	MIEF1	22:39566026:A:T	PC2	0.0885909	0.862454	0.884428	113.669
media	mCD4	MIEF1	22:39566026:A:T	(1 | sample_id)	-1.42109e-14	1	1	113.669
media	mCD4	ATF4	22:39566026:A:T	snp	0.0487285	0.729898	0.729898	59.9133
media	mCD4	ATF4	22:39566026:A:T	PC1	0.279496	0.454452	0.595925	59.9133
media	mCD4	ATF4	22:39566026:A:T	PC2	-0.151741	0.670952	0.884428	59.9133
media	mCD4	ATF4	22:39566026:A:T	(1 | sample_id)	2.69656	0.100565	0.402261	59.9133
media	mCD4	RPS19BP1	22:39566026:A:T	snp	-0.09864	0.243302	0.486605	12.4368
media	mCD4	RPS19BP1	22:39566026:A:T	PC1	0.126719	0.553397	0.595925	12.4368
media	mCD4	RPS19BP1	22:39566026:A:T	PC2	0.0275186	0.884428	0.884428	12.4368
media	mCD4	RPS19BP1	22:39566026:A:T	(1 | sample_id)	4.61853e-14	1	1	12.4368
media	mCD4	CACNA1I	22:39566026:A:T	snp	-0.576226	0.0878324	0.351329	153.749
media	mCD4	CACNA1I	22:39566026:A:T	PC1	-0.488677	0.595925	0.595925	153.749
media	mCD4	CACNA1I	22:39566026:A:T	PC2	0.649434	0.46237	0.884428	153.749
media	mCD4	CACNA1I	22:39566026:A:T	(1 | sample_id)	1.33505	0.247908	0.495816	153.749
media	mCD4	RGS9	17:65130128:A:T	snp	-0.0294431	0.950751	0.950751	191.624
media	mCD4	RGS9	17:65130128:A:T	PC1	-2.13248	0.119396	0.119396	191.624
media	mCD4	RGS9	17:65130128:A:T	PC2	1.63188	0.258244	0.258244	191.624
media	mCD4	RGS9	17:65130128:A:T	(1 | sample_id)	2.22268	0.135997	0.135997	191.624
media	mB	NUP93	16:56844802:T:C	snp	-0.372136	0.114081	0.228163	98.2698
media	mB	NUP93	16:56844802:T:C	PC1	-0.684037	0.212689	0.425378	98.2698
media	mB	NUP93	16:56844802:T:C	PC2	-0.321815	0.540147	0.540147	98.2698
media	mB	NUP93	16:56844802:T:C	(1 | sample_id)	1.89587	0.168541	0.337083	98.2698
media	mB	SLC12A3	16:56844802:T:C	snp	-0.207602	0.726678	0.726678	190.546
media	mB	SLC12A3	16:56844802:T:C	PC1	0.849835	0.498222	0.498222	190.546
media	mB	SLC12A3	16:56844802:T:C	PC2	0.919026	0.417249	0.540147	190.546
media	mB	SLC12A3	16:56844802:T:C	(1 | sample_id)	0	1	1	190.546
media	mB	COX10	17:14155330:A:G	snp	-0.564652	0.0929946	0.0929946	139.474
media	mB	COX10	17:14155330:A:G	PC1	-1.219	0.0905697	0.0905697	139.474
media	mB	COX10	17:14155330:A:G	PC2	-0.268938	0.688849	0.688849	139.474
media	mB	COX10	17:14155330:A:G	(1 | sample_id)	-1.42109e-14	1	1	139.474
media	mB	ZNF717	3:75816342:A:C	snp	0.195984	0.647764	0.647764	143.377
media	mB	ZNF717	3:75816342:A:C	PC1	1.6207	0.0508257	0.0508257	143.377
media	mB	ZNF717	3:75816342:A:C	PC2	-0.732982	0.35826	0.35826	143.377
media	mB	ZNF717	3:75816342:A:C	(1 | sample_id)	0.207264	0.648921	0.648921	143.377
media	mB	AGFG1	2:227607109:C:T	snp	0.260624	0.0537671	0.0537671	66.8866
media	mB	AGFG1	2:227607109:C:T	PC1	-0.390078	0.273589	0.273589	66.8866
media	mB	AGFG1	2:227607109:C:T	PC2	-0.373382	0.231621	0.231621	66.8866
media	mB	AGFG1	2:227607109:C:T	(1 | sample_id)	-7.10543e-14	1	1	66.8866
media	mB	MAML3	4:139801643:G:T	snp	-0.00110354	0.997971	0.997971	174.777
media	mB	MAML3	4:139801643:G:T	PC1	0.483494	0.689671	0.689671	174.777
media	mB	MAML3	4:139801643:G:T	PC2	1.92839	0.0947361	0.0947361	174.777
media	mB	MAML3	4:139801643:G:T	(1 | sample_id)	5.1329	0.0234765	0.0234765	174.777
media	mB	CLEC12A	12:9967056:C:A	snp	-0.0441865	0.90425	0.90425	191.543
media	mB	CLEC12A	12:9967056:C:A	PC1	1.3488	0.302502	0.605003	191.543
media	mB	CLEC12A	12:9967056:C:A	PC2	0.402969	0.720198	0.939191	191.543
media	mB	CLEC12A	12:9967056:C:A	(1 | sample_id)	0	1	1	191.543
media	mB	CLEC1B	12:9967056:C:A	snp	0.0530061	0.884938	0.90425	191.842
media	mB	CLEC1B	12:9967056:C:A	PC1	0.624568	0.633685	0.633685	191.842
media	mB	CLEC1B	12:9967056:C:A	PC2	0.0862773	0.939191	0.939191	191.842
media	mB	CLEC1B	12:9967056:C:A	(1 | sample_id)	5.68434e-14	1	1	191.842
media	mB	MIEF1	22:39566026:A:T	snp	-0.3847	0.121438	0.485754	123.111
media	mB	MIEF1	22:39566026:A:T	PC1	-0.202552	0.741216	0.830935	123.111
media	mB	MIEF1	22:39566026:A:T	PC2	-0.535975	0.3493	0.844132	123.111
media	mB	MIEF1	22:39566026:A:T	(1 | sample_id)	-2.84217e-14	1	1	123.111
media	mB	ATF4	22:39566026:A:T	snp	-0.103259	0.519271	0.692361	78.6621
media	mB	ATF4	22:39566026:A:T	PC1	-1.01088	0.0117804	0.0471217	78.6621
media	mB	ATF4	22:39566026:A:T	PC2	-0.153462	0.666761	0.844132	78.6621
media	mB	ATF4	22:39566026:A:T	(1 | sample_id)	5.68434e-14	1	1	78.6621
media	mB	RPS19BP1	22:39566026:A:T	snp	0.0915685	0.507219	0.692361	57.3967
media	mB	RPS19BP1	22:39566026:A:T	PC1	0.0796763	0.830935	0.830935	57.3967
media	mB	RPS19BP1	22:39566026:A:T	PC2	0.152258	0.666906	0.844132	57.3967
media	mB	RPS19BP1	22:39566026:A:T	(1 | sample_id)	2.22639	0.135671	0.542682	57.3967
media	mB	CACNA1I	22:39566026:A:T	snp	0.185818	0.712969	0.712969	194.742
media	mB	CACNA1I	22:39566026:A:T	PC1	0.734858	0.574029	0.830935	194.742
media	mB	CACNA1I	22:39566026:A:T	PC2	0.231785	0.844132	0.844132	194.742
media	mB	CACNA1I	22:39566026:A:T	(1 | sample_id)	-5.68434e-14	1	1	194.742
media	mB	RGS9	17:65130128:A:T	snp	-0.192422	0.583076	0.583076	170.818
media	mB	RGS9	17:65130128:A:T	PC1	-0.369228	0.715037	0.715037	170.818
media	mB	RGS9	17:65130128:A:T	PC2	-1.66993	0.0915621	0.0915621	170.818
media	mB	RGS9	17:65130128:A:T	(1 | sample_id)	0	1	1	170.818
media	MAIT/gdT	NUP93	16:56844802:T:C	snp	0.126239	0.689458	0.689458	130.607
media	MAIT/gdT	NUP93	16:56844802:T:C	PC1	0.613332	0.358516	0.358516	130.607
media	MAIT/gdT	NUP93	16:56844802:T:C	PC2	0.343072	0.569038	0.569038	130.607
media	MAIT/gdT	NUP93	16:56844802:T:C	(1 | sample_id)	-1.42109e-14	1	1	130.607
media	MAIT/gdT	COX10	17:14155330:A:G	snp	0.629438	0.0665753	0.0665753	139.074
media	MAIT/gdT	COX10	17:14155330:A:G	PC1	-1.01239	0.20074	0.20074	139.074
media	MAIT/gdT	COX10	17:14155330:A:G	PC2	-0.494179	0.500993	0.500993	139.074
media	MAIT/gdT	COX10	17:14155330:A:G	(1 | sample_id)	0.816459	0.366217	0.366217	139.074
media	MAIT/gdT	ZNF717	3:75816342:A:C	snp	-0.0945622	0.887723	0.887723	191.523
media	MAIT/gdT	ZNF717	3:75816342:A:C	PC1	1.70405	0.225716	0.225716	191.523
media	MAIT/gdT	ZNF717	3:75816342:A:C	PC2	1.93268	0.156438	0.156438	191.523
media	MAIT/gdT	ZNF717	3:75816342:A:C	(1 | sample_id)	2.93778	0.0865294	0.0865294	191.523
media	MAIT/gdT	AGFG1	2:227607109:C:T	snp	-0.0595387	0.819206	0.819206	127.23
media	MAIT/gdT	AGFG1	2:227607109:C:T	PC1	-0.528234	0.411405	0.411405	127.23
media	MAIT/gdT	AGFG1	2:227607109:C:T	PC2	-0.382739	0.509379	0.509379	127.23
media	MAIT/gdT	AGFG1	2:227607109:C:T	(1 | sample_id)	-2.84217e-14	1	1	127.23
media	MAIT/gdT	MAML3	4:139801643:G:T	snp	0.410534	0.302414	0.302414	169.611
media	MAIT/gdT	MAML3	4:139801643:G:T	PC1	-0.714144	0.515324	0.515324	169.611
media	MAIT/gdT	MAML3	4:139801643:G:T	PC2	0.431806	0.68121	0.68121	169.611
media	MAIT/gdT	MAML3	4:139801643:G:T	(1 | sample_id)	2.07667	0.149566	0.149566	169.611
media	MAIT/gdT	CLEC12A	12:9967056:C:A	snp	0.203503	0.626177	0.626177	209.986
media	MAIT/gdT	CLEC12A	12:9967056:C:A	PC1	3.71386	0.0149294	0.0149294	209.986
media	MAIT/gdT	CLEC12A	12:9967056:C:A	PC2	-0.582051	0.697215	0.697215	209.986
media	MAIT/gdT	CLEC12A	12:9967056:C:A	(1 | sample_id)	0	1	1	209.986
media	MAIT/gdT	MIEF1	22:39566026:A:T	snp	-0.456736	0.229034	0.354737	165.837
media	MAIT/gdT	MIEF1	22:39566026:A:T	PC1	0.930849	0.342794	0.457058	165.837
media	MAIT/gdT	MIEF1	22:39566026:A:T	PC2	0.671029	0.46023	0.725858	165.837
media	MAIT/gdT	MIEF1	22:39566026:A:T	(1 | sample_id)	0.193524	0.66	1	165.837
media	MAIT/gdT	ATF4	22:39566026:A:T	snp	0.273331	0.266053	0.354737	122.467
media	MAIT/gdT	ATF4	22:39566026:A:T	PC1	-0.464236	0.459384	0.459384	122.467
media	MAIT/gdT	ATF4	22:39566026:A:T	PC2	-1.04739	0.0649187	0.259675	122.467
media	MAIT/gdT	ATF4	22:39566026:A:T	(1 | sample_id)	1.42109e-14	1	1	122.467
media	MAIT/gdT	RPS19BP1	22:39566026:A:T	snp	-0.243167	0.119816	0.354737	75.5038
media	MAIT/gdT	RPS19BP1	22:39566026:A:T	PC1	0.53977	0.175631	0.351263	75.5038
media	MAIT/gdT	RPS19BP1	22:39566026:A:T	PC2	0.0351811	0.920874	0.920874	75.5038
media	MAIT/gdT	RPS19BP1	22:39566026:A:T	(1 | sample_id)	1.42109e-14	1	1	75.5038
media	MAIT/gdT	CACNA1I	22:39566026:A:T	snp	-0.371469	0.515623	0.515623	207.547
media	MAIT/gdT	CACNA1I	22:39566026:A:T	PC1	2.53011	0.0866024	0.34641	207.547
media	MAIT/gdT	CACNA1I	22:39566026:A:T	PC2	0.910578	0.544394	0.725858	207.547
media	MAIT/gdT	CACNA1I	22:39566026:A:T	(1 | sample_id)	0	1	1	207.547
media	MAIT/gdT	RGS9	17:65130128:A:T	snp	-0.0893472	0.823732	0.823732	177.939
media	MAIT/gdT	RGS9	17:65130128:A:T	PC1	0.994688	0.417541	0.417541	177.939
media	MAIT/gdT	RGS9	17:65130128:A:T	PC2	-1.07473	0.398239	0.398239	177.939
media	MAIT/gdT	RGS9	17:65130128:A:T	(1 | sample_id)	4.15667	0.0414709	0.0414709	177.939
media	isgB	NUP93	16:56844802:T:C	snp	-0.509586	0.208737	0.208737	133.968
media	isgB	NUP93	16:56844802:T:C	PC1	-0.861718	0.327426	0.327426	133.968
media	isgB	NUP93	16:56844802:T:C	PC2	-1.39702	0.111423	0.111423	133.968
media	isgB	NUP93	16:56844802:T:C	(1 | sample_id)	0.25042	0.616779	0.616779	133.968
media	isgB	COX10	17:14155330:A:G	snp	0.840274	0.031779	0.031779	144.667
media	isgB	COX10	17:14155330:A:G	PC1	-1.04549	0.287789	0.287789	144.667
media	isgB	COX10	17:14155330:A:G	PC2	0.752499	0.439007	0.439007	144.667
media	isgB	COX10	17:14155330:A:G	(1 | sample_id)	0.117693	0.73155	0.73155	144.667
media	isgB	ZNF717	3:75816342:A:C	snp	-0.26024	0.553153	0.553153	136.911
media	isgB	ZNF717	3:75816342:A:C	PC1	0.114278	0.89855	0.89855	136.911
media	isgB	ZNF717	3:75816342:A:C	PC2	1.10111	0.199631	0.199631	136.911
media	isgB	ZNF717	3:75816342:A:C	(1 | sample_id)	-4.26326e-14	1	1	136.911
media	isgB	AGFG1	2:227607109:C:T	snp	0.0464867	0.882767	0.882767	119.852
media	isgB	AGFG1	2:227607109:C:T	PC1	-0.198071	0.805851	0.805851	119.852
media	isgB	AGFG1	2:227607109:C:T	PC2	-0.0161481	0.983062	0.983062	119.852
media	isgB	AGFG1	2:227607109:C:T	(1 | sample_id)	5.31468	0.0211465	0.0211465	119.852
media	isgB	MAML3	4:139801643:G:T	snp	0.195392	0.689487	0.689487	167.944
media	isgB	MAML3	4:139801643:G:T	PC1	1.84866	0.132467	0.132467	167.944
media	isgB	MAML3	4:139801643:G:T	PC2	0.173457	0.883308	0.883308	167.944
media	isgB	MAML3	4:139801643:G:T	(1 | sample_id)	0	1	1	167.944
media	isgB	MIEF1	22:39566026:A:T	snp	-0.114402	0.762983	0.762983	150.252
media	isgB	MIEF1	22:39566026:A:T	PC1	0.879748	0.381371	0.393358	150.252
media	isgB	MIEF1	22:39566026:A:T	PC2	-0.841598	0.38867	0.583005	150.252
media	isgB	MIEF1	22:39566026:A:T	(1 | sample_id)	-5.68434e-14	1	1	150.252
media	isgB	ATF4	22:39566026:A:T	snp	-0.537078	0.228212	0.342318	158.419
media	isgB	ATF4	22:39566026:A:T	PC1	-1.03655	0.393358	0.393358	158.419
media	isgB	ATF4	22:39566026:A:T	PC2	0.0813383	0.943505	0.943505	158.419
media	isgB	ATF4	22:39566026:A:T	(1 | sample_id)	6.24391	0.0124621	0.0373863	158.419
media	isgB	RPS19BP1	22:39566026:A:T	snp	-0.436977	0.221065	0.342318	137.581
media	isgB	RPS19BP1	22:39566026:A:T	PC1	-2.40282	0.0135255	0.0405764	137.581
media	isgB	RPS19BP1	22:39566026:A:T	PC2	-0.793072	0.38845	0.583005	137.581
media	isgB	RPS19BP1	22:39566026:A:T	(1 | sample_id)	4.82397	0.0280666	0.0420999	137.581
media	isgB	RGS9	17:65130128:A:T	snp	0.447098	0.155994	0.155994	150.213
media	isgB	RGS9	17:65130128:A:T	PC1	-0.0568683	0.954998	0.954998	150.213
media	isgB	RGS9	17:65130128:A:T	PC2	0.972802	0.330432	0.330432	150.213
media	isgB	RGS9	17:65130128:A:T	(1 | sample_id)	0	1	1	150.213
media	iMono	NUP93	16:56844802:T:C	snp	-0.138181	0.732763	0.732763	146.037
media	iMono	NUP93	16:56844802:T:C	PC1	0.237081	0.803651	0.803651	146.037
media	iMono	NUP93	16:56844802:T:C	PC2	-1.53263	0.112519	0.112519	146.037
media	iMono	NUP93	16:56844802:T:C	(1 | sample_id)	3.11827	0.0774187	0.0774187	146.037
media	iMono	COX10	17:14155330:A:G	snp	0.522902	0.144679	0.144679	149.286
media	iMono	COX10	17:14155330:A:G	PC1	-0.0661752	0.945941	0.945941	149.286
media	iMono	COX10	17:14155330:A:G	PC2	0.948826	0.342629	0.342629	149.286
media	iMono	COX10	17:14155330:A:G	(1 | sample_id)	2.12733	0.144693	0.144693	149.286
media	iMono	ZNF717	3:75816342:A:C	snp	-0.137878	0.818274	0.818274	168.438
media	iMono	ZNF717	3:75816342:A:C	PC1	-1.57968	0.168371	0.168371	168.438
media	iMono	ZNF717	3:75816342:A:C	PC2	-1.62535	0.152229	0.152229	168.438
media	iMono	ZNF717	3:75816342:A:C	(1 | sample_id)	-5.68434e-14	1	1	168.438
media	iMono	AGFG1	2:227607109:C:T	snp	0.31409	0.0990043	0.0990043	98.538
media	iMono	AGFG1	2:227607109:C:T	PC1	0.362495	0.496921	0.496921	98.538
media	iMono	AGFG1	2:227607109:C:T	PC2	-0.730725	0.183867	0.183867	98.538
media	iMono	AGFG1	2:227607109:C:T	(1 | sample_id)	5.68434e-14	1	1	98.538
media	iMono	MAML3	4:139801643:G:T	snp	-0.436623	0.293328	0.293328	162.014
media	iMono	MAML3	4:139801643:G:T	PC1	-3.82768	0.000552194	0.000552194	162.014
media	iMono	MAML3	4:139801643:G:T	PC2	-0.258829	0.819307	0.819307	162.014
media	iMono	MAML3	4:139801643:G:T	(1 | sample_id)	1.12719	0.288376	0.288376	162.014
media	iMono	CLEC12A	12:9967056:C:A	snp	0.208459	0.51843	0.948884	164.635
media	iMono	CLEC12A	12:9967056:C:A	PC1	-0.556232	0.646518	0.646518	164.635
media	iMono	CLEC12A	12:9967056:C:A	PC2	3.58126	0.00137519	0.00275038	164.635
media	iMono	CLEC12A	12:9967056:C:A	(1 | sample_id)	1.74022	0.187112	0.374223	164.635
media	iMono	CLEC1B	12:9967056:C:A	snp	-0.0245788	0.948884	0.948884	186.973
media	iMono	CLEC1B	12:9967056:C:A	PC1	-0.814435	0.553657	0.646518	186.973
media	iMono	CLEC1B	12:9967056:C:A	PC2	-1.34592	0.308427	0.308427	186.973
media	iMono	CLEC1B	12:9967056:C:A	(1 | sample_id)	0	1	1	186.973
media	iMono	MIEF1	22:39566026:A:T	snp	0.0289386	0.933324	0.933324	138.927
media	iMono	MIEF1	22:39566026:A:T	PC1	-0.551611	0.534767	0.534767	138.927
media	iMono	MIEF1	22:39566026:A:T	PC2	0.948749	0.298947	0.375616	138.927
media	iMono	MIEF1	22:39566026:A:T	(1 | sample_id)	1.60457	0.205257	0.307885	138.927
media	iMono	ATF4	22:39566026:A:T	snp	0.264464	0.334466	0.933324	112.995
media	iMono	ATF4	22:39566026:A:T	PC1	1.54175	0.0269856	0.0809568	112.995
media	iMono	ATF4	22:39566026:A:T	PC2	-0.601799	0.375616	0.375616	112.995
media	iMono	ATF4	22:39566026:A:T	(1 | sample_id)	2.24974	0.133637	0.307885	112.995
media	iMono	RPS19BP1	22:39566026:A:T	snp	-0.0310068	0.875563	0.933324	91.2634
media	iMono	RPS19BP1	22:39566026:A:T	PC1	0.594175	0.235475	0.353212	91.2634
media	iMono	RPS19BP1	22:39566026:A:T	PC2	1.15832	0.0221878	0.0665634	91.2634
media	iMono	RPS19BP1	22:39566026:A:T	(1 | sample_id)	-9.9476e-14	1	1	91.2634
media	iMono	RGS9	17:65130128:A:T	snp	0.396514	0.389072	0.389072	177.36
media	iMono	RGS9	17:65130128:A:T	PC1	1.29954	0.284594	0.284594	177.36
media	iMono	RGS9	17:65130128:A:T	PC2	0.406419	0.757596	0.757596	177.36
media	iMono	RGS9	17:65130128:A:T	(1 | sample_id)	-2.84217e-14	1	1	177.36
media	iB	NUP93	16:56844802:T:C	snp	-0.0470585	0.90717	0.90717	145.69
media	iB	NUP93	16:56844802:T:C	PC1	-0.837473	0.330295	0.330295	145.69
media	iB	NUP93	16:56844802:T:C	PC2	0.549029	0.498208	0.498208	145.69
media	iB	NUP93	16:56844802:T:C	(1 | sample_id)	0.215339	0.642615	1	145.69
media	iB	SLC12A3	16:56844802:T:C	snp	-0.758754	0.152993	0.305986	172.323
media	iB	SLC12A3	16:56844802:T:C	PC1	3.10603	0.00346575	0.00693149	172.323
media	iB	SLC12A3	16:56844802:T:C	PC2	1.89263	0.0460594	0.0921188	172.323
media	iB	SLC12A3	16:56844802:T:C	(1 | sample_id)	-2.84217e-14	1	1	172.323
media	iB	COX10	17:14155330:A:G	snp	0.0261252	0.951422	0.951422	169.021
media	iB	COX10	17:14155330:A:G	PC1	0.19999	0.854921	0.854921	169.021
media	iB	COX10	17:14155330:A:G	PC2	0.120219	0.906779	0.906779	169.021
media	iB	COX10	17:14155330:A:G	(1 | sample_id)	0.914164	0.339012	0.339012	169.021
media	iB	ZNF717	3:75816342:A:C	snp	-0.348447	0.564338	0.564338	178.527
media	iB	ZNF717	3:75816342:A:C	PC1	1.04184	0.360394	0.360394	178.527
media	iB	ZNF717	3:75816342:A:C	PC2	1.95889	0.0462715	0.0462715	178.527
media	iB	ZNF717	3:75816342:A:C	(1 | sample_id)	0	1	1	178.527
media	iB	AGFG1	2:227607109:C:T	snp	0.182756	0.541169	0.541169	143.274
media	iB	AGFG1	2:227607109:C:T	PC1	-0.480419	0.590948	0.590948	143.274
media	iB	AGFG1	2:227607109:C:T	PC2	-0.803418	0.345701	0.345701	143.274
media	iB	AGFG1	2:227607109:C:T	(1 | sample_id)	2.97046	0.0847979	0.0847979	143.274
media	iB	MAML3	4:139801643:G:T	snp	0.384431	0.421811	0.421811	186.241
media	iB	MAML3	4:139801643:G:T	PC1	1.70169	0.163222	0.163222	186.241
media	iB	MAML3	4:139801643:G:T	PC2	1.11422	0.299118	0.299118	186.241
media	iB	MAML3	4:139801643:G:T	(1 | sample_id)	0	1	1	186.241
media	iB	MIEF1	22:39566026:A:T	snp	0.437464	0.220811	0.401699	156.453
media	iB	MIEF1	22:39566026:A:T	PC1	0.653658	0.500719	0.500719	156.453
media	iB	MIEF1	22:39566026:A:T	PC2	0.763674	0.409966	0.757841	156.453
media	iB	MIEF1	22:39566026:A:T	(1 | sample_id)	0.771693	0.379694	0.569541	156.453
media	iB	ATF4	22:39566026:A:T	snp	0.0512729	0.866827	0.866827	137.454
media	iB	ATF4	22:39566026:A:T	PC1	-1.51069	0.0700673	0.210202	137.454
media	iB	ATF4	22:39566026:A:T	PC2	-0.321679	0.686899	0.757841	137.454
media	iB	ATF4	22:39566026:A:T	(1 | sample_id)	0.915899	0.338554	0.569541	137.454
media	iB	RPS19BP1	22:39566026:A:T	snp	-0.224573	0.267799	0.401699	103.22
media	iB	RPS19BP1	22:39566026:A:T	PC1	-0.45632	0.390851	0.500719	103.22
media	iB	RPS19BP1	22:39566026:A:T	PC2	-0.141569	0.757841	0.757841	103.22
media	iB	RPS19BP1	22:39566026:A:T	(1 | sample_id)	-8.52651e-14	1	1	103.22
media	iB	RGS9	17:65130128:A:T	snp	-0.329652	0.403742	0.403742	183.919
media	iB	RGS9	17:65130128:A:T	PC1	2.25958	0.0574933	0.0574933	183.919
media	iB	RGS9	17:65130128:A:T	PC2	0.231752	0.836218	0.836218	183.919
media	iB	RGS9	17:65130128:A:T	(1 | sample_id)	-2.84217e-14	1	1	183.919
media	HSPC	NUP93	16:56844802:T:C	snp	-0.527925	0.203126	0.203126	134.269
media	HSPC	NUP93	16:56844802:T:C	PC1	0.818885	0.412111	0.412111	134.269
media	HSPC	NUP93	16:56844802:T:C	PC2	-0.47613	0.625692	0.625692	134.269
media	HSPC	NUP93	16:56844802:T:C	(1 | sample_id)	11.93	0.000552358	0.000552358	134.269
media	HSPC	COX10	17:14155330:A:G	snp	0.632267	0.15093	0.15093	148.204
media	HSPC	COX10	17:14155330:A:G	PC1	-0.450989	0.689931	0.689931	148.204
media	HSPC	COX10	17:14155330:A:G	PC2	0.880472	0.403004	0.403004	148.204
media	HSPC	COX10	17:14155330:A:G	(1 | sample_id)	0.433738	0.510161	0.510161	148.204
media	HSPC	ZNF717	3:75816342:A:C	snp	-0.575874	0.249889	0.249889	143.963
media	HSPC	ZNF717	3:75816342:A:C	PC1	-0.446851	0.67056	0.67056	143.963
media	HSPC	ZNF717	3:75816342:A:C	PC2	0.608283	0.499161	0.499161	143.963
media	HSPC	ZNF717	3:75816342:A:C	(1 | sample_id)	0	1	1	143.963
media	HSPC	AGFG1	2:227607109:C:T	snp	0.0772216	0.824042	0.824042	140.512
media	HSPC	AGFG1	2:227607109:C:T	PC1	-0.543766	0.599907	0.599907	140.512
media	HSPC	AGFG1	2:227607109:C:T	PC2	-0.189507	0.846255	0.846255	140.512
media	HSPC	AGFG1	2:227607109:C:T	(1 | sample_id)	1.3232	0.250019	0.250019	140.512
media	HSPC	MAML3	4:139801643:G:T	snp	-0.251797	0.637922	0.637922	173.059
media	HSPC	MAML3	4:139801643:G:T	PC1	-1.61559	0.266729	0.266729	173.059
media	HSPC	MAML3	4:139801643:G:T	PC2	0.38657	0.778826	0.778826	173.059
media	HSPC	MAML3	4:139801643:G:T	(1 | sample_id)	1.58222	0.208442	0.208442	173.059
media	HSPC	CLEC12A	12:9967056:C:A	snp	0.275605	0.44886	0.44886	164.478
media	HSPC	CLEC12A	12:9967056:C:A	PC1	-0.838395	0.525468	0.525468	164.478
media	HSPC	CLEC12A	12:9967056:C:A	PC2	-0.152312	0.895125	0.895125	164.478
media	HSPC	CLEC12A	12:9967056:C:A	(1 | sample_id)	-2.84217e-14	1	1	164.478
media	HSPC	MIEF1	22:39566026:A:T	snp	0.667558	0.0516755	0.155027	135.751
media	HSPC	MIEF1	22:39566026:A:T	PC1	0.55637	0.546774	0.820161	135.751
media	HSPC	MIEF1	22:39566026:A:T	PC2	1.07267	0.185161	0.277741	135.751
media	HSPC	MIEF1	22:39566026:A:T	(1 | sample_id)	-1.42109e-14	1	1	135.751
media	HSPC	ATF4	22:39566026:A:T	snp	0.0688024	0.847475	0.847475	135.482
media	HSPC	ATF4	22:39566026:A:T	PC1	0.684367	0.495829	0.820161	135.482
media	HSPC	ATF4	22:39566026:A:T	PC2	-0.17922	0.855639	0.855639	135.482
media	HSPC	ATF4	22:39566026:A:T	(1 | sample_id)	6.23789	0.0125045	0.0187568	135.482
media	HSPC	RPS19BP1	22:39566026:A:T	snp	0.460949	0.267165	0.400748	149.24
media	HSPC	RPS19BP1	22:39566026:A:T	PC1	0.123309	0.915845	0.915845	149.24
media	HSPC	RPS19BP1	22:39566026:A:T	PC2	-1.59675	0.162791	0.277741	149.24
media	HSPC	RPS19BP1	22:39566026:A:T	(1 | sample_id)	7.31266	0.00684705	0.0187568	149.24
media	HSPC	RGS9	17:65130128:A:T	snp	0.540658	0.181817	0.181817	158.297
media	HSPC	RGS9	17:65130128:A:T	PC1	-0.39566	0.742114	0.742114	158.297
media	HSPC	RGS9	17:65130128:A:T	PC2	0.816398	0.481784	0.481784	158.297
media	HSPC	RGS9	17:65130128:A:T	(1 | sample_id)	-2.84217e-14	1	1	158.297
media	dnT	NUP93	16:56844802:T:C	snp	-0.112476	0.787713	0.787713	153.403
media	dnT	NUP93	16:56844802:T:C	PC1	-0.242242	0.808122	0.808122	153.403
media	dnT	NUP93	16:56844802:T:C	PC2	-1.06845	0.323083	0.323083	153.403
media	dnT	NUP93	16:56844802:T:C	(1 | sample_id)	2.62506	0.105189	0.105189	153.403
media	dnT	COX10	17:14155330:A:G	snp	0.404102	0.337988	0.337988	157.862
media	dnT	COX10	17:14155330:A:G	PC1	0.143333	0.886118	0.886118	157.862
media	dnT	COX10	17:14155330:A:G	PC2	-2.6575	0.0328756	0.0328756	157.862
media	dnT	COX10	17:14155330:A:G	(1 | sample_id)	0.353942	0.55189	0.55189	157.862
media	dnT	ZNF717	3:75816342:A:C	snp	-0.535923	0.253014	0.253014	154.547
media	dnT	ZNF717	3:75816342:A:C	PC1	0.303905	0.762755	0.762755	154.547
media	dnT	ZNF717	3:75816342:A:C	PC2	-0.468676	0.678475	0.678475	154.547
media	dnT	ZNF717	3:75816342:A:C	(1 | sample_id)	1.30138	0.253961	0.253961	154.547
media	dnT	AGFG1	2:227607109:C:T	snp	-0.116276	0.663834	0.663834	134.282
media	dnT	AGFG1	2:227607109:C:T	PC1	1.0472	0.173736	0.173736	134.282
media	dnT	AGFG1	2:227607109:C:T	PC2	-0.0102666	0.991672	0.991672	134.282
media	dnT	AGFG1	2:227607109:C:T	(1 | sample_id)	-2.84217e-14	1	1	134.282
media	dnT	MAML3	4:139801643:G:T	snp	-0.0467733	0.908436	0.908436	166.488
media	dnT	MAML3	4:139801643:G:T	PC1	-0.614244	0.580277	0.580277	166.488
media	dnT	MAML3	4:139801643:G:T	PC2	0.0709718	0.957033	0.957033	166.488
media	dnT	MAML3	4:139801643:G:T	(1 | sample_id)	0.828532	0.362697	0.362697	166.488
media	dnT	CLEC1B	12:9967056:C:A	snp	0.327854	0.437276	0.437276	205.41
media	dnT	CLEC1B	12:9967056:C:A	PC1	0.361447	0.821131	0.821131	205.41
media	dnT	CLEC1B	12:9967056:C:A	PC2	-2.269	0.188409	0.188409	205.41
media	dnT	CLEC1B	12:9967056:C:A	(1 | sample_id)	0.359811	0.548611	0.548611	205.41
media	dnT	MIEF1	22:39566026:A:T	snp	-0.159658	0.682653	0.685018	161.607
media	dnT	MIEF1	22:39566026:A:T	PC1	-0.60677	0.572544	0.990062	161.607
media	dnT	MIEF1	22:39566026:A:T	PC2	-1.73703	0.11342	0.151226	161.607
media	dnT	MIEF1	22:39566026:A:T	(1 | sample_id)	6.38536	0.0115066	0.0460262	161.607
media	dnT	ATF4	22:39566026:A:T	snp	0.276308	0.243862	0.685018	121.677
media	dnT	ATF4	22:39566026:A:T	PC1	-0.0739047	0.913792	0.990062	121.677
media	dnT	ATF4	22:39566026:A:T	PC2	-1.45813	0.0887871	0.151226	121.677
media	dnT	ATF4	22:39566026:A:T	(1 | sample_id)	2.84217e-14	1	1	121.677
media	dnT	RPS19BP1	22:39566026:A:T	snp	-0.0925941	0.595734	0.685018	89.5544
media	dnT	RPS19BP1	22:39566026:A:T	PC1	0.00624231	0.990062	0.990062	89.5544
media	dnT	RPS19BP1	22:39566026:A:T	PC2	0.255998	0.679053	0.679053	89.5544
media	dnT	RPS19BP1	22:39566026:A:T	(1 | sample_id)	-7.10543e-14	1	1	89.5544
media	dnT	CACNA1I	22:39566026:A:T	snp	-0.194728	0.685018	0.685018	187.516
media	dnT	CACNA1I	22:39566026:A:T	PC1	-1.8394	0.169416	0.677665	187.516
media	dnT	CACNA1I	22:39566026:A:T	PC2	-2.47494	0.0957403	0.151226	187.516
media	dnT	CACNA1I	22:39566026:A:T	(1 | sample_id)	1.38261	0.239657	0.479315	187.516
media	dnT	RGS9	17:65130128:A:T	snp	-0.338471	0.545424	0.545424	209.843
media	dnT	RGS9	17:65130128:A:T	PC1	-0.184418	0.909423	0.909423	209.843
media	dnT	RGS9	17:65130128:A:T	PC2	-2.56156	0.173325	0.173325	209.843
media	dnT	RGS9	17:65130128:A:T	(1 | sample_id)	0.00902506	0.924315	0.924315	209.843
media	cMono-3	NUP93	16:56844802:T:C	snp	-0.751142	0.0580624	0.0580624	68.2946
media	cMono-3	NUP93	16:56844802:T:C	PC1	-0.527472	0.815978	0.815978	68.2946
media	cMono-3	NUP93	16:56844802:T:C	PC2	1.42152	0.812737	0.812737	68.2946
media	cMono-3	NUP93	16:56844802:T:C	(1 | sample_id)	6.39488e-14	1	1	68.2946
media	cMono-3	COX10	17:14155330:A:G	snp	0.350033	0.427134	0.427134	78.1563
media	cMono-3	COX10	17:14155330:A:G	PC1	-2.73728	0.319111	0.319111	78.1563
media	cMono-3	COX10	17:14155330:A:G	PC2	11.6338	0.109577	0.109577	78.1563
media	cMono-3	COX10	17:14155330:A:G	(1 | sample_id)	0	1	1	78.1563
media	cMono-3	ZNF717	3:75816342:A:C	snp	-0.585849	0.425696	0.425696	96.7545
media	cMono-3	ZNF717	3:75816342:A:C	PC1	-5.73202	0.148821	0.148821	96.7545
media	cMono-3	ZNF717	3:75816342:A:C	PC2	18.775	0.0806625	0.0806625	96.7545
media	cMono-3	ZNF717	3:75816342:A:C	(1 | sample_id)	0	1	1	96.7545
media	cMono-3	AGFG1	2:227607109:C:T	snp	-0.521236	0.390321	0.390321	83.6762
media	cMono-3	AGFG1	2:227607109:C:T	PC1	4.1368	0.223027	0.223027	83.6762
media	cMono-3	AGFG1	2:227607109:C:T	PC2	-8.9972	0.285878	0.285878	83.6762
media	cMono-3	AGFG1	2:227607109:C:T	(1 | sample_id)	3.89391	0.0484616	0.0484616	83.6762
media	cMono-3	MAML3	4:139801643:G:T	snp	-0.740602	0.0850259	0.0850259	71.0807
media	cMono-3	MAML3	4:139801643:G:T	PC1	-3.90219	0.112702	0.112702	71.0807
media	cMono-3	MAML3	4:139801643:G:T	PC2	7.93583	0.219196	0.219196	71.0807
media	cMono-3	MAML3	4:139801643:G:T	(1 | sample_id)	6.39488e-14	1	1	71.0807
media	cMono-3	CLEC12A	12:9967056:C:A	snp	-0.63271	0.121616	0.121616	97.9811
media	cMono-3	CLEC12A	12:9967056:C:A	PC1	-3.40315	0.393857	0.393857	97.9811
media	cMono-3	CLEC12A	12:9967056:C:A	PC2	7.63934	0.468012	0.468012	97.9811
media	cMono-3	CLEC12A	12:9967056:C:A	(1 | sample_id)	-2.84217e-14	1	1	97.9811
media	cMono-3	MIEF1	22:39566026:A:T	snp	0.219198	0.679062	0.679062	79.5914
media	cMono-3	MIEF1	22:39566026:A:T	PC1	-1.48218	0.601029	0.777501	79.5914
media	cMono-3	MIEF1	22:39566026:A:T	PC2	3.10591	0.677167	0.900184	79.5914
media	cMono-3	MIEF1	22:39566026:A:T	(1 | sample_id)	1.42109e-14	1	1	79.5914
media	cMono-3	ATF4	22:39566026:A:T	snp	1.11427	0.0801761	0.240528	78.1265
media	cMono-3	ATF4	22:39566026:A:T	PC1	1.39058	0.641484	0.777501	78.1265
media	cMono-3	ATF4	22:39566026:A:T	PC2	0.941001	0.900184	0.900184	78.1265
media	cMono-3	ATF4	22:39566026:A:T	(1 | sample_id)	6.9225	0.00851178	0.0127677	78.1265
media	cMono-3	RPS19BP1	22:39566026:A:T	snp	0.835966	0.25301	0.379515	83.8227
media	cMono-3	RPS19BP1	22:39566026:A:T	PC1	0.949768	0.777501	0.777501	83.8227
media	cMono-3	RPS19BP1	22:39566026:A:T	PC2	-5.07646	0.54401	0.900184	83.8227
media	cMono-3	RPS19BP1	22:39566026:A:T	(1 | sample_id)	9.52309	0.00202903	0.00608709	83.8227
media	cMono-2	NUP93	16:56844802:T:C	snp	-0.426606	0.266332	0.266332	139.699
media	cMono-2	NUP93	16:56844802:T:C	PC1	-0.231079	0.780438	0.780438	139.699
media	cMono-2	NUP93	16:56844802:T:C	PC2	-0.994643	0.218655	0.218655	139.699
media	cMono-2	NUP93	16:56844802:T:C	(1 | sample_id)	-2.84217e-14	1	1	139.699
media	cMono-2	COX10	17:14155330:A:G	snp	0.105162	0.80676	0.80676	155.065
media	cMono-2	COX10	17:14155330:A:G	PC1	0.19649	0.856382	0.856382	155.065
media	cMono-2	COX10	17:14155330:A:G	PC2	-0.998755	0.347097	0.347097	155.065
media	cMono-2	COX10	17:14155330:A:G	(1 | sample_id)	3.38183	0.065919	0.065919	155.065
media	cMono-2	ZNF717	3:75816342:A:C	snp	-0.600512	0.301606	0.301606	166.434
media	cMono-2	ZNF717	3:75816342:A:C	PC1	1.9318	0.108365	0.108365	166.434
media	cMono-2	ZNF717	3:75816342:A:C	PC2	-0.538871	0.646693	0.646693	166.434
media	cMono-2	ZNF717	3:75816342:A:C	(1 | sample_id)	0.284214	0.593953	0.593953	166.434
media	cMono-2	AGFG1	2:227607109:C:T	snp	0.345061	0.21779	0.21779	118.464
media	cMono-2	AGFG1	2:227607109:C:T	PC1	0.0316396	0.966333	0.966333	118.464
media	cMono-2	AGFG1	2:227607109:C:T	PC2	-0.173604	0.812264	0.812264	118.464
media	cMono-2	AGFG1	2:227607109:C:T	(1 | sample_id)	2.22631	0.135678	0.135678	118.464
media	cMono-2	MAML3	4:139801643:G:T	snp	0.575139	0.346608	0.346608	199.352
media	cMono-2	MAML3	4:139801643:G:T	PC1	-2.33061	0.149938	0.149938	199.352
media	cMono-2	MAML3	4:139801643:G:T	PC2	1.03918	0.500373	0.500373	199.352
media	cMono-2	MAML3	4:139801643:G:T	(1 | sample_id)	0.636703	0.424907	0.424907	199.352
media	cMono-2	CLEC12A	12:9967056:C:A	snp	0.00862115	0.987527	0.987527	208.373
media	cMono-2	CLEC12A	12:9967056:C:A	PC1	2.81924	0.172205	0.172205	208.373
media	cMono-2	CLEC12A	12:9967056:C:A	PC2	-0.121054	0.951119	0.951119	208.373
media	cMono-2	CLEC12A	12:9967056:C:A	(1 | sample_id)	3.37336	0.0662585	0.0662585	208.373
media	cMono-2	MIEF1	22:39566026:A:T	snp	-0.4289	0.241307	0.709744	136.317
media	cMono-2	MIEF1	22:39566026:A:T	PC1	0.283477	0.765807	0.915242	136.317
media	cMono-2	MIEF1	22:39566026:A:T	PC2	1.01967	0.280141	0.420212	136.317
media	cMono-2	MIEF1	22:39566026:A:T	(1 | sample_id)	4.80126	0.0284389	0.0853167	136.317
media	cMono-2	ATF4	22:39566026:A:T	snp	0.145486	0.547966	0.709744	105.327
media	cMono-2	ATF4	22:39566026:A:T	PC1	-0.0622106	0.915242	0.915242	105.327
media	cMono-2	ATF4	22:39566026:A:T	PC2	-0.670841	0.226898	0.420212	105.327
media	cMono-2	ATF4	22:39566026:A:T	(1 | sample_id)	0	1	1	105.327
media	cMono-2	RPS19BP1	22:39566026:A:T	snp	-0.124407	0.709744	0.709744	136.583
media	cMono-2	RPS19BP1	22:39566026:A:T	PC1	0.793896	0.3266	0.915242	136.583
media	cMono-2	RPS19BP1	22:39566026:A:T	PC2	-0.0443794	0.954165	0.954165	136.583
media	cMono-2	RPS19BP1	22:39566026:A:T	(1 | sample_id)	2.86832e-05	0.995727	1	136.583
media	cMono-2	RGS9	17:65130128:A:T	snp	-0.314682	0.578384	0.578384	174.014
media	cMono-2	RGS9	17:65130128:A:T	PC1	1.37034	0.328563	0.328563	174.014
media	cMono-2	RGS9	17:65130128:A:T	PC2	-0.835992	0.57767	0.57767	174.014
media	cMono-2	RGS9	17:65130128:A:T	(1 | sample_id)	4.70689	0.0300419	0.0300419	174.014
media	cMono-1	NUP93	16:56844802:T:C	snp	-0.439218	0.123777	0.123777	136.979
media	cMono-1	NUP93	16:56844802:T:C	PC1	1.80564	0.0105281	0.0105281	136.979
media	cMono-1	NUP93	16:56844802:T:C	PC2	-0.248435	0.813099	0.813099	136.979
media	cMono-1	NUP93	16:56844802:T:C	(1 | sample_id)	1.42109e-14	1	1	136.979
media	cMono-1	COX10	17:14155330:A:G	snp	-0.0379832	0.896	0.896	147.132
media	cMono-1	COX10	17:14155330:A:G	PC1	-0.74337	0.3793	0.3793	147.132
media	cMono-1	COX10	17:14155330:A:G	PC2	-2.59678	0.0152492	0.0152492	147.132
media	cMono-1	COX10	17:14155330:A:G	(1 | sample_id)	2.05728	0.151481	0.151481	147.132
media	cMono-1	ZNF717	3:75816342:A:C	snp	-0.620711	0.331999	0.331999	196.354
media	cMono-1	ZNF717	3:75816342:A:C	PC1	-0.0391545	0.975412	0.975412	196.354
media	cMono-1	ZNF717	3:75816342:A:C	PC2	-0.942483	0.621873	0.621873	196.354
media	cMono-1	ZNF717	3:75816342:A:C	(1 | sample_id)	0	1	1	196.354
media	cMono-1	AGFG1	2:227607109:C:T	snp	0.098454	0.560421	0.560421	89.0517
media	cMono-1	AGFG1	2:227607109:C:T	PC1	-0.306414	0.505586	0.505586	89.0517
media	cMono-1	AGFG1	2:227607109:C:T	PC2	0.46657	0.377293	0.377293	89.0517
media	cMono-1	AGFG1	2:227607109:C:T	(1 | sample_id)	-1.42109e-14	1	1	89.0517
media	cMono-1	MAML3	4:139801643:G:T	snp	0.249021	0.459335	0.459335	163.063
media	cMono-1	MAML3	4:139801643:G:T	PC1	-0.650384	0.491783	0.491783	163.063
media	cMono-1	MAML3	4:139801643:G:T	PC2	0.0672095	0.951417	0.951417	163.063
media	cMono-1	MAML3	4:139801643:G:T	(1 | sample_id)	0.832029	0.361686	0.361686	163.063
media	cMono-1	CLEC12A	12:9967056:C:A	snp	0.254225	0.593339	0.593339	213.55
media	cMono-1	CLEC12A	12:9967056:C:A	PC1	1.53027	0.394347	0.526517	213.55
media	cMono-1	CLEC12A	12:9967056:C:A	PC2	1.60176	0.374149	0.443929	213.55
media	cMono-1	CLEC12A	12:9967056:C:A	(1 | sample_id)	10.2589	0.00136025	0.0027205	213.55
media	cMono-1	CLEC1B	12:9967056:C:A	snp	-0.541188	0.228255	0.456511	223.503
media	cMono-1	CLEC1B	12:9967056:C:A	PC1	1.09543	0.526517	0.526517	223.503
media	cMono-1	CLEC1B	12:9967056:C:A	PC2	-1.63448	0.443929	0.443929	223.503
media	cMono-1	CLEC1B	12:9967056:C:A	(1 | sample_id)	0.343739	0.557679	0.557679	223.503
media	cMono-1	MIEF1	22:39566026:A:T	snp	0.234209	0.458305	0.687457	145.342
media	cMono-1	MIEF1	22:39566026:A:T	PC1	-0.389655	0.654177	0.654177	145.342
media	cMono-1	MIEF1	22:39566026:A:T	PC2	0.935798	0.343228	0.514842	145.342
media	cMono-1	MIEF1	22:39566026:A:T	(1 | sample_id)	5.87993	0.0153145	0.0459434	145.342
media	cMono-1	ATF4	22:39566026:A:T	snp	0.0707654	0.767806	0.767806	120.471
media	cMono-1	ATF4	22:39566026:A:T	PC1	-0.423455	0.503893	0.654177	120.471
media	cMono-1	ATF4	22:39566026:A:T	PC2	0.318127	0.655016	0.655016	120.471
media	cMono-1	ATF4	22:39566026:A:T	(1 | sample_id)	1.42109e-13	1	1	120.471
media	cMono-1	RPS19BP1	22:39566026:A:T	snp	-0.275627	0.125936	0.377807	89.7704
media	cMono-1	RPS19BP1	22:39566026:A:T	PC1	0.799563	0.0931081	0.279324	89.7704
media	cMono-1	RPS19BP1	22:39566026:A:T	PC2	0.587507	0.266712	0.514842	89.7704
media	cMono-1	RPS19BP1	22:39566026:A:T	(1 | sample_id)	0	1	1	89.7704
media	cMono-1	RGS9	17:65130128:A:T	snp	0.691862	0.188996	0.188996	205.952
media	cMono-1	RGS9	17:65130128:A:T	PC1	2.27361	0.164045	0.164045	205.952
media	cMono-1	RGS9	17:65130128:A:T	PC2	1.09311	0.53258	0.53258	205.952
media	cMono-1	RGS9	17:65130128:A:T	(1 | sample_id)	10.7138	0.00106339	0.00106339	205.952
media	cDC	NUP93	16:56844802:T:C	snp	-0.949136	0.0199703	0.0399405	147.093
media	cDC	NUP93	16:56844802:T:C	PC1	0.274107	0.781869	0.781869	147.093
media	cDC	NUP93	16:56844802:T:C	PC2	-0.869642	0.473252	0.473252	147.093
media	cDC	NUP93	16:56844802:T:C	(1 | sample_id)	0.0915694	0.762191	1	147.093
media	cDC	SLC12A3	16:56844802:T:C	snp	-0.317836	0.396403	0.396403	139.676
media	cDC	SLC12A3	16:56844802:T:C	PC1	1.30261	0.140278	0.280555	139.676
media	cDC	SLC12A3	16:56844802:T:C	PC2	-2.2917	0.02161	0.04322	139.676
media	cDC	SLC12A3	16:56844802:T:C	(1 | sample_id)	-1.42109e-14	1	1	139.676
media	cDC	COX10	17:14155330:A:G	snp	0.660278	0.091496	0.091496	150.731
media	cDC	COX10	17:14155330:A:G	PC1	-0.552111	0.574677	0.574677	150.731
media	cDC	COX10	17:14155330:A:G	PC2	0.00556795	0.996007	0.996007	150.731
media	cDC	COX10	17:14155330:A:G	(1 | sample_id)	-2.84217e-14	1	1	150.731
media	cDC	ZNF717	3:75816342:A:C	snp	-0.272511	0.593242	0.593242	157.635
media	cDC	ZNF717	3:75816342:A:C	PC1	0.141019	0.899208	0.899208	157.635
media	cDC	ZNF717	3:75816342:A:C	PC2	-0.596265	0.61022	0.61022	157.635
media	cDC	ZNF717	3:75816342:A:C	(1 | sample_id)	0.282576	0.595018	0.595018	157.635
media	cDC	AGFG1	2:227607109:C:T	snp	0.179055	0.345163	0.345163	101.264
media	cDC	AGFG1	2:227607109:C:T	PC1	0.0218655	0.971268	0.971268	101.264
media	cDC	AGFG1	2:227607109:C:T	PC2	-0.202297	0.804926	0.804926	101.264
media	cDC	AGFG1	2:227607109:C:T	(1 | sample_id)	-5.68434e-14	1	1	101.264
media	cDC	MAML3	4:139801643:G:T	snp	-0.293872	0.533212	0.533212	177.937
media	cDC	MAML3	4:139801643:G:T	PC1	-1.5148	0.239786	0.239786	177.937
media	cDC	MAML3	4:139801643:G:T	PC2	-0.565943	0.690879	0.690879	177.937
media	cDC	MAML3	4:139801643:G:T	(1 | sample_id)	2.84217e-14	1	1	177.937
media	cDC	CLEC12A	12:9967056:C:A	snp	0.38318	0.274544	0.274544	169.321
media	cDC	CLEC12A	12:9967056:C:A	PC1	2.87866	0.0184507	0.0184507	169.321
media	cDC	CLEC12A	12:9967056:C:A	PC2	-0.003742	0.997742	0.997742	169.321
media	cDC	CLEC12A	12:9967056:C:A	(1 | sample_id)	2.84217e-14	1	1	169.321
media	cDC	MIEF1	22:39566026:A:T	snp	-0.405087	0.349229	0.523844	156.712
media	cDC	MIEF1	22:39566026:A:T	PC1	-0.165309	0.88221	0.961959	156.712
media	cDC	MIEF1	22:39566026:A:T	PC2	-1.56527	0.166624	0.249936	156.712
media	cDC	MIEF1	22:39566026:A:T	(1 | sample_id)	0.992595	0.319109	0.807674	156.712
media	cDC	ATF4	22:39566026:A:T	snp	0.381023	0.193379	0.523844	130.935
media	cDC	ATF4	22:39566026:A:T	PC1	-0.955545	0.241044	0.723133	130.935
media	cDC	ATF4	22:39566026:A:T	PC2	1.9831	0.063017	0.189051	130.935
media	cDC	ATF4	22:39566026:A:T	(1 | sample_id)	-5.68434e-14	1	1	130.935
media	cDC	RPS19BP1	22:39566026:A:T	snp	0.0151502	0.960146	0.960146	129.023
media	cDC	RPS19BP1	22:39566026:A:T	PC1	-0.0393417	0.961959	0.961959	129.023
media	cDC	RPS19BP1	22:39566026:A:T	PC2	0.0869245	0.930416	0.930416	129.023
media	cDC	RPS19BP1	22:39566026:A:T	(1 | sample_id)	0.378421	0.53845	0.807674	129.023
media	cDC	RGS9	17:65130128:A:T	snp	0.729107	0.154616	0.154616	170.15
media	cDC	RGS9	17:65130128:A:T	PC1	0.908192	0.463677	0.463677	170.15
media	cDC	RGS9	17:65130128:A:T	PC2	0.575451	0.681248	0.681248	170.15
media	cDC	RGS9	17:65130128:A:T	(1 | sample_id)	0.698179	0.403396	0.403396	170.15
media	aNK-CD56++	NUP93	16:56844802:T:C	snp	-1.38559	0.000373287	0.000373287	148.387
media	aNK-CD56++	NUP93	16:56844802:T:C	PC1	1.12862	0.194641	0.194641	148.387
media	aNK-CD56++	NUP93	16:56844802:T:C	PC2	1.22395	0.134986	0.134986	148.387
media	aNK-CD56++	NUP93	16:56844802:T:C	(1 | sample_id)	0.342273	0.55852	0.55852	148.387
media	aNK-CD56++	COX10	17:14155330:A:G	snp	0.656866	0.0517803	0.0517803	139.892
media	aNK-CD56++	COX10	17:14155330:A:G	PC1	0.0891075	0.90821	0.90821	139.892
media	aNK-CD56++	COX10	17:14155330:A:G	PC2	-1.44397	0.0423937	0.0423937	139.892
media	aNK-CD56++	COX10	17:14155330:A:G	(1 | sample_id)	0.00571641	0.939732	0.939732	139.892
media	aNK-CD56++	ZNF717	3:75816342:A:C	snp	-1.15642	0.1256	0.1256	202.566
media	aNK-CD56++	ZNF717	3:75816342:A:C	PC1	2.26947	0.121047	0.121047	202.566
media	aNK-CD56++	ZNF717	3:75816342:A:C	PC2	-0.037782	0.979055	0.979055	202.566
media	aNK-CD56++	ZNF717	3:75816342:A:C	(1 | sample_id)	0	1	1	202.566
media	aNK-CD56++	AGFG1	2:227607109:C:T	snp	0.219574	0.439778	0.439778	130.634
media	aNK-CD56++	AGFG1	2:227607109:C:T	PC1	-1.09474	0.174806	0.174806	130.634
media	aNK-CD56++	AGFG1	2:227607109:C:T	PC2	1.88996	0.014048	0.014048	130.634
media	aNK-CD56++	AGFG1	2:227607109:C:T	(1 | sample_id)	9.70333	0.00183935	0.00183935	130.634
media	aNK-CD56++	MAML3	4:139801643:G:T	snp	-0.529914	0.22518	0.22518	183.998
media	aNK-CD56++	MAML3	4:139801643:G:T	PC1	-0.869905	0.451867	0.451867	183.998
media	aNK-CD56++	MAML3	4:139801643:G:T	PC2	-0.11851	0.912222	0.912222	183.998
media	aNK-CD56++	MAML3	4:139801643:G:T	(1 | sample_id)	0	1	1	183.998
media	aNK-CD56++	CLEC12A	12:9967056:C:A	snp	-0.40258	0.301231	0.301231	190.398
media	aNK-CD56++	CLEC12A	12:9967056:C:A	PC1	1.43083	0.279202	0.279202	190.398
media	aNK-CD56++	CLEC12A	12:9967056:C:A	PC2	-0.225577	0.857106	0.857106	190.398
media	aNK-CD56++	CLEC12A	12:9967056:C:A	(1 | sample_id)	-5.68434e-14	1	1	190.398
media	aNK-CD56++	MIEF1	22:39566026:A:T	snp	0.579602	0.133408	0.400223	161.511
media	aNK-CD56++	MIEF1	22:39566026:A:T	PC1	2.23437	0.0279636	0.0838907	161.511
media	aNK-CD56++	MIEF1	22:39566026:A:T	PC2	0.71379	0.491162	0.491162	161.511
media	aNK-CD56++	MIEF1	22:39566026:A:T	(1 | sample_id)	0.598019	0.439335	0.439335	161.511
media	aNK-CD56++	ATF4	22:39566026:A:T	snp	-0.163294	0.709992	0.861335	169.93
media	aNK-CD56++	ATF4	22:39566026:A:T	PC1	-0.50313	0.67299	0.67299	169.93
media	aNK-CD56++	ATF4	22:39566026:A:T	PC2	-2.6997	0.0175694	0.0366023	169.93
media	aNK-CD56++	ATF4	22:39566026:A:T	(1 | sample_id)	10.1831	0.00141737	0.00212605	169.93
media	aNK-CD56++	RPS19BP1	22:39566026:A:T	snp	0.0590754	0.861335	0.861335	143.294
media	aNK-CD56++	RPS19BP1	22:39566026:A:T	PC1	-0.624636	0.496297	0.67299	143.294
media	aNK-CD56++	RPS19BP1	22:39566026:A:T	PC2	1.97082	0.0244015	0.0366023	143.294
media	aNK-CD56++	RPS19BP1	22:39566026:A:T	(1 | sample_id)	17.3557	3.09974e-05	9.29922e-05	143.294
media	aNK-CD56++	RGS9	17:65130128:A:T	snp	0.352138	0.33386	0.33386	165.57
media	aNK-CD56++	RGS9	17:65130128:A:T	PC1	1.23734	0.209958	0.209958	165.57
media	aNK-CD56++	RGS9	17:65130128:A:T	PC2	1.10636	0.267149	0.267149	165.57
media	aNK-CD56++	RGS9	17:65130128:A:T	(1 | sample_id)	0.0052679	0.94214	0.94214	165.57
media	aNK	NUP93	16:56844802:T:C	snp	-0.246586	0.498581	0.498581	141.152
media	aNK	NUP93	16:56844802:T:C	PC1	-0.0854267	0.921498	0.921498	141.152
media	aNK	NUP93	16:56844802:T:C	PC2	1.81621	0.0400127	0.0400127	141.152
media	aNK	NUP93	16:56844802:T:C	(1 | sample_id)	1.74568	0.18642	0.18642	141.152
media	aNK	COX10	17:14155330:A:G	snp	0.39324	0.208102	0.208102	133.389
media	aNK	COX10	17:14155330:A:G	PC1	-0.702855	0.392634	0.392634	133.389
media	aNK	COX10	17:14155330:A:G	PC2	1.19958	0.137638	0.137638	133.389
media	aNK	COX10	17:14155330:A:G	(1 | sample_id)	2.63472	0.104551	0.104551	133.389
media	aNK	ZNF717	3:75816342:A:C	snp	-0.260633	0.554943	0.554943	149.277
media	aNK	ZNF717	3:75816342:A:C	PC1	3.49785	0.000276068	0.000276068	149.277
media	aNK	ZNF717	3:75816342:A:C	PC2	0.00219382	0.998223	0.998223	149.277
media	aNK	ZNF717	3:75816342:A:C	(1 | sample_id)	2.20732	0.137357	0.137357	149.277
media	aNK	AGFG1	2:227607109:C:T	snp	0.104983	0.615195	0.615195	107.9
media	aNK	AGFG1	2:227607109:C:T	PC1	-0.668741	0.24211	0.24211	107.9
media	aNK	AGFG1	2:227607109:C:T	PC2	-0.788363	0.19194	0.19194	107.9
media	aNK	AGFG1	2:227607109:C:T	(1 | sample_id)	7.10543e-14	1	1	107.9
media	aNK	MAML3	4:139801643:G:T	snp	-0.196174	0.669797	0.669797	177.53
media	aNK	MAML3	4:139801643:G:T	PC1	0.587727	0.646689	0.646689	177.53
media	aNK	MAML3	4:139801643:G:T	PC2	0.270244	0.824991	0.824991	177.53
media	aNK	MAML3	4:139801643:G:T	(1 | sample_id)	3.6619	0.0556701	0.0556701	177.53
media	aNK	CLEC12A	12:9967056:C:A	snp	0.00620966	0.985722	0.985722	192.622
media	aNK	CLEC12A	12:9967056:C:A	PC1	3.79369	0.00518622	0.0103724	192.622
media	aNK	CLEC12A	12:9967056:C:A	PC2	-0.0449056	0.974602	0.974602	192.622
media	aNK	CLEC12A	12:9967056:C:A	(1 | sample_id)	0	1	1	192.622
media	aNK	CLEC1B	12:9967056:C:A	snp	-0.430458	0.337527	0.675055	212.691
media	aNK	CLEC1B	12:9967056:C:A	PC1	1.33736	0.438055	0.438055	212.691
media	aNK	CLEC1B	12:9967056:C:A	PC2	-0.709755	0.682964	0.974602	212.691
media	aNK	CLEC1B	12:9967056:C:A	(1 | sample_id)	0.210529	0.646353	1	212.691
media	aNK	MIEF1	22:39566026:A:T	snp	0.017476	0.951295	0.951295	135.766
media	aNK	MIEF1	22:39566026:A:T	PC1	1.2088	0.136445	0.409335	135.766
media	aNK	MIEF1	22:39566026:A:T	PC2	0.355522	0.670525	0.670525	135.766
media	aNK	MIEF1	22:39566026:A:T	(1 | sample_id)	0.742244	0.388943	1	135.766
media	aNK	ATF4	22:39566026:A:T	snp	-0.167664	0.408547	0.612821	107.678
media	aNK	ATF4	22:39566026:A:T	PC1	-0.129925	0.822486	0.915493	107.678
media	aNK	ATF4	22:39566026:A:T	PC2	-0.6657	0.27787	0.416805	107.678
media	aNK	ATF4	22:39566026:A:T	(1 | sample_id)	2.84217e-14	1	1	107.678
media	aNK	RPS19BP1	22:39566026:A:T	snp	0.1902	0.21619	0.612821	79.4725
media	aNK	RPS19BP1	22:39566026:A:T	PC1	0.0466007	0.915493	0.915493	79.4725
media	aNK	RPS19BP1	22:39566026:A:T	PC2	-0.639351	0.158996	0.416805	79.4725
media	aNK	RPS19BP1	22:39566026:A:T	(1 | sample_id)	8.52651e-14	1	1	79.4725
media	aNK	RGS9	17:65130128:A:T	snp	-0.185505	0.549809	0.549809	151.272
media	aNK	RGS9	17:65130128:A:T	PC1	-0.7879	0.419416	0.419416	151.272
media	aNK	RGS9	17:65130128:A:T	PC2	1.39579	0.176878	0.176878	151.272
media	aNK	RGS9	17:65130128:A:T	(1 | sample_id)	3.94562	0.0469935	0.0469935	151.272
media	aCD4	NUP93	16:56844802:T:C	snp	-0.689179	0.0674754	0.0674754	138.525
media	aCD4	NUP93	16:56844802:T:C	PC1	0.0717853	0.935192	0.935192	138.525
media	aCD4	NUP93	16:56844802:T:C	PC2	0.454561	0.586388	0.586388	138.525
media	aCD4	NUP93	16:56844802:T:C	(1 | sample_id)	3.93463	0.0473015	0.0473015	138.525
media	aCD4	COX10	17:14155330:A:G	snp	0.303191	0.40522	0.40522	150.453
media	aCD4	COX10	17:14155330:A:G	PC1	0.749751	0.451576	0.451576	150.453
media	aCD4	COX10	17:14155330:A:G	PC2	0.0752776	0.936068	0.936068	150.453
media	aCD4	COX10	17:14155330:A:G	(1 | sample_id)	11.6342	0.0006475	0.0006475	150.453
media	aCD4	ZNF717	3:75816342:A:C	snp	-0.362018	0.637039	0.637039	202.059
media	aCD4	ZNF717	3:75816342:A:C	PC1	-1.73497	0.289685	0.289685	202.059
media	aCD4	ZNF717	3:75816342:A:C	PC2	0.649207	0.665472	0.665472	202.059
media	aCD4	ZNF717	3:75816342:A:C	(1 | sample_id)	3.33923	0.0676461	0.0676461	202.059
media	aCD4	AGFG1	2:227607109:C:T	snp	-0.551712	0.0638558	0.0638558	141.908
media	aCD4	AGFG1	2:227607109:C:T	PC1	-0.178836	0.815649	0.815649	141.908
media	aCD4	AGFG1	2:227607109:C:T	PC2	-0.334262	0.621145	0.621145	141.908
media	aCD4	AGFG1	2:227607109:C:T	(1 | sample_id)	-5.68434e-14	1	1	141.908
media	aCD4	MAML3	4:139801643:G:T	snp	0.00304683	0.9954	0.9954	188.775
media	aCD4	MAML3	4:139801643:G:T	PC1	-3.4831	0.0134345	0.0134345	188.775
media	aCD4	MAML3	4:139801643:G:T	PC2	3.37356	0.0116101	0.0116101	188.775
media	aCD4	MAML3	4:139801643:G:T	(1 | sample_id)	4.18423	0.0408018	0.0408018	188.775
media	aCD4	CLEC1B	12:9967056:C:A	snp	-0.423962	0.425544	0.425544	222.898
media	aCD4	CLEC1B	12:9967056:C:A	PC1	-2.07152	0.301399	0.301399	222.898
media	aCD4	CLEC1B	12:9967056:C:A	PC2	1.84704	0.306306	0.306306	222.898
media	aCD4	CLEC1B	12:9967056:C:A	(1 | sample_id)	3.10942	0.0778405	0.0778405	222.898
media	aCD4	MIEF1	22:39566026:A:T	snp	0.295913	0.509966	0.822641	172.156
media	aCD4	MIEF1	22:39566026:A:T	PC1	-0.109541	0.928483	0.967971	172.156
media	aCD4	MIEF1	22:39566026:A:T	PC2	0.802774	0.488582	0.651443	172.156
media	aCD4	MIEF1	22:39566026:A:T	(1 | sample_id)	4.38495	0.0362576	0.14503	172.156
media	aCD4	ATF4	22:39566026:A:T	snp	-0.113776	0.776405	0.822641	160.418
media	aCD4	ATF4	22:39566026:A:T	PC1	-0.627159	0.548601	0.967971	160.418
media	aCD4	ATF4	22:39566026:A:T	PC2	-1.63992	0.103844	0.415376	160.418
media	aCD4	ATF4	22:39566026:A:T	(1 | sample_id)	0.435726	0.509192	0.860581	160.418
media	aCD4	RPS19BP1	22:39566026:A:T	snp	-0.22772	0.404895	0.822641	123.185
media	aCD4	RPS19BP1	22:39566026:A:T	PC1	0.0271736	0.967971	0.967971	123.185
media	aCD4	RPS19BP1	22:39566026:A:T	PC2	0.0551038	0.929275	0.929275	123.185
media	aCD4	RPS19BP1	22:39566026:A:T	(1 | sample_id)	0.0308473	0.860581	0.860581	123.185
media	aCD4	CACNA1I	22:39566026:A:T	snp	0.142822	0.822641	0.822641	210.029
media	aCD4	CACNA1I	22:39566026:A:T	PC1	-0.0953027	0.951477	0.967971	210.029
media	aCD4	CACNA1I	22:39566026:A:T	PC2	1.43051	0.272979	0.545959	210.029
media	aCD4	CACNA1I	22:39566026:A:T	(1 | sample_id)	0.0663005	0.796801	0.860581	210.029
media	aCD4	RGS9	17:65130128:A:T	snp	-0.00953349	0.986213	0.986213	203.48
media	aCD4	RGS9	17:65130128:A:T	PC1	-2.05449	0.185368	0.185368	203.48
media	aCD4	RGS9	17:65130128:A:T	PC2	2.19549	0.150719	0.150719	203.48
media	aCD4	RGS9	17:65130128:A:T	(1 | sample_id)	0.855934	0.354879	0.354879	203.48

### Sheet: with covariates
condition	cell	gene	snpID	term	estimate	pval	FDR	AIC
media	tCD8	NUP93	16:56844802:T:C	snp	-0.213777	0.305329	0.305329	106.727
media	tCD8	NUP93	16:56844802:T:C	PC1	0.504799	0.250566	0.250566	106.727
media	tCD8	NUP93	16:56844802:T:C	PC2	0.0433064	0.901958	0.901958	106.727
media	tCD8	NUP93	16:56844802:T:C	sex	-0.0242856	0.841607	0.841607	106.727
media	tCD8	NUP93	16:56844802:T:C	age	-0.00272428	0.450978	0.450978	106.727
media	tCD8	NUP93	16:56844802:T:C	smoke	-0.03405	0.837818	0.837818	106.727
media	tCD8	NUP93	16:56844802:T:C	DM	-0.206278	0.44992	0.44992	106.727
media	tCD8	NUP93	16:56844802:T:C	(1 | sample_id)	0	1	1	106.727
media	tCD8	COX10	17:14155330:A:G	snp	0.384	0.160061	0.160061	131.195
media	tCD8	COX10	17:14155330:A:G	PC1	0.281986	0.645779	0.645779	131.195
media	tCD8	COX10	17:14155330:A:G	PC2	-0.210971	0.687027	0.687027	131.195
media	tCD8	COX10	17:14155330:A:G	sex	-0.210801	0.203835	0.203835	131.195
media	tCD8	COX10	17:14155330:A:G	age	-0.0042904	0.386046	0.386046	131.195
media	tCD8	COX10	17:14155330:A:G	smoke	-0.063281	0.774326	0.774326	131.195
media	tCD8	COX10	17:14155330:A:G	DM	-0.169658	0.646664	0.646664	131.195
media	tCD8	COX10	17:14155330:A:G	(1 | sample_id)	0.704735	0.401197	0.401197	131.195
media	tCD8	ZNF717	3:75816342:A:C	snp	-1.49141	0.0507552	0.0507552	208.796
media	tCD8	ZNF717	3:75816342:A:C	PC1	1.23742	0.438682	0.438682	208.796
media	tCD8	ZNF717	3:75816342:A:C	PC2	2.53052	0.0908139	0.0908139	208.796
media	tCD8	ZNF717	3:75816342:A:C	sex	0.0801445	0.84256	0.84256	208.796
media	tCD8	ZNF717	3:75816342:A:C	age	-0.0256631	0.0259736	0.0259736	208.796
media	tCD8	ZNF717	3:75816342:A:C	smoke	0.186466	0.705218	0.705218	208.796
media	tCD8	ZNF717	3:75816342:A:C	DM	0.385509	0.632504	0.632504	208.796
media	tCD8	ZNF717	3:75816342:A:C	(1 | sample_id)	4.92565	0.0264609	0.0264609	208.796
media	tCD8	AGFG1	2:227607109:C:T	snp	-0.295141	0.0128056	0.0128056	69.3719
media	tCD8	AGFG1	2:227607109:C:T	PC1	-0.273825	0.361966	0.361966	69.3719
media	tCD8	AGFG1	2:227607109:C:T	PC2	0.0715365	0.776188	0.776188	69.3719
media	tCD8	AGFG1	2:227607109:C:T	sex	-0.0973639	0.254063	0.254063	69.3719
media	tCD8	AGFG1	2:227607109:C:T	age	0.000483012	0.843825	0.843825	69.3719
media	tCD8	AGFG1	2:227607109:C:T	smoke	-0.0102313	0.92811	0.92811	69.3719
media	tCD8	AGFG1	2:227607109:C:T	DM	0.292027	0.105293	0.105293	69.3719
media	tCD8	AGFG1	2:227607109:C:T	(1 | sample_id)	0	1	1	69.3719
media	tCD8	MAML3	4:139801643:G:T	snp	0.508367	0.118798	0.118798	162.897
media	tCD8	MAML3	4:139801643:G:T	PC1	-1.92765	0.0267586	0.0267586	162.897
media	tCD8	MAML3	4:139801643:G:T	PC2	1.05405	0.162118	0.162118	162.897
media	tCD8	MAML3	4:139801643:G:T	sex	-0.458551	0.0492169	0.0492169	162.897
media	tCD8	MAML3	4:139801643:G:T	age	0.010468	0.130787	0.130787	162.897
media	tCD8	MAML3	4:139801643:G:T	smoke	-0.324359	0.291053	0.291053	162.897
media	tCD8	MAML3	4:139801643:G:T	DM	-0.134041	0.792261	0.792261	162.897
media	tCD8	MAML3	4:139801643:G:T	(1 | sample_id)	1.35785	0.24391	0.24391	162.897
media	tCD8	CLEC12A	12:9967056:C:A	snp	0.607698	0.157092	0.314184	212.851
media	tCD8	CLEC12A	12:9967056:C:A	PC1	1.15503	0.437789	0.437789	212.851
media	tCD8	CLEC12A	12:9967056:C:A	PC2	0.643702	0.600562	0.942312	212.851
media	tCD8	CLEC12A	12:9967056:C:A	sex	-0.748645	0.0635246	0.127049	212.851
media	tCD8	CLEC12A	12:9967056:C:A	age	-0.0195405	0.096831	0.193662	212.851
media	tCD8	CLEC12A	12:9967056:C:A	smoke	0.600207	0.236252	0.472504	212.851
media	tCD8	CLEC12A	12:9967056:C:A	DM	1.02935	0.224368	0.448737	212.851
media	tCD8	CLEC12A	12:9967056:C:A	(1 | sample_id)	-2.84217e-14	1	1	212.851
media	tCD8	CLEC1B	12:9967056:C:A	snp	0.407467	0.351804	0.351804	214.538
media	tCD8	CLEC1B	12:9967056:C:A	PC1	1.47655	0.328726	0.437789	214.538
media	tCD8	CLEC1B	12:9967056:C:A	PC2	-0.0901826	0.942312	0.942312	214.538
media	tCD8	CLEC1B	12:9967056:C:A	sex	-0.50775	0.215172	0.215172	214.538
media	tCD8	CLEC1B	12:9967056:C:A	age	-0.00714384	0.55004	0.55004	214.538
media	tCD8	CLEC1B	12:9967056:C:A	smoke	-0.0601363	0.907169	0.907169	214.538
media	tCD8	CLEC1B	12:9967056:C:A	DM	0.556797	0.517802	0.517802	214.538
media	tCD8	CLEC1B	12:9967056:C:A	(1 | sample_id)	0	1	1	214.538
media	tCD8	MIEF1	22:39566026:A:T	snp	-0.0342796	0.861647	0.861647	118.186
media	tCD8	MIEF1	22:39566026:A:T	PC1	-0.545609	0.274329	0.365772	118.186
media	tCD8	MIEF1	22:39566026:A:T	PC2	-0.382394	0.318497	0.424663	118.186
media	tCD8	MIEF1	22:39566026:A:T	sex	0.296368	0.0325391	0.130156	118.186
media	tCD8	MIEF1	22:39566026:A:T	age	0.000446111	0.912709	0.912709	118.186
media	tCD8	MIEF1	22:39566026:A:T	smoke	-0.096891	0.616938	0.636514	118.186
media	tCD8	MIEF1	22:39566026:A:T	DM	0.0622069	0.841837	0.942372	118.186
media	tCD8	MIEF1	22:39566026:A:T	(1 | sample_id)	8.52651e-14	1	1	118.186
media	tCD8	ATF4	22:39566026:A:T	snp	-0.225901	0.201117	0.789015	99.9547
media	tCD8	ATF4	22:39566026:A:T	PC1	0.987373	0.0200457	0.0400913	99.9547
media	tCD8	ATF4	22:39566026:A:T	PC2	-0.0472364	0.893652	0.893652	99.9547
media	tCD8	ATF4	22:39566026:A:T	sex	0.0693071	0.559773	0.559773	99.9547
media	tCD8	ATF4	22:39566026:A:T	age	0.000448677	0.900981	0.912709	99.9547
media	tCD8	ATF4	22:39566026:A:T	smoke	-0.163275	0.321044	0.636514	99.9547
media	tCD8	ATF4	22:39566026:A:T	DM	-0.0180256	0.942372	0.942372	99.9547
media	tCD8	ATF4	22:39566026:A:T	(1 | sample_id)	-2.84217e-14	1	1	99.9547
media	tCD8	RPS19BP1	22:39566026:A:T	snp	-0.0673472	0.546429	0.789015	51.3629
media	tCD8	RPS19BP1	22:39566026:A:T	PC1	0.73618	0.00544933	0.0217973	51.3629
media	tCD8	RPS19BP1	22:39566026:A:T	PC2	0.240447	0.294027	0.424663	51.3629
media	tCD8	RPS19BP1	22:39566026:A:T	sex	-0.0921351	0.21451	0.42902	51.3629
media	tCD8	RPS19BP1	22:39566026:A:T	age	0.00178076	0.432973	0.912709	51.3629
media	tCD8	RPS19BP1	22:39566026:A:T	smoke	-0.0472137	0.636514	0.636514	51.3629
media	tCD8	RPS19BP1	22:39566026:A:T	DM	0.256265	0.091203	0.364812	51.3629
media	tCD8	RPS19BP1	22:39566026:A:T	(1 | sample_id)	-1.63425e-13	1	1	51.3629
media	tCD8	CACNA1I	22:39566026:A:T	snp	-0.381732	0.591761	0.789015	229.463
media	tCD8	CACNA1I	22:39566026:A:T	PC1	0.568988	0.74606	0.74606	229.463
media	tCD8	CACNA1I	22:39566026:A:T	PC2	1.96131	0.198633	0.424663	229.463
media	tCD8	CACNA1I	22:39566026:A:T	sex	-0.451955	0.360547	0.48073	229.463
media	tCD8	CACNA1I	22:39566026:A:T	age	-0.0100929	0.496978	0.912709	229.463
media	tCD8	CACNA1I	22:39566026:A:T	smoke	0.464904	0.466496	0.636514	229.463
media	tCD8	CACNA1I	22:39566026:A:T	DM	0.899341	0.366559	0.733117	229.463
media	tCD8	CACNA1I	22:39566026:A:T	(1 | sample_id)	0	1	1	229.463
media	tCD8	RGS9	17:65130128:A:T	snp	-0.557383	0.0714146	0.0714146	160.567
media	tCD8	RGS9	17:65130128:A:T	PC1	0.666012	0.438855	0.438855	160.567
media	tCD8	RGS9	17:65130128:A:T	PC2	0.402109	0.621585	0.621585	160.567
media	tCD8	RGS9	17:65130128:A:T	sex	0.317888	0.160683	0.160683	160.567
media	tCD8	RGS9	17:65130128:A:T	age	0.0067239	0.312503	0.312503	160.567
media	tCD8	RGS9	17:65130128:A:T	smoke	-0.329744	0.264744	0.264744	160.567
media	tCD8	RGS9	17:65130128:A:T	DM	0.607656	0.215435	0.215435	160.567
media	tCD8	RGS9	17:65130128:A:T	(1 | sample_id)	1.59975	0.205939	0.205939	160.567
media	T+B	NUP93	16:56844802:T:C	snp	0.491481	0.295498	0.388006	170.207
media	T+B	NUP93	16:56844802:T:C	PC1	-0.377444	0.730775	0.730775	170.207
media	T+B	NUP93	16:56844802:T:C	PC2	-0.453693	0.667094	0.667094	170.207
media	T+B	NUP93	16:56844802:T:C	sex	0.337033	0.220721	0.418989	170.207
media	T+B	NUP93	16:56844802:T:C	age	0.00915066	0.261235	0.261235	170.207
media	T+B	NUP93	16:56844802:T:C	smoke	0.0763621	0.819437	0.972459	170.207
media	T+B	NUP93	16:56844802:T:C	DM	-0.413127	0.45627	0.45627	170.207
media	T+B	NUP93	16:56844802:T:C	(1 | sample_id)	4.78694	0.0286764	0.0573527	170.207
media	T+B	SLC12A3	16:56844802:T:C	snp	-0.277181	0.388006	0.388006	148.032
media	T+B	SLC12A3	16:56844802:T:C	PC1	1.22593	0.0996407	0.199281	148.032
media	T+B	SLC12A3	16:56844802:T:C	PC2	-0.637204	0.36372	0.667094	148.032
media	T+B	SLC12A3	16:56844802:T:C	sex	0.169154	0.418989	0.418989	148.032
media	T+B	SLC12A3	16:56844802:T:C	age	0.0100123	0.0908843	0.181769	148.032
media	T+B	SLC12A3	16:56844802:T:C	smoke	-0.00798585	0.972459	0.972459	148.032
media	T+B	SLC12A3	16:56844802:T:C	DM	-0.615304	0.100494	0.200988	148.032
media	T+B	SLC12A3	16:56844802:T:C	(1 | sample_id)	2.84217e-14	1	1	148.032
media	T+B	COX10	17:14155330:A:G	snp	-0.193386	0.589127	0.589127	153.225
media	T+B	COX10	17:14155330:A:G	PC1	1.00163	0.233033	0.233033	153.225
media	T+B	COX10	17:14155330:A:G	PC2	-0.467611	0.556767	0.556767	153.225
media	T+B	COX10	17:14155330:A:G	sex	0.0206361	0.928747	0.928747	153.225
media	T+B	COX10	17:14155330:A:G	age	0.00574571	0.384395	0.384395	153.225
media	T+B	COX10	17:14155330:A:G	smoke	-0.158191	0.544745	0.544745	153.225
media	T+B	COX10	17:14155330:A:G	DM	-0.794791	0.0731522	0.0731522	153.225
media	T+B	COX10	17:14155330:A:G	(1 | sample_id)	0.291796	0.589072	0.589072	153.225
media	T+B	ZNF717	3:75816342:A:C	snp	0.0397486	0.922106	0.922106	146.86
media	T+B	ZNF717	3:75816342:A:C	PC1	0.596203	0.431164	0.431164	146.86
media	T+B	ZNF717	3:75816342:A:C	PC2	-2.2683	0.0010519	0.0010519	146.86
media	T+B	ZNF717	3:75816342:A:C	sex	0.315145	0.140004	0.140004	146.86
media	T+B	ZNF717	3:75816342:A:C	age	0.00783087	0.182496	0.182496	146.86
media	T+B	ZNF717	3:75816342:A:C	smoke	-0.0519678	0.821306	0.821306	146.86
media	T+B	ZNF717	3:75816342:A:C	DM	-0.379004	0.316464	0.316464	146.86
media	T+B	ZNF717	3:75816342:A:C	(1 | sample_id)	8.52651e-14	1	1	146.86
media	T+B	AGFG1	2:227607109:C:T	snp	0.200468	0.621315	0.621315	176.676
media	T+B	AGFG1	2:227607109:C:T	PC1	-1.33194	0.249457	0.249457	176.676
media	T+B	AGFG1	2:227607109:C:T	PC2	0.615117	0.584271	0.584271	176.676
media	T+B	AGFG1	2:227607109:C:T	sex	-0.543196	0.06797	0.06797	176.676
media	T+B	AGFG1	2:227607109:C:T	age	-0.00940639	0.269324	0.269324	176.676
media	T+B	AGFG1	2:227607109:C:T	smoke	0.231596	0.513174	0.513174	176.676
media	T+B	AGFG1	2:227607109:C:T	DM	-0.0987009	0.866094	0.866094	176.676
media	T+B	AGFG1	2:227607109:C:T	(1 | sample_id)	0.783133	0.376185	0.376185	176.676
media	T+B	MAML3	4:139801643:G:T	snp	0.336548	0.254467	0.254467	150.941
media	T+B	MAML3	4:139801643:G:T	PC1	0.620625	0.420674	0.420674	150.941
media	T+B	MAML3	4:139801643:G:T	PC2	-1.02402	0.155041	0.155041	150.941
media	T+B	MAML3	4:139801643:G:T	sex	0.33664	0.120574	0.120574	150.941
media	T+B	MAML3	4:139801643:G:T	age	0.00493264	0.42812	0.42812	150.941
media	T+B	MAML3	4:139801643:G:T	smoke	-0.106081	0.655753	0.655753	150.941
media	T+B	MAML3	4:139801643:G:T	DM	-0.590005	0.12368	0.12368	150.941
media	T+B	MAML3	4:139801643:G:T	(1 | sample_id)	2.84217e-14	1	1	150.941
media	T+B	MIEF1	22:39566026:A:T	snp	-0.0062528	0.982215	0.982215	148.874
media	T+B	MIEF1	22:39566026:A:T	PC1	1.17662	0.117297	0.28837	148.874
media	T+B	MIEF1	22:39566026:A:T	PC2	-0.537663	0.434185	0.434185	148.874
media	T+B	MIEF1	22:39566026:A:T	sex	-0.083793	0.693363	0.843418	148.874
media	T+B	MIEF1	22:39566026:A:T	age	0.00388236	0.529526	0.529526	148.874
media	T+B	MIEF1	22:39566026:A:T	smoke	-0.166719	0.503358	0.503358	148.874
media	T+B	MIEF1	22:39566026:A:T	DM	0.886423	0.0250916	0.0752749	148.874
media	T+B	MIEF1	22:39566026:A:T	(1 | sample_id)	0	1	1	148.874
media	T+B	ATF4	22:39566026:A:T	snp	0.324105	0.386502	0.579753	156.016
media	T+B	ATF4	22:39566026:A:T	PC1	0.983182	0.296394	0.296394	156.016
media	T+B	ATF4	22:39566026:A:T	PC2	1.56003	0.0842528	0.252758	156.016
media	T+B	ATF4	22:39566026:A:T	sex	0.0474573	0.843418	0.843418	156.016
media	T+B	ATF4	22:39566026:A:T	age	-0.00795268	0.280196	0.420294	156.016
media	T+B	ATF4	22:39566026:A:T	smoke	-0.401978	0.184737	0.400212	156.016
media	T+B	ATF4	22:39566026:A:T	DM	0.0920961	0.846757	0.846757	156.016
media	T+B	ATF4	22:39566026:A:T	(1 | sample_id)	5.62344	0.0177218	0.0531655	156.016
media	T+B	RPS19BP1	22:39566026:A:T	snp	-0.657407	0.0292623	0.0877868	146.2
media	T+B	RPS19BP1	22:39566026:A:T	PC1	-0.993762	0.192247	0.28837	146.2
media	T+B	RPS19BP1	22:39566026:A:T	PC2	0.679785	0.379168	0.434185	146.2
media	T+B	RPS19BP1	22:39566026:A:T	sex	0.185849	0.394955	0.843418	146.2
media	T+B	RPS19BP1	22:39566026:A:T	age	0.012881	0.0482421	0.144726	146.2
media	T+B	RPS19BP1	22:39566026:A:T	smoke	-0.290024	0.266808	0.400212	146.2
media	T+B	RPS19BP1	22:39566026:A:T	DM	0.106519	0.784806	0.846757	146.2
media	T+B	RPS19BP1	22:39566026:A:T	(1 | sample_id)	5.68434e-14	1	1	146.2
media	T+B	RGS9	17:65130128:A:T	snp	-0.361912	0.281888	0.281888	168.551
media	T+B	RGS9	17:65130128:A:T	PC1	-0.0116028	0.990073	0.990073	168.551
media	T+B	RGS9	17:65130128:A:T	PC2	-0.89438	0.32796	0.32796	168.551
media	T+B	RGS9	17:65130128:A:T	sex	0.309505	0.235575	0.235575	168.551
media	T+B	RGS9	17:65130128:A:T	age	0.0074349	0.306558	0.306558	168.551
media	T+B	RGS9	17:65130128:A:T	smoke	0.45817	0.1098	0.1098	168.551
media	T+B	RGS9	17:65130128:A:T	DM	-0.584746	0.225869	0.225869	168.551
media	T+B	RGS9	17:65130128:A:T	(1 | sample_id)	0	1	1	168.551
media	sT	NUP93	16:56844802:T:C	snp	-0.166297	0.440932	0.440932	116.132
media	sT	NUP93	16:56844802:T:C	PC1	-0.748715	0.13654	0.13654	116.132
media	sT	NUP93	16:56844802:T:C	PC2	-0.238287	0.615219	0.615219	116.132
media	sT	NUP93	16:56844802:T:C	sex	0.0697638	0.604251	0.604251	116.132
media	sT	NUP93	16:56844802:T:C	age	-0.0029624	0.44001	0.44001	116.132
media	sT	NUP93	16:56844802:T:C	smoke	-0.202144	0.249845	0.249845	116.132
media	sT	NUP93	16:56844802:T:C	DM	0.264526	0.407608	0.407608	116.132
media	sT	NUP93	16:56844802:T:C	(1 | sample_id)	0	1	1	116.132
media	sT	COX10	17:14155330:A:G	snp	-0.221784	0.300002	0.300002	104.693
media	sT	COX10	17:14155330:A:G	PC1	-0.120768	0.806909	0.806909	104.693
media	sT	COX10	17:14155330:A:G	PC2	0.164283	0.725554	0.725554	104.693
media	sT	COX10	17:14155330:A:G	sex	0.201757	0.11773	0.11773	104.693
media	sT	COX10	17:14155330:A:G	age	0.00176222	0.636235	0.636235	104.693
media	sT	COX10	17:14155330:A:G	smoke	0.103117	0.52614	0.52614	104.693
media	sT	COX10	17:14155330:A:G	DM	0.199362	0.488295	0.488295	104.693
media	sT	COX10	17:14155330:A:G	(1 | sample_id)	2.3173	0.127942	0.127942	104.693
media	sT	ZNF717	3:75816342:A:C	snp	-0.0648051	0.912698	0.912698	184.881
media	sT	ZNF717	3:75816342:A:C	PC1	-0.216875	0.86298	0.86298	184.881
media	sT	ZNF717	3:75816342:A:C	PC2	1.82546	0.1257	0.1257	184.881
media	sT	ZNF717	3:75816342:A:C	sex	-0.0302528	0.923577	0.923577	184.881
media	sT	ZNF717	3:75816342:A:C	age	-0.00150944	0.866162	0.866162	184.881
media	sT	ZNF717	3:75816342:A:C	smoke	-0.0588296	0.877915	0.877915	184.881
media	sT	ZNF717	3:75816342:A:C	DM	0.682868	0.282888	0.282888	184.881
media	sT	ZNF717	3:75816342:A:C	(1 | sample_id)	4.33375	0.0373638	0.0373638	184.881
media	sT	AGFG1	2:227607109:C:T	snp	-0.0930586	0.491125	0.491125	78.6814
media	sT	AGFG1	2:227607109:C:T	PC1	0.541645	0.113621	0.113621	78.6814
media	sT	AGFG1	2:227607109:C:T	PC2	-0.241815	0.430772	0.430772	78.6814
media	sT	AGFG1	2:227607109:C:T	sex	0.0535957	0.571934	0.571934	78.6814
media	sT	AGFG1	2:227607109:C:T	age	0.00423936	0.111123	0.111123	78.6814
media	sT	AGFG1	2:227607109:C:T	smoke	-0.0234914	0.844174	0.844174	78.6814
media	sT	AGFG1	2:227607109:C:T	DM	-0.0616256	0.771323	0.771323	78.6814
media	sT	AGFG1	2:227607109:C:T	(1 | sample_id)	2.84217e-14	1	1	78.6814
media	sT	MAML3	4:139801643:G:T	snp	0.507184	0.155576	0.155576	163.839
media	sT	MAML3	4:139801643:G:T	PC1	-0.684338	0.478987	0.478987	163.839
media	sT	MAML3	4:139801643:G:T	PC2	-1.17127	0.2076	0.2076	163.839
media	sT	MAML3	4:139801643:G:T	sex	0.241654	0.328001	0.328001	163.839
media	sT	MAML3	4:139801643:G:T	age	-5.69048e-05	0.993872	0.993872	163.839
media	sT	MAML3	4:139801643:G:T	smoke	-0.64651	0.0349762	0.0349762	163.839
media	sT	MAML3	4:139801643:G:T	DM	-0.0195123	0.969898	0.969898	163.839
media	sT	MAML3	4:139801643:G:T	(1 | sample_id)	3.18213	0.0744476	0.0744476	163.839
media	sT	CLEC12A	12:9967056:C:A	snp	-0.0968673	0.823042	0.823042	213.499
media	sT	CLEC12A	12:9967056:C:A	PC1	0.803526	0.593963	0.733813	213.499
media	sT	CLEC12A	12:9967056:C:A	PC2	-0.0519009	0.969894	0.969894	213.499
media	sT	CLEC12A	12:9967056:C:A	sex	-0.49066	0.227839	0.295355	213.499
media	sT	CLEC12A	12:9967056:C:A	age	-0.0030313	0.794415	0.988357	213.499
media	sT	CLEC12A	12:9967056:C:A	smoke	0.564448	0.255511	0.511021	213.499
media	sT	CLEC12A	12:9967056:C:A	DM	1.49935	0.0793527	0.158705	213.499
media	sT	CLEC12A	12:9967056:C:A	(1 | sample_id)	-2.84217e-14	1	1	213.499
media	sT	CLEC1B	12:9967056:C:A	snp	-0.197292	0.681154	0.823042	223.827
media	sT	CLEC1B	12:9967056:C:A	PC1	0.571426	0.733813	0.733813	223.827
media	sT	CLEC1B	12:9967056:C:A	PC2	-0.45347	0.766761	0.969894	223.827
media	sT	CLEC1B	12:9967056:C:A	sex	-0.474444	0.295355	0.295355	223.827
media	sT	CLEC1B	12:9967056:C:A	age	-0.000188452	0.988357	0.988357	223.827
media	sT	CLEC1B	12:9967056:C:A	smoke	-0.244854	0.658527	0.658527	223.827
media	sT	CLEC1B	12:9967056:C:A	DM	0.871229	0.365354	0.365354	223.827
media	sT	CLEC1B	12:9967056:C:A	(1 | sample_id)	-2.84217e-14	1	1	223.827
media	sT	MIEF1	22:39566026:A:T	snp	0.0277902	0.887233	0.982552	114.686
media	sT	MIEF1	22:39566026:A:T	PC1	-0.425859	0.407245	0.81449	114.686
media	sT	MIEF1	22:39566026:A:T	PC2	0.961422	0.0452559	0.181024	114.686
media	sT	MIEF1	22:39566026:A:T	sex	0.183958	0.176583	0.353167	114.686
media	sT	MIEF1	22:39566026:A:T	age	-0.0035207	0.375318	0.429673	114.686
media	sT	MIEF1	22:39566026:A:T	smoke	0.0597389	0.743371	0.875941	114.686
media	sT	MIEF1	22:39566026:A:T	DM	-0.497172	0.114225	0.1523	114.686
media	sT	MIEF1	22:39566026:A:T	(1 | sample_id)	0.0962361	0.756394	1	114.686
media	sT	ATF4	22:39566026:A:T	snp	-0.140706	0.488995	0.97799	110.888
media	sT	ATF4	22:39566026:A:T	PC1	0.480516	0.335718	0.81449	110.888
media	sT	ATF4	22:39566026:A:T	PC2	-0.308983	0.471024	0.471024	110.888
media	sT	ATF4	22:39566026:A:T	sex	0.410465	0.00333141	0.0133256	110.888
media	sT	ATF4	22:39566026:A:T	age	0.00324976	0.429673	0.429673	110.888
media	sT	ATF4	22:39566026:A:T	smoke	-0.086078	0.627621	0.875941	110.888
media	sT	ATF4	22:39566026:A:T	DM	-0.522737	0.0837978	0.1523	110.888
media	sT	ATF4	22:39566026:A:T	(1 | sample_id)	0	1	1	110.888
media	sT	RPS19BP1	22:39566026:A:T	snp	0.00243682	0.982552	0.982552	53.6044
media	sT	RPS19BP1	22:39566026:A:T	PC1	-0.0126712	0.963232	0.963232	53.6044
media	sT	RPS19BP1	22:39566026:A:T	PC2	0.182042	0.444708	0.471024	53.6044
media	sT	RPS19BP1	22:39566026:A:T	sex	0.0649702	0.394799	0.526399	53.6044
media	sT	RPS19BP1	22:39566026:A:T	age	-0.00249801	0.267114	0.429673	53.6044
media	sT	RPS19BP1	22:39566026:A:T	smoke	0.107544	0.269508	0.875941	53.6044
media	sT	RPS19BP1	22:39566026:A:T	DM	0.2811	0.0902764	0.1523	53.6044
media	sT	RPS19BP1	22:39566026:A:T	(1 | sample_id)	0.000692681	0.979003	1	53.6044
media	sT	CACNA1I	22:39566026:A:T	snp	0.396678	0.450177	0.97799	201.582
media	sT	CACNA1I	22:39566026:A:T	PC1	-0.437067	0.742157	0.963232	201.582
media	sT	CACNA1I	22:39566026:A:T	PC2	-1.12442	0.361737	0.471024	201.582
media	sT	CACNA1I	22:39566026:A:T	sex	0.053814	0.881332	0.881332	201.582
media	sT	CACNA1I	22:39566026:A:T	age	0.00900113	0.395571	0.429673	201.582
media	sT	CACNA1I	22:39566026:A:T	smoke	-0.0726198	0.875941	0.875941	201.582
media	sT	CACNA1I	22:39566026:A:T	DM	-0.588866	0.447989	0.447989	201.582
media	sT	CACNA1I	22:39566026:A:T	(1 | sample_id)	0.0366702	0.848138	1	201.582
media	sT	RGS9	17:65130128:A:T	snp	0.0635727	0.912256	0.912256	218.247
media	sT	RGS9	17:65130128:A:T	PC1	-0.698613	0.660085	0.660085	218.247
media	sT	RGS9	17:65130128:A:T	PC2	-2.03186	0.221413	0.221413	218.247
media	sT	RGS9	17:65130128:A:T	sex	0.0137988	0.973938	0.973938	218.247
media	sT	RGS9	17:65130128:A:T	age	0.00240454	0.843999	0.843999	218.247
media	sT	RGS9	17:65130128:A:T	smoke	0.313358	0.550007	0.550007	218.247
media	sT	RGS9	17:65130128:A:T	DM	-0.0300715	0.972842	0.972842	218.247
media	sT	RGS9	17:65130128:A:T	(1 | sample_id)	0.125907	0.722714	0.722714	218.247
media	sMyeloid	COX10	17:14155330:A:G	snp	0.0696744	0.732713	0.732713	82.2482
media	sMyeloid	COX10	17:14155330:A:G	PC1	1.53197	0.00558066	0.00558066	82.2482
media	sMyeloid	COX10	17:14155330:A:G	PC2	0.220131	0.605517	0.605517	82.2482
media	sMyeloid	COX10	17:14155330:A:G	sex	-0.141801	0.371951	0.371951	82.2482
media	sMyeloid	COX10	17:14155330:A:G	age	0.000898157	0.84387	0.84387	82.2482
media	sMyeloid	COX10	17:14155330:A:G	smoke	-0.239503	0.181039	0.181039	82.2482
media	sMyeloid	COX10	17:14155330:A:G	DM	0.266687	0.40906	0.40906	82.2482
media	sMyeloid	COX10	17:14155330:A:G	(1 | sample_id)	0.240405	0.623914	0.623914	82.2482
media	sMyeloid	AGFG1	2:227607109:C:T	snp	0.0348294	0.914267	0.914267	123.539
media	sMyeloid	AGFG1	2:227607109:C:T	PC1	0.174956	0.851481	0.851481	123.539
media	sMyeloid	AGFG1	2:227607109:C:T	PC2	0.185363	0.778642	0.778642	123.539
media	sMyeloid	AGFG1	2:227607109:C:T	sex	-0.174159	0.543829	0.543829	123.539
media	sMyeloid	AGFG1	2:227607109:C:T	age	0.00269922	0.735417	0.735417	123.539
media	sMyeloid	AGFG1	2:227607109:C:T	smoke	-0.129649	0.685339	0.685339	123.539
media	sMyeloid	AGFG1	2:227607109:C:T	DM	0.288804	0.62929	0.62929	123.539
media	sMyeloid	AGFG1	2:227607109:C:T	(1 | sample_id)	0	1	1	123.539
media	sMyeloid	MAML3	4:139801643:G:T	snp	-0.550251	0.0636068	0.0636068	96.7982
media	sMyeloid	MAML3	4:139801643:G:T	PC1	0.546798	0.445073	0.445073	96.7982
media	sMyeloid	MAML3	4:139801643:G:T	PC2	0.22835	0.683891	0.683891	96.7982
media	sMyeloid	MAML3	4:139801643:G:T	sex	-0.0938428	0.656715	0.656715	96.7982
media	sMyeloid	MAML3	4:139801643:G:T	age	-0.00833425	0.156811	0.156811	96.7982
media	sMyeloid	MAML3	4:139801643:G:T	smoke	0.122823	0.585723	0.585723	96.7982
media	sMyeloid	MAML3	4:139801643:G:T	DM	0.0792876	0.845931	0.845931	96.7982
media	sMyeloid	MAML3	4:139801643:G:T	(1 | sample_id)	0.648529	0.420639	0.420639	96.7982
media	sMyeloid	CLEC12A	12:9967056:C:A	snp	0.399091	0.473149	0.473149	133.555
media	sMyeloid	CLEC12A	12:9967056:C:A	PC1	2.12611	0.172116	0.172116	133.555
media	sMyeloid	CLEC12A	12:9967056:C:A	PC2	1.16289	0.362039	0.362039	133.555
media	sMyeloid	CLEC12A	12:9967056:C:A	sex	-0.559041	0.173521	0.173521	133.555
media	sMyeloid	CLEC12A	12:9967056:C:A	age	-0.0021534	0.848978	0.848978	133.555
media	sMyeloid	CLEC12A	12:9967056:C:A	smoke	0.14724	0.737537	0.737537	133.555
media	sMyeloid	CLEC12A	12:9967056:C:A	DM	0.718066	0.341999	0.341999	133.555
media	sMyeloid	CLEC12A	12:9967056:C:A	(1 | sample_id)	7.18329	0.00735858	0.00735858	133.555
media	sMyeloid	ATF4	22:39566026:A:T	snp	0.269527	0.507083	0.507083	132.252
media	sMyeloid	ATF4	22:39566026:A:T	PC1	0.820702	0.43203	0.572435	132.252
media	sMyeloid	ATF4	22:39566026:A:T	PC2	0.809675	0.238721	0.461851	132.252
media	sMyeloid	ATF4	22:39566026:A:T	sex	-0.810423	0.0134475	0.0268949	132.252
media	sMyeloid	ATF4	22:39566026:A:T	age	0.0118731	0.223473	0.446946	132.252
media	sMyeloid	ATF4	22:39566026:A:T	smoke	-0.413959	0.307858	0.307858	132.252
media	sMyeloid	ATF4	22:39566026:A:T	DM	0.670649	0.333145	0.615833	132.252
media	sMyeloid	ATF4	22:39566026:A:T	(1 | sample_id)	-1.42109e-14	1	1	132.252
media	sMyeloid	RPS19BP1	22:39566026:A:T	snp	0.72765	0.107702	0.215404	126.758
media	sMyeloid	RPS19BP1	22:39566026:A:T	PC1	0.660924	0.572435	0.572435	126.758
media	sMyeloid	RPS19BP1	22:39566026:A:T	PC2	0.691228	0.461851	0.461851	126.758
media	sMyeloid	RPS19BP1	22:39566026:A:T	sex	-0.0648464	0.852228	0.852228	126.758
media	sMyeloid	RPS19BP1	22:39566026:A:T	age	-0.00307925	0.758568	0.758568	126.758
media	sMyeloid	RPS19BP1	22:39566026:A:T	smoke	0.451844	0.266729	0.307858	126.758
media	sMyeloid	RPS19BP1	22:39566026:A:T	DM	0.336088	0.615833	0.615833	126.758
media	sMyeloid	RPS19BP1	22:39566026:A:T	(1 | sample_id)	0.474266	0.491031	0.982063	126.758
media	sB	NUP93	16:56844802:T:C	snp	-0.606186	0.135763	0.135763	154.724
media	sB	NUP93	16:56844802:T:C	PC1	0.546379	0.553581	0.553581	154.724
media	sB	NUP93	16:56844802:T:C	PC2	-0.455859	0.572361	0.572361	154.724
media	sB	NUP93	16:56844802:T:C	sex	0.195917	0.433493	0.433493	154.724
media	sB	NUP93	16:56844802:T:C	age	0.0142643	0.0651622	0.0651622	154.724
media	sB	NUP93	16:56844802:T:C	smoke	-0.161107	0.596139	0.596139	154.724
media	sB	NUP93	16:56844802:T:C	DM	0.400425	0.393557	0.393557	154.724
media	sB	NUP93	16:56844802:T:C	(1 | sample_id)	0.551083	0.457875	0.457875	154.724
media	sB	COX10	17:14155330:A:G	snp	0.406279	0.266485	0.266485	153.083
media	sB	COX10	17:14155330:A:G	PC1	-0.0648446	0.939574	0.939574	153.083
media	sB	COX10	17:14155330:A:G	PC2	0.671476	0.32244	0.32244	153.083
media	sB	COX10	17:14155330:A:G	sex	-0.248129	0.297766	0.297766	153.083
media	sB	COX10	17:14155330:A:G	age	0.00569642	0.432051	0.432051	153.083
media	sB	COX10	17:14155330:A:G	smoke	-0.0509248	0.859044	0.859044	153.083
media	sB	COX10	17:14155330:A:G	DM	0.400426	0.392506	0.392506	153.083
media	sB	COX10	17:14155330:A:G	(1 | sample_id)	-2.84217e-14	1	1	153.083
media	sB	ZNF717	3:75816342:A:C	snp	1.0095	0.0274097	0.0274097	159.25
media	sB	ZNF717	3:75816342:A:C	PC1	0.686621	0.454971	0.454971	159.25
media	sB	ZNF717	3:75816342:A:C	PC2	0.452043	0.539649	0.539649	159.25
media	sB	ZNF717	3:75816342:A:C	sex	0.312351	0.233497	0.233497	159.25
media	sB	ZNF717	3:75816342:A:C	age	0.0113798	0.148987	0.148987	159.25
media	sB	ZNF717	3:75816342:A:C	smoke	-0.232125	0.456996	0.456996	159.25
media	sB	ZNF717	3:75816342:A:C	DM	-0.0545952	0.909047	0.909047	159.25
media	sB	ZNF717	3:75816342:A:C	(1 | sample_id)	5.68434e-14	1	1	159.25
media	sB	AGFG1	2:227607109:C:T	snp	-0.149515	0.701532	0.701532	164.285
media	sB	AGFG1	2:227607109:C:T	PC1	-0.371711	0.736371	0.736371	164.285
media	sB	AGFG1	2:227607109:C:T	PC2	1.13405	0.281216	0.281216	164.285
media	sB	AGFG1	2:227607109:C:T	sex	0.240796	0.410442	0.410442	164.285
media	sB	AGFG1	2:227607109:C:T	age	-0.0147642	0.0814553	0.0814553	164.285
media	sB	AGFG1	2:227607109:C:T	smoke	0.529305	0.137123	0.137123	164.285
media	sB	AGFG1	2:227607109:C:T	DM	-0.344814	0.531427	0.531427	164.285
media	sB	AGFG1	2:227607109:C:T	(1 | sample_id)	12.1935	0.000479565	0.000479565	164.285
media	sB	MAML3	4:139801643:G:T	snp	0.426012	0.197375	0.197375	154.104
media	sB	MAML3	4:139801643:G:T	PC1	1.66414	0.0562064	0.0562064	154.104
media	sB	MAML3	4:139801643:G:T	PC2	0.787591	0.253793	0.253793	154.104
media	sB	MAML3	4:139801643:G:T	sex	0.189824	0.435777	0.435777	154.104
media	sB	MAML3	4:139801643:G:T	age	0.00620559	0.429857	0.429857	154.104
media	sB	MAML3	4:139801643:G:T	smoke	-0.177362	0.54606	0.54606	154.104
media	sB	MAML3	4:139801643:G:T	DM	0.0477231	0.91558	0.91558	154.104
media	sB	MAML3	4:139801643:G:T	(1 | sample_id)	5.68434e-14	1	1	154.104
media	sB	MIEF1	22:39566026:A:T	snp	-0.215146	0.54793	0.54793	146.954
media	sB	MIEF1	22:39566026:A:T	PC1	0.352622	0.677173	0.677173	146.954
media	sB	MIEF1	22:39566026:A:T	PC2	0.764966	0.298954	0.448431	146.954
media	sB	MIEF1	22:39566026:A:T	sex	-0.12548	0.588527	0.588527	146.954
media	sB	MIEF1	22:39566026:A:T	age	0.017408	0.0194306	0.0582918	146.954
media	sB	MIEF1	22:39566026:A:T	smoke	-0.422826	0.152364	0.228545	146.954
media	sB	MIEF1	22:39566026:A:T	DM	-0.414604	0.334472	0.876705	146.954
media	sB	MIEF1	22:39566026:A:T	(1 | sample_id)	0.474194	0.491064	0.491064	146.954
media	sB	ATF4	22:39566026:A:T	snp	0.581313	0.268618	0.402927	175.566
media	sB	ATF4	22:39566026:A:T	PC1	-2.01407	0.10921	0.32763	175.566
media	sB	ATF4	22:39566026:A:T	PC2	-2.28309	0.0559059	0.167718	175.566
media	sB	ATF4	22:39566026:A:T	sex	0.235853	0.463258	0.588527	175.566
media	sB	ATF4	22:39566026:A:T	age	-0.0143243	0.170642	0.255962	175.566
media	sB	ATF4	22:39566026:A:T	smoke	-0.326626	0.449068	0.449068	175.566
media	sB	ATF4	22:39566026:A:T	DM	-0.00148591	0.998121	0.998121	175.566
media	sB	ATF4	22:39566026:A:T	(1 | sample_id)	5.53931	0.0185939	0.0278909	175.566
media	sB	RPS19BP1	22:39566026:A:T	snp	-0.97068	0.0156231	0.0468692	151.348
media	sB	RPS19BP1	22:39566026:A:T	PC1	1.06668	0.266892	0.400337	151.348
media	sB	RPS19BP1	22:39566026:A:T	PC2	-0.308352	0.735417	0.735417	151.348
media	sB	RPS19BP1	22:39566026:A:T	sex	0.563652	0.021779	0.065337	151.348
media	sB	RPS19BP1	22:39566026:A:T	age	-0.000438543	0.956218	0.956218	151.348
media	sB	RPS19BP1	22:39566026:A:T	smoke	-0.749746	0.0229607	0.068882	151.348
media	sB	RPS19BP1	22:39566026:A:T	DM	0.263577	0.58447	0.876705	151.348
media	sB	RPS19BP1	22:39566026:A:T	(1 | sample_id)	8.10248	0.00442046	0.0132614	151.348
media	sB	RGS9	17:65130128:A:T	snp	-0.0920375	0.756756	0.756756	163.005
media	sB	RGS9	17:65130128:A:T	PC1	0.0530119	0.955316	0.955316	163.005
media	sB	RGS9	17:65130128:A:T	PC2	0.318229	0.697048	0.697048	163.005
media	sB	RGS9	17:65130128:A:T	sex	0.0597693	0.821582	0.821582	163.005
media	sB	RGS9	17:65130128:A:T	age	0.00262776	0.746641	0.746641	163.005
media	sB	RGS9	17:65130128:A:T	smoke	0.00951039	0.976325	0.976325	163.005
media	sB	RGS9	17:65130128:A:T	DM	0.0170148	0.972484	0.972484	163.005
media	sB	RGS9	17:65130128:A:T	(1 | sample_id)	0	1	1	163.005
media	pDC	NUP93	16:56844802:T:C	snp	-0.206376	0.588525	0.588525	148.498
media	pDC	NUP93	16:56844802:T:C	PC1	-1.8361	0.0317423	0.0634845	148.498
media	pDC	NUP93	16:56844802:T:C	PC2	-1.14802	0.169748	0.339496	148.498
media	pDC	NUP93	16:56844802:T:C	sex	0.417616	0.0651558	0.130312	148.498
media	pDC	NUP93	16:56844802:T:C	age	-0.0107447	0.113066	0.113066	148.498
media	pDC	NUP93	16:56844802:T:C	smoke	0.230385	0.398236	0.548845	148.498
media	pDC	NUP93	16:56844802:T:C	DM	-0.548148	0.216476	0.432953	148.498
media	pDC	NUP93	16:56844802:T:C	(1 | sample_id)	1.27347	0.259117	0.518234	148.498
media	pDC	SLC12A3	16:56844802:T:C	snp	-1.03561	0.0795587	0.159117	188.931
media	pDC	SLC12A3	16:56844802:T:C	PC1	0.0547677	0.965006	0.965006	188.931
media	pDC	SLC12A3	16:56844802:T:C	PC2	0.871227	0.451897	0.451897	188.931
media	pDC	SLC12A3	16:56844802:T:C	sex	0.456848	0.193096	0.193096	188.931
media	pDC	SLC12A3	16:56844802:T:C	age	0.0240291	0.021827	0.043654	188.931
media	pDC	SLC12A3	16:56844802:T:C	smoke	-0.250235	0.548845	0.548845	188.931
media	pDC	SLC12A3	16:56844802:T:C	DM	0.354756	0.590715	0.590715	188.931
media	pDC	SLC12A3	16:56844802:T:C	(1 | sample_id)	2.84217e-14	1	1	188.931
media	pDC	COX10	17:14155330:A:G	snp	-0.198612	0.682461	0.682461	181.508
media	pDC	COX10	17:14155330:A:G	PC1	-0.998581	0.421988	0.421988	181.508
media	pDC	COX10	17:14155330:A:G	PC2	0.863706	0.481218	0.481218	181.508
media	pDC	COX10	17:14155330:A:G	sex	-0.28276	0.382725	0.382725	181.508
media	pDC	COX10	17:14155330:A:G	age	-0.0105527	0.271269	0.271269	181.508
media	pDC	COX10	17:14155330:A:G	smoke	0.136396	0.727184	0.727184	181.508
media	pDC	COX10	17:14155330:A:G	DM	-0.0730502	0.911481	0.911481	181.508
media	pDC	COX10	17:14155330:A:G	(1 | sample_id)	0.965739	0.325745	0.325745	181.508
media	pDC	ZNF717	3:75816342:A:C	snp	-0.682865	0.234146	0.234146	177.644
media	pDC	ZNF717	3:75816342:A:C	PC1	1.27431	0.271651	0.271651	177.644
media	pDC	ZNF717	3:75816342:A:C	PC2	1.38778	0.202178	0.202178	177.644
media	pDC	ZNF717	3:75816342:A:C	sex	-0.369373	0.248759	0.248759	177.644
media	pDC	ZNF717	3:75816342:A:C	age	0.0110811	0.222273	0.222273	177.644
media	pDC	ZNF717	3:75816342:A:C	smoke	0.0862479	0.817137	0.817137	177.644
media	pDC	ZNF717	3:75816342:A:C	DM	0.298098	0.610674	0.610674	177.644
media	pDC	ZNF717	3:75816342:A:C	(1 | sample_id)	0.0433114	0.83514	0.83514	177.644
media	pDC	AGFG1	2:227607109:C:T	snp	-0.171572	0.568608	0.568608	140.72
media	pDC	AGFG1	2:227607109:C:T	PC1	-0.0544446	0.946851	0.946851	140.72
media	pDC	AGFG1	2:227607109:C:T	PC2	-0.528745	0.506048	0.506048	140.72
media	pDC	AGFG1	2:227607109:C:T	sex	-0.0318941	0.878245	0.878245	140.72
media	pDC	AGFG1	2:227607109:C:T	age	-0.00419789	0.491173	0.491173	140.72
media	pDC	AGFG1	2:227607109:C:T	smoke	-0.412474	0.102702	0.102702	140.72
media	pDC	AGFG1	2:227607109:C:T	DM	-0.869966	0.0359739	0.0359739	140.72
media	pDC	AGFG1	2:227607109:C:T	(1 | sample_id)	7.25932	0.00705341	0.00705341	140.72
media	pDC	MAML3	4:139801643:G:T	snp	0.171214	0.733475	0.733475	184.342
media	pDC	MAML3	4:139801643:G:T	PC1	-1.73526	0.186392	0.186392	184.342
media	pDC	MAML3	4:139801643:G:T	PC2	2.26355	0.0767564	0.0767564	184.342
media	pDC	MAML3	4:139801643:G:T	sex	-0.72398	0.0279782	0.0279782	184.342
media	pDC	MAML3	4:139801643:G:T	age	0.00845598	0.401245	0.401245	184.342
media	pDC	MAML3	4:139801643:G:T	smoke	-0.362289	0.379403	0.379403	184.342
media	pDC	MAML3	4:139801643:G:T	DM	-0.169307	0.800599	0.800599	184.342
media	pDC	MAML3	4:139801643:G:T	(1 | sample_id)	4.519	0.0335205	0.0335205	184.342
media	pDC	CLEC12A	12:9967056:C:A	snp	0.246803	0.487809	0.487809	186.022
media	pDC	CLEC12A	12:9967056:C:A	PC1	2.18086	0.0770523	0.0770523	186.022
media	pDC	CLEC12A	12:9967056:C:A	PC2	-1.18115	0.289379	0.289379	186.022
media	pDC	CLEC12A	12:9967056:C:A	sex	-0.330681	0.329352	0.329352	186.022
media	pDC	CLEC12A	12:9967056:C:A	age	0.0151041	0.125776	0.125776	186.022
media	pDC	CLEC12A	12:9967056:C:A	smoke	0.432945	0.277547	0.277547	186.022
media	pDC	CLEC12A	12:9967056:C:A	DM	0.522156	0.407978	0.407978	186.022
media	pDC	CLEC12A	12:9967056:C:A	(1 | sample_id)	-2.84217e-14	1	1	186.022
media	pDC	MIEF1	22:39566026:A:T	snp	-0.248085	0.632717	0.632717	188.246
media	pDC	MIEF1	22:39566026:A:T	PC1	-1.0555	0.407832	0.611748	188.246
media	pDC	MIEF1	22:39566026:A:T	PC2	0.351793	0.772953	0.772953	188.246
media	pDC	MIEF1	22:39566026:A:T	sex	-0.660217	0.0616707	0.185012	188.246
media	pDC	MIEF1	22:39566026:A:T	age	0.00421797	0.69469	0.69657	188.246
media	pDC	MIEF1	22:39566026:A:T	smoke	0.0925685	0.830516	0.955834	188.246
media	pDC	MIEF1	22:39566026:A:T	DM	1.64226	0.0137924	0.0413772	188.246
media	pDC	MIEF1	22:39566026:A:T	(1 | sample_id)	0.103591	0.747563	0.747563	188.246
media	pDC	ATF4	22:39566026:A:T	snp	-0.375897	0.447135	0.632717	179.063
media	pDC	ATF4	22:39566026:A:T	PC1	-2.48673	0.0452536	0.135761	179.063
media	pDC	ATF4	22:39566026:A:T	PC2	1.46001	0.227367	0.34105	179.063
media	pDC	ATF4	22:39566026:A:T	sex	0.212137	0.505027	0.505027	179.063
media	pDC	ATF4	22:39566026:A:T	age	-0.010941	0.272586	0.69657	179.063
media	pDC	ATF4	22:39566026:A:T	smoke	0.0222592	0.955834	0.955834	179.063
media	pDC	ATF4	22:39566026:A:T	DM	-1.08812	0.0859119	0.128868	179.063
media	pDC	ATF4	22:39566026:A:T	(1 | sample_id)	1.46869	0.225552	0.338328	179.063
media	pDC	RPS19BP1	22:39566026:A:T	snp	0.264845	0.554888	0.632717	169.611
media	pDC	RPS19BP1	22:39566026:A:T	PC1	-0.414513	0.713018	0.713018	169.611
media	pDC	RPS19BP1	22:39566026:A:T	PC2	-1.3857	0.20451	0.34105	169.611
media	pDC	RPS19BP1	22:39566026:A:T	sex	-0.29324	0.306312	0.459469	169.611
media	pDC	RPS19BP1	22:39566026:A:T	age	-0.00352114	0.69657	0.69657	169.611
media	pDC	RPS19BP1	22:39566026:A:T	smoke	0.254451	0.484549	0.955834	169.611
media	pDC	RPS19BP1	22:39566026:A:T	DM	0.278606	0.627619	0.627619	169.611
media	pDC	RPS19BP1	22:39566026:A:T	(1 | sample_id)	4.21751	0.0400089	0.120027	169.611
media	pDC	RGS9	17:65130128:A:T	snp	-0.071283	0.873682	0.873682	191.352
media	pDC	RGS9	17:65130128:A:T	PC1	1.1483	0.369996	0.369996	191.352
media	pDC	RGS9	17:65130128:A:T	PC2	0.456067	0.719006	0.719006	191.352
media	pDC	RGS9	17:65130128:A:T	sex	-0.312694	0.383759	0.383759	191.352
media	pDC	RGS9	17:65130128:A:T	age	0.00874664	0.400591	0.400591	191.352
media	pDC	RGS9	17:65130128:A:T	smoke	0.0113874	0.9785	0.9785	191.352
media	pDC	RGS9	17:65130128:A:T	DM	0.636851	0.338522	0.338522	191.352
media	pDC	RGS9	17:65130128:A:T	(1 | sample_id)	0	1	1	191.352
media	oT	NUP93	16:56844802:T:C	snp	0.148385	0.748734	0.748734	172.636
media	oT	NUP93	16:56844802:T:C	PC1	-1.77648	0.10185	0.10185	172.636
media	oT	NUP93	16:56844802:T:C	PC2	1.0435	0.32788	0.32788	172.636
media	oT	NUP93	16:56844802:T:C	sex	-0.371625	0.17148	0.17148	172.636
media	oT	NUP93	16:56844802:T:C	age	-0.00240358	0.765175	0.765175	172.636
media	oT	NUP93	16:56844802:T:C	smoke	-0.13054	0.697392	0.697392	172.636
media	oT	NUP93	16:56844802:T:C	DM	0.300715	0.585831	0.585831	172.636
media	oT	NUP93	16:56844802:T:C	(1 | sample_id)	1.98722	0.158632	0.158632	172.636
media	oT	COX10	17:14155330:A:G	snp	-0.284653	0.486945	0.486945	165.351
media	oT	COX10	17:14155330:A:G	PC1	-1.56479	0.0966594	0.0966594	165.351
media	oT	COX10	17:14155330:A:G	PC2	-0.16159	0.869413	0.869413	165.351
media	oT	COX10	17:14155330:A:G	sex	0.215582	0.380314	0.380314	165.351
media	oT	COX10	17:14155330:A:G	age	0.00258671	0.728242	0.728242	165.351
media	oT	COX10	17:14155330:A:G	smoke	0.20337	0.527448	0.527448	165.351
media	oT	COX10	17:14155330:A:G	DM	-0.997976	0.0569024	0.0569024	165.351
media	oT	COX10	17:14155330:A:G	(1 | sample_id)	0.475102	0.490649	0.490649	165.351
media	oT	ZNF717	3:75816342:A:C	snp	0.18234	0.781356	0.781356	193.261
media	oT	ZNF717	3:75816342:A:C	PC1	2.06198	0.108378	0.108378	193.261
media	oT	ZNF717	3:75816342:A:C	PC2	1.85835	0.164531	0.164531	193.261
media	oT	ZNF717	3:75816342:A:C	sex	0.263319	0.438136	0.438136	193.261
media	oT	ZNF717	3:75816342:A:C	age	0.00574751	0.561815	0.561815	193.261
media	oT	ZNF717	3:75816342:A:C	smoke	0.71489	0.0908787	0.0908787	193.261
media	oT	ZNF717	3:75816342:A:C	DM	-0.612621	0.364067	0.364067	193.261
media	oT	ZNF717	3:75816342:A:C	(1 | sample_id)	0.263705	0.607586	0.607586	193.261
media	oT	AGFG1	2:227607109:C:T	snp	-0.282461	0.362425	0.362425	156.768
media	oT	AGFG1	2:227607109:C:T	PC1	-0.483499	0.549267	0.549267	156.768
media	oT	AGFG1	2:227607109:C:T	PC2	-0.665378	0.434353	0.434353	156.768
media	oT	AGFG1	2:227607109:C:T	sex	0.234283	0.288205	0.288205	156.768
media	oT	AGFG1	2:227607109:C:T	age	0.00549034	0.392106	0.392106	156.768
media	oT	AGFG1	2:227607109:C:T	smoke	0.116327	0.690758	0.690758	156.768
media	oT	AGFG1	2:227607109:C:T	DM	-0.379122	0.410249	0.410249	156.768
media	oT	AGFG1	2:227607109:C:T	(1 | sample_id)	0.00378487	0.950944	0.950944	156.768
media	oT	MAML3	4:139801643:G:T	snp	0.843908	0.0443832	0.0443832	181.581
media	oT	MAML3	4:139801643:G:T	PC1	0.174865	0.866684	0.866684	181.581
media	oT	MAML3	4:139801643:G:T	PC2	-0.299078	0.779729	0.779729	181.581
media	oT	MAML3	4:139801643:G:T	sex	-0.0831905	0.764929	0.764929	181.581
media	oT	MAML3	4:139801643:G:T	age	0.00411164	0.627304	0.627304	181.581
media	oT	MAML3	4:139801643:G:T	smoke	-0.460292	0.232229	0.232229	181.581
media	oT	MAML3	4:139801643:G:T	DM	-0.23072	0.705715	0.705715	181.581
media	oT	MAML3	4:139801643:G:T	(1 | sample_id)	0.00230884	0.961676	0.961676	181.581
media	oT	CLEC12A	12:9967056:C:A	snp	0.345141	0.363026	0.405997	205.659
media	oT	CLEC12A	12:9967056:C:A	PC1	1.53134	0.277095	0.553821	205.659
media	oT	CLEC12A	12:9967056:C:A	PC2	-0.603974	0.659349	0.659349	205.659
media	oT	CLEC12A	12:9967056:C:A	sex	-0.771869	0.0384523	0.0769046	205.659
media	oT	CLEC12A	12:9967056:C:A	age	-0.0115833	0.29669	0.593381	205.659
media	oT	CLEC12A	12:9967056:C:A	smoke	0.396566	0.401361	0.465185	205.659
media	oT	CLEC12A	12:9967056:C:A	DM	0.802396	0.293761	0.587522	205.659
media	oT	CLEC12A	12:9967056:C:A	(1 | sample_id)	0	1	1	205.659
media	oT	CLEC1B	12:9967056:C:A	snp	-0.283438	0.405997	0.405997	195.463
media	oT	CLEC1B	12:9967056:C:A	PC1	0.750338	0.553821	0.553821	195.463
media	oT	CLEC1B	12:9967056:C:A	PC2	-0.737459	0.54843	0.659349	195.463
media	oT	CLEC1B	12:9967056:C:A	sex	-0.288444	0.389991	0.389991	195.463
media	oT	CLEC1B	12:9967056:C:A	age	0.00142578	0.886403	0.886403	195.463
media	oT	CLEC1B	12:9967056:C:A	smoke	0.310305	0.465185	0.465185	195.463
media	oT	CLEC1B	12:9967056:C:A	DM	0.186369	0.786525	0.786525	195.463
media	oT	CLEC1B	12:9967056:C:A	(1 | sample_id)	0	1	1	195.463
media	oT	MIEF1	22:39566026:A:T	snp	-0.240169	0.543675	0.773611	172.683
media	oT	MIEF1	22:39566026:A:T	PC1	1.13782	0.263086	0.526171	172.683
media	oT	MIEF1	22:39566026:A:T	PC2	-0.60132	0.572993	0.747511	172.683
media	oT	MIEF1	22:39566026:A:T	sex	-0.211997	0.427132	0.539695	172.683
media	oT	MIEF1	22:39566026:A:T	age	-0.004977	0.550613	0.800706	172.683
media	oT	MIEF1	22:39566026:A:T	smoke	0.0640532	0.858911	0.858911	172.683
media	oT	MIEF1	22:39566026:A:T	DM	-0.291479	0.596252	0.652869	172.683
media	oT	MIEF1	22:39566026:A:T	(1 | sample_id)	0.435117	0.509489	0.884051	172.683
media	oT	ATF4	22:39566026:A:T	snp	-0.050888	0.878333	0.878333	160.514
media	oT	ATF4	22:39566026:A:T	PC1	0.131751	0.876243	0.876243	160.514
media	oT	ATF4	22:39566026:A:T	PC2	0.284637	0.747511	0.747511	160.514
media	oT	ATF4	22:39566026:A:T	sex	0.139552	0.539695	0.539695	160.514
media	oT	ATF4	22:39566026:A:T	age	-0.0018074	0.800706	0.800706	160.514
media	oT	ATF4	22:39566026:A:T	smoke	0.214584	0.499423	0.858911	160.514
media	oT	ATF4	22:39566026:A:T	DM	-0.368248	0.442924	0.652869	160.514
media	oT	ATF4	22:39566026:A:T	(1 | sample_id)	0	1	1	160.514
media	oT	RPS19BP1	22:39566026:A:T	snp	0.8606	0.0101575	0.04063	149.306
media	oT	RPS19BP1	22:39566026:A:T	PC1	-0.714629	0.400218	0.533624	149.306
media	oT	RPS19BP1	22:39566026:A:T	PC2	0.842324	0.312719	0.747511	149.306
media	oT	RPS19BP1	22:39566026:A:T	sex	-0.259546	0.229537	0.532242	149.306
media	oT	RPS19BP1	22:39566026:A:T	age	-0.0159056	0.0170065	0.0680259	149.306
media	oT	RPS19BP1	22:39566026:A:T	smoke	0.530953	0.0558539	0.223416	149.306
media	oT	RPS19BP1	22:39566026:A:T	DM	0.19384	0.652869	0.652869	149.306
media	oT	RPS19BP1	22:39566026:A:T	(1 | sample_id)	4.88605	0.0270746	0.108299	149.306
media	oT	CACNA1I	22:39566026:A:T	snp	-0.236029	0.580208	0.773611	179.021
media	oT	CACNA1I	22:39566026:A:T	PC1	1.9023	0.0794073	0.317629	179.021
media	oT	CACNA1I	22:39566026:A:T	PC2	0.646438	0.559205	0.747511	179.021
media	oT	CACNA1I	22:39566026:A:T	sex	-0.322055	0.266121	0.532242	179.021
media	oT	CACNA1I	22:39566026:A:T	age	0.00333188	0.711645	0.800706	179.021
media	oT	CACNA1I	22:39566026:A:T	smoke	0.133679	0.725896	0.858911	179.021
media	oT	CACNA1I	22:39566026:A:T	DM	-0.405325	0.490481	0.652869	179.021
media	oT	CACNA1I	22:39566026:A:T	(1 | sample_id)	0.189854	0.663038	0.884051	179.021
media	oT	RGS9	17:65130128:A:T	snp	0.246634	0.539597	0.539597	188.272
media	oT	RGS9	17:65130128:A:T	PC1	0.121729	0.916407	0.916407	188.272
media	oT	RGS9	17:65130128:A:T	PC2	-0.333363	0.786864	0.786864	188.272
media	oT	RGS9	17:65130128:A:T	sex	-0.673855	0.030927	0.030927	188.272
media	oT	RGS9	17:65130128:A:T	age	-0.00871037	0.353042	0.353042	188.272
media	oT	RGS9	17:65130128:A:T	smoke	0.743572	0.0607685	0.0607685	188.272
media	oT	RGS9	17:65130128:A:T	DM	0.149099	0.815382	0.815382	188.272
media	oT	RGS9	17:65130128:A:T	(1 | sample_id)	-2.84217e-14	1	1	188.272
media	nMono	NUP93	16:56844802:T:C	snp	-0.534558	0.252991	0.252991	148.654
media	nMono	NUP93	16:56844802:T:C	PC1	2.30932	0.0323247	0.0323247	148.654
media	nMono	NUP93	16:56844802:T:C	PC2	-1.29293	0.198484	0.198484	148.654
media	nMono	NUP93	16:56844802:T:C	sex	0.116411	0.695539	0.695539	148.654
media	nMono	NUP93	16:56844802:T:C	age	0.00923109	0.314405	0.314405	148.654
media	nMono	NUP93	16:56844802:T:C	smoke	-0.365274	0.282928	0.282928	148.654
media	nMono	NUP93	16:56844802:T:C	DM	0.662974	0.216371	0.216371	148.654
media	nMono	NUP93	16:56844802:T:C	(1 | sample_id)	0.407615	0.523183	0.523183	148.654
media	nMono	COX10	17:14155330:A:G	snp	-0.0256199	0.953465	0.953465	147.488
media	nMono	COX10	17:14155330:A:G	PC1	-0.18735	0.866607	0.866607	147.488
media	nMono	COX10	17:14155330:A:G	PC2	-0.655558	0.540901	0.540901	147.488
media	nMono	COX10	17:14155330:A:G	sex	0.0851001	0.767199	0.767199	147.488
media	nMono	COX10	17:14155330:A:G	age	-0.00501519	0.57375	0.57375	147.488
media	nMono	COX10	17:14155330:A:G	smoke	0.576992	0.0890268	0.0890268	147.488
media	nMono	COX10	17:14155330:A:G	DM	-0.084427	0.883632	0.883632	147.488
media	nMono	COX10	17:14155330:A:G	(1 | sample_id)	3.32816	0.0681032	0.0681032	147.488
media	nMono	ZNF717	3:75816342:A:C	snp	0.284732	0.701617	0.701617	178.78
media	nMono	ZNF717	3:75816342:A:C	PC1	-0.446007	0.78422	0.78422	178.78
media	nMono	ZNF717	3:75816342:A:C	PC2	0.806902	0.597533	0.597533	178.78
media	nMono	ZNF717	3:75816342:A:C	sex	-0.720395	0.10313	0.10313	178.78
media	nMono	ZNF717	3:75816342:A:C	age	-0.00757166	0.565739	0.565739	178.78
media	nMono	ZNF717	3:75816342:A:C	smoke	0.278835	0.576923	0.576923	178.78
media	nMono	ZNF717	3:75816342:A:C	DM	1.0291	0.185294	0.185294	178.78
media	nMono	ZNF717	3:75816342:A:C	(1 | sample_id)	0.846757	0.357471	0.357471	178.78
media	nMono	AGFG1	2:227607109:C:T	snp	-0.22682	0.508917	0.508917	139.036
media	nMono	AGFG1	2:227607109:C:T	PC1	1.31153	0.173746	0.173746	139.036
media	nMono	AGFG1	2:227607109:C:T	PC2	-0.97141	0.283255	0.283255	139.036
media	nMono	AGFG1	2:227607109:C:T	sex	0.34746	0.190612	0.190612	139.036
media	nMono	AGFG1	2:227607109:C:T	age	0.00225147	0.775519	0.775519	139.036
media	nMono	AGFG1	2:227607109:C:T	smoke	-0.462542	0.123651	0.123651	139.036
media	nMono	AGFG1	2:227607109:C:T	DM	0.438163	0.352095	0.352095	139.036
media	nMono	AGFG1	2:227607109:C:T	(1 | sample_id)	0.906555	0.34103	0.34103	139.036
media	nMono	MAML3	4:139801643:G:T	snp	-0.646809	0.229604	0.229604	169.466
media	nMono	MAML3	4:139801643:G:T	PC1	-1.51916	0.297263	0.297263	169.466
media	nMono	MAML3	4:139801643:G:T	PC2	0.676622	0.627919	0.627919	169.466
media	nMono	MAML3	4:139801643:G:T	sex	-0.65239	0.0855829	0.0855829	169.466
media	nMono	MAML3	4:139801643:G:T	age	-0.0105554	0.378139	0.378139	169.466
media	nMono	MAML3	4:139801643:G:T	smoke	0.642266	0.154667	0.154667	169.466
media	nMono	MAML3	4:139801643:G:T	DM	1.08883	0.128311	0.128311	169.466
media	nMono	MAML3	4:139801643:G:T	(1 | sample_id)	1.97506	0.159912	0.159912	169.466
media	nMono	CLEC12A	12:9967056:C:A	snp	0.0423215	0.938286	0.938286	194.147
media	nMono	CLEC12A	12:9967056:C:A	PC1	1.49676	0.474179	0.83973	194.147
media	nMono	CLEC12A	12:9967056:C:A	PC2	1.06363	0.576438	0.665123	194.147
media	nMono	CLEC12A	12:9967056:C:A	sex	0.0269378	0.957947	0.957947	194.147
media	nMono	CLEC12A	12:9967056:C:A	age	-0.0223453	0.158699	0.158699	194.147
media	nMono	CLEC12A	12:9967056:C:A	smoke	0.126406	0.833889	0.833889	194.147
media	nMono	CLEC12A	12:9967056:C:A	DM	0.786268	0.421676	0.421676	194.147
media	nMono	CLEC12A	12:9967056:C:A	(1 | sample_id)	1.89674	0.168443	0.336886	194.147
media	nMono	CLEC1B	12:9967056:C:A	snp	-0.58423	0.142577	0.285153	170.734
media	nMono	CLEC1B	12:9967056:C:A	PC1	-0.305102	0.83973	0.83973	170.734
media	nMono	CLEC1B	12:9967056:C:A	PC2	0.588049	0.665123	0.665123	170.734
media	nMono	CLEC1B	12:9967056:C:A	sex	-0.499898	0.197282	0.394563	170.734
media	nMono	CLEC1B	12:9967056:C:A	age	-0.0274489	0.0197138	0.0394276	170.734
media	nMono	CLEC1B	12:9967056:C:A	smoke	0.863095	0.0509644	0.101929	170.734
media	nMono	CLEC1B	12:9967056:C:A	DM	1.2017	0.0854118	0.170824	170.734
media	nMono	CLEC1B	12:9967056:C:A	(1 | sample_id)	0.512341	0.474127	0.474127	170.734
media	nMono	MIEF1	22:39566026:A:T	snp	0.0159003	0.973064	0.973064	152.449
media	nMono	MIEF1	22:39566026:A:T	PC1	1.7957	0.132895	0.286183	152.449
media	nMono	MIEF1	22:39566026:A:T	PC2	-0.473112	0.679674	0.679674	152.449
media	nMono	MIEF1	22:39566026:A:T	sex	-0.659548	0.0325502	0.0488252	152.449
media	nMono	MIEF1	22:39566026:A:T	age	-0.0100557	0.310154	0.310154	152.449
media	nMono	MIEF1	22:39566026:A:T	smoke	0.24671	0.51134	0.51134	152.449
media	nMono	MIEF1	22:39566026:A:T	DM	0.366702	0.532923	0.595009	152.449
media	nMono	MIEF1	22:39566026:A:T	(1 | sample_id)	3.44976	0.0632609	0.189783	152.449
media	nMono	ATF4	22:39566026:A:T	snp	-0.699241	0.117369	0.352107	154.943
media	nMono	ATF4	22:39566026:A:T	PC1	1.49932	0.190789	0.286183	154.943
media	nMono	ATF4	22:39566026:A:T	PC2	0.463316	0.663214	0.679674	154.943
media	nMono	ATF4	22:39566026:A:T	sex	0.980181	0.00236126	0.00708377	154.943
media	nMono	ATF4	22:39566026:A:T	age	0.0151157	0.131774	0.310154	154.943
media	nMono	ATF4	22:39566026:A:T	smoke	-0.813801	0.0315342	0.0473013	154.943
media	nMono	ATF4	22:39566026:A:T	DM	-0.436392	0.438964	0.595009	154.943
media	nMono	ATF4	22:39566026:A:T	(1 | sample_id)	0.339524	0.560104	0.840156	154.943
media	nMono	RPS19BP1	22:39566026:A:T	snp	-0.12826	0.654406	0.973064	124.409
media	nMono	RPS19BP1	22:39566026:A:T	PC1	0.708168	0.342155	0.342155	124.409
media	nMono	RPS19BP1	22:39566026:A:T	PC2	0.441375	0.52322	0.679674	124.409
media	nMono	RPS19BP1	22:39566026:A:T	sex	0.0377972	0.862548	0.862548	124.409
media	nMono	RPS19BP1	22:39566026:A:T	age	0.00739221	0.271344	0.310154	124.409
media	nMono	RPS19BP1	22:39566026:A:T	smoke	-0.553504	0.0310456	0.0473013	124.409
media	nMono	RPS19BP1	22:39566026:A:T	DM	0.199912	0.595009	0.595009	124.409
media	nMono	RPS19BP1	22:39566026:A:T	(1 | sample_id)	4.26326e-14	1	1	124.409
media	nMono	RGS9	17:65130128:A:T	snp	-0.399414	0.52186	0.52186	176.716
media	nMono	RGS9	17:65130128:A:T	PC1	1.44981	0.367701	0.367701	176.716
media	nMono	RGS9	17:65130128:A:T	PC2	0.605156	0.717238	0.717238	176.716
media	nMono	RGS9	17:65130128:A:T	sex	-0.395607	0.339634	0.339634	176.716
media	nMono	RGS9	17:65130128:A:T	age	-0.0178677	0.163022	0.163022	176.716
media	nMono	RGS9	17:65130128:A:T	smoke	-0.298675	0.540744	0.540744	176.716
media	nMono	RGS9	17:65130128:A:T	DM	1.17866	0.136444	0.136444	176.716
media	nMono	RGS9	17:65130128:A:T	(1 | sample_id)	1.39314	0.237876	0.237876	176.716
media	NK-CD56++	NUP93	16:56844802:T:C	snp	-0.942343	0.0304444	0.0304444	158.442
media	NK-CD56++	NUP93	16:56844802:T:C	PC1	1.17088	0.369736	0.369736	158.442
media	NK-CD56++	NUP93	16:56844802:T:C	PC2	-1.56593	0.51241	0.51241	158.442
media	NK-CD56++	NUP93	16:56844802:T:C	sex	0.280049	0.280196	0.280196	158.442
media	NK-CD56++	NUP93	16:56844802:T:C	age	0.00210548	0.785916	0.785916	158.442
media	NK-CD56++	NUP93	16:56844802:T:C	smoke	0.135169	0.663845	0.663845	158.442
media	NK-CD56++	NUP93	16:56844802:T:C	DM	-0.883518	0.0853458	0.0853458	158.442
media	NK-CD56++	NUP93	16:56844802:T:C	(1 | sample_id)	6.38381	0.0115166	0.0115166	158.442
media	NK-CD56++	COX10	17:14155330:A:G	snp	0.604682	0.172907	0.172907	170.168
media	NK-CD56++	COX10	17:14155330:A:G	PC1	2.042	0.150011	0.150011	170.168
media	NK-CD56++	COX10	17:14155330:A:G	PC2	-3.87305	0.138511	0.138511	170.168
media	NK-CD56++	COX10	17:14155330:A:G	sex	-0.091765	0.759256	0.759256	170.168
media	NK-CD56++	COX10	17:14155330:A:G	age	0.0155489	0.0731798	0.0731798	170.168
media	NK-CD56++	COX10	17:14155330:A:G	smoke	0.0748375	0.83105	0.83105	170.168
media	NK-CD56++	COX10	17:14155330:A:G	DM	-0.327171	0.577147	0.577147	170.168
media	NK-CD56++	COX10	17:14155330:A:G	(1 | sample_id)	1.53001	0.21611	0.21611	170.168
media	NK-CD56++	ZNF717	3:75816342:A:C	snp	0.268434	0.665347	0.665347	179.84
media	NK-CD56++	ZNF717	3:75816342:A:C	PC1	1.52377	0.335758	0.335758	179.84
media	NK-CD56++	ZNF717	3:75816342:A:C	PC2	-4.44148	0.130391	0.130391	179.84
media	NK-CD56++	ZNF717	3:75816342:A:C	sex	-0.516543	0.125697	0.125697	179.84
media	NK-CD56++	ZNF717	3:75816342:A:C	age	0.000143898	0.988004	0.988004	179.84
media	NK-CD56++	ZNF717	3:75816342:A:C	smoke	0.447731	0.255188	0.255188	179.84
media	NK-CD56++	ZNF717	3:75816342:A:C	DM	0.371385	0.559575	0.559575	179.84
media	NK-CD56++	ZNF717	3:75816342:A:C	(1 | sample_id)	0.614839	0.432972	0.432972	179.84
media	NK-CD56++	AGFG1	2:227607109:C:T	snp	-0.487764	0.214025	0.214025	171.26
media	NK-CD56++	AGFG1	2:227607109:C:T	PC1	2.38137	0.0983271	0.0983271	171.26
media	NK-CD56++	AGFG1	2:227607109:C:T	PC2	-5.60286	0.0346427	0.0346427	171.26
media	NK-CD56++	AGFG1	2:227607109:C:T	sex	-0.256723	0.397895	0.397895	171.26
media	NK-CD56++	AGFG1	2:227607109:C:T	age	0.0212068	0.0142531	0.0142531	171.26
media	NK-CD56++	AGFG1	2:227607109:C:T	smoke	-0.138821	0.691965	0.691965	171.26
media	NK-CD56++	AGFG1	2:227607109:C:T	DM	-0.259046	0.650719	0.650719	171.26
media	NK-CD56++	AGFG1	2:227607109:C:T	(1 | sample_id)	1.25495	0.26261	0.26261	171.26
media	NK-CD56++	MAML3	4:139801643:G:T	snp	0.334732	0.415216	0.415216	168.345
media	NK-CD56++	MAML3	4:139801643:G:T	PC1	0.540368	0.709158	0.709158	168.345
media	NK-CD56++	MAML3	4:139801643:G:T	PC2	-1.57146	0.552898	0.552898	168.345
media	NK-CD56++	MAML3	4:139801643:G:T	sex	0.154088	0.590367	0.590367	168.345
media	NK-CD56++	MAML3	4:139801643:G:T	age	-0.00839574	0.33862	0.33862	168.345
media	NK-CD56++	MAML3	4:139801643:G:T	smoke	-0.66802	0.0541992	0.0541992	168.345
media	NK-CD56++	MAML3	4:139801643:G:T	DM	-0.65887	0.245509	0.245509	168.345
media	NK-CD56++	MAML3	4:139801643:G:T	(1 | sample_id)	4.37178	0.0365387	0.0365387	168.345
media	NK-CD56++	CLEC12A	12:9967056:C:A	snp	-0.350782	0.314544	0.314544	187.256
media	NK-CD56++	CLEC12A	12:9967056:C:A	PC1	1.81513	0.268537	0.268537	187.256
media	NK-CD56++	CLEC12A	12:9967056:C:A	PC2	-4.61018	0.119108	0.119108	187.256
media	NK-CD56++	CLEC12A	12:9967056:C:A	sex	-0.703799	0.0476933	0.0476933	187.256
media	NK-CD56++	CLEC12A	12:9967056:C:A	age	0.0131072	0.188659	0.188659	187.256
media	NK-CD56++	CLEC12A	12:9967056:C:A	smoke	0.104432	0.800806	0.800806	187.256
media	NK-CD56++	CLEC12A	12:9967056:C:A	DM	0.548006	0.425176	0.425176	187.256
media	NK-CD56++	CLEC12A	12:9967056:C:A	(1 | sample_id)	-5.68434e-14	1	1	187.256
media	NK-CD56++	MIEF1	22:39566026:A:T	snp	-0.521242	0.203382	0.582094	165.3
media	NK-CD56++	MIEF1	22:39566026:A:T	PC1	2.46743	0.0526899	0.15807	165.3
media	NK-CD56++	MIEF1	22:39566026:A:T	PC2	-4.43	0.069975	0.209925	165.3
media	NK-CD56++	MIEF1	22:39566026:A:T	sex	-0.103685	0.720602	0.720602	165.3
media	NK-CD56++	MIEF1	22:39566026:A:T	age	0.00387431	0.642614	0.750239	165.3
media	NK-CD56++	MIEF1	22:39566026:A:T	smoke	-0.19634	0.572481	0.611572	165.3
media	NK-CD56++	MIEF1	22:39566026:A:T	DM	-0.363129	0.492336	0.738504	165.3
media	NK-CD56++	MIEF1	22:39566026:A:T	(1 | sample_id)	-5.68434e-14	1	1	165.3
media	NK-CD56++	ATF4	22:39566026:A:T	snp	-0.199022	0.582094	0.582094	148.302
media	NK-CD56++	ATF4	22:39566026:A:T	PC1	-1.3756	0.238503	0.357754	148.302
media	NK-CD56++	ATF4	22:39566026:A:T	PC2	2.65657	0.213848	0.223533	148.302
media	NK-CD56++	ATF4	22:39566026:A:T	sex	0.191697	0.416986	0.625479	148.302
media	NK-CD56++	ATF4	22:39566026:A:T	age	-0.00230813	0.750239	0.750239	148.302
media	NK-CD56++	ATF4	22:39566026:A:T	smoke	0.149368	0.611572	0.611572	148.302
media	NK-CD56++	ATF4	22:39566026:A:T	DM	-0.00124007	0.997847	0.997847	148.302
media	NK-CD56++	ATF4	22:39566026:A:T	(1 | sample_id)	7.26017	0.00705008	0.0211502	148.302
media	NK-CD56++	RPS19BP1	22:39566026:A:T	snp	0.284998	0.441465	0.582094	150.888
media	NK-CD56++	RPS19BP1	22:39566026:A:T	PC1	-0.433585	0.710843	0.710843	150.888
media	NK-CD56++	RPS19BP1	22:39566026:A:T	PC2	-2.60486	0.223533	0.223533	150.888
media	NK-CD56++	RPS19BP1	22:39566026:A:T	sex	0.346453	0.158396	0.475188	150.888
media	NK-CD56++	RPS19BP1	22:39566026:A:T	age	-0.0126063	0.0891641	0.267492	150.888
media	NK-CD56++	RPS19BP1	22:39566026:A:T	smoke	0.226234	0.451645	0.611572	150.888
media	NK-CD56++	RPS19BP1	22:39566026:A:T	DM	-0.426828	0.35975	0.738504	150.888
media	NK-CD56++	RPS19BP1	22:39566026:A:T	(1 | sample_id)	2.35899	0.124563	0.186844	150.888
media	NK-CD56++	RGS9	17:65130128:A:T	snp	0.944297	0.0279773	0.0279773	184.608
media	NK-CD56++	RGS9	17:65130128:A:T	PC1	0.745893	0.652466	0.652466	184.608
media	NK-CD56++	RGS9	17:65130128:A:T	PC2	-1.12844	0.713002	0.713002	184.608
media	NK-CD56++	RGS9	17:65130128:A:T	sex	-0.624024	0.0728786	0.0728786	184.608
media	NK-CD56++	RGS9	17:65130128:A:T	age	-0.00208074	0.834401	0.834401	184.608
media	NK-CD56++	RGS9	17:65130128:A:T	smoke	0.407027	0.313722	0.313722	184.608
media	NK-CD56++	RGS9	17:65130128:A:T	DM	-0.623688	0.340214	0.340214	184.608
media	NK-CD56++	RGS9	17:65130128:A:T	(1 | sample_id)	0.361607	0.547615	0.547615	184.608
media	NK-CD56+	NUP93	16:56844802:T:C	snp	-0.227406	0.352121	0.352121	128.647
media	NK-CD56+	NUP93	16:56844802:T:C	PC1	0.547508	0.315454	0.315454	128.647
media	NK-CD56+	NUP93	16:56844802:T:C	PC2	0.143472	0.814004	0.814004	128.647
media	NK-CD56+	NUP93	16:56844802:T:C	sex	0.113772	0.452043	0.452043	128.647
media	NK-CD56+	NUP93	16:56844802:T:C	age	-0.00389025	0.409588	0.409588	128.647
media	NK-CD56+	NUP93	16:56844802:T:C	smoke	0.331466	0.113287	0.113287	128.647
media	NK-CD56+	NUP93	16:56844802:T:C	DM	-1.1123	0.00113118	0.00113118	128.647
media	NK-CD56+	NUP93	16:56844802:T:C	(1 | sample_id)	-1.42109e-14	1	1	128.647
media	NK-CD56+	COX10	17:14155330:A:G	snp	0.122175	0.721275	0.721275	149.179
media	NK-CD56+	COX10	17:14155330:A:G	PC1	-0.0528478	0.938758	0.938758	149.179
media	NK-CD56+	COX10	17:14155330:A:G	PC2	-0.908933	0.237184	0.237184	149.179
media	NK-CD56+	COX10	17:14155330:A:G	sex	0.155636	0.41926	0.41926	149.179
media	NK-CD56+	COX10	17:14155330:A:G	age	0.0044023	0.470671	0.470671	149.179
media	NK-CD56+	COX10	17:14155330:A:G	smoke	0.01655	0.950195	0.950195	149.179
media	NK-CD56+	COX10	17:14155330:A:G	DM	-0.122283	0.778818	0.778818	149.179
media	NK-CD56+	COX10	17:14155330:A:G	(1 | sample_id)	-2.84217e-14	1	1	149.179
media	NK-CD56+	ZNF717	3:75816342:A:C	snp	-0.168771	0.754858	0.754858	178.964
media	NK-CD56+	ZNF717	3:75816342:A:C	PC1	1.28385	0.256947	0.256947	178.964
media	NK-CD56+	ZNF717	3:75816342:A:C	PC2	-0.993849	0.375352	0.375352	178.964
media	NK-CD56+	ZNF717	3:75816342:A:C	sex	-0.571212	0.0519618	0.0519618	178.964
media	NK-CD56+	ZNF717	3:75816342:A:C	age	0.00225826	0.790758	0.790758	178.964
media	NK-CD56+	ZNF717	3:75816342:A:C	smoke	-0.161095	0.658528	0.658528	178.964
media	NK-CD56+	ZNF717	3:75816342:A:C	DM	0.859635	0.145264	0.145264	178.964
media	NK-CD56+	ZNF717	3:75816342:A:C	(1 | sample_id)	3.62463	0.0569303	0.0569303	178.964
media	NK-CD56+	AGFG1	2:227607109:C:T	snp	-0.00554685	0.974608	0.974608	109.359
media	NK-CD56+	AGFG1	2:227607109:C:T	PC1	0.543859	0.223163	0.223163	109.359
media	NK-CD56+	AGFG1	2:227607109:C:T	PC2	-0.760189	0.119638	0.119638	109.359
media	NK-CD56+	AGFG1	2:227607109:C:T	sex	0.0640294	0.612924	0.612924	109.359
media	NK-CD56+	AGFG1	2:227607109:C:T	age	0.000224121	0.952737	0.952737	109.359
media	NK-CD56+	AGFG1	2:227607109:C:T	smoke	0.120899	0.476929	0.476929	109.359
media	NK-CD56+	AGFG1	2:227607109:C:T	DM	-0.284889	0.290899	0.290899	109.359
media	NK-CD56+	AGFG1	2:227607109:C:T	(1 | sample_id)	-5.68434e-14	1	1	109.359
media	NK-CD56+	MAML3	4:139801643:G:T	snp	-0.258767	0.560959	0.560959	190.004
media	NK-CD56+	MAML3	4:139801643:G:T	PC1	0.501604	0.679051	0.679051	190.004
media	NK-CD56+	MAML3	4:139801643:G:T	PC2	0.510786	0.678725	0.678725	190.004
media	NK-CD56+	MAML3	4:139801643:G:T	sex	-0.537251	0.0911367	0.0911367	190.004
media	NK-CD56+	MAML3	4:139801643:G:T	age	-0.00590991	0.543943	0.543943	190.004
media	NK-CD56+	MAML3	4:139801643:G:T	smoke	-0.317992	0.433587	0.433587	190.004
media	NK-CD56+	MAML3	4:139801643:G:T	DM	0.310986	0.636255	0.636255	190.004
media	NK-CD56+	MAML3	4:139801643:G:T	(1 | sample_id)	2.0575	0.151458	0.151458	190.004
media	NK-CD56+	CLEC12A	12:9967056:C:A	snp	-0.349442	0.354037	0.354037	210.762
media	NK-CD56+	CLEC12A	12:9967056:C:A	PC1	1.62538	0.254057	0.254057	210.762
media	NK-CD56+	CLEC12A	12:9967056:C:A	PC2	0.855315	0.550527	0.550527	210.762
media	NK-CD56+	CLEC12A	12:9967056:C:A	sex	-0.906653	0.0190402	0.0190402	210.762
media	NK-CD56+	CLEC12A	12:9967056:C:A	age	-0.00991619	0.393654	0.414653	210.762
media	NK-CD56+	CLEC12A	12:9967056:C:A	smoke	1.13775	0.0215217	0.0430434	210.762
media	NK-CD56+	CLEC12A	12:9967056:C:A	DM	0.370756	0.649771	0.649771	210.762
media	NK-CD56+	CLEC12A	12:9967056:C:A	(1 | sample_id)	-2.84217e-14	1	1	210.762
media	NK-CD56+	CLEC1B	12:9967056:C:A	snp	-0.802913	0.0184034	0.0368067	198.932
media	NK-CD56+	CLEC1B	12:9967056:C:A	PC1	-1.64941	0.19395	0.254057	198.932
media	NK-CD56+	CLEC1B	12:9967056:C:A	PC2	-0.950988	0.445349	0.550527	198.932
media	NK-CD56+	CLEC1B	12:9967056:C:A	sex	-1.20593	0.000457228	0.000914456	198.932
media	NK-CD56+	CLEC1B	12:9967056:C:A	age	-0.00843003	0.414653	0.414653	198.932
media	NK-CD56+	CLEC1B	12:9967056:C:A	smoke	0.374154	0.390884	0.390884	198.932
media	NK-CD56+	CLEC1B	12:9967056:C:A	DM	0.618615	0.389081	0.649771	198.932
media	NK-CD56+	CLEC1B	12:9967056:C:A	(1 | sample_id)	-5.68434e-14	1	1	198.932
media	NK-CD56+	MIEF1	22:39566026:A:T	snp	0.0927049	0.689845	0.703607	120.802
media	NK-CD56+	MIEF1	22:39566026:A:T	PC1	0.974449	0.0946313	0.378525	120.802
media	NK-CD56+	MIEF1	22:39566026:A:T	PC2	-0.334697	0.571479	0.761971	120.802
media	NK-CD56+	MIEF1	22:39566026:A:T	sex	0.0333394	0.832092	0.832092	120.802
media	NK-CD56+	MIEF1	22:39566026:A:T	age	0.000107253	0.982296	0.982296	120.802
media	NK-CD56+	MIEF1	22:39566026:A:T	smoke	0.05262	0.798498	0.958694	120.802
media	NK-CD56+	MIEF1	22:39566026:A:T	DM	0.116613	0.716472	0.716472	120.802
media	NK-CD56+	MIEF1	22:39566026:A:T	(1 | sample_id)	3.43241	0.0639287	0.255715	120.802
media	NK-CD56+	ATF4	22:39566026:A:T	snp	-0.171124	0.23545	0.483144	87.1959
media	NK-CD56+	ATF4	22:39566026:A:T	PC1	0.375958	0.295432	0.590865	87.1959
media	NK-CD56+	ATF4	22:39566026:A:T	PC2	1.1044	0.00335174	0.013407	87.1959
media	NK-CD56+	ATF4	22:39566026:A:T	sex	0.263879	0.0105152	0.0420607	87.1959
media	NK-CD56+	ATF4	22:39566026:A:T	age	0.00213101	0.505707	0.982296	87.1959
media	NK-CD56+	ATF4	22:39566026:A:T	smoke	-0.00736885	0.958694	0.958694	87.1959
media	NK-CD56+	ATF4	22:39566026:A:T	DM	-0.359238	0.0935322	0.374129	87.1959
media	NK-CD56+	ATF4	22:39566026:A:T	(1 | sample_id)	-1.42109e-14	1	1	87.1959
media	NK-CD56+	RPS19BP1	22:39566026:A:T	snp	-0.0451962	0.703607	0.703607	65.5617
media	NK-CD56+	RPS19BP1	22:39566026:A:T	PC1	0.120294	0.68265	0.68265	65.5617
media	NK-CD56+	RPS19BP1	22:39566026:A:T	PC2	0.562162	0.0546228	0.109246	65.5617
media	NK-CD56+	RPS19BP1	22:39566026:A:T	sex	0.0937206	0.268061	0.357415	65.5617
media	NK-CD56+	RPS19BP1	22:39566026:A:T	age	0.000191298	0.94174	0.982296	65.5617
media	NK-CD56+	RPS19BP1	22:39566026:A:T	smoke	-0.0175752	0.878008	0.958694	65.5617
media	NK-CD56+	RPS19BP1	22:39566026:A:T	DM	0.134305	0.43332	0.57776	65.5617
media	NK-CD56+	RPS19BP1	22:39566026:A:T	(1 | sample_id)	0.00885366	0.925035	1	65.5617
media	NK-CD56+	CACNA1I	22:39566026:A:T	snp	0.69469	0.241572	0.483144	212.305
media	NK-CD56+	CACNA1I	22:39566026:A:T	PC1	0.885599	0.543088	0.68265	212.305
media	NK-CD56+	CACNA1I	22:39566026:A:T	PC2	-0.317353	0.824488	0.824488	212.305
media	NK-CD56+	CACNA1I	22:39566026:A:T	sex	-0.90213	0.0285451	0.0570901	212.305
media	NK-CD56+	CACNA1I	22:39566026:A:T	age	-0.0122052	0.335943	0.982296	212.305
media	NK-CD56+	CACNA1I	22:39566026:A:T	smoke	1.10479	0.0378834	0.151534	212.305
media	NK-CD56+	CACNA1I	22:39566026:A:T	DM	0.837897	0.312099	0.57776	212.305
media	NK-CD56+	CACNA1I	22:39566026:A:T	(1 | sample_id)	-5.68434e-14	1	1	212.305
media	NK-CD56+	RGS9	17:65130128:A:T	snp	-0.0604977	0.842991	0.842991	164.216
media	NK-CD56+	RGS9	17:65130128:A:T	PC1	0.296641	0.75268	0.75268	164.216
media	NK-CD56+	RGS9	17:65130128:A:T	PC2	-0.387757	0.697247	0.697247	164.216
media	NK-CD56+	RGS9	17:65130128:A:T	sex	0.125178	0.607897	0.607897	164.216
media	NK-CD56+	RGS9	17:65130128:A:T	age	0.00322987	0.656962	0.656962	164.216
media	NK-CD56+	RGS9	17:65130128:A:T	smoke	0.00717234	0.981278	0.981278	164.216
media	NK-CD56+	RGS9	17:65130128:A:T	DM	-0.409229	0.413358	0.413358	164.216
media	NK-CD56+	RGS9	17:65130128:A:T	(1 | sample_id)	5.38648	0.0202933	0.0202933	164.216
media	nCD8	NUP93	16:56844802:T:C	snp	0.138761	0.692746	0.692746	145.54
media	nCD8	NUP93	16:56844802:T:C	PC1	-0.353557	0.61791	0.61791	145.54
media	nCD8	NUP93	16:56844802:T:C	PC2	-1.78277	0.0237793	0.0237793	145.54
media	nCD8	NUP93	16:56844802:T:C	sex	0.286327	0.110513	0.110513	145.54
media	nCD8	NUP93	16:56844802:T:C	age	-0.00567669	0.31609	0.31609	145.54
media	nCD8	NUP93	16:56844802:T:C	smoke	-0.169922	0.51992	0.51992	145.54
media	nCD8	NUP93	16:56844802:T:C	DM	0.354729	0.435971	0.435971	145.54
media	nCD8	NUP93	16:56844802:T:C	(1 | sample_id)	2.84217e-14	1	1	145.54
media	nCD8	COX10	17:14155330:A:G	snp	0.0538656	0.887011	0.887011	147.813
media	nCD8	COX10	17:14155330:A:G	PC1	-0.236707	0.743606	0.743606	147.813
media	nCD8	COX10	17:14155330:A:G	PC2	-1.23208	0.134947	0.134947	147.813
media	nCD8	COX10	17:14155330:A:G	sex	0.280547	0.125023	0.125023	147.813
media	nCD8	COX10	17:14155330:A:G	age	0.0004226	0.941464	0.941464	147.813
media	nCD8	COX10	17:14155330:A:G	smoke	-0.155618	0.565579	0.565579	147.813
media	nCD8	COX10	17:14155330:A:G	DM	0.574348	0.212657	0.212657	147.813
media	nCD8	COX10	17:14155330:A:G	(1 | sample_id)	-4.26326e-14	1	1	147.813
media	nCD8	ZNF717	3:75816342:A:C	snp	0.32282	0.511002	0.511002	165.733
media	nCD8	ZNF717	3:75816342:A:C	PC1	-0.648782	0.528219	0.528219	165.733
media	nCD8	ZNF717	3:75816342:A:C	PC2	-0.261942	0.807795	0.807795	165.733
media	nCD8	ZNF717	3:75816342:A:C	sex	0.141735	0.583131	0.583131	165.733
media	nCD8	ZNF717	3:75816342:A:C	age	0.0105688	0.15933	0.15933	165.733
media	nCD8	ZNF717	3:75816342:A:C	smoke	0.483047	0.153247	0.153247	165.733
media	nCD8	ZNF717	3:75816342:A:C	DM	-0.507527	0.36518	0.36518	165.733
media	nCD8	ZNF717	3:75816342:A:C	(1 | sample_id)	1.99947	0.157354	0.157354	165.733
media	nCD8	AGFG1	2:227607109:C:T	snp	0.563631	0.00398127	0.00398127	108.923
media	nCD8	AGFG1	2:227607109:C:T	PC1	0.0937589	0.861984	0.861984	108.923
media	nCD8	AGFG1	2:227607109:C:T	PC2	1.47957	0.00797144	0.00797144	108.923
media	nCD8	AGFG1	2:227607109:C:T	sex	0.177999	0.195092	0.195092	108.923
media	nCD8	AGFG1	2:227607109:C:T	age	-0.00509338	0.204665	0.204665	108.923
media	nCD8	AGFG1	2:227607109:C:T	smoke	-0.0400574	0.822487	0.822487	108.923
media	nCD8	AGFG1	2:227607109:C:T	DM	0.28286	0.356932	0.356932	108.923
media	nCD8	AGFG1	2:227607109:C:T	(1 | sample_id)	0.302066	0.58259	0.58259	108.923
media	nCD8	MAML3	4:139801643:G:T	snp	-0.0876857	0.801763	0.801763	158.158
media	nCD8	MAML3	4:139801643:G:T	PC1	-1.11175	0.210525	0.210525	158.158
media	nCD8	MAML3	4:139801643:G:T	PC2	2.23375	0.0157779	0.0157779	158.158
media	nCD8	MAML3	4:139801643:G:T	sex	-0.187079	0.402589	0.402589	158.158
media	nCD8	MAML3	4:139801643:G:T	age	-0.00901325	0.182823	0.182823	158.158
media	nCD8	MAML3	4:139801643:G:T	smoke	-0.0604486	0.845846	0.845846	158.158
media	nCD8	MAML3	4:139801643:G:T	DM	-0.262673	0.615975	0.615975	158.158
media	nCD8	MAML3	4:139801643:G:T	(1 | sample_id)	0.355998	0.550737	0.550737	158.158
media	nCD8	CLEC12A	12:9967056:C:A	snp	0.454699	0.306679	0.306679	220.923
media	nCD8	CLEC12A	12:9967056:C:A	PC1	1.73157	0.290871	0.290871	220.923
media	nCD8	CLEC12A	12:9967056:C:A	PC2	-1.37248	0.446266	0.446266	220.923
media	nCD8	CLEC12A	12:9967056:C:A	sex	-0.355843	0.41334	0.41334	220.923
media	nCD8	CLEC12A	12:9967056:C:A	age	0.0226292	0.0949727	0.0949727	220.923
media	nCD8	CLEC12A	12:9967056:C:A	smoke	0.025143	0.966406	0.966406	220.923
media	nCD8	CLEC12A	12:9967056:C:A	DM	0.879467	0.365967	0.365967	220.923
media	nCD8	CLEC12A	12:9967056:C:A	(1 | sample_id)	0	1	1	220.923
media	nCD8	MIEF1	22:39566026:A:T	snp	0.707019	0.00399764	0.0159905	135.884
media	nCD8	MIEF1	22:39566026:A:T	PC1	1.09546	0.0888666	0.355467	135.884
media	nCD8	MIEF1	22:39566026:A:T	PC2	-0.660247	0.376697	0.753395	135.884
media	nCD8	MIEF1	22:39566026:A:T	sex	-0.237071	0.144746	0.144746	135.884
media	nCD8	MIEF1	22:39566026:A:T	age	-0.0152296	0.00419281	0.0167712	135.884
media	nCD8	MIEF1	22:39566026:A:T	smoke	0.605535	0.0143532	0.0574129	135.884
media	nCD8	MIEF1	22:39566026:A:T	DM	0.16245	0.682751	0.943861	135.884
media	nCD8	MIEF1	22:39566026:A:T	(1 | sample_id)	8.52651e-14	1	1	135.884
media	nCD8	ATF4	22:39566026:A:T	snp	0.0519621	0.839365	0.839365	131.131
media	nCD8	ATF4	22:39566026:A:T	PC1	-0.687005	0.306029	0.612059	131.131
media	nCD8	ATF4	22:39566026:A:T	PC2	0.0790929	0.908802	0.946405	131.131
media	nCD8	ATF4	22:39566026:A:T	sex	0.267087	0.11716	0.144746	131.131
media	nCD8	ATF4	22:39566026:A:T	age	0.00449975	0.399533	0.399533	131.131
media	nCD8	ATF4	22:39566026:A:T	smoke	-0.396981	0.0920361	0.184072	131.131
media	nCD8	ATF4	22:39566026:A:T	DM	-0.144745	0.709217	0.943861	131.131
media	nCD8	ATF4	22:39566026:A:T	(1 | sample_id)	0.25572	0.613076	1	131.131
media	nCD8	RPS19BP1	22:39566026:A:T	snp	-0.117299	0.440174	0.801425	85.5594
media	nCD8	RPS19BP1	22:39566026:A:T	PC1	-0.263905	0.507221	0.676295	85.5594
media	nCD8	RPS19BP1	22:39566026:A:T	PC2	1.08214	0.00827144	0.0330858	85.5594
media	nCD8	RPS19BP1	22:39566026:A:T	sex	-0.153943	0.133283	0.144746	85.5594
media	nCD8	RPS19BP1	22:39566026:A:T	age	-0.0035894	0.267017	0.356023	85.5594
media	nCD8	RPS19BP1	22:39566026:A:T	smoke	0.0363774	0.801824	0.801824	85.5594
media	nCD8	RPS19BP1	22:39566026:A:T	DM	0.01668	0.943861	0.943861	85.5594
media	nCD8	RPS19BP1	22:39566026:A:T	(1 | sample_id)	-1.27898e-13	1	1	85.5594
media	nCD8	CACNA1I	22:39566026:A:T	snp	0.341743	0.601069	0.801425	214.955
media	nCD8	CACNA1I	22:39566026:A:T	PC1	-0.0582856	0.971996	0.971996	214.955
media	nCD8	CACNA1I	22:39566026:A:T	PC2	-0.121493	0.946405	0.946405	214.955
media	nCD8	CACNA1I	22:39566026:A:T	sex	-0.688236	0.103606	0.144746	214.955
media	nCD8	CACNA1I	22:39566026:A:T	age	0.017127	0.217804	0.356023	214.955
media	nCD8	CACNA1I	22:39566026:A:T	smoke	0.609824	0.308159	0.410878	214.955
media	nCD8	CACNA1I	22:39566026:A:T	DM	-0.433233	0.634185	0.943861	214.955
media	nCD8	CACNA1I	22:39566026:A:T	(1 | sample_id)	1.03677	0.308574	1	214.955
media	nCD8	RGS9	17:65130128:A:T	snp	-0.149536	0.817395	0.817395	227.546
media	nCD8	RGS9	17:65130128:A:T	PC1	1.47984	0.414355	0.414355	227.546
media	nCD8	RGS9	17:65130128:A:T	PC2	-1.37146	0.508394	0.508394	227.546
media	nCD8	RGS9	17:65130128:A:T	sex	-0.426641	0.355311	0.355311	227.546
media	nCD8	RGS9	17:65130128:A:T	age	0.0167164	0.258759	0.258759	227.546
media	nCD8	RGS9	17:65130128:A:T	smoke	0.201511	0.754654	0.754654	227.546
media	nCD8	RGS9	17:65130128:A:T	DM	0.640661	0.540322	0.540322	227.546
media	nCD8	RGS9	17:65130128:A:T	(1 | sample_id)	2.84217e-14	1	1	227.546
media	nCD4	NUP93	16:56844802:T:C	snp	-0.833054	0.0020293	0.0020293	123.923
media	nCD4	NUP93	16:56844802:T:C	PC1	-0.332839	0.592485	0.592485	123.923
media	nCD4	NUP93	16:56844802:T:C	PC2	-1.22547	0.0762355	0.0762355	123.923
media	nCD4	NUP93	16:56844802:T:C	sex	0.0059321	0.969483	0.969483	123.923
media	nCD4	NUP93	16:56844802:T:C	age	-0.00590463	0.211687	0.211687	123.923
media	nCD4	NUP93	16:56844802:T:C	smoke	-0.3629	0.069074	0.069074	123.923
media	nCD4	NUP93	16:56844802:T:C	DM	-0.53857	0.100159	0.100159	123.923
media	nCD4	NUP93	16:56844802:T:C	(1 | sample_id)	1.86971	0.171508	0.171508	123.923
media	nCD4	COX10	17:14155330:A:G	snp	0.0802172	0.777864	0.777864	135.971
media	nCD4	COX10	17:14155330:A:G	PC1	-0.908061	0.167911	0.167911	135.971
media	nCD4	COX10	17:14155330:A:G	PC2	0.381894	0.637309	0.637309	135.971
media	nCD4	COX10	17:14155330:A:G	sex	0.135232	0.408814	0.408814	135.971
media	nCD4	COX10	17:14155330:A:G	age	0.00227391	0.639783	0.639783	135.971
media	nCD4	COX10	17:14155330:A:G	smoke	-0.102427	0.6397	0.6397	135.971
media	nCD4	COX10	17:14155330:A:G	DM	-0.425568	0.242882	0.242882	135.971
media	nCD4	COX10	17:14155330:A:G	(1 | sample_id)	0.417653	0.51811	0.51811	135.971
media	nCD4	ZNF717	3:75816342:A:C	snp	0.0187624	0.963853	0.963853	168.929
media	nCD4	ZNF717	3:75816342:A:C	PC1	0.0497381	0.957193	0.957193	168.929
media	nCD4	ZNF717	3:75816342:A:C	PC2	1.15791	0.353408	0.353408	168.929
media	nCD4	ZNF717	3:75816342:A:C	sex	0.118913	0.607904	0.607904	168.929
media	nCD4	ZNF717	3:75816342:A:C	age	-0.000490322	0.941682	0.941682	168.929
media	nCD4	ZNF717	3:75816342:A:C	smoke	0.362969	0.222702	0.222702	168.929
media	nCD4	ZNF717	3:75816342:A:C	DM	-0.170945	0.731891	0.731891	168.929
media	nCD4	ZNF717	3:75816342:A:C	(1 | sample_id)	0	1	1	168.929
media	nCD4	AGFG1	2:227607109:C:T	snp	0.12917	0.315021	0.315021	79.0281
media	nCD4	AGFG1	2:227607109:C:T	PC1	0.241796	0.49844	0.49844	79.0281
media	nCD4	AGFG1	2:227607109:C:T	PC2	-0.0651469	0.884321	0.884321	79.0281
media	nCD4	AGFG1	2:227607109:C:T	sex	-0.015193	0.867447	0.867447	79.0281
media	nCD4	AGFG1	2:227607109:C:T	age	0.00169612	0.521811	0.521811	79.0281
media	nCD4	AGFG1	2:227607109:C:T	smoke	0.183087	0.128674	0.128674	79.0281
media	nCD4	AGFG1	2:227607109:C:T	DM	-0.098591	0.609182	0.609182	79.0281
media	nCD4	AGFG1	2:227607109:C:T	(1 | sample_id)	2.84217e-14	1	1	79.0281
media	nCD4	MAML3	4:139801643:G:T	snp	0.259615	0.421064	0.421064	154.459
media	nCD4	MAML3	4:139801643:G:T	PC1	-1.16649	0.179932	0.179932	154.459
media	nCD4	MAML3	4:139801643:G:T	PC2	1.31129	0.150647	0.150647	154.459
media	nCD4	MAML3	4:139801643:G:T	sex	-0.108632	0.622315	0.622315	154.459
media	nCD4	MAML3	4:139801643:G:T	age	-0.00176422	0.789416	0.789416	154.459
media	nCD4	MAML3	4:139801643:G:T	smoke	-0.3096	0.267568	0.267568	154.459
media	nCD4	MAML3	4:139801643:G:T	DM	-0.553536	0.225133	0.225133	154.459
media	nCD4	MAML3	4:139801643:G:T	(1 | sample_id)	4.95788	0.025972	0.025972	154.459
media	nCD4	CLEC1B	12:9967056:C:A	snp	0.249906	0.641394	0.641394	236.281
media	nCD4	CLEC1B	12:9967056:C:A	PC1	1.46448	0.458917	0.458917	236.281
media	nCD4	CLEC1B	12:9967056:C:A	PC2	-1.76844	0.398283	0.398283	236.281
media	nCD4	CLEC1B	12:9967056:C:A	sex	-0.668657	0.185645	0.185645	236.281
media	nCD4	CLEC1B	12:9967056:C:A	age	0.0105998	0.483613	0.483613	236.281
media	nCD4	CLEC1B	12:9967056:C:A	smoke	-0.322217	0.614017	0.614017	236.281
media	nCD4	CLEC1B	12:9967056:C:A	DM	0.506903	0.626246	0.626246	236.281
media	nCD4	CLEC1B	12:9967056:C:A	(1 | sample_id)	0.847478	0.357267	0.357267	236.281
media	nCD4	MIEF1	22:39566026:A:T	snp	0.136998	0.582811	0.582811	143.373
media	nCD4	MIEF1	22:39566026:A:T	PC1	1.05563	0.128492	0.513969	143.373
media	nCD4	MIEF1	22:39566026:A:T	PC2	-0.401	0.670306	0.880813	143.373
media	nCD4	MIEF1	22:39566026:A:T	sex	0.0273104	0.872597	0.872597	143.373
media	nCD4	MIEF1	22:39566026:A:T	age	-0.00680595	0.213449	0.426898	143.373
media	nCD4	MIEF1	22:39566026:A:T	smoke	0.213912	0.374986	0.749972	143.373
media	nCD4	MIEF1	22:39566026:A:T	DM	-0.513965	0.166702	0.22227	143.373
media	nCD4	MIEF1	22:39566026:A:T	(1 | sample_id)	0	1	1	143.373
media	nCD4	ATF4	22:39566026:A:T	snp	-0.143923	0.510173	0.582811	126.206
media	nCD4	ATF4	22:39566026:A:T	PC1	-0.529615	0.374092	0.607068	126.206
media	nCD4	ATF4	22:39566026:A:T	PC2	-0.105663	0.880813	0.880813	126.206
media	nCD4	ATF4	22:39566026:A:T	sex	0.0465957	0.762462	0.872597	126.206
media	nCD4	ATF4	22:39566026:A:T	age	0.000915343	0.84571	0.84571	126.206
media	nCD4	ATF4	22:39566026:A:T	smoke	-0.184008	0.371568	0.749972	126.206
media	nCD4	ATF4	22:39566026:A:T	DM	-0.633828	0.0492913	0.197165	126.206
media	nCD4	ATF4	22:39566026:A:T	(1 | sample_id)	0	1	1	126.206
media	nCD4	RPS19BP1	22:39566026:A:T	snp	0.0936846	0.47939	0.582811	75.9008
media	nCD4	RPS19BP1	22:39566026:A:T	PC1	0.265231	0.455301	0.607068	75.9008
media	nCD4	RPS19BP1	22:39566026:A:T	PC2	0.402041	0.312868	0.625736	75.9008
media	nCD4	RPS19BP1	22:39566026:A:T	sex	-0.090105	0.335948	0.872597	75.9008
media	nCD4	RPS19BP1	22:39566026:A:T	age	-0.00188373	0.506291	0.675055	75.9008
media	nCD4	RPS19BP1	22:39566026:A:T	smoke	0.0148157	0.903809	0.903809	75.9008
media	nCD4	RPS19BP1	22:39566026:A:T	DM	0.197361	0.305428	0.305428	75.9008
media	nCD4	RPS19BP1	22:39566026:A:T	(1 | sample_id)	-1.13687e-13	1	1	75.9008
media	nCD4	CACNA1I	22:39566026:A:T	snp	-0.883943	0.0544002	0.217601	186.564
media	nCD4	CACNA1I	22:39566026:A:T	PC1	0.327274	0.787352	0.787352	186.564
media	nCD4	CACNA1I	22:39566026:A:T	PC2	-1.39902	0.299665	0.625736	186.564
media	nCD4	CACNA1I	22:39566026:A:T	sex	0.119415	0.696651	0.872597	186.564
media	nCD4	CACNA1I	22:39566026:A:T	age	0.0228611	0.0167091	0.0668364	186.564
media	nCD4	CACNA1I	22:39566026:A:T	smoke	0.0900657	0.824196	0.903809	186.564
media	nCD4	CACNA1I	22:39566026:A:T	DM	-0.908742	0.154958	0.22227	186.564
media	nCD4	CACNA1I	22:39566026:A:T	(1 | sample_id)	2.90201	0.0884693	0.353877	186.564
media	nCD4	RGS9	17:65130128:A:T	snp	-0.618963	0.367073	0.367073	240.038
media	nCD4	RGS9	17:65130128:A:T	PC1	1.34949	0.507072	0.507072	240.038
media	nCD4	RGS9	17:65130128:A:T	PC2	-3.97612	0.0832329	0.0832329	240.038
media	nCD4	RGS9	17:65130128:A:T	sex	-0.692325	0.184403	0.184403	240.038
media	nCD4	RGS9	17:65130128:A:T	age	0.00242595	0.878289	0.878289	240.038
media	nCD4	RGS9	17:65130128:A:T	smoke	0.0579916	0.930402	0.930402	240.038
media	nCD4	RGS9	17:65130128:A:T	DM	1.17448	0.270319	0.270319	240.038
media	nCD4	RGS9	17:65130128:A:T	(1 | sample_id)	0.523609	0.469306	0.469306	240.038
media	nB	NUP93	16:56844802:T:C	snp	0.365354	0.239306	0.478612	134.786
media	nB	NUP93	16:56844802:T:C	PC1	-0.0116087	0.985227	0.985227	134.786
media	nB	NUP93	16:56844802:T:C	PC2	-0.664399	0.185051	0.185051	134.786
media	nB	NUP93	16:56844802:T:C	sex	0.0487436	0.784999	0.977587	134.786
media	nB	NUP93	16:56844802:T:C	age	-0.00248178	0.659184	0.738656	134.786
media	nB	NUP93	16:56844802:T:C	smoke	-0.403605	0.0802208	0.160442	134.786
media	nB	NUP93	16:56844802:T:C	DM	0.0156862	0.966768	0.966768	134.786
media	nB	NUP93	16:56844802:T:C	(1 | sample_id)	1.42109e-14	1	1	134.786
media	nB	SLC12A3	16:56844802:T:C	snp	-0.092424	0.898507	0.898507	210.337
media	nB	SLC12A3	16:56844802:T:C	PC1	3.11659	0.0609826	0.121965	210.337
media	nB	SLC12A3	16:56844802:T:C	PC2	3.78543	0.0170032	0.0340063	210.337
media	nB	SLC12A3	16:56844802:T:C	sex	0.0118805	0.977587	0.977587	210.337
media	nB	SLC12A3	16:56844802:T:C	age	-0.00420174	0.738656	0.738656	210.337
media	nB	SLC12A3	16:56844802:T:C	smoke	-0.071454	0.889901	0.889901	210.337
media	nB	SLC12A3	16:56844802:T:C	DM	0.603631	0.477444	0.954889	210.337
media	nB	SLC12A3	16:56844802:T:C	(1 | sample_id)	2.45246	0.117341	0.234682	210.337
media	nB	COX10	17:14155330:A:G	snp	0.212971	0.559535	0.559535	144.626
media	nB	COX10	17:14155330:A:G	PC1	0.188275	0.785686	0.785686	144.626
media	nB	COX10	17:14155330:A:G	PC2	-0.0640698	0.906972	0.906972	144.626
media	nB	COX10	17:14155330:A:G	sex	0.0772665	0.696415	0.696415	144.626
media	nB	COX10	17:14155330:A:G	age	0.00149568	0.812691	0.812691	144.626
media	nB	COX10	17:14155330:A:G	smoke	-0.563654	0.0309413	0.0309413	144.626
media	nB	COX10	17:14155330:A:G	DM	-0.163549	0.708203	0.708203	144.626
media	nB	COX10	17:14155330:A:G	(1 | sample_id)	0	1	1	144.626
media	nB	ZNF717	3:75816342:A:C	snp	1.05869	0.0383703	0.0383703	164.446
media	nB	ZNF717	3:75816342:A:C	PC1	0.189124	0.853379	0.853379	164.446
media	nB	ZNF717	3:75816342:A:C	PC2	0.254174	0.784709	0.784709	164.446
media	nB	ZNF717	3:75816342:A:C	sex	0.088533	0.736174	0.736174	164.446
media	nB	ZNF717	3:75816342:A:C	age	-0.00198876	0.798584	0.798584	164.446
media	nB	ZNF717	3:75816342:A:C	smoke	0.138793	0.667378	0.667378	164.446
media	nB	ZNF717	3:75816342:A:C	DM	-0.411117	0.426853	0.426853	164.446
media	nB	ZNF717	3:75816342:A:C	(1 | sample_id)	0.336712	0.561733	0.561733	164.446
media	nB	AGFG1	2:227607109:C:T	snp	0.153598	0.362522	0.362522	89.2189
media	nB	AGFG1	2:227607109:C:T	PC1	-0.498474	0.19601	0.19601	89.2189
media	nB	AGFG1	2:227607109:C:T	PC2	-0.519824	0.0935045	0.0935045	89.2189
media	nB	AGFG1	2:227607109:C:T	sex	0.0588389	0.595935	0.595935	89.2189
media	nB	AGFG1	2:227607109:C:T	age	-0.00212493	0.53075	0.53075	89.2189
media	nB	AGFG1	2:227607109:C:T	smoke	0.112415	0.429624	0.429624	89.2189
media	nB	AGFG1	2:227607109:C:T	DM	-0.275075	0.229467	0.229467	89.2189
media	nB	AGFG1	2:227607109:C:T	(1 | sample_id)	-2.84217e-14	1	1	89.2189
media	nB	MAML3	4:139801643:G:T	snp	-0.229971	0.73199	0.73199	218.284
media	nB	MAML3	4:139801643:G:T	PC1	1.4136	0.431093	0.431093	218.284
media	nB	MAML3	4:139801643:G:T	PC2	3.56305	0.0383636	0.0383636	218.284
media	nB	MAML3	4:139801643:G:T	sex	0.11669	0.797966	0.797966	218.284
media	nB	MAML3	4:139801643:G:T	age	-0.00348991	0.802053	0.802053	218.284
media	nB	MAML3	4:139801643:G:T	smoke	-0.0372591	0.947293	0.947293	218.284
media	nB	MAML3	4:139801643:G:T	DM	0.756358	0.409958	0.409958	218.284
media	nB	MAML3	4:139801643:G:T	(1 | sample_id)	2.43487	0.118663	0.118663	218.284
media	nB	MIEF1	22:39566026:A:T	snp	-0.144305	0.699168	0.699168	155.683
media	nB	MIEF1	22:39566026:A:T	PC1	0.657926	0.416771	0.416771	155.683
media	nB	MIEF1	22:39566026:A:T	PC2	-0.285535	0.649255	0.649255	155.683
media	nB	MIEF1	22:39566026:A:T	sex	0.463662	0.04452	0.13356	155.683
media	nB	MIEF1	22:39566026:A:T	age	0.00853018	0.268172	0.402258	155.683
media	nB	MIEF1	22:39566026:A:T	smoke	-0.231444	0.461099	0.605296	155.683
media	nB	MIEF1	22:39566026:A:T	DM	0.131625	0.780868	0.840996	155.683
media	nB	MIEF1	22:39566026:A:T	(1 | sample_id)	2.84217e-14	1	1	155.683
media	nB	ATF4	22:39566026:A:T	snp	0.38922	0.0758521	0.227556	107.396
media	nB	ATF4	22:39566026:A:T	PC1	0.448415	0.356097	0.416771	107.396
media	nB	ATF4	22:39566026:A:T	PC2	-0.523533	0.168148	0.434986	107.396
media	nB	ATF4	22:39566026:A:T	sex	0.0726141	0.596995	0.649846	107.396
media	nB	ATF4	22:39566026:A:T	age	-0.00521907	0.259142	0.402258	107.396
media	nB	ATF4	22:39566026:A:T	smoke	-0.0971365	0.605296	0.605296	107.396
media	nB	ATF4	22:39566026:A:T	DM	-0.102928	0.71238	0.840996	107.396
media	nB	ATF4	22:39566026:A:T	(1 | sample_id)	-4.26326e-14	1	1	107.396
media	nB	RPS19BP1	22:39566026:A:T	snp	0.22993	0.155241	0.232861	79.3742
media	nB	RPS19BP1	22:39566026:A:T	PC1	-0.57278	0.12368	0.371041	79.3742
media	nB	RPS19BP1	22:39566026:A:T	PC2	0.325709	0.289991	0.434986	79.3742
media	nB	RPS19BP1	22:39566026:A:T	sex	-0.0464795	0.649846	0.649846	79.3742
media	nB	RPS19BP1	22:39566026:A:T	age	-0.00130099	0.705194	0.705194	79.3742
media	nB	RPS19BP1	22:39566026:A:T	smoke	0.201387	0.143391	0.430174	79.3742
media	nB	RPS19BP1	22:39566026:A:T	DM	0.040309	0.840996	0.840996	79.3742
media	nB	RPS19BP1	22:39566026:A:T	(1 | sample_id)	0.0425882	0.836503	1	79.3742
media	nB	RGS9	17:65130128:A:T	snp	-0.513065	0.366703	0.366703	218.776
media	nB	RGS9	17:65130128:A:T	PC1	3.43083	0.0594519	0.0594519	218.776
media	nB	RGS9	17:65130128:A:T	PC2	1.35696	0.469513	0.469513	218.776
media	nB	RGS9	17:65130128:A:T	sex	0.287731	0.528869	0.528869	218.776
media	nB	RGS9	17:65130128:A:T	age	0.00991093	0.462589	0.462589	218.776
media	nB	RGS9	17:65130128:A:T	smoke	0.0893596	0.872139	0.872139	218.776
media	nB	RGS9	17:65130128:A:T	DM	0.297213	0.745774	0.745774	218.776
media	nB	RGS9	17:65130128:A:T	(1 | sample_id)	4.81597	0.0281971	0.0281971	218.776
media	Myeloid+B	NUP93	16:56844802:T:C	snp	-0.198038	0.639511	0.639511	64.2691
media	Myeloid+B	NUP93	16:56844802:T:C	PC1	2.30409	0.374088	0.374088	64.2691
media	Myeloid+B	NUP93	16:56844802:T:C	PC2	-2.06885	0.752818	0.752818	64.2691
media	Myeloid+B	NUP93	16:56844802:T:C	sex	0.215698	0.537363	0.537363	64.2691
media	Myeloid+B	NUP93	16:56844802:T:C	age	0.00226842	0.781664	0.781664	64.2691
media	Myeloid+B	NUP93	16:56844802:T:C	smoke	0.203938	0.485987	0.485987	64.2691
media	Myeloid+B	NUP93	16:56844802:T:C	DM	-0.263319	0.62104	0.62104	64.2691
media	Myeloid+B	NUP93	16:56844802:T:C	(1 | sample_id)	-1.42109e-14	1	1	64.2691
media	Myeloid+B	AGFG1	2:227607109:C:T	snp	-0.100333	0.910128	0.910128	73.077
media	Myeloid+B	AGFG1	2:227607109:C:T	PC1	4.71186	0.173064	0.173064	73.077
media	Myeloid+B	AGFG1	2:227607109:C:T	PC2	-8.92987	0.309139	0.309139	73.077
media	Myeloid+B	AGFG1	2:227607109:C:T	sex	0.667318	0.155551	0.155551	73.077
media	Myeloid+B	AGFG1	2:227607109:C:T	age	0.0297336	0.00424479	0.00424479	73.077
media	Myeloid+B	AGFG1	2:227607109:C:T	smoke	-0.547037	0.151155	0.151155	73.077
media	Myeloid+B	AGFG1	2:227607109:C:T	DM	-1.22085	0.0648586	0.0648586	73.077
media	Myeloid+B	AGFG1	2:227607109:C:T	(1 | sample_id)	0	1	1	73.077
media	Myeloid+B	MAML3	4:139801643:G:T	snp	1.10432	0.274205	0.274205	74.0247
media	Myeloid+B	MAML3	4:139801643:G:T	PC1	0.96423	0.794282	0.794282	74.0247
media	Myeloid+B	MAML3	4:139801643:G:T	PC2	-3.55049	0.716637	0.716637	74.0247
media	Myeloid+B	MAML3	4:139801643:G:T	sex	-0.219697	0.649996	0.649996	74.0247
media	Myeloid+B	MAML3	4:139801643:G:T	age	-0.000148367	0.989345	0.989345	74.0247
media	Myeloid+B	MAML3	4:139801643:G:T	smoke	0.730186	0.0740828	0.0740828	74.0247
media	Myeloid+B	MAML3	4:139801643:G:T	DM	-0.398682	0.588454	0.588454	74.0247
media	Myeloid+B	MAML3	4:139801643:G:T	(1 | sample_id)	-7.10543e-15	1	1	74.0247
media	Myeloid+B	MIEF1	22:39566026:A:T	snp	-0.26055	0.806415	0.806415	75.6715
media	Myeloid+B	MIEF1	22:39566026:A:T	PC1	2.52658	0.502077	0.72245	75.6715
media	Myeloid+B	MIEF1	22:39566026:A:T	PC2	-2.53345	0.794072	0.794072	75.6715
media	Myeloid+B	MIEF1	22:39566026:A:T	sex	0.784021	0.128022	0.34361	75.6715
media	Myeloid+B	MIEF1	22:39566026:A:T	age	-0.0099941	0.421293	0.433649	75.6715
media	Myeloid+B	MIEF1	22:39566026:A:T	smoke	-0.186341	0.668937	0.936907	75.6715
media	Myeloid+B	MIEF1	22:39566026:A:T	DM	-0.43171	0.566091	0.78396	75.6715
media	Myeloid+B	MIEF1	22:39566026:A:T	(1 | sample_id)	0	1	1	75.6715
media	Myeloid+B	ATF4	22:39566026:A:T	snp	0.87044	0.486976	0.730464	74.8253
media	Myeloid+B	ATF4	22:39566026:A:T	PC1	-3.62077	0.32067	0.72245	74.8253
media	Myeloid+B	ATF4	22:39566026:A:T	PC2	7.49417	0.41589	0.659613	74.8253
media	Myeloid+B	ATF4	22:39566026:A:T	sex	0.471009	0.34361	0.34361	74.8253
media	Myeloid+B	ATF4	22:39566026:A:T	age	-0.0215215	0.0614296	0.184289	74.8253
media	Myeloid+B	ATF4	22:39566026:A:T	smoke	-0.0327839	0.936907	0.936907	74.8253
media	Myeloid+B	ATF4	22:39566026:A:T	DM	-0.192294	0.78396	0.78396	74.8253
media	Myeloid+B	ATF4	22:39566026:A:T	(1 | sample_id)	1.42109e-14	1	1	74.8253
media	Myeloid+B	RPS19BP1	22:39566026:A:T	snp	-0.773581	0.449901	0.730464	70.1637
media	Myeloid+B	RPS19BP1	22:39566026:A:T	PC1	-1.18043	0.72245	0.72245	70.1637
media	Myeloid+B	RPS19BP1	22:39566026:A:T	PC2	-6.21489	0.439742	0.659613	70.1637
media	Myeloid+B	RPS19BP1	22:39566026:A:T	sex	-0.511491	0.241566	0.34361	70.1637
media	Myeloid+B	RPS19BP1	22:39566026:A:T	age	0.00928703	0.433649	0.433649	70.1637
media	Myeloid+B	RPS19BP1	22:39566026:A:T	smoke	0.0994566	0.8067	0.936907	70.1637
media	Myeloid+B	RPS19BP1	22:39566026:A:T	DM	-0.523867	0.438374	0.78396	70.1637
media	Myeloid+B	RPS19BP1	22:39566026:A:T	(1 | sample_id)	0.32825	0.566692	1	70.1637
media	Mono+T	NUP93	16:56844802:T:C	snp	-0.42666	0.21843	0.21843	87.1268
media	Mono+T	NUP93	16:56844802:T:C	PC1	-1.85238	0.211851	0.211851	87.1268
media	Mono+T	NUP93	16:56844802:T:C	PC2	5.41013	0.11099	0.11099	87.1268
media	Mono+T	NUP93	16:56844802:T:C	sex	-0.0574656	0.740752	0.740752	87.1268
media	Mono+T	NUP93	16:56844802:T:C	age	-0.00365772	0.448034	0.448034	87.1268
media	Mono+T	NUP93	16:56844802:T:C	smoke	0.186396	0.302764	0.302764	87.1268
media	Mono+T	NUP93	16:56844802:T:C	DM	-0.0635063	0.848672	0.848672	87.1268
media	Mono+T	NUP93	16:56844802:T:C	(1 | sample_id)	-1.27898e-13	1	1	87.1268
media	Mono+T	COX10	17:14155330:A:G	snp	-0.117277	0.653177	0.653177	105.184
media	Mono+T	COX10	17:14155330:A:G	PC1	-0.853757	0.648884	0.648884	105.184
media	Mono+T	COX10	17:14155330:A:G	PC2	1.91008	0.647154	0.647154	105.184
media	Mono+T	COX10	17:14155330:A:G	sex	-0.182148	0.388633	0.388633	105.184
media	Mono+T	COX10	17:14155330:A:G	age	-0.00483396	0.419711	0.419711	105.184
media	Mono+T	COX10	17:14155330:A:G	smoke	0.302845	0.18854	0.18854	105.184
media	Mono+T	COX10	17:14155330:A:G	DM	-0.13632	0.747794	0.747794	105.184
media	Mono+T	COX10	17:14155330:A:G	(1 | sample_id)	-2.84217e-14	1	1	105.184
media	Mono+T	AGFG1	2:227607109:C:T	snp	-0.315291	0.411172	0.411172	122.621
media	Mono+T	AGFG1	2:227607109:C:T	PC1	-2.37735	0.351165	0.351165	122.621
media	Mono+T	AGFG1	2:227607109:C:T	PC2	4.65831	0.406493	0.406493	122.621
media	Mono+T	AGFG1	2:227607109:C:T	sex	-0.488368	0.0971244	0.0971244	122.621
media	Mono+T	AGFG1	2:227607109:C:T	age	0.00295457	0.706134	0.706134	122.621
media	Mono+T	AGFG1	2:227607109:C:T	smoke	0.183539	0.538342	0.538342	122.621
media	Mono+T	AGFG1	2:227607109:C:T	DM	-0.303712	0.577636	0.577636	122.621
media	Mono+T	AGFG1	2:227607109:C:T	(1 | sample_id)	0.0334114	0.854964	0.854964	122.621
media	Mono+T	MAML3	4:139801643:G:T	snp	-0.419205	0.25804	0.25804	104.232
media	Mono+T	MAML3	4:139801643:G:T	PC1	-5.06675	0.0147319	0.0147319	104.232
media	Mono+T	MAML3	4:139801643:G:T	PC2	9.55589	0.0479381	0.0479381	104.232
media	Mono+T	MAML3	4:139801643:G:T	sex	-0.491625	0.0230079	0.0230079	104.232
media	Mono+T	MAML3	4:139801643:G:T	age	0.00255571	0.689002	0.689002	104.232
media	Mono+T	MAML3	4:139801643:G:T	smoke	-0.28484	0.229781	0.229781	104.232
media	Mono+T	MAML3	4:139801643:G:T	DM	0.505939	0.260258	0.260258	104.232
media	Mono+T	MAML3	4:139801643:G:T	(1 | sample_id)	0.881224	0.347867	0.347867	104.232
media	Mono+T	MIEF1	22:39566026:A:T	snp	-0.000343125	0.998848	0.998848	92.2658
media	Mono+T	MIEF1	22:39566026:A:T	PC1	-0.951853	0.543925	0.623053	92.2658
media	Mono+T	MIEF1	22:39566026:A:T	PC2	3.084	0.380576	0.570864	92.2658
media	Mono+T	MIEF1	22:39566026:A:T	sex	-0.203454	0.262374	0.624194	92.2658
media	Mono+T	MIEF1	22:39566026:A:T	age	-0.00531921	0.308962	0.463443	92.2658
media	Mono+T	MIEF1	22:39566026:A:T	smoke	0.0162043	0.934797	0.934797	92.2658
media	Mono+T	MIEF1	22:39566026:A:T	DM	0.167695	0.632982	0.757584	92.2658
media	Mono+T	MIEF1	22:39566026:A:T	(1 | sample_id)	-4.26326e-14	1	1	92.2658
media	Mono+T	ATF4	22:39566026:A:T	snp	0.693464	0.146158	0.438475	128.973
media	Mono+T	ATF4	22:39566026:A:T	PC1	1.43406	0.623053	0.623053	128.973
media	Mono+T	ATF4	22:39566026:A:T	PC2	-3.51212	0.601409	0.601409	128.973
media	Mono+T	ATF4	22:39566026:A:T	sex	0.0906804	0.777202	0.777202	128.973
media	Mono+T	ATF4	22:39566026:A:T	age	0.00535037	0.566651	0.566651	128.973
media	Mono+T	ATF4	22:39566026:A:T	smoke	0.339446	0.343055	0.514582	128.973
media	Mono+T	ATF4	22:39566026:A:T	DM	-0.201657	0.757584	0.757584	128.973
media	Mono+T	ATF4	22:39566026:A:T	(1 | sample_id)	4.46242	0.0346485	0.103945	128.973
media	Mono+T	RPS19BP1	22:39566026:A:T	snp	-0.0699462	0.87038	0.998848	126.905
media	Mono+T	RPS19BP1	22:39566026:A:T	PC1	-4.91984	0.0786613	0.235984	126.905
media	Mono+T	RPS19BP1	22:39566026:A:T	PC2	7.54576	0.223912	0.570864	126.905
media	Mono+T	RPS19BP1	22:39566026:A:T	sex	0.25044	0.416129	0.624194	126.905
media	Mono+T	RPS19BP1	22:39566026:A:T	age	0.019534	0.0318249	0.0954747	126.905
media	Mono+T	RPS19BP1	22:39566026:A:T	smoke	0.538194	0.101401	0.304203	126.905
media	Mono+T	RPS19BP1	22:39566026:A:T	DM	-0.93042	0.119489	0.358466	126.905
media	Mono+T	RPS19BP1	22:39566026:A:T	(1 | sample_id)	0.340964	0.559273	0.83891	126.905
media	Mono+B	NUP93	16:56844802:T:C	snp	0.177418	0.697853	0.697853	65.1402
media	Mono+B	NUP93	16:56844802:T:C	PC1	-4.84171	0.149714	0.149714	65.1402
media	Mono+B	NUP93	16:56844802:T:C	PC2	15.0891	0.0816024	0.0816024	65.1402
media	Mono+B	NUP93	16:56844802:T:C	sex	-0.309901	0.380816	0.380816	65.1402
media	Mono+B	NUP93	16:56844802:T:C	age	0.0146583	0.203264	0.203264	65.1402
media	Mono+B	NUP93	16:56844802:T:C	smoke	-0.426877	0.347768	0.347768	65.1402
media	Mono+B	NUP93	16:56844802:T:C	DM	0.637148	0.248011	0.248011	65.1402
media	Mono+B	NUP93	16:56844802:T:C	(1 | sample_id)	-1.42109e-14	1	1	65.1402
media	Mono+B	COX10	17:14155330:A:G	snp	-0.903921	0.215313	0.215313	71.3743
media	Mono+B	COX10	17:14155330:A:G	PC1	-2.0946	0.623971	0.623971	71.3743
media	Mono+B	COX10	17:14155330:A:G	PC2	6.91719	0.527669	0.527669	71.3743
media	Mono+B	COX10	17:14155330:A:G	sex	0.0776401	0.895357	0.895357	71.3743
media	Mono+B	COX10	17:14155330:A:G	age	0.0218181	0.131978	0.131978	71.3743
media	Mono+B	COX10	17:14155330:A:G	smoke	-0.616041	0.333671	0.333671	71.3743
media	Mono+B	COX10	17:14155330:A:G	DM	-0.155859	0.823358	0.823358	71.3743
media	Mono+B	COX10	17:14155330:A:G	(1 | sample_id)	4.26326e-14	1	1	71.3743
media	Mono+B	AGFG1	2:227607109:C:T	snp	0.025831	0.967152	0.967152	72.6435
media	Mono+B	AGFG1	2:227607109:C:T	PC1	3.5661	0.447012	0.447012	72.6435
media	Mono+B	AGFG1	2:227607109:C:T	PC2	-8.97941	0.480638	0.480638	72.6435
media	Mono+B	AGFG1	2:227607109:C:T	sex	0.538379	0.25245	0.25245	72.6435
media	Mono+B	AGFG1	2:227607109:C:T	age	-0.00315242	0.830365	0.830365	72.6435
media	Mono+B	AGFG1	2:227607109:C:T	smoke	0.0650688	0.917962	0.917962	72.6435
media	Mono+B	AGFG1	2:227607109:C:T	DM	-1.55387	0.0338145	0.0338145	72.6435
media	Mono+B	AGFG1	2:227607109:C:T	(1 | sample_id)	0.100225	0.75156	0.75156	72.6435
media	Mono+B	MAML3	4:139801643:G:T	snp	-0.396748	0.531859	0.531859	71.0143
media	Mono+B	MAML3	4:139801643:G:T	PC1	-0.159029	0.969573	0.969573	71.0143
media	Mono+B	MAML3	4:139801643:G:T	PC2	-5.39713	0.613887	0.613887	71.0143
media	Mono+B	MAML3	4:139801643:G:T	sex	-0.329415	0.45582	0.45582	71.0143
media	Mono+B	MAML3	4:139801643:G:T	age	0.0122507	0.379629	0.379629	71.0143
media	Mono+B	MAML3	4:139801643:G:T	smoke	-0.0822459	0.882125	0.882125	71.0143
media	Mono+B	MAML3	4:139801643:G:T	DM	-0.717766	0.280613	0.280613	71.0143
media	Mono+B	MAML3	4:139801643:G:T	(1 | sample_id)	-1.42109e-14	1	1	71.0143
media	Mono+B	CLEC12A	12:9967056:C:A	snp	0.52117	0.0440722	0.0440722	59.5573
media	Mono+B	CLEC12A	12:9967056:C:A	PC1	-2.66798	0.371067	0.371067	59.5573
media	Mono+B	CLEC12A	12:9967056:C:A	PC2	6.81241	0.350929	0.350929	59.5573
media	Mono+B	CLEC12A	12:9967056:C:A	sex	-0.743264	0.00930773	0.00930773	59.5573
media	Mono+B	CLEC12A	12:9967056:C:A	age	0.0167251	0.0710233	0.0710233	59.5573
media	Mono+B	CLEC12A	12:9967056:C:A	smoke	0.0432922	0.904034	0.904034	59.5573
media	Mono+B	CLEC12A	12:9967056:C:A	DM	0.194299	0.66139	0.66139	59.5573
media	Mono+B	CLEC12A	12:9967056:C:A	(1 | sample_id)	-1.42109e-14	1	1	59.5573
media	Mono+B	MIEF1	22:39566026:A:T	snp	0.522523	0.511022	0.56997	73.9521
media	Mono+B	MIEF1	22:39566026:A:T	PC1	-2.06798	0.669249	0.780469	73.9521
media	Mono+B	MIEF1	22:39566026:A:T	PC2	0.666079	0.957825	0.957825	73.9521
media	Mono+B	MIEF1	22:39566026:A:T	sex	-0.493662	0.363576	0.545365	73.9521
media	Mono+B	MIEF1	22:39566026:A:T	age	0.0228053	0.270943	0.812828	73.9521
media	Mono+B	MIEF1	22:39566026:A:T	smoke	0.576147	0.45475	0.578718	73.9521
media	Mono+B	MIEF1	22:39566026:A:T	DM	-0.801817	0.300758	0.695104	73.9521
media	Mono+B	MIEF1	22:39566026:A:T	(1 | sample_id)	0.497819	0.48046	1	73.9521
media	Mono+B	ATF4	22:39566026:A:T	snp	-0.641571	0.368701	0.56997	74.4107
media	Mono+B	ATF4	22:39566026:A:T	PC1	1.39843	0.780469	0.780469	74.4107
media	Mono+B	ATF4	22:39566026:A:T	PC2	1.8508	0.888651	0.957825	74.4107
media	Mono+B	ATF4	22:39566026:A:T	sex	0.726545	0.178133	0.5344	74.4107
media	Mono+B	ATF4	22:39566026:A:T	age	0.000783356	0.969529	0.969529	74.4107
media	Mono+B	ATF4	22:39566026:A:T	smoke	-0.432163	0.578718	0.578718	74.4107
media	Mono+B	ATF4	22:39566026:A:T	DM	-0.0923276	0.907998	0.907998	74.4107
media	Mono+B	ATF4	22:39566026:A:T	(1 | sample_id)	1.42109e-14	1	1	74.4107
media	Mono+B	RPS19BP1	22:39566026:A:T	snp	-0.444304	0.56997	0.56997	74.604
media	Mono+B	RPS19BP1	22:39566026:A:T	PC1	-3.08149	0.536336	0.780469	74.604
media	Mono+B	RPS19BP1	22:39566026:A:T	PC2	2.92969	0.821798	0.957825	74.604
media	Mono+B	RPS19BP1	22:39566026:A:T	sex	0.117285	0.832277	0.832277	74.604
media	Mono+B	RPS19BP1	22:39566026:A:T	age	-0.00497994	0.811309	0.969529	74.604
media	Mono+B	RPS19BP1	22:39566026:A:T	smoke	1.08374	0.164535	0.493604	74.604
media	Mono+B	RPS19BP1	22:39566026:A:T	DM	-0.581192	0.463403	0.695104	74.604
media	Mono+B	RPS19BP1	22:39566026:A:T	(1 | sample_id)	0.0274179	0.868485	1	74.604
media	mCD8	NUP93	16:56844802:T:C	snp	-0.14012	0.686089	0.686089	152.19
media	mCD8	NUP93	16:56844802:T:C	PC1	0.605961	0.396479	0.396479	152.19
media	mCD8	NUP93	16:56844802:T:C	PC2	0.363374	0.537204	0.537204	152.19
media	mCD8	NUP93	16:56844802:T:C	sex	0.202281	0.295705	0.295705	152.19
media	mCD8	NUP93	16:56844802:T:C	age	-0.00407056	0.480934	0.480934	152.19
media	mCD8	NUP93	16:56844802:T:C	smoke	-0.29495	0.278456	0.278456	152.19
media	mCD8	NUP93	16:56844802:T:C	DM	-0.224679	0.629969	0.629969	152.19
media	mCD8	NUP93	16:56844802:T:C	(1 | sample_id)	0	1	1	152.19
media	mCD8	COX10	17:14155330:A:G	snp	0.760468	0.0208556	0.0208556	149.504
media	mCD8	COX10	17:14155330:A:G	PC1	-0.931564	0.254704	0.254704	149.504
media	mCD8	COX10	17:14155330:A:G	PC2	1.64763	0.0315094	0.0315094	149.504
media	mCD8	COX10	17:14155330:A:G	sex	0.263828	0.210272	0.210272	149.504
media	mCD8	COX10	17:14155330:A:G	age	-0.00770867	0.210137	0.210137	149.504
media	mCD8	COX10	17:14155330:A:G	smoke	0.34126	0.199264	0.199264	149.504
media	mCD8	COX10	17:14155330:A:G	DM	-0.863912	0.0575084	0.0575084	149.504
media	mCD8	COX10	17:14155330:A:G	(1 | sample_id)	2.63643	0.104438	0.104438	149.504
media	mCD8	ZNF717	3:75816342:A:C	snp	0.382854	0.525441	0.525441	185.034
media	mCD8	ZNF717	3:75816342:A:C	PC1	-0.161169	0.893793	0.893793	185.034
media	mCD8	ZNF717	3:75816342:A:C	PC2	0.660229	0.544747	0.544747	185.034
media	mCD8	ZNF717	3:75816342:A:C	sex	-0.0504189	0.871582	0.871582	185.034
media	mCD8	ZNF717	3:75816342:A:C	age	-0.00463964	0.600493	0.600493	185.034
media	mCD8	ZNF717	3:75816342:A:C	smoke	0.130697	0.740563	0.740563	185.034
media	mCD8	ZNF717	3:75816342:A:C	DM	-0.325357	0.619174	0.619174	185.034
media	mCD8	ZNF717	3:75816342:A:C	(1 | sample_id)	4.61477	0.0316977	0.0316977	185.034
media	mCD8	AGFG1	2:227607109:C:T	snp	-0.161438	0.480016	0.480016	128.065
media	mCD8	AGFG1	2:227607109:C:T	PC1	-1.11466	0.045449	0.045449	128.065
media	mCD8	AGFG1	2:227607109:C:T	PC2	0.949681	0.038861	0.038861	128.065
media	mCD8	AGFG1	2:227607109:C:T	sex	0.21728	0.162802	0.162802	128.065
media	mCD8	AGFG1	2:227607109:C:T	age	-0.000619592	0.888495	0.888495	128.065
media	mCD8	AGFG1	2:227607109:C:T	smoke	0.302482	0.14871	0.14871	128.065
media	mCD8	AGFG1	2:227607109:C:T	DM	-0.239874	0.509512	0.509512	128.065
media	mCD8	AGFG1	2:227607109:C:T	(1 | sample_id)	1.42109e-14	1	1	128.065
media	mCD8	MAML3	4:139801643:G:T	snp	0.394179	0.381531	0.381531	187.577
media	mCD8	MAML3	4:139801643:G:T	PC1	-1.76029	0.143069	0.143069	187.577
media	mCD8	MAML3	4:139801643:G:T	PC2	-0.610102	0.587287	0.587287	187.577
media	mCD8	MAML3	4:139801643:G:T	sex	0.151905	0.624846	0.624846	187.577
media	mCD8	MAML3	4:139801643:G:T	age	-0.0132056	0.15429	0.15429	187.577
media	mCD8	MAML3	4:139801643:G:T	smoke	-0.273524	0.490796	0.490796	187.577
media	mCD8	MAML3	4:139801643:G:T	DM	-0.58042	0.382033	0.382033	187.577
media	mCD8	MAML3	4:139801643:G:T	(1 | sample_id)	3.87248	0.0490839	0.0490839	187.577
media	mCD8	CLEC1B	12:9967056:C:A	snp	0.678523	0.175271	0.175271	230.491
media	mCD8	CLEC1B	12:9967056:C:A	PC1	1.15982	0.524105	0.524105	230.491
media	mCD8	CLEC1B	12:9967056:C:A	PC2	-0.0655383	0.968754	0.968754	230.491
media	mCD8	CLEC1B	12:9967056:C:A	sex	-0.49606	0.293965	0.293965	230.491
media	mCD8	CLEC1B	12:9967056:C:A	age	-0.00643855	0.646307	0.646307	230.491
media	mCD8	CLEC1B	12:9967056:C:A	smoke	0.633571	0.308068	0.308068	230.491
media	mCD8	CLEC1B	12:9967056:C:A	DM	0.597984	0.57902	0.57902	230.491
media	mCD8	CLEC1B	12:9967056:C:A	(1 | sample_id)	0.751309	0.386062	0.386062	230.491
media	mCD8	MIEF1	22:39566026:A:T	snp	0.26553	0.416034	0.724715	148.943
media	mCD8	MIEF1	22:39566026:A:T	PC1	-0.264371	0.745528	0.745528	148.943
media	mCD8	MIEF1	22:39566026:A:T	PC2	-1.48993	0.0492657	0.197063	148.943
media	mCD8	MIEF1	22:39566026:A:T	sex	0.212257	0.316433	0.476923	148.943
media	mCD8	MIEF1	22:39566026:A:T	age	0.00454184	0.478486	0.878409	148.943
media	mCD8	MIEF1	22:39566026:A:T	smoke	-0.0593058	0.829851	0.829851	148.943
media	mCD8	MIEF1	22:39566026:A:T	DM	0.129185	0.770807	0.770807	148.943
media	mCD8	MIEF1	22:39566026:A:T	(1 | sample_id)	3.72651	0.0535551	0.21422	148.943
media	mCD8	ATF4	22:39566026:A:T	snp	0.174962	0.543536	0.724715	144.588
media	mCD8	ATF4	22:39566026:A:T	PC1	-0.404464	0.554675	0.739567	144.588
media	mCD8	ATF4	22:39566026:A:T	PC2	-0.854063	0.123487	0.245564	144.588
media	mCD8	ATF4	22:39566026:A:T	sex	0.286835	0.128946	0.476923	144.588
media	mCD8	ATF4	22:39566026:A:T	age	-0.000857986	0.878409	0.878409	144.588
media	mCD8	ATF4	22:39566026:A:T	smoke	-0.322359	0.215433	0.593425	144.588
media	mCD8	ATF4	22:39566026:A:T	DM	-0.34775	0.427174	0.604161	144.588
media	mCD8	ATF4	22:39566026:A:T	(1 | sample_id)	-1.84741e-13	1	1	144.588
media	mCD8	RPS19BP1	22:39566026:A:T	snp	0.142217	0.456497	0.724715	102.483
media	mCD8	RPS19BP1	22:39566026:A:T	PC1	0.520013	0.249749	0.739567	102.483
media	mCD8	RPS19BP1	22:39566026:A:T	PC2	0.475173	0.195898	0.245564	102.483
media	mCD8	RPS19BP1	22:39566026:A:T	sex	0.0121846	0.922524	0.922524	102.483
media	mCD8	RPS19BP1	22:39566026:A:T	age	-0.00145097	0.696277	0.878409	102.483
media	mCD8	RPS19BP1	22:39566026:A:T	smoke	0.129232	0.445069	0.593425	102.483
media	mCD8	RPS19BP1	22:39566026:A:T	DM	0.283759	0.314094	0.604161	102.483
media	mCD8	RPS19BP1	22:39566026:A:T	(1 | sample_id)	2.84217e-14	1	1	102.483
media	mCD8	CACNA1I	22:39566026:A:T	snp	-0.177165	0.800202	0.800202	224.241
media	mCD8	CACNA1I	22:39566026:A:T	PC1	1.17824	0.498942	0.739567	224.241
media	mCD8	CACNA1I	22:39566026:A:T	PC2	1.90326	0.245564	0.245564	224.241
media	mCD8	CACNA1I	22:39566026:A:T	sex	-0.422418	0.357692	0.476923	224.241
media	mCD8	CACNA1I	22:39566026:A:T	age	-0.00792299	0.571896	0.878409	224.241
media	mCD8	CACNA1I	22:39566026:A:T	smoke	0.49942	0.414578	0.593425	224.241
media	mCD8	CACNA1I	22:39566026:A:T	DM	0.751004	0.453121	0.604161	224.241
media	mCD8	CACNA1I	22:39566026:A:T	(1 | sample_id)	1.43553	0.230865	0.461729	224.241
media	mCD8	RGS9	17:65130128:A:T	snp	0.15478	0.740971	0.740971	202.433
media	mCD8	RGS9	17:65130128:A:T	PC1	0.627125	0.626167	0.626167	202.433
media	mCD8	RGS9	17:65130128:A:T	PC2	-0.0169098	0.988775	0.988775	202.433
media	mCD8	RGS9	17:65130128:A:T	sex	-0.118003	0.727095	0.727095	202.433
media	mCD8	RGS9	17:65130128:A:T	age	0.0165366	0.103213	0.103213	202.433
media	mCD8	RGS9	17:65130128:A:T	smoke	-0.190961	0.684594	0.684594	202.433
media	mCD8	RGS9	17:65130128:A:T	DM	0.852924	0.301829	0.301829	202.433
media	mCD8	RGS9	17:65130128:A:T	(1 | sample_id)	0.0619946	0.803371	0.803371	202.433
media	mCD4	NUP93	16:56844802:T:C	snp	-0.127971	0.604647	0.604647	120.842
media	mCD4	NUP93	16:56844802:T:C	PC1	-0.605064	0.23928	0.23928	120.842
media	mCD4	NUP93	16:56844802:T:C	PC2	-1.07406	0.0246817	0.0246817	120.842
media	mCD4	NUP93	16:56844802:T:C	sex	-0.00555082	0.967549	0.967549	120.842
media	mCD4	NUP93	16:56844802:T:C	age	-0.00489957	0.271992	0.271992	120.842
media	mCD4	NUP93	16:56844802:T:C	smoke	0.00644705	0.973822	0.973822	120.842
media	mCD4	NUP93	16:56844802:T:C	DM	0.212293	0.502211	0.502211	120.842
media	mCD4	NUP93	16:56844802:T:C	(1 | sample_id)	-1.42109e-14	1	1	120.842
media	mCD4	COX10	17:14155330:A:G	snp	-0.277495	0.245897	0.245897	113.533
media	mCD4	COX10	17:14155330:A:G	PC1	-0.157614	0.73615	0.73615	113.533
media	mCD4	COX10	17:14155330:A:G	PC2	-0.714193	0.0983412	0.0983412	113.533
media	mCD4	COX10	17:14155330:A:G	sex	0.302991	0.016426	0.016426	113.533
media	mCD4	COX10	17:14155330:A:G	age	0.00110299	0.780452	0.780452	113.533
media	mCD4	COX10	17:14155330:A:G	smoke	-0.0460689	0.796897	0.796897	113.533
media	mCD4	COX10	17:14155330:A:G	DM	-0.490785	0.103792	0.103792	113.533
media	mCD4	COX10	17:14155330:A:G	(1 | sample_id)	0	1	1	113.533
media	mCD4	ZNF717	3:75816342:A:C	snp	-0.170711	0.753079	0.753079	180.405
media	mCD4	ZNF717	3:75816342:A:C	PC1	1.87819	0.0756537	0.0756537	180.405
media	mCD4	ZNF717	3:75816342:A:C	PC2	0.0845995	0.93207	0.93207	180.405
media	mCD4	ZNF717	3:75816342:A:C	sex	-0.428421	0.136154	0.136154	180.405
media	mCD4	ZNF717	3:75816342:A:C	age	-0.00223931	0.789074	0.789074	180.405
media	mCD4	ZNF717	3:75816342:A:C	smoke	-0.103999	0.779824	0.779824	180.405
media	mCD4	ZNF717	3:75816342:A:C	DM	-0.452997	0.457569	0.457569	180.405
media	mCD4	ZNF717	3:75816342:A:C	(1 | sample_id)	0.251868	0.615763	0.615763	180.405
media	mCD4	AGFG1	2:227607109:C:T	snp	0.0177238	0.880713	0.880713	69.833
media	mCD4	AGFG1	2:227607109:C:T	PC1	0.169157	0.572913	0.572913	69.833
media	mCD4	AGFG1	2:227607109:C:T	PC2	0.0249747	0.926812	0.926812	69.833
media	mCD4	AGFG1	2:227607109:C:T	sex	0.0425967	0.610433	0.610433	69.833
media	mCD4	AGFG1	2:227607109:C:T	age	-0.00115592	0.641355	0.641355	69.833
media	mCD4	AGFG1	2:227607109:C:T	smoke	0.118285	0.302891	0.302891	69.833
media	mCD4	AGFG1	2:227607109:C:T	DM	-0.185416	0.311315	0.311315	69.833
media	mCD4	AGFG1	2:227607109:C:T	(1 | sample_id)	7.10543e-14	1	1	69.833
media	mCD4	MAML3	4:139801643:G:T	snp	0.591065	0.0723577	0.0723577	161.357
media	mCD4	MAML3	4:139801643:G:T	PC1	-1.87868	0.0348968	0.0348968	161.357
media	mCD4	MAML3	4:139801643:G:T	PC2	0.961749	0.260602	0.260602	161.357
media	mCD4	MAML3	4:139801643:G:T	sex	-0.13164	0.576548	0.576548	161.357
media	mCD4	MAML3	4:139801643:G:T	age	-0.00907262	0.204	0.204	161.357
media	mCD4	MAML3	4:139801643:G:T	smoke	-0.0265637	0.930928	0.930928	161.357
media	mCD4	MAML3	4:139801643:G:T	DM	-0.0266622	0.957668	0.957668	161.357
media	mCD4	MAML3	4:139801643:G:T	(1 | sample_id)	2.65827	0.103013	0.103013	161.357
media	mCD4	CLEC12A	12:9967056:C:A	snp	-0.505434	0.265628	0.368577	225.491
media	mCD4	CLEC12A	12:9967056:C:A	PC1	-0.0331711	0.984077	0.984077	225.491
media	mCD4	CLEC12A	12:9967056:C:A	PC2	0.139986	0.930794	0.930794	225.491
media	mCD4	CLEC12A	12:9967056:C:A	sex	-0.382014	0.397312	0.397312	225.491
media	mCD4	CLEC12A	12:9967056:C:A	age	-0.01548	0.255728	0.511456	225.491
media	mCD4	CLEC12A	12:9967056:C:A	smoke	0.796778	0.169454	0.338909	225.491
media	mCD4	CLEC12A	12:9967056:C:A	DM	0.206131	0.828294	0.94661	225.491
media	mCD4	CLEC12A	12:9967056:C:A	(1 | sample_id)	2.84217e-14	1	1	225.491
media	mCD4	CLEC1B	12:9967056:C:A	snp	-0.402557	0.368577	0.368577	225.775
media	mCD4	CLEC1B	12:9967056:C:A	PC1	-2.2475	0.176971	0.353943	225.775
media	mCD4	CLEC1B	12:9967056:C:A	PC2	-0.555953	0.727362	0.930794	225.775
media	mCD4	CLEC1B	12:9967056:C:A	sex	-0.818061	0.07053	0.14106	225.775
media	mCD4	CLEC1B	12:9967056:C:A	age	0.00781036	0.566583	0.566583	225.775
media	mCD4	CLEC1B	12:9967056:C:A	smoke	0.464512	0.425321	0.425321	225.775
media	mCD4	CLEC1B	12:9967056:C:A	DM	0.0646253	0.94661	0.94661	225.775
media	mCD4	CLEC1B	12:9967056:C:A	(1 | sample_id)	-5.68434e-14	1	1	225.775
media	mCD4	MIEF1	22:39566026:A:T	snp	-0.172804	0.409559	0.748113	129.001
media	mCD4	MIEF1	22:39566026:A:T	PC1	0.543668	0.328524	0.701416	129.001
media	mCD4	MIEF1	22:39566026:A:T	PC2	0.0326898	0.950024	0.950024	129.001
media	mCD4	MIEF1	22:39566026:A:T	sex	0.299865	0.0451429	0.0902857	129.001
media	mCD4	MIEF1	22:39566026:A:T	age	0.00151798	0.750897	0.86604	129.001
media	mCD4	MIEF1	22:39566026:A:T	smoke	-0.0433125	0.841887	0.841887	129.001
media	mCD4	MIEF1	22:39566026:A:T	DM	-0.457998	0.183124	0.328113	129.001
media	mCD4	MIEF1	22:39566026:A:T	(1 | sample_id)	-2.84217e-14	1	1	129.001
media	mCD4	ATF4	22:39566026:A:T	snp	-0.0314337	0.833795	0.833795	77.8403
media	mCD4	ATF4	22:39566026:A:T	PC1	0.346095	0.350708	0.701416	77.8403
media	mCD4	ATF4	22:39566026:A:T	PC2	-0.263947	0.44867	0.936395	77.8403
media	mCD4	ATF4	22:39566026:A:T	sex	0.204249	0.0416623	0.0902857	77.8403
media	mCD4	ATF4	22:39566026:A:T	age	0.000513831	0.86604	0.86604	77.8403
media	mCD4	ATF4	22:39566026:A:T	smoke	-0.0779291	0.555771	0.748229	77.8403
media	mCD4	ATF4	22:39566026:A:T	DM	-0.290483	0.166153	0.328113	77.8403
media	mCD4	ATF4	22:39566026:A:T	(1 | sample_id)	1.32671	0.249391	0.498783	77.8403
media	mCD4	RPS19BP1	22:39566026:A:T	snp	-0.0546262	0.561085	0.748113	37.9958
media	mCD4	RPS19BP1	22:39566026:A:T	PC1	0.0903872	0.688959	0.722717	37.9958
media	mCD4	RPS19BP1	22:39566026:A:T	PC2	0.0381697	0.847317	0.950024	37.9958
media	mCD4	RPS19BP1	22:39566026:A:T	sex	-0.0441254	0.486426	0.648569	37.9958
media	mCD4	RPS19BP1	22:39566026:A:T	age	-0.00102943	0.597494	0.86604	37.9958
media	mCD4	RPS19BP1	22:39566026:A:T	smoke	0.060587	0.485505	0.748229	37.9958
media	mCD4	RPS19BP1	22:39566026:A:T	DM	0.132215	0.328113	0.328113	37.9958
media	mCD4	RPS19BP1	22:39566026:A:T	(1 | sample_id)	7.10543e-15	1	1	37.9958
media	mCD4	CACNA1I	22:39566026:A:T	snp	-0.665933	0.0860745	0.344298	168.247
media	mCD4	CACNA1I	22:39566026:A:T	PC1	-0.348846	0.722717	0.722717	168.247
media	mCD4	CACNA1I	22:39566026:A:T	PC2	0.68647	0.468197	0.936395	168.247
media	mCD4	CACNA1I	22:39566026:A:T	sex	0.103621	0.690725	0.690725	168.247
media	mCD4	CACNA1I	22:39566026:A:T	age	0.00730841	0.357553	0.86604	168.247
media	mCD4	CACNA1I	22:39566026:A:T	smoke	-0.198389	0.561172	0.748229	168.247
media	mCD4	CACNA1I	22:39566026:A:T	DM	0.540868	0.313464	0.328113	168.247
media	mCD4	CACNA1I	22:39566026:A:T	(1 | sample_id)	2.28131	0.130941	0.498783	168.247
media	mCD4	RGS9	17:65130128:A:T	snp	0.0253445	0.959528	0.959528	205.087
media	mCD4	RGS9	17:65130128:A:T	PC1	-2.14606	0.138076	0.138076	205.087
media	mCD4	RGS9	17:65130128:A:T	PC2	1.66139	0.272709	0.272709	205.087
media	mCD4	RGS9	17:65130128:A:T	sex	-0.108802	0.771511	0.771511	205.087
media	mCD4	RGS9	17:65130128:A:T	age	-0.0079268	0.474858	0.474858	205.087
media	mCD4	RGS9	17:65130128:A:T	smoke	0.129222	0.78383	0.78383	205.087
media	mCD4	RGS9	17:65130128:A:T	DM	0.319852	0.679881	0.679881	205.087
media	mCD4	RGS9	17:65130128:A:T	(1 | sample_id)	2.31436	0.128184	0.128184	205.087
media	mB	NUP93	16:56844802:T:C	snp	-0.380238	0.124923	0.249846	118.286
media	mB	NUP93	16:56844802:T:C	PC1	-0.592895	0.298068	0.503528	118.286
media	mB	NUP93	16:56844802:T:C	PC2	-0.487247	0.370446	0.370446	118.286
media	mB	NUP93	16:56844802:T:C	sex	0.0493055	0.743896	0.951929	118.286
media	mB	NUP93	16:56844802:T:C	age	0.00019773	0.964756	0.964756	118.286
media	mB	NUP93	16:56844802:T:C	smoke	-0.182778	0.340292	0.670519	118.286
media	mB	NUP93	16:56844802:T:C	DM	-0.00200405	0.995197	0.995197	118.286
media	mB	NUP93	16:56844802:T:C	(1 | sample_id)	1.01287	0.314217	0.628434	118.286
media	mB	SLC12A3	16:56844802:T:C	snp	-0.344812	0.577235	0.577235	201.45
media	mB	SLC12A3	16:56844802:T:C	PC1	0.87207	0.503528	0.503528	201.45
media	mB	SLC12A3	16:56844802:T:C	PC2	1.15685	0.317408	0.370446	201.45
media	mB	SLC12A3	16:56844802:T:C	sex	0.0221174	0.951929	0.951929	201.45
media	mB	SLC12A3	16:56844802:T:C	age	0.0138279	0.201863	0.403726	201.45
media	mB	SLC12A3	16:56844802:T:C	smoke	0.19433	0.670519	0.670519	201.45
media	mB	SLC12A3	16:56844802:T:C	DM	0.201783	0.789208	0.995197	201.45
media	mB	SLC12A3	16:56844802:T:C	(1 | sample_id)	0	1	1	201.45
media	mB	COX10	17:14155330:A:G	snp	-0.499633	0.144886	0.144886	151.972
media	mB	COX10	17:14155330:A:G	PC1	-1.39072	0.0552246	0.0552246	151.972
media	mB	COX10	17:14155330:A:G	PC2	-0.267395	0.69049	0.69049	151.972
media	mB	COX10	17:14155330:A:G	sex	-0.445342	0.0332839	0.0332839	151.972
media	mB	COX10	17:14155330:A:G	age	-0.00945563	0.116604	0.116604	151.972
media	mB	COX10	17:14155330:A:G	smoke	0.186619	0.488489	0.488489	151.972
media	mB	COX10	17:14155330:A:G	DM	0.212002	0.672165	0.672165	151.972
media	mB	COX10	17:14155330:A:G	(1 | sample_id)	-2.84217e-14	1	1	151.972
media	mB	ZNF717	3:75816342:A:C	snp	0.235933	0.590732	0.590732	156.907
media	mB	ZNF717	3:75816342:A:C	PC1	1.89806	0.0166408	0.0166408	156.907
media	mB	ZNF717	3:75816342:A:C	PC2	-0.895965	0.217165	0.217165	156.907
media	mB	ZNF717	3:75816342:A:C	sex	0.243119	0.292187	0.292187	156.907
media	mB	ZNF717	3:75816342:A:C	age	-0.00386108	0.555227	0.555227	156.907
media	mB	ZNF717	3:75816342:A:C	smoke	-0.337933	0.239052	0.239052	156.907
media	mB	ZNF717	3:75816342:A:C	DM	0.402651	0.426269	0.426269	156.907
media	mB	ZNF717	3:75816342:A:C	(1 | sample_id)	0	1	1	156.907
media	mB	AGFG1	2:227607109:C:T	snp	0.21792	0.129814	0.129814	88.9386
media	mB	AGFG1	2:227607109:C:T	PC1	-0.354589	0.346182	0.346182	88.9386
media	mB	AGFG1	2:227607109:C:T	PC2	-0.417828	0.199291	0.199291	88.9386
media	mB	AGFG1	2:227607109:C:T	sex	-0.116967	0.288592	0.288592	88.9386
media	mB	AGFG1	2:227607109:C:T	age	-0.000611179	0.843324	0.843324	88.9386
media	mB	AGFG1	2:227607109:C:T	smoke	-0.0995729	0.477267	0.477267	88.9386
media	mB	AGFG1	2:227607109:C:T	DM	0.180748	0.461559	0.461559	88.9386
media	mB	AGFG1	2:227607109:C:T	(1 | sample_id)	0	1	1	88.9386
media	mB	MAML3	4:139801643:G:T	snp	0.196358	0.645499	0.645499	179.577
media	mB	MAML3	4:139801643:G:T	PC1	0.857802	0.46082	0.46082	179.577
media	mB	MAML3	4:139801643:G:T	PC2	1.21387	0.281165	0.281165	179.577
media	mB	MAML3	4:139801643:G:T	sex	-0.510371	0.0790505	0.0790505	179.577
media	mB	MAML3	4:139801643:G:T	age	-0.0209563	0.0166609	0.0166609	179.577
media	mB	MAML3	4:139801643:G:T	smoke	-0.400951	0.263733	0.263733	179.577
media	mB	MAML3	4:139801643:G:T	DM	1.02574	0.0810028	0.0810028	179.577
media	mB	MAML3	4:139801643:G:T	(1 | sample_id)	5.42587	0.0198405	0.0198405	179.577
media	mB	CLEC12A	12:9967056:C:A	snp	-0.236291	0.515152	0.720467	198.45
media	mB	CLEC12A	12:9967056:C:A	PC1	1.04191	0.421266	0.782196	198.45
media	mB	CLEC12A	12:9967056:C:A	PC2	0.675218	0.539176	0.779361	198.45
media	mB	CLEC12A	12:9967056:C:A	sex	-0.166596	0.636126	0.636126	198.45
media	mB	CLEC12A	12:9967056:C:A	age	0.0122587	0.231729	0.231729	198.45
media	mB	CLEC12A	12:9967056:C:A	smoke	0.446091	0.304428	0.459079	198.45
media	mB	CLEC12A	12:9967056:C:A	DM	0.791316	0.263354	0.277959	198.45
media	mB	CLEC12A	12:9967056:C:A	(1 | sample_id)	0	1	1	198.45
media	mB	CLEC1B	12:9967056:C:A	snp	-0.130871	0.720467	0.720467	199.728
media	mB	CLEC1B	12:9967056:C:A	PC1	0.362764	0.782196	0.782196	199.728
media	mB	CLEC1B	12:9967056:C:A	PC2	0.312963	0.779361	0.779361	199.728
media	mB	CLEC1B	12:9967056:C:A	sex	-0.230337	0.518548	0.636126	199.728
media	mB	CLEC1B	12:9967056:C:A	age	0.012701	0.221048	0.231729	199.728
media	mB	CLEC1B	12:9967056:C:A	smoke	0.326363	0.459079	0.459079	199.728
media	mB	CLEC1B	12:9967056:C:A	DM	0.779775	0.277959	0.277959	199.728
media	mB	CLEC1B	12:9967056:C:A	(1 | sample_id)	2.84217e-14	1	1	199.728
media	mB	MIEF1	22:39566026:A:T	snp	-0.309504	0.288954	0.385271	141.44
media	mB	MIEF1	22:39566026:A:T	PC1	-0.34804	0.59557	0.893678	141.44
media	mB	MIEF1	22:39566026:A:T	PC2	-0.47707	0.427888	0.773042	141.44
media	mB	MIEF1	22:39566026:A:T	sex	-0.0703156	0.71238	0.71238	141.44
media	mB	MIEF1	22:39566026:A:T	age	-0.00180449	0.762082	0.76409	141.44
media	mB	MIEF1	22:39566026:A:T	smoke	0.201535	0.432448	0.79356	141.44
media	mB	MIEF1	22:39566026:A:T	DM	-0.182053	0.680779	0.680779	141.44
media	mB	MIEF1	22:39566026:A:T	(1 | sample_id)	-1.42109e-14	1	1	141.44
media	mB	ATF4	22:39566026:A:T	snp	-0.220851	0.185307	0.385271	89.3043
media	mB	ATF4	22:39566026:A:T	PC1	-1.01722	0.00786156	0.0314462	89.3043
media	mB	ATF4	22:39566026:A:T	PC2	-0.096278	0.773042	0.773042	89.3043
media	mB	ATF4	22:39566026:A:T	sex	0.128936	0.240718	0.71238	89.3043
media	mB	ATF4	22:39566026:A:T	age	0.00264803	0.442762	0.76409	89.3043
media	mB	ATF4	22:39566026:A:T	smoke	-0.0388076	0.79356	0.79356	89.3043
media	mB	ATF4	22:39566026:A:T	DM	-0.848613	0.00057255	0.0022902	89.3043
media	mB	ATF4	22:39566026:A:T	(1 | sample_id)	0	1	1	89.3043
media	mB	RPS19BP1	22:39566026:A:T	snp	0.179021	0.244136	0.385271	76.5795
media	mB	RPS19BP1	22:39566026:A:T	PC1	0.0508293	0.893678	0.893678	76.5795
media	mB	RPS19BP1	22:39566026:A:T	PC2	0.145643	0.682775	0.773042	76.5795
media	mB	RPS19BP1	22:39566026:A:T	sex	-0.062936	0.528997	0.71238	76.5795
media	mB	RPS19BP1	22:39566026:A:T	age	-0.00186896	0.546325	0.76409	76.5795
media	mB	RPS19BP1	22:39566026:A:T	smoke	0.0665858	0.611771	0.79356	76.5795
media	mB	RPS19BP1	22:39566026:A:T	DM	0.423071	0.0413004	0.0826008	76.5795
media	mB	RPS19BP1	22:39566026:A:T	(1 | sample_id)	1.77767	0.182435	0.729741	76.5795
media	mB	CACNA1I	22:39566026:A:T	snp	0.397621	0.482798	0.482798	203.717
media	mB	CACNA1I	22:39566026:A:T	PC1	0.513449	0.703474	0.893678	203.717
media	mB	CACNA1I	22:39566026:A:T	PC2	0.38092	0.747485	0.773042	203.717
media	mB	CACNA1I	22:39566026:A:T	sex	-0.223767	0.558471	0.71238	203.717
media	mB	CACNA1I	22:39566026:A:T	age	0.00352621	0.76409	0.76409	203.717
media	mB	CACNA1I	22:39566026:A:T	smoke	0.477972	0.332273	0.79356	203.717
media	mB	CACNA1I	22:39566026:A:T	DM	0.89189	0.238145	0.317527	203.717
media	mB	CACNA1I	22:39566026:A:T	(1 | sample_id)	0	1	1	203.717
media	mB	RGS9	17:65130128:A:T	snp	-0.312971	0.30335	0.30335	167.18
media	mB	RGS9	17:65130128:A:T	PC1	0.170333	0.846693	0.846693	167.18
media	mB	RGS9	17:65130128:A:T	PC2	-1.86676	0.0281137	0.0281137	167.18
media	mB	RGS9	17:65130128:A:T	sex	0.916946	0.000235899	0.000235899	167.18
media	mB	RGS9	17:65130128:A:T	age	0.0178688	0.0144826	0.0144826	167.18
media	mB	RGS9	17:65130128:A:T	smoke	-0.464762	0.139373	0.139373	167.18
media	mB	RGS9	17:65130128:A:T	DM	0.831975	0.124405	0.124405	167.18
media	mB	RGS9	17:65130128:A:T	(1 | sample_id)	-2.84217e-14	1	1	167.18
media	MAIT/gdT	NUP93	16:56844802:T:C	snp	0.0631502	0.849817	0.849817	147.913
media	MAIT/gdT	NUP93	16:56844802:T:C	PC1	0.603927	0.38722	0.38722	147.913
media	MAIT/gdT	NUP93	16:56844802:T:C	PC2	0.282771	0.657567	0.657567	147.913
media	MAIT/gdT	NUP93	16:56844802:T:C	sex	0.158373	0.414989	0.414989	147.913
media	MAIT/gdT	NUP93	16:56844802:T:C	age	0.0036533	0.525393	0.525393	147.913
media	MAIT/gdT	NUP93	16:56844802:T:C	smoke	-0.129508	0.637165	0.637165	147.913
media	MAIT/gdT	NUP93	16:56844802:T:C	DM	-0.345521	0.462865	0.462865	147.913
media	MAIT/gdT	NUP93	16:56844802:T:C	(1 | sample_id)	-2.84217e-14	1	1	147.913
media	MAIT/gdT	COX10	17:14155330:A:G	snp	0.857365	0.0201969	0.0201969	152.814
media	MAIT/gdT	COX10	17:14155330:A:G	PC1	-1.14088	0.158953	0.158953	152.814
media	MAIT/gdT	COX10	17:14155330:A:G	PC2	-0.381467	0.618891	0.618891	152.814
media	MAIT/gdT	COX10	17:14155330:A:G	sex	-0.137889	0.524564	0.524564	152.814
media	MAIT/gdT	COX10	17:14155330:A:G	age	-0.0121584	0.0579039	0.0579039	152.814
media	MAIT/gdT	COX10	17:14155330:A:G	smoke	0.412219	0.152208	0.152208	152.814
media	MAIT/gdT	COX10	17:14155330:A:G	DM	-0.227912	0.644544	0.644544	152.814
media	MAIT/gdT	COX10	17:14155330:A:G	(1 | sample_id)	1.04412	0.306865	0.306865	152.814
media	MAIT/gdT	ZNF717	3:75816342:A:C	snp	-0.127189	0.84354	0.84354	197.181
media	MAIT/gdT	ZNF717	3:75816342:A:C	PC1	1.67638	0.193557	0.193557	197.181
media	MAIT/gdT	ZNF717	3:75816342:A:C	PC2	1.94976	0.116852	0.116852	197.181
media	MAIT/gdT	ZNF717	3:75816342:A:C	sex	-0.725457	0.037784	0.037784	197.181
media	MAIT/gdT	ZNF717	3:75816342:A:C	age	-0.00237212	0.810123	0.810123	197.181
media	MAIT/gdT	ZNF717	3:75816342:A:C	smoke	0.969584	0.0320887	0.0320887	197.181
media	MAIT/gdT	ZNF717	3:75816342:A:C	DM	-0.250581	0.745547	0.745547	197.181
media	MAIT/gdT	ZNF717	3:75816342:A:C	(1 | sample_id)	0.295455	0.586746	0.586746	197.181
media	MAIT/gdT	AGFG1	2:227607109:C:T	snp	0.05133	0.840044	0.840044	137.138
media	MAIT/gdT	AGFG1	2:227607109:C:T	PC1	-0.50757	0.414493	0.414493	137.138
media	MAIT/gdT	AGFG1	2:227607109:C:T	PC2	-0.377288	0.506791	0.506791	137.138
media	MAIT/gdT	AGFG1	2:227607109:C:T	sex	0.372386	0.0353552	0.0353552	137.138
media	MAIT/gdT	AGFG1	2:227607109:C:T	age	0.0126954	0.0105499	0.0105499	137.138
media	MAIT/gdT	AGFG1	2:227607109:C:T	smoke	-0.0868568	0.72273	0.72273	137.138
media	MAIT/gdT	AGFG1	2:227607109:C:T	DM	0.042742	0.920207	0.920207	137.138
media	MAIT/gdT	AGFG1	2:227607109:C:T	(1 | sample_id)	-4.26326e-14	1	1	137.138
media	MAIT/gdT	MAML3	4:139801643:G:T	snp	0.382624	0.28233	0.28233	173.236
media	MAIT/gdT	MAML3	4:139801643:G:T	PC1	-0.92234	0.309485	0.309485	173.236
media	MAIT/gdT	MAML3	4:139801643:G:T	PC2	1.03704	0.204979	0.204979	173.236
media	MAIT/gdT	MAML3	4:139801643:G:T	sex	-0.949134	0.000171467	0.000171467	173.236
media	MAIT/gdT	MAML3	4:139801643:G:T	age	0.00248402	0.740623	0.740623	173.236
media	MAIT/gdT	MAML3	4:139801643:G:T	smoke	-0.255013	0.477156	0.477156	173.236
media	MAIT/gdT	MAML3	4:139801643:G:T	DM	0.0378804	0.950096	0.950096	173.236
media	MAIT/gdT	MAML3	4:139801643:G:T	(1 | sample_id)	0	1	1	173.236
media	MAIT/gdT	CLEC12A	12:9967056:C:A	snp	0.0661751	0.870226	0.870226	213.872
media	MAIT/gdT	CLEC12A	12:9967056:C:A	PC1	3.29425	0.0250757	0.0250757	213.872
media	MAIT/gdT	CLEC12A	12:9967056:C:A	PC2	-0.0246702	0.986382	0.986382	213.872
media	MAIT/gdT	CLEC12A	12:9967056:C:A	sex	-0.650231	0.100071	0.100071	213.872
media	MAIT/gdT	CLEC12A	12:9967056:C:A	age	-0.00186843	0.872136	0.872136	213.872
media	MAIT/gdT	CLEC12A	12:9967056:C:A	smoke	0.973954	0.0691077	0.0691077	213.872
media	MAIT/gdT	CLEC12A	12:9967056:C:A	DM	1.00582	0.281113	0.281113	213.872
media	MAIT/gdT	CLEC12A	12:9967056:C:A	(1 | sample_id)	0	1	1	213.872
media	MAIT/gdT	MIEF1	22:39566026:A:T	snp	-0.45018	0.277141	0.525342	172.386
media	MAIT/gdT	MIEF1	22:39566026:A:T	PC1	1.29737	0.207919	0.277225	172.386
media	MAIT/gdT	MIEF1	22:39566026:A:T	PC2	0.69159	0.484204	0.645606	172.386
media	MAIT/gdT	MIEF1	22:39566026:A:T	sex	-0.261684	0.337766	0.450354	172.386
media	MAIT/gdT	MIEF1	22:39566026:A:T	age	0.0140388	0.0880185	0.352074	172.386
media	MAIT/gdT	MIEF1	22:39566026:A:T	smoke	-0.0548439	0.879375	0.944672	172.386
media	MAIT/gdT	MIEF1	22:39566026:A:T	DM	1.1097	0.0552161	0.220864	172.386
media	MAIT/gdT	MIEF1	22:39566026:A:T	(1 | sample_id)	1.90515	0.167503	0.670011	172.386
media	MAIT/gdT	ATF4	22:39566026:A:T	snp	0.209411	0.394006	0.525342	130.813
media	MAIT/gdT	ATF4	22:39566026:A:T	PC1	-0.53685	0.368287	0.368287	130.813
media	MAIT/gdT	ATF4	22:39566026:A:T	PC2	-1.20047	0.0262879	0.105152	130.813
media	MAIT/gdT	ATF4	22:39566026:A:T	sex	0.492957	0.00295752	0.0118301	130.813
media	MAIT/gdT	ATF4	22:39566026:A:T	age	-0.0042793	0.385897	0.488579	130.813
media	MAIT/gdT	ATF4	22:39566026:A:T	smoke	-0.0164329	0.944672	0.944672	130.813
media	MAIT/gdT	ATF4	22:39566026:A:T	DM	-0.260749	0.509701	0.55271	130.813
media	MAIT/gdT	ATF4	22:39566026:A:T	(1 | sample_id)	1.42109e-14	1	1	130.813
media	MAIT/gdT	RPS19BP1	22:39566026:A:T	snp	-0.224516	0.183956	0.525342	94.6696
media	MAIT/gdT	RPS19BP1	22:39566026:A:T	PC1	0.624091	0.126616	0.277225	94.6696
media	MAIT/gdT	RPS19BP1	22:39566026:A:T	PC2	-0.0970661	0.789798	0.789798	94.6696
media	MAIT/gdT	RPS19BP1	22:39566026:A:T	sex	0.0168688	0.882614	0.882614	94.6696
media	MAIT/gdT	RPS19BP1	22:39566026:A:T	age	-0.00334671	0.324862	0.488579	94.6696
media	MAIT/gdT	RPS19BP1	22:39566026:A:T	smoke	-0.137018	0.399639	0.799278	94.6696
media	MAIT/gdT	RPS19BP1	22:39566026:A:T	DM	0.39015	0.147332	0.294663	94.6696
media	MAIT/gdT	RPS19BP1	22:39566026:A:T	(1 | sample_id)	-5.68434e-14	1	1	94.6696
media	MAIT/gdT	CACNA1I	22:39566026:A:T	snp	0.167076	0.773665	0.773665	210.702
media	MAIT/gdT	CACNA1I	22:39566026:A:T	PC1	1.88086	0.185929	0.277225	210.702
media	MAIT/gdT	CACNA1I	22:39566026:A:T	PC2	1.40331	0.327651	0.645606	210.702
media	MAIT/gdT	CACNA1I	22:39566026:A:T	sex	-0.550643	0.157401	0.314801	210.702
media	MAIT/gdT	CACNA1I	22:39566026:A:T	age	-0.00811905	0.488579	0.488579	210.702
media	MAIT/gdT	CACNA1I	22:39566026:A:T	smoke	1.38292	0.0103451	0.0413803	210.702
media	MAIT/gdT	CACNA1I	22:39566026:A:T	DM	0.533828	0.55271	0.55271	210.702
media	MAIT/gdT	CACNA1I	22:39566026:A:T	(1 | sample_id)	8.52651e-14	1	1	210.702
media	MAIT/gdT	RGS9	17:65130128:A:T	snp	-0.208061	0.620129	0.620129	191.472
media	MAIT/gdT	RGS9	17:65130128:A:T	PC1	0.834152	0.512524	0.512524	191.472
media	MAIT/gdT	RGS9	17:65130128:A:T	PC2	-0.90258	0.493022	0.493022	191.472
media	MAIT/gdT	RGS9	17:65130128:A:T	sex	0.186048	0.567838	0.567838	191.472
media	MAIT/gdT	RGS9	17:65130128:A:T	age	0.0092773	0.331652	0.331652	191.472
media	MAIT/gdT	RGS9	17:65130128:A:T	smoke	0.168147	0.684011	0.684011	191.472
media	MAIT/gdT	RGS9	17:65130128:A:T	DM	-0.462461	0.503374	0.503374	191.472
media	MAIT/gdT	RGS9	17:65130128:A:T	(1 | sample_id)	2.85547	0.0910639	0.0910639	191.472
media	isgB	NUP93	16:56844802:T:C	snp	-0.631232	0.130611	0.130611	145.554
media	isgB	NUP93	16:56844802:T:C	PC1	-0.801304	0.353634	0.353634	145.554
media	isgB	NUP93	16:56844802:T:C	PC2	-1.51843	0.0686024	0.0686024	145.554
media	isgB	NUP93	16:56844802:T:C	sex	-0.185774	0.442428	0.442428	145.554
media	isgB	NUP93	16:56844802:T:C	age	0.00196524	0.794456	0.794456	145.554
media	isgB	NUP93	16:56844802:T:C	smoke	-0.396081	0.183592	0.183592	145.554
media	isgB	NUP93	16:56844802:T:C	DM	-0.528133	0.216167	0.216167	145.554
media	isgB	NUP93	16:56844802:T:C	(1 | sample_id)	-2.84217e-14	1	1	145.554
media	isgB	COX10	17:14155330:A:G	snp	1.13353	0.00669119	0.00669119	155.218
media	isgB	COX10	17:14155330:A:G	PC1	-1.27271	0.198825	0.198825	155.218
media	isgB	COX10	17:14155330:A:G	PC2	0.708894	0.466976	0.466976	155.218
media	isgB	COX10	17:14155330:A:G	sex	-0.085328	0.756117	0.756117	155.218
media	isgB	COX10	17:14155330:A:G	age	-0.0163007	0.046338	0.046338	155.218
media	isgB	COX10	17:14155330:A:G	smoke	0.204737	0.541212	0.541212	155.218
media	isgB	COX10	17:14155330:A:G	DM	-0.528467	0.304595	0.304595	155.218
media	isgB	COX10	17:14155330:A:G	(1 | sample_id)	0.209225	0.647375	0.647375	155.218
media	isgB	ZNF717	3:75816342:A:C	snp	-0.0177526	0.968976	0.968976	149.235
media	isgB	ZNF717	3:75816342:A:C	PC1	0.181747	0.841957	0.841957	149.235
media	isgB	ZNF717	3:75816342:A:C	PC2	1.20362	0.159322	0.159322	149.235
media	isgB	ZNF717	3:75816342:A:C	sex	0.455048	0.082133	0.082133	149.235
media	isgB	ZNF717	3:75816342:A:C	age	0.0117888	0.11842	0.11842	149.235
media	isgB	ZNF717	3:75816342:A:C	smoke	0.10015	0.750459	0.750459	149.235
media	isgB	ZNF717	3:75816342:A:C	DM	-0.528047	0.238605	0.238605	149.235
media	isgB	ZNF717	3:75816342:A:C	(1 | sample_id)	-2.84217e-14	1	1	149.235
media	isgB	AGFG1	2:227607109:C:T	snp	0.0395205	0.902398	0.902398	134.363
media	isgB	AGFG1	2:227607109:C:T	PC1	-0.433984	0.600542	0.600542	134.363
media	isgB	AGFG1	2:227607109:C:T	PC2	0.230498	0.774209	0.774209	134.363
media	isgB	AGFG1	2:227607109:C:T	sex	-0.251249	0.235871	0.235871	134.363
media	isgB	AGFG1	2:227607109:C:T	age	-0.00590547	0.367779	0.367779	134.363
media	isgB	AGFG1	2:227607109:C:T	smoke	0.343533	0.204456	0.204456	134.363
media	isgB	AGFG1	2:227607109:C:T	DM	0.359729	0.39165	0.39165	134.363
media	isgB	AGFG1	2:227607109:C:T	(1 | sample_id)	4.06237	0.0438488	0.0438488	134.363
media	isgB	MAML3	4:139801643:G:T	snp	0.39516	0.43759	0.43759	177.106
media	isgB	MAML3	4:139801643:G:T	PC1	1.58509	0.20038	0.20038	177.106
media	isgB	MAML3	4:139801643:G:T	PC2	-0.0408514	0.972277	0.972277	177.106
media	isgB	MAML3	4:139801643:G:T	sex	-0.388365	0.269702	0.269702	177.106
media	isgB	MAML3	4:139801643:G:T	age	-0.0205181	0.056251	0.056251	177.106
media	isgB	MAML3	4:139801643:G:T	smoke	0.0053279	0.990193	0.990193	177.106
media	isgB	MAML3	4:139801643:G:T	DM	-0.0516201	0.933611	0.933611	177.106
media	isgB	MAML3	4:139801643:G:T	(1 | sample_id)	0	1	1	177.106
media	isgB	MIEF1	22:39566026:A:T	snp	-0.144929	0.747609	0.747609	165.412
media	isgB	MIEF1	22:39566026:A:T	PC1	0.947608	0.378848	0.378848	165.412
media	isgB	MIEF1	22:39566026:A:T	PC2	-0.73103	0.475992	0.713987	165.412
media	isgB	MIEF1	22:39566026:A:T	sex	0.231632	0.458232	0.901405	165.412
media	isgB	MIEF1	22:39566026:A:T	age	0.0017516	0.859949	0.859949	165.412
media	isgB	MIEF1	22:39566026:A:T	smoke	0.132097	0.735385	0.784301	165.412
media	isgB	MIEF1	22:39566026:A:T	DM	-0.0648641	0.905307	0.905307	165.412
media	isgB	MIEF1	22:39566026:A:T	(1 | sample_id)	0	1	1	165.412
media	isgB	ATF4	22:39566026:A:T	snp	-0.43125	0.404635	0.606953	170.776
media	isgB	ATF4	22:39566026:A:T	PC1	-1.44851	0.255533	0.378848	170.776
media	isgB	ATF4	22:39566026:A:T	PC2	0.444199	0.717997	0.717997	170.776
media	isgB	ATF4	22:39566026:A:T	sex	-0.0403869	0.901405	0.901405	170.776
media	isgB	ATF4	22:39566026:A:T	age	-0.0023045	0.835047	0.859949	170.776
media	isgB	ATF4	22:39566026:A:T	smoke	0.514694	0.244139	0.732416	170.776
media	isgB	ATF4	22:39566026:A:T	DM	-0.825619	0.20288	0.608639	170.776
media	isgB	ATF4	22:39566026:A:T	(1 | sample_id)	4.57612	0.0324206	0.0486309	170.776
media	isgB	RPS19BP1	22:39566026:A:T	snp	-0.423825	0.315433	0.606953	153.274
media	isgB	RPS19BP1	22:39566026:A:T	PC1	-2.28912	0.0276359	0.0829076	153.274
media	isgB	RPS19BP1	22:39566026:A:T	PC2	-1.05626	0.292535	0.713987	153.274
media	isgB	RPS19BP1	22:39566026:A:T	sex	0.0371582	0.888889	0.901405	153.274
media	isgB	RPS19BP1	22:39566026:A:T	age	-0.0047892	0.595815	0.859949	153.274
media	isgB	RPS19BP1	22:39566026:A:T	smoke	-0.0986846	0.784301	0.784301	153.274
media	isgB	RPS19BP1	22:39566026:A:T	DM	-0.10753	0.838914	0.905307	153.274
media	isgB	RPS19BP1	22:39566026:A:T	(1 | sample_id)	4.61365	0.0317185	0.0486309	153.274
media	isgB	RGS9	17:65130128:A:T	snp	0.47715	0.143877	0.143877	163.758
media	isgB	RGS9	17:65130128:A:T	PC1	0.152968	0.883922	0.883922	163.758
media	isgB	RGS9	17:65130128:A:T	PC2	0.88716	0.388069	0.388069	163.758
media	isgB	RGS9	17:65130128:A:T	sex	0.254971	0.391634	0.391634	163.758
media	isgB	RGS9	17:65130128:A:T	age	-0.00498358	0.57945	0.57945	163.758
media	isgB	RGS9	17:65130128:A:T	smoke	-0.252232	0.488986	0.488986	163.758
media	isgB	RGS9	17:65130128:A:T	DM	-0.164207	0.754437	0.754437	163.758
media	isgB	RGS9	17:65130128:A:T	(1 | sample_id)	-5.68434e-14	1	1	163.758
media	iMono	NUP93	16:56844802:T:C	snp	-0.0587499	0.885839	0.885839	158.382
media	iMono	NUP93	16:56844802:T:C	PC1	-0.0493887	0.9588	0.9588	158.382
media	iMono	NUP93	16:56844802:T:C	PC2	-1.41679	0.143814	0.143814	158.382
media	iMono	NUP93	16:56844802:T:C	sex	-0.466776	0.0707484	0.0707484	158.382
media	iMono	NUP93	16:56844802:T:C	age	-0.00805842	0.262969	0.262969	158.382
media	iMono	NUP93	16:56844802:T:C	smoke	0.105159	0.73098	0.73098	158.382
media	iMono	NUP93	16:56844802:T:C	DM	-0.221358	0.651388	0.651388	158.382
media	iMono	NUP93	16:56844802:T:C	(1 | sample_id)	1.91604	0.166294	0.166294	158.382
media	iMono	COX10	17:14155330:A:G	snp	0.590328	0.133212	0.133212	164.582
media	iMono	COX10	17:14155330:A:G	PC1	-0.226705	0.822741	0.822741	164.582
media	iMono	COX10	17:14155330:A:G	PC2	0.972476	0.347502	0.347502	164.582
media	iMono	COX10	17:14155330:A:G	sex	-0.160862	0.560206	0.560206	164.582
media	iMono	COX10	17:14155330:A:G	age	-0.0054638	0.47169	0.47169	164.582
media	iMono	COX10	17:14155330:A:G	smoke	0.350107	0.281376	0.281376	164.582
media	iMono	COX10	17:14155330:A:G	DM	-0.0504053	0.924871	0.924871	164.582
media	iMono	COX10	17:14155330:A:G	(1 | sample_id)	1.4283	0.232043	0.232043	164.582
media	iMono	ZNF717	3:75816342:A:C	snp	-0.145643	0.822096	0.822096	182.982
media	iMono	ZNF717	3:75816342:A:C	PC1	-1.78651	0.140419	0.140419	182.982
media	iMono	ZNF717	3:75816342:A:C	PC2	-1.5459	0.188906	0.188906	182.982
media	iMono	ZNF717	3:75816342:A:C	sex	-0.199388	0.565568	0.565568	182.982
media	iMono	ZNF717	3:75816342:A:C	age	-0.00307753	0.737537	0.737537	182.982
media	iMono	ZNF717	3:75816342:A:C	smoke	0.271926	0.491123	0.491123	182.982
media	iMono	ZNF717	3:75816342:A:C	DM	-0.0918203	0.880586	0.880586	182.982
media	iMono	ZNF717	3:75816342:A:C	(1 | sample_id)	-2.84217e-14	1	1	182.982
media	iMono	AGFG1	2:227607109:C:T	snp	0.318953	0.111118	0.111118	117.716
media	iMono	AGFG1	2:227607109:C:T	PC1	0.506041	0.365059	0.365059	117.716
media	iMono	AGFG1	2:227607109:C:T	PC2	-0.777685	0.171707	0.171707	117.716
media	iMono	AGFG1	2:227607109:C:T	sex	0.0913036	0.573584	0.573584	117.716
media	iMono	AGFG1	2:227607109:C:T	age	0.00471186	0.274765	0.274765	117.716
media	iMono	AGFG1	2:227607109:C:T	smoke	-0.193308	0.300136	0.300136	117.716
media	iMono	AGFG1	2:227607109:C:T	DM	0.135768	0.64058	0.64058	117.716
media	iMono	AGFG1	2:227607109:C:T	(1 | sample_id)	0.00874161	0.925509	0.925509	117.716
media	iMono	MAML3	4:139801643:G:T	snp	-0.265482	0.496231	0.496231	161.785
media	iMono	MAML3	4:139801643:G:T	PC1	-3.24283	0.00123359	0.00123359	161.785
media	iMono	MAML3	4:139801643:G:T	PC2	-0.939595	0.352851	0.352851	161.785
media	iMono	MAML3	4:139801643:G:T	sex	-0.201667	0.450617	0.450617	161.785
media	iMono	MAML3	4:139801643:G:T	age	-0.00824948	0.285103	0.285103	161.785
media	iMono	MAML3	4:139801643:G:T	smoke	-1.09789	0.000598251	0.000598251	161.785
media	iMono	MAML3	4:139801643:G:T	DM	0.160701	0.753061	0.753061	161.785
media	iMono	MAML3	4:139801643:G:T	(1 | sample_id)	1.36593	0.242512	0.242512	161.785
media	iMono	CLEC12A	12:9967056:C:A	snp	0.168902	0.616937	0.917021	177.924
media	iMono	CLEC12A	12:9967056:C:A	PC1	-0.23536	0.853892	0.853892	177.924
media	iMono	CLEC12A	12:9967056:C:A	PC2	3.377	0.00403215	0.0080643	177.924
media	iMono	CLEC12A	12:9967056:C:A	sex	-0.027692	0.929799	0.929799	177.924
media	iMono	CLEC12A	12:9967056:C:A	age	0.00356175	0.687352	0.687352	177.924
media	iMono	CLEC12A	12:9967056:C:A	smoke	-0.488195	0.200629	0.393797	177.924
media	iMono	CLEC12A	12:9967056:C:A	DM	0.729754	0.239428	0.478855	177.924
media	iMono	CLEC12A	12:9967056:C:A	(1 | sample_id)	2.58433	0.107926	0.215852	177.924
media	iMono	CLEC1B	12:9967056:C:A	snp	-0.0414889	0.917021	0.917021	198.205
media	iMono	CLEC1B	12:9967056:C:A	PC1	-1.15188	0.416545	0.833089	198.205
media	iMono	CLEC1B	12:9967056:C:A	PC2	-1.26276	0.348406	0.348406	198.205
media	iMono	CLEC1B	12:9967056:C:A	sex	-0.542552	0.168257	0.336515	198.205
media	iMono	CLEC1B	12:9967056:C:A	age	-0.00922468	0.39125	0.687352	198.205
media	iMono	CLEC1B	12:9967056:C:A	smoke	0.385486	0.393797	0.393797	198.205
media	iMono	CLEC1B	12:9967056:C:A	DM	0.284166	0.690306	0.690306	198.205
media	iMono	CLEC1B	12:9967056:C:A	(1 | sample_id)	0	1	1	198.205
media	iMono	MIEF1	22:39566026:A:T	snp	0.205823	0.599975	0.899963	151.654
media	iMono	MIEF1	22:39566026:A:T	PC1	-0.698381	0.445311	0.445311	151.654
media	iMono	MIEF1	22:39566026:A:T	PC2	0.884988	0.333544	0.394604	151.654
media	iMono	MIEF1	22:39566026:A:T	sex	-0.01387	0.955695	0.955695	151.654
media	iMono	MIEF1	22:39566026:A:T	age	-0.0124267	0.0828863	0.248659	151.654
media	iMono	MIEF1	22:39566026:A:T	smoke	0.16762	0.573993	0.573993	151.654
media	iMono	MIEF1	22:39566026:A:T	DM	-0.410756	0.371942	0.997253	151.654
media	iMono	MIEF1	22:39566026:A:T	(1 | sample_id)	1.51147	0.218915	0.328372	151.654
media	iMono	ATF4	22:39566026:A:T	snp	0.0152501	0.961957	0.961957	129.987
media	iMono	ATF4	22:39566026:A:T	PC1	1.86447	0.0120116	0.0360348	129.987
media	iMono	ATF4	22:39566026:A:T	PC2	-0.601044	0.394604	0.394604	129.987
media	iMono	ATF4	22:39566026:A:T	sex	0.197014	0.316514	0.517869	129.987
media	iMono	ATF4	22:39566026:A:T	age	0.00693808	0.228153	0.34223	129.987
media	iMono	ATF4	22:39566026:A:T	smoke	-0.284807	0.236196	0.561971	129.987
media	iMono	ATF4	22:39566026:A:T	DM	-0.0038726	0.991762	0.997253	129.987
media	iMono	ATF4	22:39566026:A:T	(1 | sample_id)	3.29388	0.0695384	0.208615	129.987
media	iMono	RPS19BP1	22:39566026:A:T	snp	-0.148627	0.514427	0.899963	111.361
media	iMono	RPS19BP1	22:39566026:A:T	PC1	0.743102	0.159011	0.238516	111.361
media	iMono	RPS19BP1	22:39566026:A:T	PC2	1.14833	0.0278167	0.08345	111.361
media	iMono	RPS19BP1	22:39566026:A:T	sex	0.147304	0.345246	0.517869	111.361
media	iMono	RPS19BP1	22:39566026:A:T	age	0.0030378	0.485392	0.485392	111.361
media	iMono	RPS19BP1	22:39566026:A:T	smoke	-0.161317	0.374648	0.561971	111.361
media	iMono	RPS19BP1	22:39566026:A:T	DM	-0.000940178	0.997253	0.997253	111.361
media	iMono	RPS19BP1	22:39566026:A:T	(1 | sample_id)	-9.9476e-14	1	1	111.361
media	iMono	RGS9	17:65130128:A:T	snp	0.454808	0.342394	0.342394	190.261
media	iMono	RGS9	17:65130128:A:T	PC1	1.07144	0.39531	0.39531	190.261
media	iMono	RGS9	17:65130128:A:T	PC2	0.57137	0.67541	0.67541	190.261
media	iMono	RGS9	17:65130128:A:T	sex	0.0601359	0.868477	0.868477	190.261
media	iMono	RGS9	17:65130128:A:T	age	0.00616806	0.529164	0.529164	190.261
media	iMono	RGS9	17:65130128:A:T	smoke	0.301043	0.475324	0.475324	190.261
media	iMono	RGS9	17:65130128:A:T	DM	-0.783335	0.237553	0.237553	190.261
media	iMono	RGS9	17:65130128:A:T	(1 | sample_id)	0	1	1	190.261
media	iB	NUP93	16:56844802:T:C	snp	-0.232617	0.531823	0.531823	149.8
media	iB	NUP93	16:56844802:T:C	PC1	-0.560219	0.496273	0.496273	149.8
media	iB	NUP93	16:56844802:T:C	PC2	0.40213	0.607411	0.607411	149.8
media	iB	NUP93	16:56844802:T:C	sex	0.204689	0.333112	0.666224	149.8
media	iB	NUP93	16:56844802:T:C	age	0.00894654	0.162143	0.324285	149.8
media	iB	NUP93	16:56844802:T:C	smoke	-0.614448	0.0188906	0.0377812	149.8
media	iB	NUP93	16:56844802:T:C	DM	-1.03542	0.0187916	0.0375831	149.8
media	iB	NUP93	16:56844802:T:C	(1 | sample_id)	1.23201	0.267016	0.534033	149.8
media	iB	SLC12A3	16:56844802:T:C	snp	-0.683732	0.19484	0.389679	181.295
media	iB	SLC12A3	16:56844802:T:C	PC1	2.98856	0.00492107	0.00984214	181.295
media	iB	SLC12A3	16:56844802:T:C	PC2	2.04042	0.0285104	0.0570207	181.295
media	iB	SLC12A3	16:56844802:T:C	sex	0.0432389	0.882084	0.882084	181.295
media	iB	SLC12A3	16:56844802:T:C	age	0.000349215	0.968703	0.968703	181.295
media	iB	SLC12A3	16:56844802:T:C	smoke	0.455867	0.204891	0.204891	181.295
media	iB	SLC12A3	16:56844802:T:C	DM	0.916126	0.127966	0.127966	181.295
media	iB	SLC12A3	16:56844802:T:C	(1 | sample_id)	-2.84217e-14	1	1	181.295
media	iB	COX10	17:14155330:A:G	snp	-0.358301	0.415329	0.415329	178.011
media	iB	COX10	17:14155330:A:G	PC1	0.400451	0.708435	0.708435	178.011
media	iB	COX10	17:14155330:A:G	PC2	0.228707	0.816752	0.816752	178.011
media	iB	COX10	17:14155330:A:G	sex	0.183072	0.516997	0.516997	178.011
media	iB	COX10	17:14155330:A:G	age	0.0122847	0.147207	0.147207	178.011
media	iB	COX10	17:14155330:A:G	smoke	-0.247795	0.479259	0.479259	178.011
media	iB	COX10	17:14155330:A:G	DM	1.1438	0.0582033	0.0582033	178.011
media	iB	COX10	17:14155330:A:G	(1 | sample_id)	0.439037	0.507587	0.507587	178.011
media	iB	ZNF717	3:75816342:A:C	snp	-0.230863	0.703907	0.703907	185.174
media	iB	ZNF717	3:75816342:A:C	PC1	0.839412	0.452954	0.452954	185.174
media	iB	ZNF717	3:75816342:A:C	PC2	2.10016	0.0261265	0.0261265	185.174
media	iB	ZNF717	3:75816342:A:C	sex	-0.223279	0.471092	0.471092	185.174
media	iB	ZNF717	3:75816342:A:C	age	-0.00352557	0.701477	0.701477	185.174
media	iB	ZNF717	3:75816342:A:C	smoke	0.524223	0.167285	0.167285	185.174
media	iB	ZNF717	3:75816342:A:C	DM	1.24835	0.0470777	0.0470777	185.174
media	iB	ZNF717	3:75816342:A:C	(1 | sample_id)	2.84217e-14	1	1	185.174
media	iB	AGFG1	2:227607109:C:T	snp	0.297686	0.32582	0.32582	155.637
media	iB	AGFG1	2:227607109:C:T	PC1	-0.0234669	0.979307	0.979307	155.637
media	iB	AGFG1	2:227607109:C:T	PC2	-1.30028	0.137341	0.137341	155.637
media	iB	AGFG1	2:227607109:C:T	sex	0.43086	0.0617554	0.0617554	155.637
media	iB	AGFG1	2:227607109:C:T	age	0.00158832	0.807508	0.807508	155.637
media	iB	AGFG1	2:227607109:C:T	smoke	-0.364596	0.187573	0.187573	155.637
media	iB	AGFG1	2:227607109:C:T	DM	0.0368897	0.935673	0.935673	155.637
media	iB	AGFG1	2:227607109:C:T	(1 | sample_id)	2.17012	0.140715	0.140715	155.637
media	iB	MAML3	4:139801643:G:T	snp	0.232446	0.645868	0.645868	197.163
media	iB	MAML3	4:139801643:G:T	PC1	1.51026	0.227644	0.227644	197.163
media	iB	MAML3	4:139801643:G:T	PC2	1.31975	0.224363	0.224363	197.163
media	iB	MAML3	4:139801643:G:T	sex	-0.115738	0.735904	0.735904	197.163
media	iB	MAML3	4:139801643:G:T	age	0.00981005	0.356995	0.356995	197.163
media	iB	MAML3	4:139801643:G:T	smoke	0.345791	0.419843	0.419843	197.163
media	iB	MAML3	4:139801643:G:T	DM	0.296152	0.675435	0.675435	197.163
media	iB	MAML3	4:139801643:G:T	(1 | sample_id)	0	1	1	197.163
media	iB	MIEF1	22:39566026:A:T	snp	0.407839	0.331366	0.712866	171.972
media	iB	MIEF1	22:39566026:A:T	PC1	0.742212	0.475657	0.475657	171.972
media	iB	MIEF1	22:39566026:A:T	PC2	0.64725	0.509772	0.509772	171.972
media	iB	MIEF1	22:39566026:A:T	sex	-0.0922228	0.733933	0.733933	171.972
media	iB	MIEF1	22:39566026:A:T	age	-0.00246942	0.773895	0.773895	171.972
media	iB	MIEF1	22:39566026:A:T	smoke	-0.198227	0.572105	0.646378	171.972
media	iB	MIEF1	22:39566026:A:T	DM	-0.102567	0.85298	0.85298	171.972
media	iB	MIEF1	22:39566026:A:T	(1 | sample_id)	0.80085	0.370839	0.556259	171.972
media	iB	ATF4	22:39566026:A:T	snp	-0.126114	0.712866	0.712866	150.085
media	iB	ATF4	22:39566026:A:T	PC1	-1.0777	0.211105	0.443738	150.085
media	iB	ATF4	22:39566026:A:T	PC2	-0.808802	0.328264	0.509772	150.085
media	iB	ATF4	22:39566026:A:T	sex	0.174845	0.423685	0.635528	150.085
media	iB	ATF4	22:39566026:A:T	age	-0.00210412	0.75185	0.773895	150.085
media	iB	ATF4	22:39566026:A:T	smoke	-0.510923	0.0655768	0.196731	150.085
media	iB	ATF4	22:39566026:A:T	DM	0.176961	0.68483	0.85298	150.085
media	iB	ATF4	22:39566026:A:T	(1 | sample_id)	2.68031	0.101596	0.304788	150.085
media	iB	RPS19BP1	22:39566026:A:T	snp	0.0897699	0.658725	0.712866	106.956
media	iB	RPS19BP1	22:39566026:A:T	PC1	-0.505376	0.295826	0.443738	106.956
media	iB	RPS19BP1	22:39566026:A:T	PC2	-0.328624	0.417457	0.509772	106.956
media	iB	RPS19BP1	22:39566026:A:T	sex	-0.248463	0.0618774	0.185632	106.956
media	iB	RPS19BP1	22:39566026:A:T	age	-0.0143218	0.00112887	0.00338661	106.956
media	iB	RPS19BP1	22:39566026:A:T	smoke	0.0819941	0.646378	0.646378	106.956
media	iB	RPS19BP1	22:39566026:A:T	DM	1.00224	0.000388965	0.00116689	106.956
media	iB	RPS19BP1	22:39566026:A:T	(1 | sample_id)	-1.13687e-13	1	1	106.956
media	iB	RGS9	17:65130128:A:T	snp	-0.342031	0.408204	0.408204	197.017
media	iB	RGS9	17:65130128:A:T	PC1	2.26339	0.0700362	0.0700362	197.017
media	iB	RGS9	17:65130128:A:T	PC2	0.265125	0.818296	0.818296	197.017
media	iB	RGS9	17:65130128:A:T	sex	-0.13463	0.692657	0.692657	197.017
media	iB	RGS9	17:65130128:A:T	age	0.00297107	0.77559	0.77559	197.017
media	iB	RGS9	17:65130128:A:T	smoke	0.0937629	0.823032	0.823032	197.017
media	iB	RGS9	17:65130128:A:T	DM	0.651309	0.352294	0.352294	197.017
media	iB	RGS9	17:65130128:A:T	(1 | sample_id)	0	1	1	197.017
media	HSPC	NUP93	16:56844802:T:C	snp	-0.714361	0.100631	0.100631	147.752
media	HSPC	NUP93	16:56844802:T:C	PC1	0.852834	0.408715	0.408715	147.752
media	HSPC	NUP93	16:56844802:T:C	PC2	-0.360093	0.721307	0.721307	147.752
media	HSPC	NUP93	16:56844802:T:C	sex	0.192696	0.457428	0.457428	147.752
media	HSPC	NUP93	16:56844802:T:C	age	0.0088277	0.302492	0.302492	147.752
media	HSPC	NUP93	16:56844802:T:C	smoke	-0.0792398	0.804403	0.804403	147.752
media	HSPC	NUP93	16:56844802:T:C	DM	-0.816164	0.113921	0.113921	147.752
media	HSPC	NUP93	16:56844802:T:C	(1 | sample_id)	9.16591	0.00246565	0.00246565	147.752
media	HSPC	COX10	17:14155330:A:G	snp	0.680965	0.161802	0.161802	162.028
media	HSPC	COX10	17:14155330:A:G	PC1	-0.742824	0.538861	0.538861	162.028
media	HSPC	COX10	17:14155330:A:G	PC2	0.926791	0.422216	0.422216	162.028
media	HSPC	COX10	17:14155330:A:G	sex	-0.377769	0.227318	0.227318	162.028
media	HSPC	COX10	17:14155330:A:G	age	0.00301968	0.758685	0.758685	162.028
media	HSPC	COX10	17:14155330:A:G	smoke	-0.0328875	0.930123	0.930123	162.028
media	HSPC	COX10	17:14155330:A:G	DM	0.143993	0.818761	0.818761	162.028
media	HSPC	COX10	17:14155330:A:G	(1 | sample_id)	0.770366	0.380104	0.380104	162.028
media	HSPC	ZNF717	3:75816342:A:C	snp	-0.71255	0.178888	0.178888	157.289
media	HSPC	ZNF717	3:75816342:A:C	PC1	-0.441633	0.691413	0.691413	157.289
media	HSPC	ZNF717	3:75816342:A:C	PC2	0.669484	0.475092	0.475092	157.289
media	HSPC	ZNF717	3:75816342:A:C	sex	-0.301536	0.328492	0.328492	157.289
media	HSPC	ZNF717	3:75816342:A:C	age	0.00923354	0.316041	0.316041	157.289
media	HSPC	ZNF717	3:75816342:A:C	smoke	-0.295777	0.396579	0.396579	157.289
media	HSPC	ZNF717	3:75816342:A:C	DM	0.0464193	0.93437	0.93437	157.289
media	HSPC	ZNF717	3:75816342:A:C	(1 | sample_id)	0	1	1	157.289
media	HSPC	AGFG1	2:227607109:C:T	snp	0.250458	0.472233	0.472233	147.915
media	HSPC	AGFG1	2:227607109:C:T	PC1	0.0946144	0.92589	0.92589	147.915
media	HSPC	AGFG1	2:227607109:C:T	PC2	-0.678618	0.481454	0.481454	147.915
media	HSPC	AGFG1	2:227607109:C:T	sex	0.544751	0.0443257	0.0443257	147.915
media	HSPC	AGFG1	2:227607109:C:T	age	-0.0100696	0.224338	0.224338	147.915
media	HSPC	AGFG1	2:227607109:C:T	smoke	-0.317345	0.314981	0.314981	147.915
media	HSPC	AGFG1	2:227607109:C:T	DM	0.741615	0.143496	0.143496	147.915
media	HSPC	AGFG1	2:227607109:C:T	(1 | sample_id)	1.26501	0.260705	0.260705	147.915
media	HSPC	MAML3	4:139801643:G:T	snp	-0.167821	0.777612	0.777612	185.425
media	HSPC	MAML3	4:139801643:G:T	PC1	-1.32641	0.397006	0.397006	185.425
media	HSPC	MAML3	4:139801643:G:T	PC2	0.140178	0.924036	0.924036	185.425
media	HSPC	MAML3	4:139801643:G:T	sex	0.257559	0.541373	0.541373	185.425
media	HSPC	MAML3	4:139801643:G:T	age	-0.00429791	0.751365	0.751365	185.425
media	HSPC	MAML3	4:139801643:G:T	smoke	-0.226977	0.644876	0.644876	185.425
media	HSPC	MAML3	4:139801643:G:T	DM	-0.144397	0.854881	0.854881	185.425
media	HSPC	MAML3	4:139801643:G:T	(1 | sample_id)	1.58796	0.207617	0.207617	185.425
media	HSPC	CLEC12A	12:9967056:C:A	snp	0.207168	0.581458	0.581458	174.281
media	HSPC	CLEC12A	12:9967056:C:A	PC1	-1.27924	0.349721	0.349721	174.281
media	HSPC	CLEC12A	12:9967056:C:A	PC2	-0.0332957	0.977551	0.977551	174.281
media	HSPC	CLEC12A	12:9967056:C:A	sex	-0.56743	0.122064	0.122064	174.281
media	HSPC	CLEC12A	12:9967056:C:A	age	-0.0066824	0.55662	0.55662	174.281
media	HSPC	CLEC12A	12:9967056:C:A	smoke	0.312881	0.453672	0.453672	174.281
media	HSPC	CLEC12A	12:9967056:C:A	DM	0.918844	0.182231	0.182231	174.281
media	HSPC	CLEC12A	12:9967056:C:A	(1 | sample_id)	2.84217e-14	1	1	174.281
media	HSPC	MIEF1	22:39566026:A:T	snp	0.923958	0.0172391	0.0517172	149.87
media	HSPC	MIEF1	22:39566026:A:T	PC1	0.476144	0.62689	0.912598	149.87
media	HSPC	MIEF1	22:39566026:A:T	PC2	0.96198	0.25846	0.38769	149.87
media	HSPC	MIEF1	22:39566026:A:T	sex	-0.0984845	0.724683	0.724683	149.87
media	HSPC	MIEF1	22:39566026:A:T	age	-0.0117904	0.186449	0.293002	149.87
media	HSPC	MIEF1	22:39566026:A:T	smoke	0.254217	0.429057	0.63375	149.87
media	HSPC	MIEF1	22:39566026:A:T	DM	0.453022	0.383199	0.539853	149.87
media	HSPC	MIEF1	22:39566026:A:T	(1 | sample_id)	0	1	1	149.87
media	HSPC	ATF4	22:39566026:A:T	snp	-0.387374	0.309007	0.358021	142.042
media	HSPC	ATF4	22:39566026:A:T	PC1	0.910142	0.344224	0.912598	142.042
media	HSPC	ATF4	22:39566026:A:T	PC2	-0.242964	0.795805	0.795805	142.042
media	HSPC	ATF4	22:39566026:A:T	sex	0.291125	0.235525	0.706574	142.042
media	HSPC	ATF4	22:39566026:A:T	age	0.0109713	0.195335	0.293002	142.042
media	HSPC	ATF4	22:39566026:A:T	smoke	-0.522079	0.09738	0.29214	142.042
media	HSPC	ATF4	22:39566026:A:T	DM	-1.16633	0.0155777	0.0467331	142.042
media	HSPC	ATF4	22:39566026:A:T	(1 | sample_id)	7.73327	0.00542125	0.0162637	142.042
media	HSPC	RPS19BP1	22:39566026:A:T	snp	0.451974	0.358021	0.358021	163.522
media	HSPC	RPS19BP1	22:39566026:A:T	PC1	0.136392	0.912598	0.912598	163.522
media	HSPC	RPS19BP1	22:39566026:A:T	PC2	-1.65553	0.172113	0.38769	163.522
media	HSPC	RPS19BP1	22:39566026:A:T	sex	-0.225713	0.476343	0.714515	163.522
media	HSPC	RPS19BP1	22:39566026:A:T	age	0.00139701	0.898397	0.898397	163.522
media	HSPC	RPS19BP1	22:39566026:A:T	smoke	-0.19378	0.63375	0.63375	163.522
media	HSPC	RPS19BP1	22:39566026:A:T	DM	0.381756	0.539853	0.539853	163.522
media	HSPC	RPS19BP1	22:39566026:A:T	(1 | sample_id)	5.7367	0.016614	0.0249209	163.522
media	HSPC	RGS9	17:65130128:A:T	snp	0.588385	0.168441	0.168441	172.31
media	HSPC	RGS9	17:65130128:A:T	PC1	-0.505339	0.697173	0.697173	172.31
media	HSPC	RGS9	17:65130128:A:T	PC2	0.846414	0.489911	0.489911	172.31
media	HSPC	RGS9	17:65130128:A:T	sex	-0.180056	0.617196	0.617196	172.31
media	HSPC	RGS9	17:65130128:A:T	age	-0.00687176	0.534007	0.534007	172.31
media	HSPC	RGS9	17:65130128:A:T	smoke	0.13986	0.732225	0.732225	172.31
media	HSPC	RGS9	17:65130128:A:T	DM	0.278897	0.676909	0.676909	172.31
media	HSPC	RGS9	17:65130128:A:T	(1 | sample_id)	0	1	1	172.31
media	dnT	NUP93	16:56844802:T:C	snp	-0.0839708	0.849846	0.849846	168.886
media	dnT	NUP93	16:56844802:T:C	PC1	-0.40113	0.701003	0.701003	168.886
media	dnT	NUP93	16:56844802:T:C	PC2	-0.915478	0.410753	0.410753	168.886
media	dnT	NUP93	16:56844802:T:C	sex	-0.17243	0.509321	0.509321	168.886
media	dnT	NUP93	16:56844802:T:C	age	-0.0039065	0.617403	0.617403	168.886
media	dnT	NUP93	16:56844802:T:C	smoke	0.172493	0.590265	0.590265	168.886
media	dnT	NUP93	16:56844802:T:C	DM	-0.379676	0.483226	0.483226	168.886
media	dnT	NUP93	16:56844802:T:C	(1 | sample_id)	2.58043	0.108192	0.108192	168.886
media	dnT	COX10	17:14155330:A:G	snp	0.346017	0.433931	0.433931	173.329
media	dnT	COX10	17:14155330:A:G	PC1	0.148844	0.887055	0.887055	173.329
media	dnT	COX10	17:14155330:A:G	PC2	-2.64158	0.0396283	0.0396283	173.329
media	dnT	COX10	17:14155330:A:G	sex	0.277378	0.293993	0.293993	173.329
media	dnT	COX10	17:14155330:A:G	age	0.00328965	0.677096	0.677096	173.329
media	dnT	COX10	17:14155330:A:G	smoke	-0.0689515	0.834397	0.834397	173.329
media	dnT	COX10	17:14155330:A:G	DM	0.00173844	0.997598	0.997598	173.329
media	dnT	COX10	17:14155330:A:G	(1 | sample_id)	0.38216	0.53645	0.53645	173.329
media	dnT	ZNF717	3:75816342:A:C	snp	-0.22969	0.64287	0.64287	167.856
media	dnT	ZNF717	3:75816342:A:C	PC1	0.139213	0.894202	0.894202	167.856
media	dnT	ZNF717	3:75816342:A:C	PC2	-0.475054	0.671098	0.671098	167.856
media	dnT	ZNF717	3:75816342:A:C	sex	0.0881683	0.73714	0.73714	167.856
media	dnT	ZNF717	3:75816342:A:C	age	0.0105234	0.166193	0.166193	167.856
media	dnT	ZNF717	3:75816342:A:C	smoke	0.195479	0.541293	0.541293	167.856
media	dnT	ZNF717	3:75816342:A:C	DM	0.144432	0.784866	0.784866	167.856
media	dnT	ZNF717	3:75816342:A:C	(1 | sample_id)	2.57796	0.108362	0.108362	167.856
media	dnT	AGFG1	2:227607109:C:T	snp	-0.0837625	0.75525	0.75525	147.389
media	dnT	AGFG1	2:227607109:C:T	PC1	1.01803	0.18484	0.18484	147.389
media	dnT	AGFG1	2:227607109:C:T	PC2	0.0661319	0.945665	0.945665	147.389
media	dnT	AGFG1	2:227607109:C:T	sex	0.318769	0.106661	0.106661	147.389
media	dnT	AGFG1	2:227607109:C:T	age	0.00875442	0.138911	0.138911	147.389
media	dnT	AGFG1	2:227607109:C:T	smoke	0.072272	0.770167	0.770167	147.389
media	dnT	AGFG1	2:227607109:C:T	DM	-0.724868	0.0832951	0.0832951	147.389
media	dnT	AGFG1	2:227607109:C:T	(1 | sample_id)	0	1	1	147.389
media	dnT	MAML3	4:139801643:G:T	snp	0.0763581	0.861536	0.861536	180.977
media	dnT	MAML3	4:139801643:G:T	PC1	-0.590313	0.612318	0.612318	180.977
media	dnT	MAML3	4:139801643:G:T	PC2	-0.137666	0.917762	0.917762	180.977
media	dnT	MAML3	4:139801643:G:T	sex	0.304558	0.296686	0.296686	180.977
media	dnT	MAML3	4:139801643:G:T	age	-0.00391157	0.660598	0.660598	180.977
media	dnT	MAML3	4:139801643:G:T	smoke	0.152543	0.676941	0.676941	180.977
media	dnT	MAML3	4:139801643:G:T	DM	-0.308588	0.615134	0.615134	180.977
media	dnT	MAML3	4:139801643:G:T	(1 | sample_id)	1.40022	0.236686	0.236686	180.977
media	dnT	CLEC1B	12:9967056:C:A	snp	0.184095	0.666922	0.666922	213.976
media	dnT	CLEC1B	12:9967056:C:A	PC1	0.294965	0.854457	0.854457	213.976
media	dnT	CLEC1B	12:9967056:C:A	PC2	-2.22164	0.198187	0.198187	213.976
media	dnT	CLEC1B	12:9967056:C:A	sex	-0.452206	0.268499	0.268499	213.976
media	dnT	CLEC1B	12:9967056:C:A	age	0.0198715	0.10268	0.10268	213.976
media	dnT	CLEC1B	12:9967056:C:A	smoke	-0.172062	0.73365	0.73365	213.976
media	dnT	CLEC1B	12:9967056:C:A	DM	0.140667	0.867227	0.867227	213.976
media	dnT	CLEC1B	12:9967056:C:A	(1 | sample_id)	0.251787	0.615819	0.615819	213.976
media	dnT	MIEF1	22:39566026:A:T	snp	-0.280664	0.440228	0.74083	161.844
media	dnT	MIEF1	22:39566026:A:T	PC1	0.04307	0.963945	0.963945	161.844
media	dnT	MIEF1	22:39566026:A:T	PC2	-2.43994	0.0305123	0.122049	161.844
media	dnT	MIEF1	22:39566026:A:T	sex	0.464233	0.053454	0.213816	161.844
media	dnT	MIEF1	22:39566026:A:T	age	-0.0157356	0.0374325	0.114153	161.844
media	dnT	MIEF1	22:39566026:A:T	smoke	-0.65966	0.0328438	0.131375	161.844
media	dnT	MIEF1	22:39566026:A:T	DM	0.306701	0.546166	0.558674	161.844
media	dnT	MIEF1	22:39566026:A:T	(1 | sample_id)	0.997366	0.317949	0.719067	161.844
media	dnT	ATF4	22:39566026:A:T	snp	0.172039	0.516805	0.74083	138.222
media	dnT	ATF4	22:39566026:A:T	PC1	-0.0799451	0.909838	0.963945	138.222
media	dnT	ATF4	22:39566026:A:T	PC2	-1.33211	0.125311	0.180038	138.222
media	dnT	ATF4	22:39566026:A:T	sex	0.278814	0.127	0.254	138.222
media	dnT	ATF4	22:39566026:A:T	age	0.0026134	0.651375	0.651375	138.222
media	dnT	ATF4	22:39566026:A:T	smoke	-0.00526009	0.982236	0.982236	138.222
media	dnT	ATF4	22:39566026:A:T	DM	-0.416571	0.281751	0.558674	138.222
media	dnT	ATF4	22:39566026:A:T	(1 | sample_id)	0	1	1	138.222
media	dnT	RPS19BP1	22:39566026:A:T	snp	0.0549924	0.775005	0.775005	107.219
media	dnT	RPS19BP1	22:39566026:A:T	PC1	-0.20092	0.694725	0.963945	107.219
media	dnT	RPS19BP1	22:39566026:A:T	PC2	0.278803	0.652545	0.652545	107.219
media	dnT	RPS19BP1	22:39566026:A:T	sex	-0.082377	0.538514	0.538514	107.219
media	dnT	RPS19BP1	22:39566026:A:T	age	-0.00618135	0.1402	0.186933	107.219
media	dnT	RPS19BP1	22:39566026:A:T	smoke	0.299982	0.0800843	0.160169	107.219
media	dnT	RPS19BP1	22:39566026:A:T	DM	-0.165679	0.558674	0.558674	107.219
media	dnT	RPS19BP1	22:39566026:A:T	(1 | sample_id)	-5.68434e-14	1	1	107.219
media	dnT	CACNA1I	22:39566026:A:T	snp	-0.298317	0.555622	0.74083	193.007
media	dnT	CACNA1I	22:39566026:A:T	PC1	-2.03936	0.114004	0.456014	193.007
media	dnT	CACNA1I	22:39566026:A:T	PC2	-2.12631	0.135029	0.180038	193.007
media	dnT	CACNA1I	22:39566026:A:T	sex	-0.416807	0.212995	0.283993	193.007
media	dnT	CACNA1I	22:39566026:A:T	age	0.0200744	0.0570766	0.114153	193.007
media	dnT	CACNA1I	22:39566026:A:T	smoke	0.31476	0.466582	0.622109	193.007
media	dnT	CACNA1I	22:39566026:A:T	DM	-0.518749	0.448012	0.558674	193.007
media	dnT	CACNA1I	22:39566026:A:T	(1 | sample_id)	0.839522	0.359534	0.719067	193.007
media	dnT	RGS9	17:65130128:A:T	snp	-0.440076	0.427732	0.427732	216.959
media	dnT	RGS9	17:65130128:A:T	PC1	-0.294861	0.854061	0.854061	216.959
media	dnT	RGS9	17:65130128:A:T	PC2	-2.62366	0.15553	0.15553	216.959
media	dnT	RGS9	17:65130128:A:T	sex	-0.902711	0.0295015	0.0295015	216.959
media	dnT	RGS9	17:65130128:A:T	age	0.00268611	0.830824	0.830824	216.959
media	dnT	RGS9	17:65130128:A:T	smoke	0.327546	0.531769	0.531769	216.959
media	dnT	RGS9	17:65130128:A:T	DM	0.228642	0.789966	0.789966	216.959
media	dnT	RGS9	17:65130128:A:T	(1 | sample_id)	2.84217e-14	1	1	216.959
media	cMono-3	NUP93	16:56844802:T:C	snp	-0.742676	0.102783	0.102783	84.1507
media	cMono-3	NUP93	16:56844802:T:C	PC1	-0.313523	0.902179	0.902179	84.1507
media	cMono-3	NUP93	16:56844802:T:C	PC2	0.646955	0.926205	0.926205	84.1507
media	cMono-3	NUP93	16:56844802:T:C	sex	0.0560671	0.874247	0.874247	84.1507
media	cMono-3	NUP93	16:56844802:T:C	age	-0.00075849	0.935813	0.935813	84.1507
media	cMono-3	NUP93	16:56844802:T:C	smoke	0.171101	0.593052	0.593052	84.1507
media	cMono-3	NUP93	16:56844802:T:C	DM	-0.162976	0.770787	0.770787	84.1507
media	cMono-3	NUP93	16:56844802:T:C	(1 | sample_id)	4.26326e-14	1	1	84.1507
media	cMono-3	COX10	17:14155330:A:G	snp	0.309233	0.551032	0.551032	92.6552
media	cMono-3	COX10	17:14155330:A:G	PC1	-2.67469	0.386469	0.386469	92.6552
media	cMono-3	COX10	17:14155330:A:G	PC2	11.2056	0.184614	0.184614	92.6552
media	cMono-3	COX10	17:14155330:A:G	sex	-0.167235	0.699148	0.699148	92.6552
media	cMono-3	COX10	17:14155330:A:G	age	-0.00236807	0.825782	0.825782	92.6552
media	cMono-3	COX10	17:14155330:A:G	smoke	-0.0226349	0.953519	0.953519	92.6552
media	cMono-3	COX10	17:14155330:A:G	DM	0.185998	0.795275	0.795275	92.6552
media	cMono-3	COX10	17:14155330:A:G	(1 | sample_id)	0	1	1	92.6552
media	cMono-3	ZNF717	3:75816342:A:C	snp	-0.816603	0.320388	0.320388	106.988
media	cMono-3	ZNF717	3:75816342:A:C	PC1	-6.53378	0.134543	0.134543	106.988
media	cMono-3	ZNF717	3:75816342:A:C	PC2	21.3672	0.081104	0.081104	106.988
media	cMono-3	ZNF717	3:75816342:A:C	sex	-0.236169	0.691401	0.691401	106.988
media	cMono-3	ZNF717	3:75816342:A:C	age	-0.0157524	0.302376	0.302376	106.988
media	cMono-3	ZNF717	3:75816342:A:C	smoke	-0.199716	0.72594	0.72594	106.988
media	cMono-3	ZNF717	3:75816342:A:C	DM	0.765725	0.430041	0.430041	106.988
media	cMono-3	ZNF717	3:75816342:A:C	(1 | sample_id)	-1.42109e-14	1	1	106.988
media	cMono-3	AGFG1	2:227607109:C:T	snp	-0.536333	0.418639	0.418639	94.6324
media	cMono-3	AGFG1	2:227607109:C:T	PC1	4.01601	0.260571	0.260571	94.6324
media	cMono-3	AGFG1	2:227607109:C:T	PC2	-7.09555	0.428126	0.428126	94.6324
media	cMono-3	AGFG1	2:227607109:C:T	sex	0.418357	0.354968	0.354968	94.6324
media	cMono-3	AGFG1	2:227607109:C:T	age	0.00684333	0.544029	0.544029	94.6324
media	cMono-3	AGFG1	2:227607109:C:T	smoke	-0.542644	0.213538	0.213538	94.6324
media	cMono-3	AGFG1	2:227607109:C:T	DM	-0.330091	0.691324	0.691324	94.6324
media	cMono-3	AGFG1	2:227607109:C:T	(1 | sample_id)	5.25997	0.0218214	0.0218214	94.6324
media	cMono-3	MAML3	4:139801643:G:T	snp	-0.937879	0.0548137	0.0548137	85.2709
media	cMono-3	MAML3	4:139801643:G:T	PC1	-3.85298	0.153614	0.153614	85.2709
media	cMono-3	MAML3	4:139801643:G:T	PC2	7.24278	0.323998	0.323998	85.2709
media	cMono-3	MAML3	4:139801643:G:T	sex	-0.388335	0.288913	0.288913	85.2709
media	cMono-3	MAML3	4:139801643:G:T	age	0.00309095	0.744236	0.744236	85.2709
media	cMono-3	MAML3	4:139801643:G:T	smoke	-0.182203	0.592947	0.592947	85.2709
media	cMono-3	MAML3	4:139801643:G:T	DM	0.213555	0.703308	0.703308	85.2709
media	cMono-3	MAML3	4:139801643:G:T	(1 | sample_id)	5.68434e-14	1	1	85.2709
media	cMono-3	CLEC12A	12:9967056:C:A	snp	-0.537241	0.163713	0.163713	103.172
media	cMono-3	CLEC12A	12:9967056:C:A	PC1	-1.29383	0.739865	0.739865	103.172
media	cMono-3	CLEC12A	12:9967056:C:A	PC2	-1.07321	0.920033	0.920033	103.172
media	cMono-3	CLEC12A	12:9967056:C:A	sex	-1.00662	0.0565927	0.0565927	103.172
media	cMono-3	CLEC12A	12:9967056:C:A	age	-0.0249177	0.0642997	0.0642997	103.172
media	cMono-3	CLEC12A	12:9967056:C:A	smoke	0.827579	0.0875942	0.0875942	103.172
media	cMono-3	CLEC12A	12:9967056:C:A	DM	0.548051	0.501364	0.501364	103.172
media	cMono-3	CLEC12A	12:9967056:C:A	(1 | sample_id)	0	1	1	103.172
media	cMono-3	MIEF1	22:39566026:A:T	snp	0.791668	0.114065	0.342195	83.6064
media	cMono-3	MIEF1	22:39566026:A:T	PC1	-1.34251	0.600841	0.905707	83.6064
media	cMono-3	MIEF1	22:39566026:A:T	PC2	0.922295	0.894002	0.960894	83.6064
media	cMono-3	MIEF1	22:39566026:A:T	sex	-0.111744	0.753058	0.988762	83.6064
media	cMono-3	MIEF1	22:39566026:A:T	age	-0.0274334	0.00248363	0.00372544	83.6064
media	cMono-3	MIEF1	22:39566026:A:T	smoke	0.871865	0.00707228	0.0212169	83.6064
media	cMono-3	MIEF1	22:39566026:A:T	DM	0.279699	0.60698	0.91047	83.6064
media	cMono-3	MIEF1	22:39566026:A:T	(1 | sample_id)	0.0210264	0.884707	0.884707	83.6064
media	cMono-3	ATF4	22:39566026:A:T	snp	0.791187	0.256858	0.348264	89.3616
media	cMono-3	ATF4	22:39566026:A:T	PC1	1.57217	0.614954	0.905707	89.3616
media	cMono-3	ATF4	22:39566026:A:T	PC2	0.386584	0.960894	0.960894	89.3616
media	cMono-3	ATF4	22:39566026:A:T	sex	-0.0925026	0.815096	0.988762	89.3616
media	cMono-3	ATF4	22:39566026:A:T	age	0.0168591	0.099007	0.099007	89.3616
media	cMono-3	ATF4	22:39566026:A:T	smoke	-0.347032	0.371749	0.557624	89.3616
media	cMono-3	ATF4	22:39566026:A:T	DM	-0.0694371	0.925374	0.925374	89.3616
media	cMono-3	ATF4	22:39566026:A:T	(1 | sample_id)	7.07382	0.00782185	0.0234655	89.3616
media	cMono-3	RPS19BP1	22:39566026:A:T	snp	0.575973	0.348264	0.348264	87.2816
media	cMono-3	RPS19BP1	22:39566026:A:T	PC1	0.347657	0.905707	0.905707	87.2816
media	cMono-3	RPS19BP1	22:39566026:A:T	PC2	-3.66945	0.634507	0.960894	87.2816
media	cMono-3	RPS19BP1	22:39566026:A:T	sex	-0.00540767	0.988762	0.988762	87.2816
media	cMono-3	RPS19BP1	22:39566026:A:T	age	0.0327721	0.00105306	0.00315919	87.2816
media	cMono-3	RPS19BP1	22:39566026:A:T	smoke	-0.161765	0.663632	0.663632	87.2816
media	cMono-3	RPS19BP1	22:39566026:A:T	DM	0.658042	0.319879	0.91047	87.2816
media	cMono-3	RPS19BP1	22:39566026:A:T	(1 | sample_id)	2.89388	0.0889167	0.133375	87.2816
media	cMono-2	NUP93	16:56844802:T:C	snp	-0.444729	0.278789	0.278789	156.073
media	cMono-2	NUP93	16:56844802:T:C	PC1	-0.362947	0.677677	0.677677	156.073
media	cMono-2	NUP93	16:56844802:T:C	PC2	-0.819314	0.34065	0.34065	156.073
media	cMono-2	NUP93	16:56844802:T:C	sex	0.0531519	0.839061	0.839061	156.073
media	cMono-2	NUP93	16:56844802:T:C	age	0.000429693	0.953751	0.953751	156.073
media	cMono-2	NUP93	16:56844802:T:C	smoke	0.277356	0.35543	0.35543	156.073
media	cMono-2	NUP93	16:56844802:T:C	DM	-0.353001	0.453984	0.453984	156.073
media	cMono-2	NUP93	16:56844802:T:C	(1 | sample_id)	-2.84217e-14	1	1	156.073
media	cMono-2	COX10	17:14155330:A:G	snp	-0.276197	0.503657	0.503657	160.711
media	cMono-2	COX10	17:14155330:A:G	PC1	0.633605	0.511498	0.511498	160.711
media	cMono-2	COX10	17:14155330:A:G	PC2	-1.7664	0.062048	0.062048	160.711
media	cMono-2	COX10	17:14155330:A:G	sex	0.0406963	0.884611	0.884611	160.711
media	cMono-2	COX10	17:14155330:A:G	age	-0.00991352	0.209558	0.209558	160.711
media	cMono-2	COX10	17:14155330:A:G	smoke	-0.767679	0.0174581	0.0174581	160.711
media	cMono-2	COX10	17:14155330:A:G	DM	1.47804	0.00551455	0.00551455	160.711
media	cMono-2	COX10	17:14155330:A:G	(1 | sample_id)	0.55479	0.456367	0.456367	160.711
media	cMono-2	ZNF717	3:75816342:A:C	snp	-0.700876	0.273534	0.273534	181.068
media	cMono-2	ZNF717	3:75816342:A:C	PC1	1.87976	0.151771	0.151771	181.068
media	cMono-2	ZNF717	3:75816342:A:C	PC2	-0.496952	0.697445	0.697445	181.068
media	cMono-2	ZNF717	3:75816342:A:C	sex	-0.0935211	0.799223	0.799223	181.068
media	cMono-2	ZNF717	3:75816342:A:C	age	-0.00523213	0.614186	0.614186	181.068
media	cMono-2	ZNF717	3:75816342:A:C	smoke	0.10126	0.808964	0.808964	181.068
media	cMono-2	ZNF717	3:75816342:A:C	DM	0.0260663	0.968481	0.968481	181.068
media	cMono-2	ZNF717	3:75816342:A:C	(1 | sample_id)	0.549749	0.45842	0.45842	181.068
media	cMono-2	AGFG1	2:227607109:C:T	snp	0.307321	0.27816	0.27816	131.831
media	cMono-2	AGFG1	2:227607109:C:T	PC1	0.317205	0.668783	0.668783	131.831
media	cMono-2	AGFG1	2:227607109:C:T	PC2	-0.50665	0.484491	0.484491	131.831
media	cMono-2	AGFG1	2:227607109:C:T	sex	0.110332	0.591349	0.591349	131.831
media	cMono-2	AGFG1	2:227607109:C:T	age	0.00236254	0.689795	0.689795	131.831
media	cMono-2	AGFG1	2:227607109:C:T	smoke	-0.56134	0.0190285	0.0190285	131.831
media	cMono-2	AGFG1	2:227607109:C:T	DM	0.256428	0.495849	0.495849	131.831
media	cMono-2	AGFG1	2:227607109:C:T	(1 | sample_id)	1.5152	0.218348	0.218348	131.831
media	cMono-2	MAML3	4:139801643:G:T	snp	0.63201	0.35601	0.35601	211.436
media	cMono-2	MAML3	4:139801643:G:T	PC1	-2.22579	0.204944	0.204944	211.436
media	cMono-2	MAML3	4:139801643:G:T	PC2	0.972875	0.566785	0.566785	211.436
media	cMono-2	MAML3	4:139801643:G:T	sex	0.162567	0.743855	0.743855	211.436
media	cMono-2	MAML3	4:139801643:G:T	age	-0.00340343	0.817169	0.817169	211.436
media	cMono-2	MAML3	4:139801643:G:T	smoke	0.0362001	0.951204	0.951204	211.436
media	cMono-2	MAML3	4:139801643:G:T	DM	0.0571682	0.950289	0.950289	211.436
media	cMono-2	MAML3	4:139801643:G:T	(1 | sample_id)	0.900303	0.342701	0.342701	211.436
media	cMono-2	CLEC12A	12:9967056:C:A	snp	-0.11558	0.839284	0.839284	216.49
media	cMono-2	CLEC12A	12:9967056:C:A	PC1	2.90502	0.169922	0.169922	216.49
media	cMono-2	CLEC12A	12:9967056:C:A	PC2	-0.254061	0.900435	0.900435	216.49
media	cMono-2	CLEC12A	12:9967056:C:A	sex	-0.27664	0.602015	0.602015	216.49
media	cMono-2	CLEC12A	12:9967056:C:A	age	-0.00847748	0.594671	0.594671	216.49
media	cMono-2	CLEC12A	12:9967056:C:A	smoke	-0.0509295	0.935713	0.935713	216.49
media	cMono-2	CLEC12A	12:9967056:C:A	DM	1.82439	0.0789291	0.0789291	216.49
media	cMono-2	CLEC12A	12:9967056:C:A	(1 | sample_id)	2.59631	0.107113	0.107113	216.49
media	cMono-2	MIEF1	22:39566026:A:T	snp	-0.347072	0.251613	0.754838	125.459
media	cMono-2	MIEF1	22:39566026:A:T	PC1	0.0354007	0.961782	0.961782	125.459
media	cMono-2	MIEF1	22:39566026:A:T	PC2	0.767814	0.293697	0.478155	125.459
media	cMono-2	MIEF1	22:39566026:A:T	sex	-0.615903	0.00134122	0.00402367	125.459
media	cMono-2	MIEF1	22:39566026:A:T	age	-0.0168799	0.0047134	0.0141402	125.459
media	cMono-2	MIEF1	22:39566026:A:T	smoke	-0.156497	0.509156	0.639927	125.459
media	cMono-2	MIEF1	22:39566026:A:T	DM	-0.878844	0.0181974	0.0545921	125.459
media	cMono-2	MIEF1	22:39566026:A:T	(1 | sample_id)	1.65639	0.198091	0.594272	125.459
media	cMono-2	ATF4	22:39566026:A:T	snp	0.159897	0.565517	0.848276	125.175
media	cMono-2	ATF4	22:39566026:A:T	PC1	-0.136749	0.827466	0.961782	125.175
media	cMono-2	ATF4	22:39566026:A:T	PC2	-0.591057	0.31877	0.478155	125.175
media	cMono-2	ATF4	22:39566026:A:T	sex	-0.0360213	0.848032	0.848032	125.175
media	cMono-2	ATF4	22:39566026:A:T	age	0.000882986	0.872237	0.89891	125.175
media	cMono-2	ATF4	22:39566026:A:T	smoke	0.103053	0.639927	0.639927	125.175
media	cMono-2	ATF4	22:39566026:A:T	DM	-0.0997635	0.755868	0.755868	125.175
media	cMono-2	ATF4	22:39566026:A:T	(1 | sample_id)	0	1	1	125.175
media	cMono-2	RPS19BP1	22:39566026:A:T	snp	0.0472605	0.90442	0.90442	152.298
media	cMono-2	RPS19BP1	22:39566026:A:T	PC1	0.423485	0.645062	0.961782	152.298
media	cMono-2	RPS19BP1	22:39566026:A:T	PC2	-0.114267	0.89739	0.89739	152.298
media	cMono-2	RPS19BP1	22:39566026:A:T	sex	-0.285143	0.270596	0.405894	152.298
media	cMono-2	RPS19BP1	22:39566026:A:T	age	-0.000991111	0.89891	0.89891	152.298
media	cMono-2	RPS19BP1	22:39566026:A:T	smoke	0.159098	0.608359	0.639927	152.298
media	cMono-2	RPS19BP1	22:39566026:A:T	DM	0.367409	0.429261	0.643892	152.298
media	cMono-2	RPS19BP1	22:39566026:A:T	(1 | sample_id)	0.426375	0.513773	0.770659	152.298
media	cMono-2	RGS9	17:65130128:A:T	snp	-0.298024	0.615675	0.615675	187.987
media	cMono-2	RGS9	17:65130128:A:T	PC1	1.44279	0.331912	0.331912	187.987
media	cMono-2	RGS9	17:65130128:A:T	PC2	-0.900017	0.571625	0.571625	187.987
media	cMono-2	RGS9	17:65130128:A:T	sex	0.0767284	0.842899	0.842899	187.987
media	cMono-2	RGS9	17:65130128:A:T	age	0.000717146	0.950441	0.950441	187.987
media	cMono-2	RGS9	17:65130128:A:T	smoke	-0.127209	0.782249	0.782249	187.987
media	cMono-2	RGS9	17:65130128:A:T	DM	-0.0378226	0.95994	0.95994	187.987
media	cMono-2	RGS9	17:65130128:A:T	(1 | sample_id)	4.3937	0.0360719	0.0360719	187.987
media	cMono-1	NUP93	16:56844802:T:C	snp	-0.590314	0.0482932	0.0482932	152.499
media	cMono-1	NUP93	16:56844802:T:C	PC1	1.91868	0.00732071	0.00732071	152.499
media	cMono-1	NUP93	16:56844802:T:C	PC2	-0.130094	0.902254	0.902254	152.499
media	cMono-1	NUP93	16:56844802:T:C	sex	-0.161962	0.407048	0.407048	152.499
media	cMono-1	NUP93	16:56844802:T:C	age	0.00941021	0.0843745	0.0843745	152.499
media	cMono-1	NUP93	16:56844802:T:C	smoke	-0.101163	0.646662	0.646662	152.499
media	cMono-1	NUP93	16:56844802:T:C	DM	0.0724973	0.842584	0.842584	152.499
media	cMono-1	NUP93	16:56844802:T:C	(1 | sample_id)	-2.84217e-14	1	1	152.499
media	cMono-1	COX10	17:14155330:A:G	snp	0.0790731	0.797913	0.797913	161.886
media	cMono-1	COX10	17:14155330:A:G	PC1	-0.854461	0.314903	0.314903	161.886
media	cMono-1	COX10	17:14155330:A:G	PC2	-2.54593	0.0212755	0.0212755	161.886
media	cMono-1	COX10	17:14155330:A:G	sex	-0.00915838	0.968302	0.968302	161.886
media	cMono-1	COX10	17:14155330:A:G	age	-0.00975598	0.12605	0.12605	161.886
media	cMono-1	COX10	17:14155330:A:G	smoke	0.314996	0.227592	0.227592	161.886
media	cMono-1	COX10	17:14155330:A:G	DM	-0.293713	0.511615	0.511615	161.886
media	cMono-1	COX10	17:14155330:A:G	(1 | sample_id)	1.21309	0.27072	0.27072	161.886
media	cMono-1	ZNF717	3:75816342:A:C	snp	-0.630238	0.35927	0.35927	208.961
media	cMono-1	ZNF717	3:75816342:A:C	PC1	0.284015	0.834784	0.834784	208.961
media	cMono-1	ZNF717	3:75816342:A:C	PC2	-1.04041	0.590038	0.590038	208.961
media	cMono-1	ZNF717	3:75816342:A:C	sex	0.130485	0.724413	0.724413	208.961
media	cMono-1	ZNF717	3:75816342:A:C	age	0.00925128	0.363197	0.363197	208.961
media	cMono-1	ZNF717	3:75816342:A:C	smoke	-0.396382	0.357105	0.357105	208.961
media	cMono-1	ZNF717	3:75816342:A:C	DM	0.4774	0.501702	0.501702	208.961
media	cMono-1	ZNF717	3:75816342:A:C	(1 | sample_id)	0.109021	0.741261	0.741261	208.961
media	cMono-1	AGFG1	2:227607109:C:T	snp	0.00690961	0.966254	0.966254	101.229
media	cMono-1	AGFG1	2:227607109:C:T	PC1	-0.350718	0.419309	0.419309	101.229
media	cMono-1	AGFG1	2:227607109:C:T	PC2	0.357391	0.474308	0.474308	101.229
media	cMono-1	AGFG1	2:227607109:C:T	sex	0.0392819	0.75655	0.75655	101.229
media	cMono-1	AGFG1	2:227607109:C:T	age	0.00262859	0.445074	0.445074	101.229
media	cMono-1	AGFG1	2:227607109:C:T	smoke	-0.174806	0.210944	0.210944	101.229
media	cMono-1	AGFG1	2:227607109:C:T	DM	-0.574642	0.00643156	0.00643156	101.229
media	cMono-1	AGFG1	2:227607109:C:T	(1 | sample_id)	1.42109e-14	1	1	101.229
media	cMono-1	MAML3	4:139801643:G:T	snp	0.17934	0.621183	0.621183	178.154
media	cMono-1	MAML3	4:139801643:G:T	PC1	-0.760357	0.435862	0.435862	178.154
media	cMono-1	MAML3	4:139801643:G:T	PC2	0.182252	0.87329	0.87329	178.154
media	cMono-1	MAML3	4:139801643:G:T	sex	-0.125894	0.647726	0.647726	178.154
media	cMono-1	MAML3	4:139801643:G:T	age	0.0080142	0.299888	0.299888	178.154
media	cMono-1	MAML3	4:139801643:G:T	smoke	-0.0102179	0.973777	0.973777	178.154
media	cMono-1	MAML3	4:139801643:G:T	DM	-0.331727	0.505541	0.505541	178.154
media	cMono-1	MAML3	4:139801643:G:T	(1 | sample_id)	0.71518	0.397729	0.397729	178.154
media	cMono-1	CLEC12A	12:9967056:C:A	snp	0.101897	0.818003	0.818003	215.997
media	cMono-1	CLEC12A	12:9967056:C:A	PC1	0.922888	0.580996	0.580996	215.997
media	cMono-1	CLEC12A	12:9967056:C:A	PC2	2.07721	0.239281	0.478562	215.997
media	cMono-1	CLEC12A	12:9967056:C:A	sex	-0.822345	0.0507197	0.101439	215.997
media	cMono-1	CLEC12A	12:9967056:C:A	age	-0.00659432	0.591862	0.679643	215.997
media	cMono-1	CLEC12A	12:9967056:C:A	smoke	0.807385	0.0998474	0.199695	215.997
media	cMono-1	CLEC12A	12:9967056:C:A	DM	1.65585	0.0291407	0.0582814	215.997
media	cMono-1	CLEC12A	12:9967056:C:A	(1 | sample_id)	9.56776	0.00198024	0.00396049	215.997
media	cMono-1	CLEC1B	12:9967056:C:A	snp	-0.685461	0.130974	0.261948	233.078
media	cMono-1	CLEC1B	12:9967056:C:A	PC1	1.06346	0.54141	0.580996	233.078
media	cMono-1	CLEC1B	12:9967056:C:A	PC2	-1.10874	0.616006	0.616006	233.078
media	cMono-1	CLEC1B	12:9967056:C:A	sex	-0.480564	0.304349	0.304349	233.078
media	cMono-1	CLEC1B	12:9967056:C:A	age	0.0057161	0.679643	0.679643	233.078
media	cMono-1	CLEC1B	12:9967056:C:A	smoke	0.327856	0.556779	0.556779	233.078
media	cMono-1	CLEC1B	12:9967056:C:A	DM	0.760669	0.401715	0.401715	233.078
media	cMono-1	CLEC1B	12:9967056:C:A	(1 | sample_id)	0.100386	0.751367	0.751367	233.078
media	cMono-1	MIEF1	22:39566026:A:T	snp	0.164411	0.614381	0.804026	156.189
media	cMono-1	MIEF1	22:39566026:A:T	PC1	-0.627473	0.452293	0.452293	156.189
media	cMono-1	MIEF1	22:39566026:A:T	PC2	0.977004	0.329155	0.498149	156.189
media	cMono-1	MIEF1	22:39566026:A:T	sex	0.257722	0.258964	0.776891	156.189
media	cMono-1	MIEF1	22:39566026:A:T	age	-0.00366721	0.581843	0.884623	156.189
media	cMono-1	MIEF1	22:39566026:A:T	smoke	0.223215	0.40321	0.728948	156.189
media	cMono-1	MIEF1	22:39566026:A:T	DM	-1.0389	0.0117591	0.0352774	156.189
media	cMono-1	MIEF1	22:39566026:A:T	(1 | sample_id)	2.40618	0.120857	0.362571	156.189
media	cMono-1	ATF4	22:39566026:A:T	snp	0.0655454	0.804026	0.804026	137.781
media	cMono-1	ATF4	22:39566026:A:T	PC1	-0.551961	0.395874	0.452293	137.781
media	cMono-1	ATF4	22:39566026:A:T	PC2	0.390459	0.592715	0.592715	137.781
media	cMono-1	ATF4	22:39566026:A:T	sex	-0.0325143	0.864081	0.864081	137.781
media	cMono-1	ATF4	22:39566026:A:T	age	0.000206438	0.969543	0.969543	137.781
media	cMono-1	ATF4	22:39566026:A:T	smoke	0.149186	0.486348	0.728948	137.781
media	cMono-1	ATF4	22:39566026:A:T	DM	-0.471075	0.134132	0.149343	137.781
media	cMono-1	ATF4	22:39566026:A:T	(1 | sample_id)	8.52651e-14	1	1	137.781
media	cMono-1	RPS19BP1	22:39566026:A:T	snp	-0.224261	0.262238	0.786713	110.094
media	cMono-1	RPS19BP1	22:39566026:A:T	PC1	0.823769	0.0943997	0.283199	110.094
media	cMono-1	RPS19BP1	22:39566026:A:T	PC2	0.530203	0.3321	0.498149	110.094
media	cMono-1	RPS19BP1	22:39566026:A:T	sex	-0.0850758	0.55357	0.830355	110.094
media	cMono-1	RPS19BP1	22:39566026:A:T	age	-0.00221454	0.589749	0.884623	110.094
media	cMono-1	RPS19BP1	22:39566026:A:T	smoke	-0.0562944	0.728948	0.728948	110.094
media	cMono-1	RPS19BP1	22:39566026:A:T	DM	0.340879	0.149343	0.149343	110.094
media	cMono-1	RPS19BP1	22:39566026:A:T	(1 | sample_id)	0	1	1	110.094
media	cMono-1	RGS9	17:65130128:A:T	snp	0.659916	0.219001	0.219001	216.554
media	cMono-1	RGS9	17:65130128:A:T	PC1	2.10971	0.211228	0.211228	216.554
media	cMono-1	RGS9	17:65130128:A:T	PC2	1.22088	0.495162	0.495162	216.554
media	cMono-1	RGS9	17:65130128:A:T	sex	-0.329465	0.441437	0.441437	216.554
media	cMono-1	RGS9	17:65130128:A:T	age	0.0146526	0.246626	0.246626	216.554
media	cMono-1	RGS9	17:65130128:A:T	smoke	-0.24635	0.624721	0.624721	216.554
media	cMono-1	RGS9	17:65130128:A:T	DM	-0.465509	0.537442	0.537442	216.554
media	cMono-1	RGS9	17:65130128:A:T	(1 | sample_id)	11.5227	0.000687516	0.000687516	216.554
media	cDC	NUP93	16:56844802:T:C	snp	-0.998571	0.0093401	0.0186802	152.432
media	cDC	NUP93	16:56844802:T:C	PC1	0.589766	0.531923	0.531923	152.432
media	cDC	NUP93	16:56844802:T:C	PC2	-1.06545	0.371246	0.371246	152.432
media	cDC	NUP93	16:56844802:T:C	sex	-0.086725	0.73366	0.871382	152.432
media	cDC	NUP93	16:56844802:T:C	age	-0.0075644	0.295405	0.295405	152.432
media	cDC	NUP93	16:56844802:T:C	smoke	-0.278326	0.351608	0.703217	152.432
media	cDC	NUP93	16:56844802:T:C	DM	-1.15009	0.0239016	0.0478032	152.432
media	cDC	NUP93	16:56844802:T:C	(1 | sample_id)	-2.84217e-14	1	1	152.432
media	cDC	SLC12A3	16:56844802:T:C	snp	-0.464337	0.247329	0.247329	154.366
media	cDC	SLC12A3	16:56844802:T:C	PC1	1.12002	0.232306	0.464612	154.366
media	cDC	SLC12A3	16:56844802:T:C	PC2	-2.13669	0.0368471	0.0736942	154.366
media	cDC	SLC12A3	16:56844802:T:C	sex	-0.0437937	0.871382	0.871382	154.366
media	cDC	SLC12A3	16:56844802:T:C	age	0.0113591	0.141542	0.283084	154.366
media	cDC	SLC12A3	16:56844802:T:C	smoke	0.00321045	0.991375	0.991375	154.366
media	cDC	SLC12A3	16:56844802:T:C	DM	-0.0120713	0.979284	0.979284	154.366
media	cDC	SLC12A3	16:56844802:T:C	(1 | sample_id)	-2.84217e-14	1	1	154.366
media	cDC	COX10	17:14155330:A:G	snp	0.66353	0.119569	0.119569	164.773
media	cDC	COX10	17:14155330:A:G	PC1	-0.564525	0.589659	0.589659	164.773
media	cDC	COX10	17:14155330:A:G	PC2	0.0191287	0.986678	0.986678	164.773
media	cDC	COX10	17:14155330:A:G	sex	0.225452	0.447181	0.447181	164.773
media	cDC	COX10	17:14155330:A:G	age	0.0107366	0.197211	0.197211	164.773
media	cDC	COX10	17:14155330:A:G	smoke	-0.135757	0.689379	0.689379	164.773
media	cDC	COX10	17:14155330:A:G	DM	-0.440183	0.443251	0.443251	164.773
media	cDC	COX10	17:14155330:A:G	(1 | sample_id)	0.00336402	0.953749	0.953749	164.773
media	cDC	ZNF717	3:75816342:A:C	snp	-0.211298	0.69477	0.69477	170.747
media	cDC	ZNF717	3:75816342:A:C	PC1	0.152122	0.896643	0.896643	170.747
media	cDC	ZNF717	3:75816342:A:C	PC2	-0.623844	0.605897	0.605897	170.747
media	cDC	ZNF717	3:75816342:A:C	sex	-0.0579458	0.860962	0.860962	170.747
media	cDC	ZNF717	3:75816342:A:C	age	-0.00715007	0.429699	0.429699	170.747
media	cDC	ZNF717	3:75816342:A:C	smoke	0.15688	0.668008	0.668008	170.747
media	cDC	ZNF717	3:75816342:A:C	DM	0.780787	0.170921	0.170921	170.747
media	cDC	ZNF717	3:75816342:A:C	(1 | sample_id)	0.0148167	0.903118	0.903118	170.747
media	cDC	AGFG1	2:227607109:C:T	snp	0.185538	0.362895	0.362895	121.573
media	cDC	AGFG1	2:227607109:C:T	PC1	0.0849672	0.898541	0.898541	121.573
media	cDC	AGFG1	2:227607109:C:T	PC2	-0.240326	0.780043	0.780043	121.573
media	cDC	AGFG1	2:227607109:C:T	sex	0.0354678	0.844052	0.844052	121.573
media	cDC	AGFG1	2:227607109:C:T	age	-0.00105132	0.828859	0.828859	121.573
media	cDC	AGFG1	2:227607109:C:T	smoke	-0.0318538	0.876943	0.876943	121.573
media	cDC	AGFG1	2:227607109:C:T	DM	-0.0429127	0.900241	0.900241	121.573
media	cDC	AGFG1	2:227607109:C:T	(1 | sample_id)	-4.26326e-14	1	1	121.573
media	cDC	MAML3	4:139801643:G:T	snp	-0.380929	0.448195	0.448195	187.469
media	cDC	MAML3	4:139801643:G:T	PC1	-2.10969	0.114403	0.114403	187.469
media	cDC	MAML3	4:139801643:G:T	PC2	-0.263914	0.854196	0.854196	187.469
media	cDC	MAML3	4:139801643:G:T	sex	-0.632799	0.0977645	0.0977645	187.469
media	cDC	MAML3	4:139801643:G:T	age	0.00155948	0.890717	0.890717	187.469
media	cDC	MAML3	4:139801643:G:T	smoke	0.341092	0.434351	0.434351	187.469
media	cDC	MAML3	4:139801643:G:T	DM	-0.451326	0.521785	0.521785	187.469
media	cDC	MAML3	4:139801643:G:T	(1 | sample_id)	0	1	1	187.469
media	cDC	CLEC12A	12:9967056:C:A	snp	0.115098	0.720756	0.720756	170.062
media	cDC	CLEC12A	12:9967056:C:A	PC1	1.81061	0.11354	0.11354	170.062
media	cDC	CLEC12A	12:9967056:C:A	PC2	0.501917	0.673892	0.673892	170.062
media	cDC	CLEC12A	12:9967056:C:A	sex	-0.475632	0.136398	0.136398	170.062
media	cDC	CLEC12A	12:9967056:C:A	age	0.0100791	0.255699	0.255699	170.062
media	cDC	CLEC12A	12:9967056:C:A	smoke	0.675002	0.0525704	0.0525704	170.062
media	cDC	CLEC12A	12:9967056:C:A	DM	1.05377	0.0552296	0.0552296	170.062
media	cDC	CLEC12A	12:9967056:C:A	(1 | sample_id)	-2.84217e-14	1	1	170.062
media	cDC	MIEF1	22:39566026:A:T	snp	-0.00825432	0.984655	0.988473	161.869
media	cDC	MIEF1	22:39566026:A:T	PC1	-0.235073	0.823414	0.980631	161.869
media	cDC	MIEF1	22:39566026:A:T	PC2	-1.55293	0.147666	0.2215	161.869
media	cDC	MIEF1	22:39566026:A:T	sex	0.0199326	0.944434	0.944434	161.869
media	cDC	MIEF1	22:39566026:A:T	age	-0.0123187	0.151224	0.453671	161.869
media	cDC	MIEF1	22:39566026:A:T	smoke	0.600694	0.0818594	0.245578	161.869
media	cDC	MIEF1	22:39566026:A:T	DM	1.24716	0.0212459	0.0318689	161.869
media	cDC	MIEF1	22:39566026:A:T	(1 | sample_id)	0.434424	0.509826	0.764739	161.869
media	cDC	ATF4	22:39566026:A:T	snp	0.190344	0.484854	0.988473	129.948
media	cDC	ATF4	22:39566026:A:T	PC1	-0.678491	0.352078	0.980631	129.948
media	cDC	ATF4	22:39566026:A:T	PC2	1.88708	0.038043	0.114129	129.948
media	cDC	ATF4	22:39566026:A:T	sex	0.615219	0.0020718	0.00621541	129.948
media	cDC	ATF4	22:39566026:A:T	age	-0.00256215	0.652019	0.696206	129.948
media	cDC	ATF4	22:39566026:A:T	smoke	-0.0436177	0.852449	0.852449	129.948
media	cDC	ATF4	22:39566026:A:T	DM	-1.36127	0.000340482	0.00102145	129.948
media	cDC	ATF4	22:39566026:A:T	(1 | sample_id)	-2.84217e-14	1	1	129.948
media	cDC	RPS19BP1	22:39566026:A:T	snp	0.00496317	0.988473	0.988473	143.569
media	cDC	RPS19BP1	22:39566026:A:T	PC1	-0.0212091	0.980631	0.980631	143.569
media	cDC	RPS19BP1	22:39566026:A:T	PC2	0.0729145	0.938956	0.938956	143.569
media	cDC	RPS19BP1	22:39566026:A:T	sex	0.306099	0.188457	0.282686	143.569
media	cDC	RPS19BP1	22:39566026:A:T	age	0.00270604	0.696206	0.696206	143.569
media	cDC	RPS19BP1	22:39566026:A:T	smoke	0.0734174	0.793927	0.852449	143.569
media	cDC	RPS19BP1	22:39566026:A:T	DM	0.311586	0.485928	0.485928	143.569
media	cDC	RPS19BP1	22:39566026:A:T	(1 | sample_id)	0.728008	0.39353	0.764739	143.569
media	cDC	RGS9	17:65130128:A:T	snp	0.710246	0.183672	0.183672	183.406
media	cDC	RGS9	17:65130128:A:T	PC1	0.460016	0.729807	0.729807	183.406
media	cDC	RGS9	17:65130128:A:T	PC2	0.827309	0.568531	0.568531	183.406
media	cDC	RGS9	17:65130128:A:T	sex	-0.193515	0.591737	0.591737	183.406
media	cDC	RGS9	17:65130128:A:T	age	0.000969956	0.925697	0.925697	183.406
media	cDC	RGS9	17:65130128:A:T	smoke	0.423154	0.313079	0.313079	183.406
media	cDC	RGS9	17:65130128:A:T	DM	-0.266954	0.694163	0.694163	183.406
media	cDC	RGS9	17:65130128:A:T	(1 | sample_id)	1.03745	0.308416	0.308416	183.406
media	aNK-CD56++	NUP93	16:56844802:T:C	snp	-1.47912	0.000362383	0.000362383	162.752
media	aNK-CD56++	NUP93	16:56844802:T:C	PC1	1.23184	0.179966	0.179966	162.752
media	aNK-CD56++	NUP93	16:56844802:T:C	PC2	1.14521	0.186443	0.186443	162.752
media	aNK-CD56++	NUP93	16:56844802:T:C	sex	0.316772	0.231105	0.231105	162.752
media	aNK-CD56++	NUP93	16:56844802:T:C	age	0.000905054	0.904391	0.904391	162.752
media	aNK-CD56++	NUP93	16:56844802:T:C	smoke	-0.165151	0.595686	0.595686	162.752
media	aNK-CD56++	NUP93	16:56844802:T:C	DM	-0.476758	0.317971	0.317971	162.752
media	aNK-CD56++	NUP93	16:56844802:T:C	(1 | sample_id)	0.666408	0.414307	0.414307	162.752
media	aNK-CD56++	COX10	17:14155330:A:G	snp	1.02052	0.00624314	0.00624314	150.68
media	aNK-CD56++	COX10	17:14155330:A:G	PC1	0.0568568	0.939934	0.939934	150.68
media	aNK-CD56++	COX10	17:14155330:A:G	PC2	-1.3412	0.0517079	0.0517079	150.68
media	aNK-CD56++	COX10	17:14155330:A:G	sex	-0.329903	0.159147	0.159147	150.68
media	aNK-CD56++	COX10	17:14155330:A:G	age	-0.0172511	0.00868193	0.00868193	150.68
media	aNK-CD56++	COX10	17:14155330:A:G	smoke	0.330787	0.227673	0.227673	150.68
media	aNK-CD56++	COX10	17:14155330:A:G	DM	-0.0418773	0.922069	0.922069	150.68
media	aNK-CD56++	COX10	17:14155330:A:G	(1 | sample_id)	0	1	1	150.68
media	aNK-CD56++	ZNF717	3:75816342:A:C	snp	-1.34499	0.0947862	0.0947862	212.297
media	aNK-CD56++	ZNF717	3:75816342:A:C	PC1	2.29509	0.13107	0.13107	212.297
media	aNK-CD56++	ZNF717	3:75816342:A:C	PC2	-0.121563	0.933513	0.933513	212.297
media	aNK-CD56++	ZNF717	3:75816342:A:C	sex	-0.694962	0.131022	0.131022	212.297
media	aNK-CD56++	ZNF717	3:75816342:A:C	age	-0.00196835	0.875994	0.875994	212.297
media	aNK-CD56++	ZNF717	3:75816342:A:C	smoke	0.00356256	0.994593	0.994593	212.297
media	aNK-CD56++	ZNF717	3:75816342:A:C	DM	0.991182	0.216192	0.216192	212.297
media	aNK-CD56++	ZNF717	3:75816342:A:C	(1 | sample_id)	0	1	1	212.297
media	aNK-CD56++	AGFG1	2:227607109:C:T	snp	0.312445	0.273363	0.273363	142.972
media	aNK-CD56++	AGFG1	2:227607109:C:T	PC1	-1.00969	0.214128	0.214128	142.972
media	aNK-CD56++	AGFG1	2:227607109:C:T	PC2	1.70133	0.0305171	0.0305171	142.972
media	aNK-CD56++	AGFG1	2:227607109:C:T	sex	0.450855	0.029766	0.029766	142.972
media	aNK-CD56++	AGFG1	2:227607109:C:T	age	-0.00234825	0.6934	0.6934	142.972
media	aNK-CD56++	AGFG1	2:227607109:C:T	smoke	0.138411	0.57748	0.57748	142.972
media	aNK-CD56++	AGFG1	2:227607109:C:T	DM	-0.614883	0.134841	0.134841	142.972
media	aNK-CD56++	AGFG1	2:227607109:C:T	(1 | sample_id)	11.9058	0.000559585	0.000559585	142.972
media	aNK-CD56++	MAML3	4:139801643:G:T	snp	-0.607	0.191194	0.191194	194.82
media	aNK-CD56++	MAML3	4:139801643:G:T	PC1	-0.550477	0.641809	0.641809	194.82
media	aNK-CD56++	MAML3	4:139801643:G:T	PC2	-0.475105	0.66334	0.66334	194.82
media	aNK-CD56++	MAML3	4:139801643:G:T	sex	-0.457925	0.212935	0.212935	194.82
media	aNK-CD56++	MAML3	4:139801643:G:T	age	-0.00019617	0.985127	0.985127	194.82
media	aNK-CD56++	MAML3	4:139801643:G:T	smoke	-0.726632	0.0916292	0.0916292	194.82
media	aNK-CD56++	MAML3	4:139801643:G:T	DM	0.64459	0.310112	0.310112	194.82
media	aNK-CD56++	MAML3	4:139801643:G:T	(1 | sample_id)	-2.84217e-14	1	1	194.82
media	aNK-CD56++	CLEC12A	12:9967056:C:A	snp	-0.555753	0.159172	0.159172	198.983
media	aNK-CD56++	CLEC12A	12:9967056:C:A	PC1	1.11524	0.401128	0.401128	198.983
media	aNK-CD56++	CLEC12A	12:9967056:C:A	PC2	-0.311878	0.801947	0.801947	198.983
media	aNK-CD56++	CLEC12A	12:9967056:C:A	sex	-0.756331	0.0484916	0.0484916	198.983
media	aNK-CD56++	CLEC12A	12:9967056:C:A	age	-0.0036298	0.737302	0.737302	198.983
media	aNK-CD56++	CLEC12A	12:9967056:C:A	smoke	0.206218	0.64383	0.64383	198.983
media	aNK-CD56++	CLEC12A	12:9967056:C:A	DM	1.00891	0.143914	0.143914	198.983
media	aNK-CD56++	CLEC12A	12:9967056:C:A	(1 | sample_id)	0	1	1	198.983
media	aNK-CD56++	MIEF1	22:39566026:A:T	snp	0.710535	0.0959674	0.287902	174.308
media	aNK-CD56++	MIEF1	22:39566026:A:T	PC1	2.12223	0.0384392	0.115318	174.308
media	aNK-CD56++	MIEF1	22:39566026:A:T	PC2	0.614773	0.548737	0.548737	174.308
media	aNK-CD56++	MIEF1	22:39566026:A:T	sex	-0.531764	0.0793417	0.119013	174.308
media	aNK-CD56++	MIEF1	22:39566026:A:T	age	-0.00114981	0.896372	0.896372	174.308
media	aNK-CD56++	MIEF1	22:39566026:A:T	smoke	0.121227	0.73715	0.73715	174.308
media	aNK-CD56++	MIEF1	22:39566026:A:T	DM	0.108341	0.837819	0.837819	174.308
media	aNK-CD56++	MIEF1	22:39566026:A:T	(1 | sample_id)	0.2056	0.650238	0.650238	174.308
media	aNK-CD56++	ATF4	22:39566026:A:T	snp	-0.502164	0.295886	0.393655	179.484
media	aNK-CD56++	ATF4	22:39566026:A:T	PC1	0.00625114	0.995873	0.995873	179.484
media	aNK-CD56++	ATF4	22:39566026:A:T	PC2	-3.21106	0.00562967	0.016889	179.484
media	aNK-CD56++	ATF4	22:39566026:A:T	sex	0.374706	0.224363	0.224363	179.484
media	aNK-CD56++	ATF4	22:39566026:A:T	age	0.00262461	0.78128	0.896372	179.484
media	aNK-CD56++	ATF4	22:39566026:A:T	smoke	-0.567458	0.144663	0.216994	179.484
media	aNK-CD56++	ATF4	22:39566026:A:T	DM	-0.737104	0.228191	0.684574	179.484
media	aNK-CD56++	ATF4	22:39566026:A:T	(1 | sample_id)	7.94387	0.00482507	0.0072376	179.484
media	aNK-CD56++	RPS19BP1	22:39566026:A:T	snp	-0.306486	0.393655	0.393655	152.18
media	aNK-CD56++	RPS19BP1	22:39566026:A:T	PC1	0.00836583	0.992616	0.995873	152.18
media	aNK-CD56++	RPS19BP1	22:39566026:A:T	PC2	1.48293	0.0873501	0.131025	152.18
media	aNK-CD56++	RPS19BP1	22:39566026:A:T	sex	0.516573	0.025117	0.075351	152.18
media	aNK-CD56++	RPS19BP1	22:39566026:A:T	age	0.00667915	0.344801	0.896372	152.18
media	aNK-CD56++	RPS19BP1	22:39566026:A:T	smoke	-0.608032	0.0366415	0.109924	152.18
media	aNK-CD56++	RPS19BP1	22:39566026:A:T	DM	-0.170578	0.709255	0.837819	152.18
media	aNK-CD56++	RPS19BP1	22:39566026:A:T	(1 | sample_id)	12.3951	0.000430464	0.00129139	152.18
media	aNK-CD56++	RGS9	17:65130128:A:T	snp	0.402446	0.290746	0.290746	179.298
media	aNK-CD56++	RGS9	17:65130128:A:T	PC1	1.36389	0.178938	0.178938	179.298
media	aNK-CD56++	RGS9	17:65130128:A:T	PC2	0.966257	0.343482	0.343482	179.298
media	aNK-CD56++	RGS9	17:65130128:A:T	sex	-0.22905	0.463774	0.463774	179.298
media	aNK-CD56++	RGS9	17:65130128:A:T	age	-0.00326222	0.70743	0.70743	179.298
media	aNK-CD56++	RGS9	17:65130128:A:T	smoke	-0.340788	0.346128	0.346128	179.298
media	aNK-CD56++	RGS9	17:65130128:A:T	DM	-0.119775	0.822786	0.822786	179.298
media	aNK-CD56++	RGS9	17:65130128:A:T	(1 | sample_id)	0	1	1	179.298
media	aNK	NUP93	16:56844802:T:C	snp	-0.0983042	0.78788	0.78788	153.067
media	aNK	NUP93	16:56844802:T:C	PC1	-0.329897	0.700437	0.700437	153.067
media	aNK	NUP93	16:56844802:T:C	PC2	1.9453	0.0283529	0.0283529	153.067
media	aNK	NUP93	16:56844802:T:C	sex	-0.0829215	0.709565	0.709565	153.067
media	aNK	NUP93	16:56844802:T:C	age	-0.0137278	0.0417897	0.0417897	153.067
media	aNK	NUP93	16:56844802:T:C	smoke	0.560897	0.0531876	0.0531876	153.067
media	aNK	NUP93	16:56844802:T:C	DM	-0.0432162	0.926675	0.926675	153.067
media	aNK	NUP93	16:56844802:T:C	(1 | sample_id)	1.74071	0.187049	0.187049	153.067
media	aNK	COX10	17:14155330:A:G	snp	0.519898	0.12996	0.12996	148.811
media	aNK	COX10	17:14155330:A:G	PC1	-0.694517	0.405993	0.405993	148.811
media	aNK	COX10	17:14155330:A:G	PC2	1.11597	0.182275	0.182275	148.811
media	aNK	COX10	17:14155330:A:G	sex	0.140977	0.518018	0.518018	148.811
media	aNK	COX10	17:14155330:A:G	age	-0.000901221	0.890704	0.890704	148.811
media	aNK	COX10	17:14155330:A:G	smoke	0.0713521	0.798413	0.798413	148.811
media	aNK	COX10	17:14155330:A:G	DM	-0.716136	0.119531	0.119531	148.811
media	aNK	COX10	17:14155330:A:G	(1 | sample_id)	1.90153	0.167907	0.167907	148.811
media	aNK	ZNF717	3:75816342:A:C	snp	-0.247965	0.590671	0.590671	160.87
media	aNK	ZNF717	3:75816342:A:C	PC1	3.28187	0.000736703	0.000736703	160.87
media	aNK	ZNF717	3:75816342:A:C	PC2	0.231975	0.814371	0.814371	160.87
media	aNK	ZNF717	3:75816342:A:C	sex	-0.105734	0.674359	0.674359	160.87
media	aNK	ZNF717	3:75816342:A:C	age	-0.0102429	0.158989	0.158989	160.87
media	aNK	ZNF717	3:75816342:A:C	smoke	0.47646	0.132574	0.132574	160.87
media	aNK	ZNF717	3:75816342:A:C	DM	0.609817	0.23339	0.23339	160.87
media	aNK	ZNF717	3:75816342:A:C	(1 | sample_id)	2.99727	0.0834052	0.0834052	160.87
media	aNK	AGFG1	2:227607109:C:T	snp	0.0856703	0.695243	0.695243	126.123
media	aNK	AGFG1	2:227607109:C:T	PC1	-0.552836	0.347574	0.347574	126.123
media	aNK	AGFG1	2:227607109:C:T	PC2	-0.913029	0.148919	0.148919	126.123
media	aNK	AGFG1	2:227607109:C:T	sex	-0.0523666	0.745341	0.745341	126.123
media	aNK	AGFG1	2:227607109:C:T	age	0.00327761	0.487343	0.487343	126.123
media	aNK	AGFG1	2:227607109:C:T	smoke	-0.282996	0.198067	0.198067	126.123
media	aNK	AGFG1	2:227607109:C:T	DM	0.325456	0.364545	0.364545	126.123
media	aNK	AGFG1	2:227607109:C:T	(1 | sample_id)	5.68434e-14	1	1	126.123
media	aNK	MAML3	4:139801643:G:T	snp	-0.150948	0.706091	0.706091	175.69
media	aNK	MAML3	4:139801643:G:T	PC1	-0.0580232	0.95746	0.95746	175.69
media	aNK	MAML3	4:139801643:G:T	PC2	0.0254706	0.981597	0.981597	175.69
media	aNK	MAML3	4:139801643:G:T	sex	-0.909625	0.00143798	0.00143798	175.69
media	aNK	MAML3	4:139801643:G:T	age	-0.0123058	0.156664	0.156664	175.69
media	aNK	MAML3	4:139801643:G:T	smoke	0.327997	0.378658	0.378658	175.69
media	aNK	MAML3	4:139801643:G:T	DM	-1.36236	0.0220257	0.0220257	175.69
media	aNK	MAML3	4:139801643:G:T	(1 | sample_id)	1.54122	0.214436	0.214436	175.69
media	aNK	CLEC12A	12:9967056:C:A	snp	-0.0582904	0.865004	0.865004	199.601
media	aNK	CLEC12A	12:9967056:C:A	PC1	3.33151	0.0122421	0.0244842	199.601
media	aNK	CLEC12A	12:9967056:C:A	PC2	0.507609	0.714836	0.959335	199.601
media	aNK	CLEC12A	12:9967056:C:A	sex	-0.419371	0.236688	0.236688	199.601
media	aNK	CLEC12A	12:9967056:C:A	age	-0.00338042	0.752932	0.752932	199.601
media	aNK	CLEC12A	12:9967056:C:A	smoke	0.978694	0.0375119	0.0375119	199.601
media	aNK	CLEC12A	12:9967056:C:A	DM	0.321601	0.678935	0.678935	199.601
media	aNK	CLEC12A	12:9967056:C:A	(1 | sample_id)	0	1	1	199.601
media	aNK	CLEC1B	12:9967056:C:A	snp	-0.528011	0.212053	0.424107	213.096
media	aNK	CLEC1B	12:9967056:C:A	PC1	0.506012	0.754355	0.754355	213.096
media	aNK	CLEC1B	12:9967056:C:A	PC2	0.0831102	0.959335	0.959335	213.096
media	aNK	CLEC1B	12:9967056:C:A	sex	-0.582167	0.166048	0.236688	213.096
media	aNK	CLEC1B	12:9967056:C:A	age	-0.0128229	0.309738	0.619477	213.096
media	aNK	CLEC1B	12:9967056:C:A	smoke	1.49471	0.00561284	0.0112257	213.096
media	aNK	CLEC1B	12:9967056:C:A	DM	1.03089	0.244648	0.489295	213.096
media	aNK	CLEC1B	12:9967056:C:A	(1 | sample_id)	0.324147	0.569126	1	213.096
media	aNK	MIEF1	22:39566026:A:T	snp	0.138291	0.64025	0.64025	145.563
media	aNK	MIEF1	22:39566026:A:T	PC1	1.14907	0.136738	0.410214	145.563
media	aNK	MIEF1	22:39566026:A:T	PC2	0.47408	0.557828	0.557828	145.563
media	aNK	MIEF1	22:39566026:A:T	sex	-0.588843	0.00429204	0.0128761	145.563
media	aNK	MIEF1	22:39566026:A:T	age	-0.00069653	0.913171	0.984588	145.563
media	aNK	MIEF1	22:39566026:A:T	smoke	0.0385153	0.891005	0.891005	145.563
media	aNK	MIEF1	22:39566026:A:T	DM	-0.0655918	0.87959	0.956762	145.563
media	aNK	MIEF1	22:39566026:A:T	(1 | sample_id)	0.441061	0.506611	1	145.563
media	aNK	ATF4	22:39566026:A:T	snp	-0.27318	0.210366	0.631098	121.913
media	aNK	ATF4	22:39566026:A:T	PC1	-0.0932067	0.871275	0.871275	121.913
media	aNK	ATF4	22:39566026:A:T	PC2	-0.673328	0.270963	0.406445	121.913
media	aNK	ATF4	22:39566026:A:T	sex	0.223713	0.150805	0.226207	121.913
media	aNK	ATF4	22:39566026:A:T	age	9.23505e-05	0.984588	0.984588	121.913
media	aNK	ATF4	22:39566026:A:T	smoke	-0.0391471	0.857827	0.891005	121.913
media	aNK	ATF4	22:39566026:A:T	DM	-0.682491	0.0459519	0.137856	121.913
media	aNK	ATF4	22:39566026:A:T	(1 | sample_id)	2.84217e-14	1	1	121.913
media	aNK	RPS19BP1	22:39566026:A:T	snp	0.088935	0.605262	0.64025	99.456
media	aNK	RPS19BP1	22:39566026:A:T	PC1	0.170815	0.705793	0.871275	99.456
media	aNK	RPS19BP1	22:39566026:A:T	PC2	-0.737667	0.117117	0.351351	99.456
media	aNK	RPS19BP1	22:39566026:A:T	sex	0.0705424	0.566492	0.566492	99.456
media	aNK	RPS19BP1	22:39566026:A:T	age	0.00272227	0.468381	0.984588	99.456
media	aNK	RPS19BP1	22:39566026:A:T	smoke	-0.257453	0.135219	0.405656	99.456
media	aNK	RPS19BP1	22:39566026:A:T	DM	-0.0145297	0.956762	0.956762	99.456
media	aNK	RPS19BP1	22:39566026:A:T	(1 | sample_id)	0	1	1	99.456
media	aNK	RGS9	17:65130128:A:T	snp	-0.186426	0.566163	0.566163	166.748
media	aNK	RGS9	17:65130128:A:T	PC1	-0.871059	0.391685	0.391685	166.748
media	aNK	RGS9	17:65130128:A:T	PC2	1.50975	0.163464	0.163464	166.748
media	aNK	RGS9	17:65130128:A:T	sex	-0.256347	0.325633	0.325633	166.748
media	aNK	RGS9	17:65130128:A:T	age	0.00265343	0.734416	0.734416	166.748
media	aNK	RGS9	17:65130128:A:T	smoke	-0.0237266	0.942714	0.942714	166.748
media	aNK	RGS9	17:65130128:A:T	DM	-0.122107	0.819283	0.819283	166.748
media	aNK	RGS9	17:65130128:A:T	(1 | sample_id)	2.68817	0.101096	0.101096	166.748
media	aCD4	NUP93	16:56844802:T:C	snp	-0.782837	0.0420809	0.0420809	152.654
media	aCD4	NUP93	16:56844802:T:C	PC1	0.26776	0.764172	0.764172	152.654
media	aCD4	NUP93	16:56844802:T:C	PC2	0.211015	0.807462	0.807462	152.654
media	aCD4	NUP93	16:56844802:T:C	sex	0.185967	0.41759	0.41759	152.654
media	aCD4	NUP93	16:56844802:T:C	age	0.00284022	0.678793	0.678793	152.654
media	aCD4	NUP93	16:56844802:T:C	smoke	-0.242987	0.390218	0.390218	152.654
media	aCD4	NUP93	16:56844802:T:C	DM	-0.638015	0.175349	0.175349	152.654
media	aCD4	NUP93	16:56844802:T:C	(1 | sample_id)	3.51001	0.0609991	0.0609991	152.654
media	aCD4	COX10	17:14155330:A:G	snp	0.242613	0.524142	0.524142	160.292
media	aCD4	COX10	17:14155330:A:G	PC1	0.455457	0.643401	0.643401	160.292
media	aCD4	COX10	17:14155330:A:G	PC2	0.745107	0.43568	0.43568	160.292
media	aCD4	COX10	17:14155330:A:G	sex	-0.232824	0.344749	0.344749	160.292
media	aCD4	COX10	17:14155330:A:G	age	0.0157848	0.0317915	0.0317915	160.292
media	aCD4	COX10	17:14155330:A:G	smoke	0.0179596	0.952992	0.952992	160.292
media	aCD4	COX10	17:14155330:A:G	DM	-0.242499	0.639389	0.639389	160.292
media	aCD4	COX10	17:14155330:A:G	(1 | sample_id)	11.1325	0.000848301	0.000848301	160.292
media	aCD4	ZNF717	3:75816342:A:C	snp	-0.423785	0.581225	0.581225	208.734
media	aCD4	ZNF717	3:75816342:A:C	PC1	-1.88384	0.231202	0.231202	208.734
media	aCD4	ZNF717	3:75816342:A:C	PC2	0.450286	0.749258	0.749258	208.734
media	aCD4	ZNF717	3:75816342:A:C	sex	-0.568003	0.178599	0.178599	208.734
media	aCD4	ZNF717	3:75816342:A:C	age	-0.0192276	0.110506	0.110506	208.734
media	aCD4	ZNF717	3:75816342:A:C	smoke	0.483971	0.347984	0.347984	208.734
media	aCD4	ZNF717	3:75816342:A:C	DM	1.58241	0.0731524	0.0731524	208.734
media	aCD4	ZNF717	3:75816342:A:C	(1 | sample_id)	1.74576	0.18641	0.18641	208.734
media	aCD4	AGFG1	2:227607109:C:T	snp	-0.54916	0.0890295	0.0890295	158.884
media	aCD4	AGFG1	2:227607109:C:T	PC1	-0.0332116	0.967677	0.967677	158.884
media	aCD4	AGFG1	2:227607109:C:T	PC2	-0.420257	0.55676	0.55676	158.884
media	aCD4	AGFG1	2:227607109:C:T	sex	0.0354369	0.888421	0.888421	158.884
media	aCD4	AGFG1	2:227607109:C:T	age	0.00312368	0.655748	0.655748	158.884
media	aCD4	AGFG1	2:227607109:C:T	smoke	-0.232194	0.443929	0.443929	158.884
media	aCD4	AGFG1	2:227607109:C:T	DM	0.0970714	0.846981	0.846981	158.884
media	aCD4	AGFG1	2:227607109:C:T	(1 | sample_id)	-5.68434e-14	1	1	158.884
media	aCD4	MAML3	4:139801643:G:T	snp	0.094491	0.869236	0.869236	202.085
media	aCD4	MAML3	4:139801643:G:T	PC1	-3.37674	0.0235772	0.0235772	202.085
media	aCD4	MAML3	4:139801643:G:T	PC2	3.12186	0.0307813	0.0307813	202.085
media	aCD4	MAML3	4:139801643:G:T	sex	0.136877	0.722031	0.722031	202.085
media	aCD4	MAML3	4:139801643:G:T	age	-0.00587694	0.612315	0.612315	202.085
media	aCD4	MAML3	4:139801643:G:T	smoke	-0.0206752	0.966068	0.966068	202.085
media	aCD4	MAML3	4:139801643:G:T	DM	-0.0819264	0.917714	0.917714	202.085
media	aCD4	MAML3	4:139801643:G:T	(1 | sample_id)	4.02724	0.0447712	0.0447712	202.085
media	aCD4	CLEC1B	12:9967056:C:A	snp	-0.475428	0.299476	0.299476	223.86
media	aCD4	CLEC1B	12:9967056:C:A	PC1	-2.16548	0.210702	0.210702	223.86
media	aCD4	CLEC1B	12:9967056:C:A	PC2	0.938637	0.517292	0.517292	223.86
media	aCD4	CLEC1B	12:9967056:C:A	sex	-0.813597	0.083857	0.083857	223.86
media	aCD4	CLEC1B	12:9967056:C:A	age	-0.0404577	0.00281169	0.00281169	223.86
media	aCD4	CLEC1B	12:9967056:C:A	smoke	0.7567	0.188288	0.188288	223.86
media	aCD4	CLEC1B	12:9967056:C:A	DM	2.13182	0.0442997	0.0442997	223.86
media	aCD4	CLEC1B	12:9967056:C:A	(1 | sample_id)	0.18387	0.668068	0.668068	223.86
media	aCD4	MIEF1	22:39566026:A:T	snp	0.319404	0.517774	0.517774	181.536
media	aCD4	MIEF1	22:39566026:A:T	PC1	0.356919	0.773534	0.832721	181.536
media	aCD4	MIEF1	22:39566026:A:T	PC2	-0.0186	0.987657	0.987657	181.536
media	aCD4	MIEF1	22:39566026:A:T	sex	0.200036	0.523431	0.697052	181.536
media	aCD4	MIEF1	22:39566026:A:T	age	-0.0122588	0.211284	0.281712	181.536
media	aCD4	MIEF1	22:39566026:A:T	smoke	-0.475018	0.235833	0.583123	181.536
media	aCD4	MIEF1	22:39566026:A:T	DM	0.509035	0.420374	0.468411	181.536
media	aCD4	MIEF1	22:39566026:A:T	(1 | sample_id)	5.47103	0.0193343	0.0773371	181.536
media	aCD4	ATF4	22:39566026:A:T	snp	-0.397294	0.376951	0.517774	173.954
media	aCD4	ATF4	22:39566026:A:T	PC1	-0.449374	0.678146	0.832721	173.954
media	aCD4	ATF4	22:39566026:A:T	PC2	-1.58058	0.127875	0.511501	173.954
media	aCD4	ATF4	22:39566026:A:T	sex	0.233254	0.430904	0.697052	173.954
media	aCD4	ATF4	22:39566026:A:T	age	0.0115055	0.199865	0.281712	173.954
media	aCD4	ATF4	22:39566026:A:T	smoke	-0.330905	0.37343	0.583123	173.954
media	aCD4	ATF4	22:39566026:A:T	DM	-0.434686	0.468411	0.468411	173.954
media	aCD4	ATF4	22:39566026:A:T	(1 | sample_id)	0.454909	0.500013	1	173.954
media	aCD4	RPS19BP1	22:39566026:A:T	snp	-0.247118	0.420455	0.517774	140.385
media	aCD4	RPS19BP1	22:39566026:A:T	PC1	0.225977	0.748032	0.832721	140.385
media	aCD4	RPS19BP1	22:39566026:A:T	PC2	-0.0819478	0.894394	0.987657	140.385
media	aCD4	RPS19BP1	22:39566026:A:T	sex	0.0809808	0.697052	0.697052	140.385
media	aCD4	RPS19BP1	22:39566026:A:T	age	-0.00114692	0.854703	0.854703	140.385
media	aCD4	RPS19BP1	22:39566026:A:T	smoke	-0.20181	0.437342	0.583123	140.385
media	aCD4	RPS19BP1	22:39566026:A:T	DM	0.41409	0.323614	0.468411	140.385
media	aCD4	RPS19BP1	22:39566026:A:T	(1 | sample_id)	2.84217e-14	1	1	140.385
media	aCD4	CACNA1I	22:39566026:A:T	snp	0.697642	0.274	0.517774	212.26
media	aCD4	CACNA1I	22:39566026:A:T	PC1	-0.308568	0.832721	0.832721	212.26
media	aCD4	CACNA1I	22:39566026:A:T	PC2	0.827063	0.481037	0.962074	212.26
media	aCD4	CACNA1I	22:39566026:A:T	sex	-0.755252	0.0712876	0.28515	212.26
media	aCD4	CACNA1I	22:39566026:A:T	age	-0.0297415	0.0158278	0.0633113	212.26
media	aCD4	CACNA1I	22:39566026:A:T	smoke	0.0786444	0.880928	0.880928	212.26
media	aCD4	CACNA1I	22:39566026:A:T	DM	2.30596	0.0168252	0.0673007	212.26
media	aCD4	CACNA1I	22:39566026:A:T	(1 | sample_id)	-5.68434e-14	1	1	212.26
media	aCD4	RGS9	17:65130128:A:T	snp	0.212833	0.69791	0.69791	209.629
media	aCD4	RGS9	17:65130128:A:T	PC1	-2.26649	0.13278	0.13278	209.629
media	aCD4	RGS9	17:65130128:A:T	PC2	2.04583	0.162296	0.162296	209.629
media	aCD4	RGS9	17:65130128:A:T	sex	-0.354427	0.386685	0.386685	209.629
media	aCD4	RGS9	17:65130128:A:T	age	-0.0317605	0.00856605	0.00856605	209.629
media	aCD4	RGS9	17:65130128:A:T	smoke	0.430633	0.400176	0.400176	209.629
media	aCD4	RGS9	17:65130128:A:T	DM	0.67688	0.441703	0.441703	209.629
media	aCD4	RGS9	17:65130128:A:T	(1 | sample_id)	0.700636	0.40257	0.40257	209.629

### Sheet: univariate fitting
condition	cell	gene	snpID	model	AIC
media	tCD8	NUP93	16:56844802:T:C	diabetes	87.7656
media	tCD8	COX10	17:14155330:A:G	diabetes	115.4
media	tCD8	ZNF717	3:75816342:A:C	diabetes	201.585
media	tCD8	AGFG1	2:227607109:C:T	diabetes	48.93
media	tCD8	MAML3	4:139801643:G:T	diabetes	154.631
media	tCD8	CLEC12A	12:9967056:C:A	diabetes	205.891
media	tCD8	CLEC1B	12:9967056:C:A	diabetes	203.61
media	tCD8	MIEF1	22:39566026:A:T	diabetes	104.247
media	tCD8	ATF4	22:39566026:A:T	diabetes	81.5092
media	tCD8	RPS19BP1	22:39566026:A:T	diabetes	31.664
media	tCD8	CACNA1I	22:39566026:A:T	diabetes	219.316
media	tCD8	RGS9	17:65130128:A:T	diabetes	147.838
media	tCD8	NUP93	16:56844802:T:C	smokhx2	89.3646
media	tCD8	COX10	17:14155330:A:G	smokhx2	116.856
media	tCD8	ZNF717	3:75816342:A:C	smokhx2	202.535
media	tCD8	AGFG1	2:227607109:C:T	smokhx2	52.18
media	tCD8	MAML3	4:139801643:G:T	smokhx2	155.974
media	tCD8	CLEC12A	12:9967056:C:A	smokhx2	206.883
media	tCD8	CLEC1B	12:9967056:C:A	smokhx2	204.792
media	tCD8	MIEF1	22:39566026:A:T	smokhx2	105.395
media	tCD8	ATF4	22:39566026:A:T	smokhx2	81.299
media	tCD8	RPS19BP1	22:39566026:A:T	smokhx2	35.0207
media	tCD8	CACNA1I	22:39566026:A:T	smokhx2	220.467
media	tCD8	RGS9	17:65130128:A:T	smokhx2	150.699
media	tCD8 bl	NUP93	16:56844802:T:C	age	96.6195
media	tCD8 bl	COX10	17:14155330:A:G	age	124.419
media	tCD8 bl	ZNF717	3:75816342:A:C	age	205.073
media	tCD8 bl	AGFG1	2:227607109:C:T	age	59.5937
media	tCD8 bl	MAML3	4:139801643:G:T	age	161.827
media	tCD8 bl	CLEC12A	12:9967056:C:A	age	215.152
media	tCD8 bl	CLEC1B	12:9967056:C:A	age	212.141
media	tCD8 bl	MIEF1	22:39566026:A:T	age	112.834
media	tCD8 bl	ATF4	22:39566026:A:T	age	89.9308
media	tCD8 bl	RPS19BP1	22:39566026:A:T	age	40.6886
media	tCD8 bl	CACNA1I	22:39566026:A:T	age	228.712
media	tCD8 bl	RGS9	17:65130128:A:T	age	157.835
media	tCD8	NUP93	16:56844802:T:C	sex	90.7347
media	tCD8	COX10	17:14155330:A:G	sex	116.588
media	tCD8	ZNF717	3:75816342:A:C	sex	202.293
media	tCD8	AGFG1	2:227607109:C:T	sex	52.2238
media	tCD8	MAML3	4:139801643:G:T	sex	151.108
media	tCD8	CLEC12A	12:9967056:C:A	sex	206.516
media	tCD8	CLEC1B	12:9967056:C:A	sex	203.933
media	tCD8	MIEF1	22:39566026:A:T	sex	100.871
media	tCD8	ATF4	22:39566026:A:T	sex	82.8045
media	tCD8	RPS19BP1	22:39566026:A:T	sex	34.4673
media	tCD8	CACNA1I	22:39566026:A:T	sex	221.105
media	tCD8	RGS9	17:65130128:A:T	sex	148.701
media	tCD8	NUP93	16:56844802:T:C	base	86.2694
media	tCD8	COX10	17:14155330:A:G	base	114.209
media	tCD8	ZNF717	3:75816342:A:C	base	200.855
media	tCD8	AGFG1	2:227607109:C:T	base	48.0094
media	tCD8	MAML3	4:139801643:G:T	base	153.608
media	tCD8	CLEC12A	12:9967056:C:A	base	206.377
media	tCD8	CLEC1B	12:9967056:C:A	base	202.99
media	tCD8	MIEF1	22:39566026:A:T	base	101.69
media	tCD8	ATF4	22:39566026:A:T	base	78.4956
media	tCD8	RPS19BP1	22:39566026:A:T	base	30.4166
media	tCD8	CACNA1I	22:39566026:A:T	base	219.778
media	tCD8	RGS9	17:65130128:A:T	base	147.868
media	sMyeloid	COX10	17:14155330:A:G	diabetes	66.5097
media	sMyeloid	AGFG1	2:227607109:C:T	diabetes	109
media	sMyeloid	MAML3	4:139801643:G:T	diabetes	81.9977
media	sMyeloid	CLEC12A	12:9967056:C:A	diabetes	122.465
media	sMyeloid	ATF4	22:39566026:A:T	diabetes	126.137
media	sMyeloid	RPS19BP1	22:39566026:A:T	diabetes	113.582
media	sMyeloid	COX10	17:14155330:A:G	smokhx2	66.1952
media	sMyeloid	AGFG1	2:227607109:C:T	smokhx2	110.322
media	sMyeloid	MAML3	4:139801643:G:T	smokhx2	83.1197
media	sMyeloid	CLEC12A	12:9967056:C:A	smokhx2	123.49
media	sMyeloid	ATF4	22:39566026:A:T	smokhx2	127.025
media	sMyeloid	RPS19BP1	22:39566026:A:T	smokhx2	114.108
media	sMyeloid bl	COX10	17:14155330:A:G	age	75.1209
media	sMyeloid bl	AGFG1	2:227607109:C:T	age	117.71
media	sMyeloid bl	MAML3	4:139801643:G:T	age	88.577
media	sMyeloid bl	CLEC12A	12:9967056:C:A	age	130.959
media	sMyeloid bl	ATF4	22:39566026:A:T	age	133.741
media	sMyeloid bl	RPS19BP1	22:39566026:A:T	age	122.282
media	sMyeloid	COX10	17:14155330:A:G	sex	67.108
media	sMyeloid	AGFG1	2:227607109:C:T	sex	110.289
media	sMyeloid	MAML3	4:139801643:G:T	sex	83.1553
media	sMyeloid	CLEC12A	12:9967056:C:A	sex	122.801
media	sMyeloid	ATF4	22:39566026:A:T	sex	122.843
media	sMyeloid	RPS19BP1	22:39566026:A:T	sex	115.481
media	sMyeloid	COX10	17:14155330:A:G	base	63.9964
media	sMyeloid	AGFG1	2:227607109:C:T	base	107.745
media	sMyeloid	MAML3	4:139801643:G:T	base	79.8307
media	sMyeloid	CLEC12A	12:9967056:C:A	base	121.767
media	sMyeloid	ATF4	22:39566026:A:T	base	125.25
media	sMyeloid	RPS19BP1	22:39566026:A:T	base	112.865
media	NK-CD56	NUP93	16:56844802:T:C	diabetes	113.885
media	NK-CD56	COX10	17:14155330:A:G	diabetes	133.33
media	NK-CD56	ZNF717	3:75816342:A:C	diabetes	168.528
media	NK-CD56	AGFG1	2:227607109:C:T	diabetes	90.6654
media	NK-CD56	MAML3	4:139801643:G:T	diabetes	178.827
media	NK-CD56	CLEC12A	12:9967056:C:A	diabetes	208.326
media	NK-CD56	CLEC1B	12:9967056:C:A	diabetes	197.577
media	NK-CD56	MIEF1	22:39566026:A:T	diabetes	102.605
media	NK-CD56	ATF4	22:39566026:A:T	diabetes	73.0048
media	NK-CD56	RPS19BP1	22:39566026:A:T	diabetes	44.9152
media	NK-CD56	CACNA1I	22:39566026:A:T	diabetes	208.228
media	NK-CD56	RGS9	17:65130128:A:T	diabetes	148.843
media	NK-CD56	NUP93	16:56844802:T:C	smokhx2	123.135
media	NK-CD56	COX10	17:14155330:A:G	smokhx2	134.353
media	NK-CD56	ZNF717	3:75816342:A:C	smokhx2	170.545
media	NK-CD56	AGFG1	2:227607109:C:T	smokhx2	92.081
media	NK-CD56	MAML3	4:139801643:G:T	smokhx2	179.766
media	NK-CD56	CLEC12A	12:9967056:C:A	smokhx2	204.619
media	NK-CD56	CLEC1B	12:9967056:C:A	smokhx2	197.989
media	NK-CD56	MIEF1	22:39566026:A:T	smokhx2	103.675
media	NK-CD56	ATF4	22:39566026:A:T	smokhx2	75.1261
media	NK-CD56	RPS19BP1	22:39566026:A:T	smokhx2	46.7152
media	NK-CD56	CACNA1I	22:39566026:A:T	smokhx2	205.954
media	NK-CD56	RGS9	17:65130128:A:T	smokhx2	150.347
media	NK-CD56 bl	NUP93	16:56844802:T:C	age	129.135
media	NK-CD56 bl	COX10	17:14155330:A:G	age	141.492
media	NK-CD56 bl	ZNF717	3:75816342:A:C	age	177.49
media	NK-CD56 bl	AGFG1	2:227607109:C:T	age	99.6824
media	NK-CD56 bl	MAML3	4:139801643:G:T	age	187.369
media	NK-CD56 bl	CLEC12A	12:9967056:C:A	age	217.141
media	NK-CD56 bl	CLEC1B	12:9967056:C:A	age	206.156
media	NK-CD56 bl	MIEF1	22:39566026:A:T	age	111.355
media	NK-CD56 bl	ATF4	22:39566026:A:T	age	82.6733
media	NK-CD56 bl	RPS19BP1	22:39566026:A:T	age	54.2824
media	NK-CD56 bl	CACNA1I	22:39566026:A:T	age	217.6
media	NK-CD56 bl	RGS9	17:65130128:A:T	age	157.748
media	NK-CD56	NUP93	16:56844802:T:C	sex	123.429
media	NK-CD56	COX10	17:14155330:A:G	sex	134.404
media	NK-CD56	ZNF717	3:75816342:A:C	sex	167.941
media	NK-CD56	AGFG1	2:227607109:C:T	sex	92.3858
media	NK-CD56	MAML3	4:139801643:G:T	sex	178.309
media	NK-CD56	CLEC12A	12:9967056:C:A	sex	206.049
media	NK-CD56	CLEC1B	12:9967056:C:A	sex	188.91
media	NK-CD56	MIEF1	22:39566026:A:T	sex	104.144
media	NK-CD56	ATF4	22:39566026:A:T	sex	71.1136
media	NK-CD56	RPS19BP1	22:39566026:A:T	sex	45.5505
media	NK-CD56	CACNA1I	22:39566026:A:T	sex	207.938
media	NK-CD56	RGS9	17:65130128:A:T	sex	150.578
media	NK-CD56	NUP93	16:56844802:T:C	base	119.687
media	NK-CD56	COX10	17:14155330:A:G	base	131.209
media	NK-CD56	ZNF717	3:75816342:A:C	base	168.202
media	NK-CD56	AGFG1	2:227607109:C:T	base	88.1038
media	NK-CD56	MAML3	4:139801643:G:T	base	178.004
media	NK-CD56	CLEC12A	12:9967056:C:A	base	208.254
media	NK-CD56	CLEC1B	12:9967056:C:A	base	196.842
media	NK-CD56	MIEF1	22:39566026:A:T	base	100.224
media	NK-CD56	ATF4	22:39566026:A:T	base	70.8715
media	NK-CD56	RPS19BP1	22:39566026:A:T	base	41.9351
media	NK-CD56	CACNA1I	22:39566026:A:T	base	208.917
media	NK-CD56	RGS9	17:65130128:A:T	base	147.519
media	mCD4	NUP93	16:56844802:T:C	diabetes	103.491
media	mCD4	COX10	17:14155330:A:G	diabetes	99.9857
media	mCD4	ZNF717	3:75816342:A:C	diabetes	167.853
media	mCD4	AGFG1	2:227607109:C:T	diabetes	49.2361
media	mCD4	MAML3	4:139801643:G:T	diabetes	147.495
media	mCD4	CLEC12A	12:9967056:C:A	diabetes	216.597
media	mCD4	CLEC1B	12:9967056:C:A	diabetes	219.418
media	mCD4	MIEF1	22:39566026:A:T	diabetes	114.774
media	mCD4	ATF4	22:39566026:A:T	diabetes	61.5865
media	mCD4	RPS19BP1	22:39566026:A:T	diabetes	15.3937
media	mCD4	CACNA1I	22:39566026:A:T	diabetes	153.927
media	mCD4	RGS9	17:65130128:A:T	diabetes	192.461
media	mCD4	NUP93	16:56844802:T:C	smokhx2	104.744
media	mCD4	COX10	17:14155330:A:G	smokhx2	102.683
media	mCD4	ZNF717	3:75816342:A:C	smokhx2	169.533
media	mCD4	AGFG1	2:227607109:C:T	smokhx2	50.4497
media	mCD4	MAML3	4:139801643:G:T	smokhx2	148.35
media	mCD4	CLEC12A	12:9967056:C:A	smokhx2	216.435
media	mCD4	CLEC1B	12:9967056:C:A	smokhx2	218.958
media	mCD4	MIEF1	22:39566026:A:T	smokhx2	116.868
media	mCD4	ATF4	22:39566026:A:T	smokhx2	62.9733
media	mCD4	RPS19BP1	22:39566026:A:T	smokhx2	16.6744
media	mCD4	CACNA1I	22:39566026:A:T	smokhx2	156.338
media	mCD4	RGS9	17:65130128:A:T	smokhx2	193.588
media	mCD4 bl	NUP93	16:56844802:T:C	age	111.127
media	mCD4 bl	COX10	17:14155330:A:G	age	110.753
media	mCD4 bl	ZNF717	3:75816342:A:C	age	177.725
media	mCD4 bl	AGFG1	2:227607109:C:T	age	58.0287
media	mCD4 bl	MAML3	4:139801643:G:T	age	154.322
media	mCD4 bl	CLEC12A	12:9967056:C:A	age	225.109
media	mCD4 bl	CLEC1B	12:9967056:C:A	age	226.454
media	mCD4 bl	MIEF1	22:39566026:A:T	age	124.641
media	mCD4 bl	ATF4	22:39566026:A:T	age	71.0559
media	mCD4 bl	RPS19BP1	22:39566026:A:T	age	25.3223
media	mCD4 bl	CACNA1I	22:39566026:A:T	age	162.799
media	mCD4 bl	RGS9	17:65130128:A:T	age	200.773
media	mCD4	NUP93	16:56844802:T:C	sex	105.122
media	mCD4	COX10	17:14155330:A:G	sex	99.4324
media	mCD4	ZNF717	3:75816342:A:C	sex	168.343
media	mCD4	AGFG1	2:227607109:C:T	sex	50.8163
media	mCD4	MAML3	4:139801643:G:T	sex	148.953
media	mCD4	CLEC12A	12:9967056:C:A	sex	217.548
media	mCD4	CLEC1B	12:9967056:C:A	sex	217.085
media	mCD4	MIEF1	22:39566026:A:T	sex	114.542
media	mCD4	ATF4	22:39566026:A:T	sex	61.7756
media	mCD4	RPS19BP1	22:39566026:A:T	sex	18.0474
media	mCD4	CACNA1I	22:39566026:A:T	sex	156.556
media	mCD4	RGS9	17:65130128:A:T	sex	193.873
media	mCD4	NUP93	16:56844802:T:C	base	100.933
media	mCD4	COX10	17:14155330:A:G	base	99.5895
media	mCD4	ZNF717	3:75816342:A:C	base	167.937
media	mCD4	AGFG1	2:227607109:C:T	base	45.7895
media	mCD4	MAML3	4:139801643:G:T	base	146.003
media	mCD4	CLEC12A	12:9967056:C:A	base	216.294
media	mCD4	CLEC1B	12:9967056:C:A	base	219.069
media	mCD4	MIEF1	22:39566026:A:T	base	113.669
media	mCD4	ATF4	22:39566026:A:T	base	59.9133
media	mCD4	RPS19BP1	22:39566026:A:T	base	12.4368
media	mCD4	CACNA1I	22:39566026:A:T	base	153.749
media	mCD4	RGS9	17:65130128:A:T	base	191.624
media	isgB	NUP93	16:56844802:T:C	diabetes	131.983
media	isgB	COX10	17:14155330:A:G	diabetes	144.146
media	isgB	ZNF717	3:75816342:A:C	diabetes	138.832
media	isgB	AGFG1	2:227607109:C:T	diabetes	121.002
media	isgB	MAML3	4:139801643:G:T	diabetes	168.376
media	isgB	MIEF1	22:39566026:A:T	diabetes	151.893
media	isgB	ATF4	22:39566026:A:T	diabetes	158.575
media	isgB	RPS19BP1	22:39566026:A:T	diabetes	139.037
media	isgB	RGS9	17:65130128:A:T	diabetes	151.573
media	isgB	NUP93	16:56844802:T:C	smokhx2	133.583
media	isgB	COX10	17:14155330:A:G	smokhx2	146.937
media	isgB	ZNF717	3:75816342:A:C	smokhx2	139.49
media	isgB	AGFG1	2:227607109:C:T	smokhx2	120.975
media	isgB	MAML3	4:139801643:G:T	smokhx2	169.353
media	isgB	MIEF1	22:39566026:A:T	smokhx2	152.462
media	isgB	ATF4	22:39566026:A:T	smokhx2	159.993
media	isgB	RPS19BP1	22:39566026:A:T	smokhx2	139.639
media	isgB	RGS9	17:65130128:A:T	smokhx2	151.197
media	isgB bl	NUP93	16:56844802:T:C	age	143.702
media	isgB bl	COX10	17:14155330:A:G	age	149.889
media	isgB bl	ZNF717	3:75816342:A:C	age	145.432
media	isgB bl	AGFG1	2:227607109:C:T	age	130.31
media	isgB bl	MAML3	4:139801643:G:T	age	173.079
media	isgB bl	MIEF1	22:39566026:A:T	age	159.968
media	isgB bl	ATF4	22:39566026:A:T	age	168
media	isgB bl	RPS19BP1	22:39566026:A:T	age	146.74
media	isgB bl	RGS9	17:65130128:A:T	age	158.744
media	isgB	NUP93	16:56844802:T:C	sex	135.96
media	isgB	COX10	17:14155330:A:G	sex	147.38
media	isgB	ZNF717	3:75816342:A:C	sex	138.205
media	isgB	AGFG1	2:227607109:C:T	sex	122.381
media	isgB	MAML3	4:139801643:G:T	sex	169.187
media	isgB	MIEF1	22:39566026:A:T	sex	152.378
media	isgB	ATF4	22:39566026:A:T	sex	160.839
media	isgB	RPS19BP1	22:39566026:A:T	sex	140.531
media	isgB	RGS9	17:65130128:A:T	sex	152.081
media	isgB	NUP93	16:56844802:T:C	base	133.968
media	isgB	COX10	17:14155330:A:G	base	144.667
media	isgB	ZNF717	3:75816342:A:C	base	136.911
media	isgB	AGFG1	2:227607109:C:T	base	119.852
media	isgB	MAML3	4:139801643:G:T	base	167.944
media	isgB	MIEF1	22:39566026:A:T	base	150.252
media	isgB	ATF4	22:39566026:A:T	base	158.419
media	isgB	RPS19BP1	22:39566026:A:T	base	137.581
media	isgB	RGS9	17:65130128:A:T	base	150.213
media	aNK-CD56	NUP93	16:56844802:T:C	diabetes	149.299
media	aNK-CD56	COX10	17:14155330:A:G	diabetes	141.788
media	aNK-CD56	ZNF717	3:75816342:A:C	diabetes	202.474
media	aNK-CD56	AGFG1	2:227607109:C:T	diabetes	131.598
media	aNK-CD56	MAML3	4:139801643:G:T	diabetes	185.381
media	aNK-CD56	CLEC12A	12:9967056:C:A	diabetes	190.18
media	aNK-CD56	MIEF1	22:39566026:A:T	diabetes	163.153
media	aNK-CD56	ATF4	22:39566026:A:T	diabetes	169.11
media	aNK-CD56	RPS19BP1	22:39566026:A:T	diabetes	145.007
media	aNK-CD56	RGS9	17:65130128:A:T	diabetes	166.269
media	aNK-CD56	NUP93	16:56844802:T:C	smokhx2	149.99
media	aNK-CD56	COX10	17:14155330:A:G	smokhx2	142.741
media	aNK-CD56	ZNF717	3:75816342:A:C	smokhx2	203.88
media	aNK-CD56	AGFG1	2:227607109:C:T	smokhx2	133.716
media	aNK-CD56	MAML3	4:139801643:G:T	smokhx2	184.18
media	aNK-CD56	CLEC12A	12:9967056:C:A	smokhx2	191.227
media	aNK-CD56	MIEF1	22:39566026:A:T	smokhx2	163.769
media	aNK-CD56	ATF4	22:39566026:A:T	smokhx2	168.466
media	aNK-CD56	RPS19BP1	22:39566026:A:T	smokhx2	142.281
media	aNK-CD56	RGS9	17:65130128:A:T	smokhx2	166.321
media	aNK-CD56 bl	NUP93	16:56844802:T:C	age	158.101
media	aNK-CD56 bl	COX10	17:14155330:A:G	age	146.452
media	aNK-CD56 bl	ZNF717	3:75816342:A:C	age	211.402
media	aNK-CD56 bl	AGFG1	2:227607109:C:T	age	140.204
media	aNK-CD56 bl	MAML3	4:139801643:G:T	age	193.48
media	aNK-CD56 bl	CLEC12A	12:9967056:C:A	age	199.451
media	aNK-CD56 bl	MIEF1	22:39566026:A:T	age	171.228
media	aNK-CD56 bl	ATF4	22:39566026:A:T	age	178.615
media	aNK-CD56 bl	RPS19BP1	22:39566026:A:T	age	153.238
media	aNK-CD56 bl	RGS9	17:65130128:A:T	age	174.968
media	aNK-CD56	NUP93	16:56844802:T:C	sex	150.362
media	aNK-CD56	COX10	17:14155330:A:G	sex	142.464
media	aNK-CD56	ZNF717	3:75816342:A:C	sex	202.801
media	aNK-CD56	AGFG1	2:227607109:C:T	sex	130.06
media	aNK-CD56	MAML3	4:139801643:G:T	sex	185.501
media	aNK-CD56	CLEC12A	12:9967056:C:A	sex	189.892
media	aNK-CD56	MIEF1	22:39566026:A:T	sex	160.816
media	aNK-CD56	ATF4	22:39566026:A:T	sex	171.72
media	aNK-CD56	RPS19BP1	22:39566026:A:T	sex	142.464
media	aNK-CD56	RGS9	17:65130128:A:T	sex	167.784
media	aNK-CD56	NUP93	16:56844802:T:C	base	148.387
media	aNK-CD56	COX10	17:14155330:A:G	base	139.892
media	aNK-CD56	ZNF717	3:75816342:A:C	base	202.566
media	aNK-CD56	AGFG1	2:227607109:C:T	base	130.634
media	aNK-CD56	MAML3	4:139801643:G:T	base	183.998
media	aNK-CD56	CLEC12A	12:9967056:C:A	base	190.398
media	aNK-CD56	MIEF1	22:39566026:A:T	base	161.511
media	aNK-CD56	ATF4	22:39566026:A:T	base	169.93
media	aNK-CD56	RPS19BP1	22:39566026:A:T	base	143.294
media	aNK-CD56	RGS9	17:65130128:A:T	base	165.57
media	T B	NUP93	16:56844802:T:C	diabetes	157.663
media	T B	SLC12A3	16:56844802:T:C	diabetes	134.415
media	T B	COX10	17:14155330:A:G	diabetes	137.6
media	T B	ZNF717	3:75816342:A:C	diabetes	133.126
media	T B	AGFG1	2:227607109:C:T	diabetes	165.986
media	T B	MAML3	4:139801643:G:T	diabetes	137.037
media	T B	MIEF1	22:39566026:A:T	diabetes	132.954
media	T B	ATF4	22:39566026:A:T	diabetes	145.576
media	T B	RPS19BP1	22:39566026:A:T	diabetes	133.8
media	T B	RGS9	17:65130128:A:T	diabetes	158.513
media	T B	NUP93	16:56844802:T:C	smokhx2	158.516
media	T B	SLC12A3	16:56844802:T:C	smokhx2	136.843
media	T B	COX10	17:14155330:A:G	smokhx2	141.439
media	T B	ZNF717	3:75816342:A:C	smokhx2	134.442
media	T B	AGFG1	2:227607109:C:T	smokhx2	167.372
media	T B	MAML3	4:139801643:G:T	smokhx2	139.211
media	T B	MIEF1	22:39566026:A:T	smokhx2	139.125
media	T B	ATF4	22:39566026:A:T	smokhx2	142.622
media	T B	RPS19BP1	22:39566026:A:T	smokhx2	135.207
media	T B	RGS9	17:65130128:A:T	smokhx2	156.718
media	T B bl	NUP93	16:56844802:T:C	age	165.297
media	T B bl	SLC12A3	16:56844802:T:C	age	142.427
media	T B bl	COX10	17:14155330:A:G	age	149.532
media	T B bl	ZNF717	3:75816342:A:C	age	141.105
media	T B bl	AGFG1	2:227607109:C:T	age	174.393
media	T B bl	MAML3	4:139801643:G:T	age	146.903
media	T B bl	MIEF1	22:39566026:A:T	age	145.635
media	T B bl	ATF4	22:39566026:A:T	age	150.418
media	T B bl	RPS19BP1	22:39566026:A:T	age	139.936
media	T B bl	RGS9	17:65130128:A:T	age	165.521
media	T B	NUP93	16:56844802:T:C	sex	158.25
media	T B	SLC12A3	16:56844802:T:C	sex	136.92
media	T B	COX10	17:14155330:A:G	sex	142.23
media	T B	ZNF717	3:75816342:A:C	sex	133.454
media	T B	AGFG1	2:227607109:C:T	sex	164.164
media	T B	MAML3	4:139801643:G:T	sex	138.443
media	T B	MIEF1	22:39566026:A:T	sex	139.349
media	T B	ATF4	22:39566026:A:T	sex	146.888
media	T B	RPS19BP1	22:39566026:A:T	sex	135.097
media	T B	RGS9	17:65130128:A:T	sex	159.305
media	T B	NUP93	16:56844802:T:C	base	156.121
media	T B	SLC12A3	16:56844802:T:C	base	133.587
media	T B	COX10	17:14155330:A:G	base	139.151
media	T B	ZNF717	3:75816342:A:C	base	131.195
media	T B	AGFG1	2:227607109:C:T	base	164.962
media	T B	MAML3	4:139801643:G:T	base	136.438
media	T B	MIEF1	22:39566026:A:T	base	136.027
media	T B	ATF4	22:39566026:A:T	base	144.048
media	T B	RPS19BP1	22:39566026:A:T	base	132.104
media	T B	RGS9	17:65130128:A:T	base	156.879
media	nMono	NUP93	16:56844802:T:C	diabetes	135.834
media	nMono	COX10	17:14155330:A:G	diabetes	135.947
media	nMono	ZNF717	3:75816342:A:C	diabetes	169.55
media	nMono	AGFG1	2:227607109:C:T	diabetes	127.708
media	nMono	MAML3	4:139801643:G:T	diabetes	161.349
media	nMono	CLEC12A	12:9967056:C:A	diabetes	185.033
media	nMono	CLEC1B	12:9967056:C:A	diabetes	165.936
media	nMono	MIEF1	22:39566026:A:T	diabetes	143.262
media	nMono	ATF4	22:39566026:A:T	diabetes	152.899
media	nMono	RPS19BP1	22:39566026:A:T	diabetes	112.898
media	nMono	RGS9	17:65130128:A:T	diabetes	167.256
media	nMono	NUP93	16:56844802:T:C	smokhx2	138.689
media	nMono	COX10	17:14155330:A:G	smokhx2	134.292
media	nMono	ZNF717	3:75816342:A:C	smokhx2	170.789
media	nMono	AGFG1	2:227607109:C:T	smokhx2	128.076
media	nMono	MAML3	4:139801643:G:T	smokhx2	161.528
media	nMono	CLEC12A	12:9967056:C:A	smokhx2	186.32
media	nMono	CLEC1B	12:9967056:C:A	smokhx2	165.802
media	nMono	MIEF1	22:39566026:A:T	smokhx2	143.969
media	nMono	ATF4	22:39566026:A:T	smokhx2	151.208
media	nMono	RPS19BP1	22:39566026:A:T	smokhx2	110.665
media	nMono	RGS9	17:65130128:A:T	smokhx2	168.561
media	nMono bl	NUP93	16:56844802:T:C	age	144.765
media	nMono bl	COX10	17:14155330:A:G	age	144.331
media	nMono bl	ZNF717	3:75816342:A:C	age	178.77
media	nMono bl	AGFG1	2:227607109:C:T	age	136.479
media	nMono bl	MAML3	4:139801643:G:T	age	171.783
media	nMono bl	CLEC12A	12:9967056:C:A	age	192.005
media	nMono bl	CLEC1B	12:9967056:C:A	age	174.92
media	nMono bl	MIEF1	22:39566026:A:T	age	151.241
media	nMono bl	ATF4	22:39566026:A:T	age	160.882
media	nMono bl	RPS19BP1	22:39566026:A:T	age	120.641
media	nMono bl	RGS9	17:65130128:A:T	age	174.947
media	nMono	NUP93	16:56844802:T:C	sex	138.623
media	nMono	COX10	17:14155330:A:G	sex	137.156
media	nMono	ZNF717	3:75816342:A:C	sex	170.241
media	nMono	AGFG1	2:227607109:C:T	sex	127.328
media	nMono	MAML3	4:139801643:G:T	sex	163.694
media	nMono	CLEC12A	12:9967056:C:A	sex	186.391
media	nMono	CLEC1B	12:9967056:C:A	sex	169.233
media	nMono	MIEF1	22:39566026:A:T	sex	140.95
media	nMono	ATF4	22:39566026:A:T	sex	148.372
media	nMono	RPS19BP1	22:39566026:A:T	sex	113.901
media	nMono	RGS9	17:65130128:A:T	sex	168.974
media	nMono	NUP93	16:56844802:T:C	base	136.331
media	nMono	COX10	17:14155330:A:G	base	134.648
media	nMono	ZNF717	3:75816342:A:C	base	169.841
media	nMono	AGFG1	2:227607109:C:T	base	126.54
media	nMono	MAML3	4:139801643:G:T	base	162.734
media	nMono	CLEC12A	12:9967056:C:A	base	184.996
media	nMono	CLEC1B	12:9967056:C:A	base	167.436
media	nMono	MIEF1	22:39566026:A:T	base	141.833
media	nMono	ATF4	22:39566026:A:T	base	151.648
media	nMono	RPS19BP1	22:39566026:A:T	base	110.59
media	nMono	RGS9	17:65130128:A:T	base	167.033
media	Myeloid B	NUP93	16:56844802:T:C	diabetes	50.5604
media	Myeloid B	AGFG1	2:227607109:C:T	diabetes	69.5346
media	Myeloid B	MAML3	4:139801643:G:T	diabetes	64.5049
media	Myeloid B	MIEF1	22:39566026:A:T	diabetes	66.4044
media	Myeloid B	ATF4	22:39566026:A:T	diabetes	66.6492
media	Myeloid B	RPS19BP1	22:39566026:A:T	diabetes	59.3477
media	Myeloid B	NUP93	16:56844802:T:C	smokhx2	50.6395
media	Myeloid B	AGFG1	2:227607109:C:T	smokhx2	69.6314
media	Myeloid B	MAML3	4:139801643:G:T	smokhx2	63.0699
media	Myeloid B	MIEF1	22:39566026:A:T	smokhx2	67.0767
media	Myeloid B	ATF4	22:39566026:A:T	smokhx2	67.4064
media	Myeloid B	RPS19BP1	22:39566026:A:T	smokhx2	61.5671
media	Myeloid B bl	NUP93	16:56844802:T:C	age	58.426
media	Myeloid B bl	AGFG1	2:227607109:C:T	age	74.6138
media	Myeloid B bl	MAML3	4:139801643:G:T	age	72.5701
media	Myeloid B bl	MIEF1	22:39566026:A:T	age	73.6117
media	Myeloid B bl	ATF4	22:39566026:A:T	age	70.9084
media	Myeloid B bl	RPS19BP1	22:39566026:A:T	age	68.5222
media	Myeloid B	NUP93	16:56844802:T:C	sex	50.7911
media	Myeloid B	AGFG1	2:227607109:C:T	sex	70.7188
media	Myeloid B	MAML3	4:139801643:G:T	sex	65.2594
media	Myeloid B	MIEF1	22:39566026:A:T	sex	65.8465
media	Myeloid B	ATF4	22:39566026:A:T	sex	67.1918
media	Myeloid B	RPS19BP1	22:39566026:A:T	sex	57.8458
media	Myeloid B	NUP93	16:56844802:T:C	base	48.4756
media	Myeloid B	AGFG1	2:227607109:C:T	base	69.1014
media	Myeloid B	MAML3	4:139801643:G:T	base	63.3196
media	Myeloid B	MIEF1	22:39566026:A:T	base	65.1822
media	Myeloid B	ATF4	22:39566026:A:T	base	65.5289
media	Myeloid B	RPS19BP1	22:39566026:A:T	base	59.4613
media	Mono T	NUP93	16:56844802:T:C	diabetes	70.5719
media	Mono T	COX10	17:14155330:A:G	diabetes	91.6973
media	Mono T	AGFG1	2:227607109:C:T	diabetes	111.979
media	Mono T	MAML3	4:139801643:G:T	diabetes	93.8051
media	Mono T	MIEF1	22:39566026:A:T	diabetes	76.2827
media	Mono T	ATF4	22:39566026:A:T	diabetes	116.143
media	Mono T	RPS19BP1	22:39566026:A:T	diabetes	120.864
media	Mono T	NUP93	16:56844802:T:C	smokhx2	70.7474
media	Mono T	COX10	17:14155330:A:G	smokhx2	91.4504
media	Mono T	AGFG1	2:227607109:C:T	smokhx2	113.303
media	Mono T	MAML3	4:139801643:G:T	smokhx2	94.7214
media	Mono T	MIEF1	22:39566026:A:T	smokhx2	77.226
media	Mono T	ATF4	22:39566026:A:T	smokhx2	115.931
media	Mono T	RPS19BP1	22:39566026:A:T	smokhx2	118.515
media	Mono T bl	NUP93	16:56844802:T:C	age	78.4288
media	Mono T bl	COX10	17:14155330:A:G	age	99.7399
media	Mono T bl	AGFG1	2:227607109:C:T	age	120.512
media	Mono T bl	MAML3	4:139801643:G:T	age	101.313
media	Mono T bl	MIEF1	22:39566026:A:T	age	83.9295
media	Mono T bl	ATF4	22:39566026:A:T	age	123.891
media	Mono T bl	RPS19BP1	22:39566026:A:T	age	124.407
media	Mono T	NUP93	16:56844802:T:C	sex	71.5054
media	Mono T	COX10	17:14155330:A:G	sex	91.7488
media	Mono T	AGFG1	2:227607109:C:T	sex	108.824
media	Mono T	MAML3	4:139801643:G:T	sex	90.9585
media	Mono T	MIEF1	22:39566026:A:T	sex	76.5952
media	Mono T	ATF4	22:39566026:A:T	sex	117.537
media	Mono T	RPS19BP1	22:39566026:A:T	sex	122.132
media	Mono T	NUP93	16:56844802:T:C	base	67.6981
media	Mono T	COX10	17:14155330:A:G	base	89.5599
media	Mono T	AGFG1	2:227607109:C:T	base	110.883
media	Mono T	MAML3	4:139801643:G:T	base	91.731
media	Mono T	MIEF1	22:39566026:A:T	base	73.5511
media	Mono T	ATF4	22:39566026:A:T	base	114.812
media	Mono T	RPS19BP1	22:39566026:A:T	base	119.532
media	HSPC	NUP93	16:56844802:T:C	diabetes	134.086
media	HSPC	COX10	17:14155330:A:G	diabetes	149.548
media	HSPC	ZNF717	3:75816342:A:C	diabetes	145.533
media	HSPC	AGFG1	2:227607109:C:T	diabetes	140.372
media	HSPC	MAML3	4:139801643:G:T	diabetes	173.882
media	HSPC	CLEC12A	12:9967056:C:A	diabetes	164.078
media	HSPC	MIEF1	22:39566026:A:T	diabetes	137.031
media	HSPC	ATF4	22:39566026:A:T	diabetes	131.02
media	HSPC	RPS19BP1	22:39566026:A:T	diabetes	150.496
media	HSPC	RGS9	17:65130128:A:T	diabetes	159.505
media	HSPC	NUP93	16:56844802:T:C	smokhx2	136.639
media	HSPC	COX10	17:14155330:A:G	smokhx2	150.567
media	HSPC	ZNF717	3:75816342:A:C	smokhx2	146.001
media	HSPC	AGFG1	2:227607109:C:T	smokhx2	142.34
media	HSPC	MAML3	4:139801643:G:T	smokhx2	174.473
media	HSPC	CLEC12A	12:9967056:C:A	smokhx2	165.423
media	HSPC	MIEF1	22:39566026:A:T	smokhx2	137.914
media	HSPC	ATF4	22:39566026:A:T	smokhx2	134.042
media	HSPC	RPS19BP1	22:39566026:A:T	smokhx2	151.402
media	HSPC	RGS9	17:65130128:A:T	smokhx2	160.384
media	HSPC bl	NUP93	16:56844802:T:C	age	143.937
media	HSPC bl	COX10	17:14155330:A:G	age	157.616
media	HSPC bl	ZNF717	3:75816342:A:C	age	152.835
media	HSPC bl	AGFG1	2:227607109:C:T	age	148.647
media	HSPC bl	MAML3	4:139801643:G:T	age	181.714
media	HSPC bl	CLEC12A	12:9967056:C:A	age	173.69
media	HSPC bl	MIEF1	22:39566026:A:T	age	144.925
media	HSPC bl	ATF4	22:39566026:A:T	age	145.227
media	HSPC bl	RPS19BP1	22:39566026:A:T	age	158.694
media	HSPC bl	RGS9	17:65130128:A:T	age	167.511
media	HSPC	NUP93	16:56844802:T:C	sex	137.125
media	HSPC	COX10	17:14155330:A:G	sex	149.263
media	HSPC	ZNF717	3:75816342:A:C	sex	145.404
media	HSPC	AGFG1	2:227607109:C:T	sex	137.51
media	HSPC	MAML3	4:139801643:G:T	sex	174.776
media	HSPC	CLEC12A	12:9967056:C:A	sex	165.359
media	HSPC	MIEF1	22:39566026:A:T	sex	138.565
media	HSPC	ATF4	22:39566026:A:T	sex	138.301
media	HSPC	RPS19BP1	22:39566026:A:T	sex	151.414
media	HSPC	RGS9	17:65130128:A:T	sex	160.495
media	HSPC	NUP93	16:56844802:T:C	base	134.269
media	HSPC	COX10	17:14155330:A:G	base	148.204
media	HSPC	ZNF717	3:75816342:A:C	base	143.963
media	HSPC	AGFG1	2:227607109:C:T	base	140.512
media	HSPC	MAML3	4:139801643:G:T	base	173.059
media	HSPC	CLEC12A	12:9967056:C:A	base	164.478
media	HSPC	MIEF1	22:39566026:A:T	base	135.751
media	HSPC	ATF4	22:39566026:A:T	base	135.482
media	HSPC	RPS19BP1	22:39566026:A:T	base	149.24
media	HSPC	RGS9	17:65130128:A:T	base	158.297
media	aNK	NUP93	16:56844802:T:C	diabetes	142.979
media	aNK	COX10	17:14155330:A:G	diabetes	132.97
media	aNK	ZNF717	3:75816342:A:C	diabetes	148.667
media	aNK	AGFG1	2:227607109:C:T	diabetes	110.044
media	aNK	MAML3	4:139801643:G:T	diabetes	170.921
media	aNK	CLEC12A	12:9967056:C:A	diabetes	192.375
media	aNK	CLEC1B	12:9967056:C:A	diabetes	210.061
media	aNK	MIEF1	22:39566026:A:T	diabetes	137.361
media	aNK	ATF4	22:39566026:A:T	diabetes	105.989
media	aNK	RPS19BP1	22:39566026:A:T	diabetes	82.284
media	aNK	RGS9	17:65130128:A:T	diabetes	152.773
media	aNK	NUP93	16:56844802:T:C	smokhx2	142.152
media	aNK	COX10	17:14155330:A:G	smokhx2	136.215
media	aNK	ZNF717	3:75816342:A:C	smokhx2	149.295
media	aNK	AGFG1	2:227607109:C:T	smokhx2	110.741
media	aNK	MAML3	4:139801643:G:T	smokhx2	179.731
media	aNK	CLEC12A	12:9967056:C:A	smokhx2	188.804
media	aNK	CLEC1B	12:9967056:C:A	smokhx2	204.972
media	aNK	MIEF1	22:39566026:A:T	smokhx2	138.661
media	aNK	ATF4	22:39566026:A:T	smokhx2	110.24
media	aNK	RPS19BP1	22:39566026:A:T	smokhx2	81.4975
media	aNK	RGS9	17:65130128:A:T	smokhx2	153.94
media	aNK bl	NUP93	16:56844802:T:C	age	149.49
media	aNK bl	COX10	17:14155330:A:G	age	143.582
media	aNK bl	ZNF717	3:75816342:A:C	age	159.116
media	aNK bl	AGFG1	2:227607109:C:T	age	118.723
media	aNK bl	MAML3	4:139801643:G:T	age	186.488
media	aNK bl	CLEC12A	12:9967056:C:A	age	201.283
media	aNK bl	CLEC1B	12:9967056:C:A	age	221.341
media	aNK bl	MIEF1	22:39566026:A:T	age	145.975
media	aNK bl	ATF4	22:39566026:A:T	age	117.952
media	aNK bl	RPS19BP1	22:39566026:A:T	age	91.0956
media	aNK bl	RGS9	17:65130128:A:T	age	161.148
media	aNK	NUP93	16:56844802:T:C	sex	144.344
media	aNK	COX10	17:14155330:A:G	sex	136.451
media	aNK	ZNF717	3:75816342:A:C	sex	152.255
media	aNK	AGFG1	2:227607109:C:T	sex	111.651
media	aNK	MAML3	4:139801643:G:T	sex	170.325
media	aNK	CLEC12A	12:9967056:C:A	sex	193.721
media	aNK	CLEC1B	12:9967056:C:A	sex	213.511
media	aNK	MIEF1	22:39566026:A:T	sex	130.383
media	aNK	ATF4	22:39566026:A:T	sex	110.333
media	aNK	RPS19BP1	22:39566026:A:T	sex	83.8444
media	aNK	RGS9	17:65130128:A:T	sex	152.88
media	aNK	NUP93	16:56844802:T:C	base	141.152
media	aNK	COX10	17:14155330:A:G	base	133.389
media	aNK	ZNF717	3:75816342:A:C	base	149.277
media	aNK	AGFG1	2:227607109:C:T	base	107.9
media	aNK	MAML3	4:139801643:G:T	base	177.53
media	aNK	CLEC12A	12:9967056:C:A	base	192.622
media	aNK	CLEC1B	12:9967056:C:A	base	212.691
media	aNK	MIEF1	22:39566026:A:T	base	135.766
media	aNK	ATF4	22:39566026:A:T	base	107.678
media	aNK	RPS19BP1	22:39566026:A:T	base	79.4725
media	aNK	RGS9	17:65130128:A:T	base	151.272
media	sT	NUP93	16:56844802:T:C	diabetes	100.163
media	sT	COX10	17:14155330:A:G	diabetes	87.9555
media	sT	ZNF717	3:75816342:A:C	diabetes	170.55
media	sT	AGFG1	2:227607109:C:T	diabetes	59.8614
media	sT	MAML3	4:139801643:G:T	diabetes	154.44
media	sT	CLEC12A	12:9967056:C:A	diabetes	203.72
media	sT	CLEC1B	12:9967056:C:A	diabetes	212.966
media	sT	MIEF1	22:39566026:A:T	diabetes	99.0982
media	sT	ATF4	22:39566026:A:T	diabetes	100.293
media	sT	RPS19BP1	22:39566026:A:T	diabetes	34.0982
media	sT	CACNA1I	22:39566026:A:T	diabetes	188.91
media	sT	RGS9	17:65130128:A:T	diabetes	206.237
media	sT	NUP93	16:56844802:T:C	smokhx2	99.9131
media	sT	COX10	17:14155330:A:G	smokhx2	89.5476
media	sT	ZNF717	3:75816342:A:C	smokhx2	172.774
media	sT	AGFG1	2:227607109:C:T	smokhx2	61.0114
media	sT	MAML3	4:139801643:G:T	smokhx2	150.097
media	sT	CLEC12A	12:9967056:C:A	smokhx2	205.715
media	sT	CLEC1B	12:9967056:C:A	smokhx2	214.525
media	sT	MIEF1	22:39566026:A:T	smokhx2	102.584
media	sT	ATF4	22:39566026:A:T	smokhx2	102.475
media	sT	RPS19BP1	22:39566026:A:T	smokhx2	37.4605
media	sT	CACNA1I	22:39566026:A:T	smokhx2	190.441
media	sT	RGS9	17:65130128:A:T	smokhx2	206.828
media	sT bl	NUP93	16:56844802:T:C	age	107.564
media	sT bl	COX10	17:14155330:A:G	age	98.0303
media	sT bl	ZNF717	3:75816342:A:C	age	180.286
media	sT bl	AGFG1	2:227607109:C:T	age	66.3662
media	sT bl	MAML3	4:139801643:G:T	age	162.392
media	sT bl	CLEC12A	12:9967056:C:A	age	215.952
media	sT bl	CLEC1B	12:9967056:C:A	age	221.981
media	sT bl	MIEF1	22:39566026:A:T	age	108.132
media	sT bl	ATF4	22:39566026:A:T	age	110.466
media	sT bl	RPS19BP1	22:39566026:A:T	age	46.0449
media	sT bl	CACNA1I	22:39566026:A:T	age	197.538
media	sT bl	RGS9	17:65130128:A:T	age	214.671
media	sT	NUP93	16:56844802:T:C	sex	101.129
media	sT	COX10	17:14155330:A:G	sex	88.8084
media	sT	ZNF717	3:75816342:A:C	sex	173.017
media	sT	AGFG1	2:227607109:C:T	sex	61.3013
media	sT	MAML3	4:139801643:G:T	sex	155.39
media	sT	CLEC12A	12:9967056:C:A	sex	208.528
media	sT	CLEC1B	12:9967056:C:A	sex	213.94
media	sT	MIEF1	22:39566026:A:T	sex	101.229
media	sT	ATF4	22:39566026:A:T	sex	97.3405
media	sT	RPS19BP1	22:39566026:A:T	sex	37.5
media	sT	CACNA1I	22:39566026:A:T	sex	190.739
media	sT	RGS9	17:65130128:A:T	sex	207.671
media	sT	NUP93	16:56844802:T:C	base	97.5787
media	sT	COX10	17:14155330:A:G	base	86.7987
media	sT	ZNF717	3:75816342:A:C	base	170.428
media	sT	AGFG1	2:227607109:C:T	base	56.3725
media	sT	MAML3	4:139801643:G:T	base	153.424
media	sT	CLEC12A	12:9967056:C:A	base	207.35
media	sT	CLEC1B	12:9967056:C:A	base	212.926
media	sT	MIEF1	22:39566026:A:T	base	99.2476
media	sT	ATF4	22:39566026:A:T	base	99.4259
media	sT	RPS19BP1	22:39566026:A:T	base	33.8381
media	sT	CACNA1I	22:39566026:A:T	base	188.431
media	sT	RGS9	17:65130128:A:T	base	205.647
media	NK-CD56	NUP93	16:56844802:T:C	diabetes	144.455
media	NK-CD56	COX10	17:14155330:A:G	diabetes	159.784
media	NK-CD56	ZNF717	3:75816342:A:C	diabetes	169.933
media	NK-CD56	AGFG1	2:227607109:C:T	diabetes	163.155
media	NK-CD56	MAML3	4:139801643:G:T	diabetes	160.605
media	NK-CD56	CLEC12A	12:9967056:C:A	diabetes	180.595
media	NK-CD56	MIEF1	22:39566026:A:T	diabetes	151.012
media	NK-CD56	ATF4	22:39566026:A:T	diabetes	133.477
media	NK-CD56	RPS19BP1	22:39566026:A:T	diabetes	140.878
media	NK-CD56	RGS9	17:65130128:A:T	diabetes	174.912
media	NK-CD56	NUP93	16:56844802:T:C	smokhx2	147.504
media	NK-CD56	COX10	17:14155330:A:G	smokhx2	160.422
media	NK-CD56	ZNF717	3:75816342:A:C	smokhx2	169.33
media	NK-CD56	AGFG1	2:227607109:C:T	smokhx2	164.164
media	NK-CD56	MAML3	4:139801643:G:T	smokhx2	157.461
media	NK-CD56	CLEC12A	12:9967056:C:A	smokhx2	181.393
media	NK-CD56	MIEF1	22:39566026:A:T	smokhx2	152.281
media	NK-CD56	ATF4	22:39566026:A:T	smokhx2	134.276
media	NK-CD56	RPS19BP1	22:39566026:A:T	smokhx2	142.542
media	NK-CD56	RGS9	17:65130128:A:T	smokhx2	176.979
media	NK-CD56 bl	NUP93	16:56844802:T:C	age	154.847
media	NK-CD56 bl	COX10	17:14155330:A:G	age	164.385
media	NK-CD56 bl	ZNF717	3:75816342:A:C	age	178.277
media	NK-CD56 bl	AGFG1	2:227607109:C:T	age	166.485
media	NK-CD56 bl	MAML3	4:139801643:G:T	age	168.677
media	NK-CD56 bl	CLEC12A	12:9967056:C:A	age	186.177
media	NK-CD56 bl	MIEF1	22:39566026:A:T	age	160.281
media	NK-CD56 bl	ATF4	22:39566026:A:T	age	141.871
media	NK-CD56 bl	RPS19BP1	22:39566026:A:T	age	146.35
media	NK-CD56 bl	RGS9	17:65130128:A:T	age	184.539
media	NK-CD56	NUP93	16:56844802:T:C	sex	147.274
media	NK-CD56	COX10	17:14155330:A:G	sex	160.605
media	NK-CD56	ZNF717	3:75816342:A:C	sex	169.592
media	NK-CD56	AGFG1	2:227607109:C:T	sex	163.375
media	NK-CD56	MAML3	4:139801643:G:T	sex	165.864
media	NK-CD56	CLEC12A	12:9967056:C:A	sex	178.657
media	NK-CD56	MIEF1	22:39566026:A:T	sex	152.54
media	NK-CD56	ATF4	22:39566026:A:T	sex	133.862
media	NK-CD56	RPS19BP1	22:39566026:A:T	sex	140.883
media	NK-CD56	RGS9	17:65130128:A:T	sex	173.371
media	NK-CD56	NUP93	16:56844802:T:C	base	144.782
media	NK-CD56	COX10	17:14155330:A:G	base	158.417
media	NK-CD56	ZNF717	3:75816342:A:C	base	169.219
media	NK-CD56	AGFG1	2:227607109:C:T	base	161.811
media	NK-CD56	MAML3	4:139801643:G:T	base	163.367
media	NK-CD56	CLEC12A	12:9967056:C:A	base	180.201
media	NK-CD56	MIEF1	22:39566026:A:T	base	150.243
media	NK-CD56	ATF4	22:39566026:A:T	base	131.593
media	NK-CD56	RPS19BP1	22:39566026:A:T	base	139.75
media	NK-CD56	RGS9	17:65130128:A:T	base	174.98
media	mCD8	NUP93	16:56844802:T:C	diabetes	139.338
media	mCD8	COX10	17:14155330:A:G	diabetes	137.492
media	mCD8	ZNF717	3:75816342:A:C	diabetes	170.963
media	mCD8	AGFG1	2:227607109:C:T	diabetes	113.668
media	mCD8	MAML3	4:139801643:G:T	diabetes	177.716
media	mCD8	CLEC1B	12:9967056:C:A	diabetes	221.065
media	mCD8	MIEF1	22:39566026:A:T	diabetes	133.602
media	mCD8	ATF4	22:39566026:A:T	diabetes	132.273
media	mCD8	RPS19BP1	22:39566026:A:T	diabetes	83.4805
media	mCD8	CACNA1I	22:39566026:A:T	diabetes	213.896
media	mCD8	RGS9	17:65130128:A:T	diabetes	191.992
media	mCD8	NUP93	16:56844802:T:C	smokhx2	138.578
media	mCD8	COX10	17:14155330:A:G	smokhx2	140.974
media	mCD8	ZNF717	3:75816342:A:C	smokhx2	172.344
media	mCD8	AGFG1	2:227607109:C:T	smokhx2	113.232
media	mCD8	MAML3	4:139801643:G:T	smokhx2	177.906
media	mCD8	CLEC1B	12:9967056:C:A	smokhx2	221.304
media	mCD8	MIEF1	22:39566026:A:T	smokhx2	135.034
media	mCD8	ATF4	22:39566026:A:T	smokhx2	131.532
media	mCD8	RPS19BP1	22:39566026:A:T	smokhx2	85.1815
media	mCD8	CACNA1I	22:39566026:A:T	smokhx2	214.719
media	mCD8	RGS9	17:65130128:A:T	smokhx2	194.215
media	mCD8 bl	NUP93	16:56844802:T:C	age	146.981
media	mCD8 bl	COX10	17:14155330:A:G	age	146.3
media	mCD8 bl	ZNF717	3:75816342:A:C	age	179.618
media	mCD8 bl	AGFG1	2:227607109:C:T	age	122.429
media	mCD8 bl	MAML3	4:139801643:G:T	age	183.823
media	mCD8 bl	CLEC1B	12:9967056:C:A	age	230.281
media	mCD8 bl	MIEF1	22:39566026:A:T	age	142.279
media	mCD8 bl	ATF4	22:39566026:A:T	age	140.988
media	mCD8 bl	RPS19BP1	22:39566026:A:T	age	94.1981
media	mCD8 bl	CACNA1I	22:39566026:A:T	age	223.121
media	mCD8 bl	RGS9	17:65130128:A:T	age	198.773
media	mCD8	NUP93	16:56844802:T:C	sex	141.042
media	mCD8	COX10	17:14155330:A:G	sex	139.851
media	mCD8	ZNF717	3:75816342:A:C	sex	172.607
media	mCD8	AGFG1	2:227607109:C:T	sex	113.41
media	mCD8	MAML3	4:139801643:G:T	sex	180.973
media	mCD8	CLEC1B	12:9967056:C:A	sex	222.263
media	mCD8	MIEF1	22:39566026:A:T	sex	134.435
media	mCD8	ATF4	22:39566026:A:T	sex	133.457
media	mCD8	RPS19BP1	22:39566026:A:T	sex	86.8851
media	mCD8	CACNA1I	22:39566026:A:T	sex	215.514
media	mCD8	RGS9	17:65130128:A:T	sex	194.89
media	mCD8	NUP93	16:56844802:T:C	base	138.72
media	mCD8	COX10	17:14155330:A:G	base	137.963
media	mCD8	ZNF717	3:75816342:A:C	base	169.991
media	mCD8	AGFG1	2:227607109:C:T	base	111.249
media	mCD8	MAML3	4:139801643:G:T	base	178.839
media	mCD8	CLEC1B	12:9967056:C:A	base	221.426
media	mCD8	MIEF1	22:39566026:A:T	base	131.988
media	mCD8	ATF4	22:39566026:A:T	base	131.932
media	mCD8	RPS19BP1	22:39566026:A:T	base	82.6133
media	mCD8	CACNA1I	22:39566026:A:T	base	214.156
media	mCD8	RGS9	17:65130128:A:T	base	192.812
media	dnT	NUP93	16:56844802:T:C	diabetes	154.294
media	dnT	COX10	17:14155330:A:G	diabetes	159.323
media	dnT	ZNF717	3:75816342:A:C	diabetes	155.325
media	dnT	AGFG1	2:227607109:C:T	diabetes	135.02
media	dnT	MAML3	4:139801643:G:T	diabetes	167.763
media	dnT	CLEC1B	12:9967056:C:A	diabetes	206.031
media	dnT	MIEF1	22:39566026:A:T	diabetes	162.869
media	dnT	ATF4	22:39566026:A:T	diabetes	123.312
media	dnT	RPS19BP1	22:39566026:A:T	diabetes	92.1695
media	dnT	CACNA1I	22:39566026:A:T	diabetes	188.489
media	dnT	RGS9	17:65130128:A:T	diabetes	210.399
media	dnT	NUP93	16:56844802:T:C	smokhx2	156.089
media	dnT	COX10	17:14155330:A:G	smokhx2	160.508
media	dnT	ZNF717	3:75816342:A:C	smokhx2	155.64
media	dnT	AGFG1	2:227607109:C:T	smokhx2	137.436
media	dnT	MAML3	4:139801643:G:T	smokhx2	168.971
media	dnT	CLEC1B	12:9967056:C:A	smokhx2	206.998
media	dnT	MIEF1	22:39566026:A:T	smokhx2	156.807
media	dnT	ATF4	22:39566026:A:T	smokhx2	124.943
media	dnT	RPS19BP1	22:39566026:A:T	smokhx2	92.3504
media	dnT	CACNA1I	22:39566026:A:T	smokhx2	187.271
media	dnT	RGS9	17:65130128:A:T	smokhx2	210.555
media	dnT bl	NUP93	16:56844802:T:C	age	163.378
media	dnT bl	COX10	17:14155330:A:G	age	167.884
media	dnT bl	ZNF717	3:75816342:A:C	age	161.704
media	dnT bl	AGFG1	2:227607109:C:T	age	143.802
media	dnT bl	MAML3	4:139801643:G:T	age	175.971
media	dnT bl	CLEC1B	12:9967056:C:A	age	211.117
media	dnT bl	MIEF1	22:39566026:A:T	age	162.412
media	dnT bl	ATF4	22:39566026:A:T	age	132.418
media	dnT bl	RPS19BP1	22:39566026:A:T	age	100.089
media	dnT bl	CACNA1I	22:39566026:A:T	age	190.648
media	dnT bl	RGS9	17:65130128:A:T	age	218.119
media	dnT	NUP93	16:56844802:T:C	sex	155.791
media	dnT	COX10	17:14155330:A:G	sex	159.688
media	dnT	ZNF717	3:75816342:A:C	sex	157.467
media	dnT	AGFG1	2:227607109:C:T	sex	136.342
media	dnT	MAML3	4:139801643:G:T	sex	168.241
media	dnT	CLEC1B	12:9967056:C:A	sex	205.631
media	dnT	MIEF1	22:39566026:A:T	sex	160.031
media	dnT	ATF4	22:39566026:A:T	sex	123.573
media	dnT	RPS19BP1	22:39566026:A:T	sex	93.5124
media	dnT	CACNA1I	22:39566026:A:T	sex	186.797
media	dnT	RGS9	17:65130128:A:T	sex	206.763
media	dnT	NUP93	16:56844802:T:C	base	153.403
media	dnT	COX10	17:14155330:A:G	base	157.862
media	dnT	ZNF717	3:75816342:A:C	base	154.547
media	dnT	AGFG1	2:227607109:C:T	base	134.282
media	dnT	MAML3	4:139801643:G:T	base	166.488
media	dnT	CLEC1B	12:9967056:C:A	base	205.41
media	dnT	MIEF1	22:39566026:A:T	base	161.607
media	dnT	ATF4	22:39566026:A:T	base	121.677
media	dnT	RPS19BP1	22:39566026:A:T	base	89.5544
media	dnT	CACNA1I	22:39566026:A:T	base	187.516
media	dnT	RGS9	17:65130128:A:T	base	209.843
media	cMono-1	NUP93	16:56844802:T:C	diabetes	139.346
media	cMono-1	COX10	17:14155330:A:G	diabetes	148.68
media	cMono-1	ZNF717	3:75816342:A:C	diabetes	196.923
media	cMono-1	AGFG1	2:227607109:C:T	diabetes	83.0956
media	cMono-1	MAML3	4:139801643:G:T	diabetes	164.377
media	cMono-1	CLEC12A	12:9967056:C:A	diabetes	209.806
media	cMono-1	CLEC1B	12:9967056:C:A	diabetes	223.189
media	cMono-1	MIEF1	22:39566026:A:T	diabetes	142.303
media	cMono-1	ATF4	22:39566026:A:T	diabetes	120.843
media	cMono-1	RPS19BP1	22:39566026:A:T	diabetes	91.734
media	cMono-1	RGS9	17:65130128:A:T	diabetes	206.46
media	cMono-1	NUP93	16:56844802:T:C	smokhx2	140.306
media	cMono-1	COX10	17:14155330:A:G	smokhx2	149.742
media	cMono-1	ZNF717	3:75816342:A:C	smokhx2	198.195
media	cMono-1	AGFG1	2:227607109:C:T	smokhx2	89.6294
media	cMono-1	MAML3	4:139801643:G:T	smokhx2	165.784
media	cMono-1	CLEC12A	12:9967056:C:A	smokhx2	210.366
media	cMono-1	CLEC1B	12:9967056:C:A	smokhx2	223.973
media	cMono-1	MIEF1	22:39566026:A:T	smokhx2	148.221
media	cMono-1	ATF4	22:39566026:A:T	smokhx2	123.853
media	cMono-1	RPS19BP1	22:39566026:A:T	smokhx2	93.7627
media	cMono-1	RGS9	17:65130128:A:T	smokhx2	207.577
media	cMono-1 bl	NUP93	16:56844802:T:C	age	144.377
media	cMono-1 bl	COX10	17:14155330:A:G	age	155.615
media	cMono-1 bl	ZNF717	3:75816342:A:C	age	205.243
media	cMono-1 bl	AGFG1	2:227607109:C:T	age	100.445
media	cMono-1 bl	MAML3	4:139801643:G:T	age	172.114
media	cMono-1 bl	CLEC12A	12:9967056:C:A	age	221.842
media	cMono-1 bl	CLEC1B	12:9967056:C:A	age	231.547
media	cMono-1 bl	MIEF1	22:39566026:A:T	age	154.415
media	cMono-1 bl	ATF4	22:39566026:A:T	age	131.297
media	cMono-1 bl	RPS19BP1	22:39566026:A:T	age	101.137
media	cMono-1 bl	RGS9	17:65130128:A:T	age	214.024
media	cMono-1	NUP93	16:56844802:T:C	sex	139.667
media	cMono-1	COX10	17:14155330:A:G	sex	150.29
media	cMono-1	ZNF717	3:75816342:A:C	sex	198.449
media	cMono-1	AGFG1	2:227607109:C:T	sex	92.947
media	cMono-1	MAML3	4:139801643:G:T	sex	165.283
media	cMono-1	CLEC12A	12:9967056:C:A	sex	213.879
media	cMono-1	CLEC1B	12:9967056:C:A	sex	224.48
media	cMono-1	MIEF1	22:39566026:A:T	sex	148.089
media	cMono-1	ATF4	22:39566026:A:T	sex	123.667
media	cMono-1	RPS19BP1	22:39566026:A:T	sex	93.9688
media	cMono-1	RGS9	17:65130128:A:T	sex	206.7
media	cMono-1	NUP93	16:56844802:T:C	base	136.979
media	cMono-1	COX10	17:14155330:A:G	base	147.132
media	cMono-1	ZNF717	3:75816342:A:C	base	196.354
media	cMono-1	AGFG1	2:227607109:C:T	base	89.0517
media	cMono-1	MAML3	4:139801643:G:T	base	163.063
media	cMono-1	CLEC12A	12:9967056:C:A	base	213.55
media	cMono-1	CLEC1B	12:9967056:C:A	base	223.503
media	cMono-1	MIEF1	22:39566026:A:T	base	145.342
media	cMono-1	ATF4	22:39566026:A:T	base	120.471
media	cMono-1	RPS19BP1	22:39566026:A:T	base	89.7704
media	cMono-1	RGS9	17:65130128:A:T	base	205.952
media	sMyeloid	COX10	17:14155330:A:G	diabetes	66.5097
media	sMyeloid	AGFG1	2:227607109:C:T	diabetes	109
media	sMyeloid	MAML3	4:139801643:G:T	diabetes	81.9977
media	sMyeloid	CLEC12A	12:9967056:C:A	diabetes	122.465
media	sMyeloid	ATF4	22:39566026:A:T	diabetes	126.137
media	sMyeloid	RPS19BP1	22:39566026:A:T	diabetes	113.582
media	sMyeloid	COX10	17:14155330:A:G	smokhx2	66.1952
media	sMyeloid	AGFG1	2:227607109:C:T	smokhx2	110.322
media	sMyeloid	MAML3	4:139801643:G:T	smokhx2	83.1197
media	sMyeloid	CLEC12A	12:9967056:C:A	smokhx2	123.49
media	sMyeloid	ATF4	22:39566026:A:T	smokhx2	127.025
media	sMyeloid	RPS19BP1	22:39566026:A:T	smokhx2	114.108
media	sMyeloid bl	COX10	17:14155330:A:G	age	75.1209
media	sMyeloid bl	AGFG1	2:227607109:C:T	age	117.71
media	sMyeloid bl	MAML3	4:139801643:G:T	age	88.577
media	sMyeloid bl	CLEC12A	12:9967056:C:A	age	130.959
media	sMyeloid bl	ATF4	22:39566026:A:T	age	133.741
media	sMyeloid bl	RPS19BP1	22:39566026:A:T	age	122.282
media	sMyeloid	COX10	17:14155330:A:G	sex	67.108
media	sMyeloid	AGFG1	2:227607109:C:T	sex	110.289
media	sMyeloid	MAML3	4:139801643:G:T	sex	83.1553
media	sMyeloid	CLEC12A	12:9967056:C:A	sex	122.801
media	sMyeloid	ATF4	22:39566026:A:T	sex	122.843
media	sMyeloid	RPS19BP1	22:39566026:A:T	sex	115.481
media	sMyeloid	COX10	17:14155330:A:G	base	63.9964
media	sMyeloid	AGFG1	2:227607109:C:T	base	107.745
media	sMyeloid	MAML3	4:139801643:G:T	base	79.8307
media	sMyeloid	CLEC12A	12:9967056:C:A	base	121.767
media	sMyeloid	ATF4	22:39566026:A:T	base	125.25
media	sMyeloid	RPS19BP1	22:39566026:A:T	base	112.865
media	NK-CD56	NUP93	16:56844802:T:C	diabetes	113.885
media	NK-CD56	COX10	17:14155330:A:G	diabetes	133.33
media	NK-CD56	ZNF717	3:75816342:A:C	diabetes	168.528
media	NK-CD56	AGFG1	2:227607109:C:T	diabetes	90.6654
media	NK-CD56	MAML3	4:139801643:G:T	diabetes	178.827
media	NK-CD56	CLEC12A	12:9967056:C:A	diabetes	208.326
media	NK-CD56	CLEC1B	12:9967056:C:A	diabetes	197.577
media	NK-CD56	MIEF1	22:39566026:A:T	diabetes	102.605
media	NK-CD56	ATF4	22:39566026:A:T	diabetes	73.0048
media	NK-CD56	RPS19BP1	22:39566026:A:T	diabetes	44.9152
media	NK-CD56	CACNA1I	22:39566026:A:T	diabetes	208.228
media	NK-CD56	RGS9	17:65130128:A:T	diabetes	148.843
media	NK-CD56	NUP93	16:56844802:T:C	smokhx2	123.135
media	NK-CD56	COX10	17:14155330:A:G	smokhx2	134.353
media	NK-CD56	ZNF717	3:75816342:A:C	smokhx2	170.545
media	NK-CD56	AGFG1	2:227607109:C:T	smokhx2	92.081
media	NK-CD56	MAML3	4:139801643:G:T	smokhx2	179.766
media	NK-CD56	CLEC12A	12:9967056:C:A	smokhx2	204.619
media	NK-CD56	CLEC1B	12:9967056:C:A	smokhx2	197.989
media	NK-CD56	MIEF1	22:39566026:A:T	smokhx2	103.675
media	NK-CD56	ATF4	22:39566026:A:T	smokhx2	75.1261
media	NK-CD56	RPS19BP1	22:39566026:A:T	smokhx2	46.7152
media	NK-CD56	CACNA1I	22:39566026:A:T	smokhx2	205.954
media	NK-CD56	RGS9	17:65130128:A:T	smokhx2	150.347
media	NK-CD56 bl	NUP93	16:56844802:T:C	age	129.135
media	NK-CD56 bl	COX10	17:14155330:A:G	age	141.492
media	NK-CD56 bl	ZNF717	3:75816342:A:C	age	177.49
media	NK-CD56 bl	AGFG1	2:227607109:C:T	age	99.6824
media	NK-CD56 bl	MAML3	4:139801643:G:T	age	187.369
media	NK-CD56 bl	CLEC12A	12:9967056:C:A	age	217.141
media	NK-CD56 bl	CLEC1B	12:9967056:C:A	age	206.156
media	NK-CD56 bl	MIEF1	22:39566026:A:T	age	111.355
media	NK-CD56 bl	ATF4	22:39566026:A:T	age	82.6733
media	NK-CD56 bl	RPS19BP1	22:39566026:A:T	age	54.2824
media	NK-CD56 bl	CACNA1I	22:39566026:A:T	age	217.6
media	NK-CD56 bl	RGS9	17:65130128:A:T	age	157.748
media	NK-CD56	NUP93	16:56844802:T:C	sex	123.429
media	NK-CD56	COX10	17:14155330:A:G	sex	134.404
media	NK-CD56	ZNF717	3:75816342:A:C	sex	167.941
media	NK-CD56	AGFG1	2:227607109:C:T	sex	92.3858
media	NK-CD56	MAML3	4:139801643:G:T	sex	178.309
media	NK-CD56	CLEC12A	12:9967056:C:A	sex	206.049
media	NK-CD56	CLEC1B	12:9967056:C:A	sex	188.91
media	NK-CD56	MIEF1	22:39566026:A:T	sex	104.144
media	NK-CD56	ATF4	22:39566026:A:T	sex	71.1136
media	NK-CD56	RPS19BP1	22:39566026:A:T	sex	45.5505
media	NK-CD56	CACNA1I	22:39566026:A:T	sex	207.938
media	NK-CD56	RGS9	17:65130128:A:T	sex	150.578
media	NK-CD56	NUP93	16:56844802:T:C	base	119.687
media	NK-CD56	COX10	17:14155330:A:G	base	131.209
media	NK-CD56	ZNF717	3:75816342:A:C	base	168.202
media	NK-CD56	AGFG1	2:227607109:C:T	base	88.1038
media	NK-CD56	MAML3	4:139801643:G:T	base	178.004
media	NK-CD56	CLEC12A	12:9967056:C:A	base	208.254
media	NK-CD56	CLEC1B	12:9967056:C:A	base	196.842
media	NK-CD56	MIEF1	22:39566026:A:T	base	100.224
media	NK-CD56	ATF4	22:39566026:A:T	base	70.8715
media	NK-CD56	RPS19BP1	22:39566026:A:T	base	41.9351
media	NK-CD56	CACNA1I	22:39566026:A:T	base	208.917
media	NK-CD56	RGS9	17:65130128:A:T	base	147.519
media	mCD4	NUP93	16:56844802:T:C	diabetes	103.491
media	mCD4	COX10	17:14155330:A:G	diabetes	99.9857
media	mCD4	ZNF717	3:75816342:A:C	diabetes	167.853
media	mCD4	AGFG1	2:227607109:C:T	diabetes	49.2361
media	mCD4	MAML3	4:139801643:G:T	diabetes	147.495
media	mCD4	CLEC12A	12:9967056:C:A	diabetes	216.597
media	mCD4	CLEC1B	12:9967056:C:A	diabetes	219.418
media	mCD4	MIEF1	22:39566026:A:T	diabetes	114.774
media	mCD4	ATF4	22:39566026:A:T	diabetes	61.5865
media	mCD4	RPS19BP1	22:39566026:A:T	diabetes	15.3937
media	mCD4	CACNA1I	22:39566026:A:T	diabetes	153.927
media	mCD4	RGS9	17:65130128:A:T	diabetes	192.461
media	mCD4	NUP93	16:56844802:T:C	smokhx2	104.744
media	mCD4	COX10	17:14155330:A:G	smokhx2	102.683
media	mCD4	ZNF717	3:75816342:A:C	smokhx2	169.533
media	mCD4	AGFG1	2:227607109:C:T	smokhx2	50.4497
media	mCD4	MAML3	4:139801643:G:T	smokhx2	148.35
media	mCD4	CLEC12A	12:9967056:C:A	smokhx2	216.435
media	mCD4	CLEC1B	12:9967056:C:A	smokhx2	218.958
media	mCD4	MIEF1	22:39566026:A:T	smokhx2	116.868
media	mCD4	ATF4	22:39566026:A:T	smokhx2	62.9733
media	mCD4	RPS19BP1	22:39566026:A:T	smokhx2	16.6744
media	mCD4	CACNA1I	22:39566026:A:T	smokhx2	156.338
media	mCD4	RGS9	17:65130128:A:T	smokhx2	193.588
media	mCD4 bl	NUP93	16:56844802:T:C	age	111.127
media	mCD4 bl	COX10	17:14155330:A:G	age	110.753
media	mCD4 bl	ZNF717	3:75816342:A:C	age	177.725
media	mCD4 bl	AGFG1	2:227607109:C:T	age	58.0287
media	mCD4 bl	MAML3	4:139801643:G:T	age	154.322
media	mCD4 bl	CLEC12A	12:9967056:C:A	age	225.109
media	mCD4 bl	CLEC1B	12:9967056:C:A	age	226.454
media	mCD4 bl	MIEF1	22:39566026:A:T	age	124.641
media	mCD4 bl	ATF4	22:39566026:A:T	age	71.0559
media	mCD4 bl	RPS19BP1	22:39566026:A:T	age	25.3223
media	mCD4 bl	CACNA1I	22:39566026:A:T	age	162.799
media	mCD4 bl	RGS9	17:65130128:A:T	age	200.773
media	mCD4	NUP93	16:56844802:T:C	sex	105.122
media	mCD4	COX10	17:14155330:A:G	sex	99.4324
media	mCD4	ZNF717	3:75816342:A:C	sex	168.343
media	mCD4	AGFG1	2:227607109:C:T	sex	50.8163
media	mCD4	MAML3	4:139801643:G:T	sex	148.953
media	mCD4	CLEC12A	12:9967056:C:A	sex	217.548
media	mCD4	CLEC1B	12:9967056:C:A	sex	217.085
media	mCD4	MIEF1	22:39566026:A:T	sex	114.542
media	mCD4	ATF4	22:39566026:A:T	sex	61.7756
media	mCD4	RPS19BP1	22:39566026:A:T	sex	18.0474
media	mCD4	CACNA1I	22:39566026:A:T	sex	156.556
media	mCD4	RGS9	17:65130128:A:T	sex	193.873
media	mCD4	NUP93	16:56844802:T:C	base	100.933
media	mCD4	COX10	17:14155330:A:G	base	99.5895
media	mCD4	ZNF717	3:75816342:A:C	base	167.937
media	mCD4	AGFG1	2:227607109:C:T	base	45.7895
media	mCD4	MAML3	4:139801643:G:T	base	146.003
media	mCD4	CLEC12A	12:9967056:C:A	base	216.294
media	mCD4	CLEC1B	12:9967056:C:A	base	219.069
media	mCD4	MIEF1	22:39566026:A:T	base	113.669
media	mCD4	ATF4	22:39566026:A:T	base	59.9133
media	mCD4	RPS19BP1	22:39566026:A:T	base	12.4368
media	mCD4	CACNA1I	22:39566026:A:T	base	153.749
media	mCD4	RGS9	17:65130128:A:T	base	191.624
media	isgB	NUP93	16:56844802:T:C	diabetes	131.983
media	isgB	COX10	17:14155330:A:G	diabetes	144.146
media	isgB	ZNF717	3:75816342:A:C	diabetes	138.832
media	isgB	AGFG1	2:227607109:C:T	diabetes	121.002
media	isgB	MAML3	4:139801643:G:T	diabetes	168.376
media	isgB	MIEF1	22:39566026:A:T	diabetes	151.893
media	isgB	ATF4	22:39566026:A:T	diabetes	158.575
media	isgB	RPS19BP1	22:39566026:A:T	diabetes	139.037
media	isgB	RGS9	17:65130128:A:T	diabetes	151.573
media	isgB	NUP93	16:56844802:T:C	smokhx2	133.583
media	isgB	COX10	17:14155330:A:G	smokhx2	146.937
media	isgB	ZNF717	3:75816342:A:C	smokhx2	139.49
media	isgB	AGFG1	2:227607109:C:T	smokhx2	120.975
media	isgB	MAML3	4:139801643:G:T	smokhx2	169.353
media	isgB	MIEF1	22:39566026:A:T	smokhx2	152.462
media	isgB	ATF4	22:39566026:A:T	smokhx2	159.993
media	isgB	RPS19BP1	22:39566026:A:T	smokhx2	139.639
media	isgB	RGS9	17:65130128:A:T	smokhx2	151.197
media	isgB bl	NUP93	16:56844802:T:C	age	143.702
media	isgB bl	COX10	17:14155330:A:G	age	149.889
media	isgB bl	ZNF717	3:75816342:A:C	age	145.432
media	isgB bl	AGFG1	2:227607109:C:T	age	130.31
media	isgB bl	MAML3	4:139801643:G:T	age	173.079
media	isgB bl	MIEF1	22:39566026:A:T	age	159.968
media	isgB bl	ATF4	22:39566026:A:T	age	168
media	isgB bl	RPS19BP1	22:39566026:A:T	age	146.74
media	isgB bl	RGS9	17:65130128:A:T	age	158.744
media	isgB	NUP93	16:56844802:T:C	sex	135.96
media	isgB	COX10	17:14155330:A:G	sex	147.38
media	isgB	ZNF717	3:75816342:A:C	sex	138.205
media	isgB	AGFG1	2:227607109:C:T	sex	122.381
media	isgB	MAML3	4:139801643:G:T	sex	169.187
media	isgB	MIEF1	22:39566026:A:T	sex	152.378
media	isgB	ATF4	22:39566026:A:T	sex	160.839
media	isgB	RPS19BP1	22:39566026:A:T	sex	140.531
media	isgB	RGS9	17:65130128:A:T	sex	152.081
media	isgB	NUP93	16:56844802:T:C	base	133.968
media	isgB	COX10	17:14155330:A:G	base	144.667
media	isgB	ZNF717	3:75816342:A:C	base	136.911
media	isgB	AGFG1	2:227607109:C:T	base	119.852
media	isgB	MAML3	4:139801643:G:T	base	167.944
media	isgB	MIEF1	22:39566026:A:T	base	150.252
media	isgB	ATF4	22:39566026:A:T	base	158.419
media	isgB	RPS19BP1	22:39566026:A:T	base	137.581
media	isgB	RGS9	17:65130128:A:T	base	150.213
media	aNK-CD56	NUP93	16:56844802:T:C	diabetes	149.299
media	aNK-CD56	COX10	17:14155330:A:G	diabetes	141.788
media	aNK-CD56	ZNF717	3:75816342:A:C	diabetes	202.474
media	aNK-CD56	AGFG1	2:227607109:C:T	diabetes	131.598
media	aNK-CD56	MAML3	4:139801643:G:T	diabetes	185.381
media	aNK-CD56	CLEC12A	12:9967056:C:A	diabetes	190.18
media	aNK-CD56	MIEF1	22:39566026:A:T	diabetes	163.153
media	aNK-CD56	ATF4	22:39566026:A:T	diabetes	169.11
media	aNK-CD56	RPS19BP1	22:39566026:A:T	diabetes	145.007
media	aNK-CD56	RGS9	17:65130128:A:T	diabetes	166.269
media	aNK-CD56	NUP93	16:56844802:T:C	smokhx2	149.99
media	aNK-CD56	COX10	17:14155330:A:G	smokhx2	142.741
media	aNK-CD56	ZNF717	3:75816342:A:C	smokhx2	203.88
media	aNK-CD56	AGFG1	2:227607109:C:T	smokhx2	133.716
media	aNK-CD56	MAML3	4:139801643:G:T	smokhx2	184.18
media	aNK-CD56	CLEC12A	12:9967056:C:A	smokhx2	191.227
media	aNK-CD56	MIEF1	22:39566026:A:T	smokhx2	163.769
media	aNK-CD56	ATF4	22:39566026:A:T	smokhx2	168.466
media	aNK-CD56	RPS19BP1	22:39566026:A:T	smokhx2	142.281
media	aNK-CD56	RGS9	17:65130128:A:T	smokhx2	166.321
media	aNK-CD56 bl	NUP93	16:56844802:T:C	age	158.101
media	aNK-CD56 bl	COX10	17:14155330:A:G	age	146.452
media	aNK-CD56 bl	ZNF717	3:75816342:A:C	age	211.402
media	aNK-CD56 bl	AGFG1	2:227607109:C:T	age	140.204
media	aNK-CD56 bl	MAML3	4:139801643:G:T	age	193.48
media	aNK-CD56 bl	CLEC12A	12:9967056:C:A	age	199.451
media	aNK-CD56 bl	MIEF1	22:39566026:A:T	age	171.228
media	aNK-CD56 bl	ATF4	22:39566026:A:T	age	178.615
media	aNK-CD56 bl	RPS19BP1	22:39566026:A:T	age	153.238
media	aNK-CD56 bl	RGS9	17:65130128:A:T	age	174.968
media	aNK-CD56	NUP93	16:56844802:T:C	sex	150.362
media	aNK-CD56	COX10	17:14155330:A:G	sex	142.464
media	aNK-CD56	ZNF717	3:75816342:A:C	sex	202.801
media	aNK-CD56	AGFG1	2:227607109:C:T	sex	130.06
media	aNK-CD56	MAML3	4:139801643:G:T	sex	185.501
media	aNK-CD56	CLEC12A	12:9967056:C:A	sex	189.892
media	aNK-CD56	MIEF1	22:39566026:A:T	sex	160.816
media	aNK-CD56	ATF4	22:39566026:A:T	sex	171.72
media	aNK-CD56	RPS19BP1	22:39566026:A:T	sex	142.464
media	aNK-CD56	RGS9	17:65130128:A:T	sex	167.784
media	aNK-CD56	NUP93	16:56844802:T:C	base	148.387
media	aNK-CD56	COX10	17:14155330:A:G	base	139.892
media	aNK-CD56	ZNF717	3:75816342:A:C	base	202.566
media	aNK-CD56	AGFG1	2:227607109:C:T	base	130.634
media	aNK-CD56	MAML3	4:139801643:G:T	base	183.998
media	aNK-CD56	CLEC12A	12:9967056:C:A	base	190.398
media	aNK-CD56	MIEF1	22:39566026:A:T	base	161.511
media	aNK-CD56	ATF4	22:39566026:A:T	base	169.93
media	aNK-CD56	RPS19BP1	22:39566026:A:T	base	143.294
media	aNK-CD56	RGS9	17:65130128:A:T	base	165.57
media	sB	NUP93	16:56844802:T:C	diabetes	142.84
media	sB	COX10	17:14155330:A:G	diabetes	139.084
media	sB	ZNF717	3:75816342:A:C	diabetes	147.099
media	sB	AGFG1	2:227607109:C:T	diabetes	154.639
media	sB	MAML3	4:139801643:G:T	diabetes	139.71
media	sB	MIEF1	22:39566026:A:T	diabetes	137.348
media	sB	ATF4	22:39566026:A:T	diabetes	167.738
media	sB	RPS19BP1	22:39566026:A:T	diabetes	148.393
media	sB	RGS9	17:65130128:A:T	diabetes	147.833
media	sB	NUP93	16:56844802:T:C	smokhx2	145.566
media	sB	COX10	17:14155330:A:G	smokhx2	140.818
media	sB	ZNF717	3:75816342:A:C	smokhx2	148.07
media	sB	AGFG1	2:227607109:C:T	smokhx2	155.502
media	sB	MAML3	4:139801643:G:T	smokhx2	140.74
media	sB	MIEF1	22:39566026:A:T	smokhx2	138.736
media	sB	ATF4	22:39566026:A:T	smokhx2	165.807
media	sB	RPS19BP1	22:39566026:A:T	smokhx2	143.668
media	sB	RGS9	17:65130128:A:T	smokhx2	148.82
media	sB bl	NUP93	16:56844802:T:C	age	149.168
media	sB bl	COX10	17:14155330:A:G	age	147.151
media	sB bl	ZNF717	3:75816342:A:C	age	154.23
media	sB bl	AGFG1	2:227607109:C:T	age	160.941
media	sB bl	MAML3	4:139801643:G:T	age	147.615
media	sB bl	MIEF1	22:39566026:A:T	age	143.761
media	sB bl	ATF4	22:39566026:A:T	age	171.052
media	sB bl	RPS19BP1	22:39566026:A:T	age	153.914
media	sB bl	RGS9	17:65130128:A:T	age	156.025
media	sB	NUP93	16:56844802:T:C	sex	145.563
media	sB	COX10	17:14155330:A:G	sex	140.241
media	sB	ZNF717	3:75816342:A:C	sex	147.061
media	sB	AGFG1	2:227607109:C:T	sex	154.761
media	sB	MAML3	4:139801643:G:T	sex	140.184
media	sB	MIEF1	22:39566026:A:T	sex	137.892
media	sB	ATF4	22:39566026:A:T	sex	168.235
media	sB	RPS19BP1	22:39566026:A:T	sex	144.092
media	sB	RGS9	17:65130128:A:T	sex	148.923
media	sB	NUP93	16:56844802:T:C	base	143.271
media	sB	COX10	17:14155330:A:G	base	138.134
media	sB	ZNF717	3:75816342:A:C	base	145.316
media	sB	AGFG1	2:227607109:C:T	base	153.283
media	sB	MAML3	4:139801643:G:T	base	137.792
media	sB	MIEF1	22:39566026:A:T	base	136.035
media	sB	ATF4	22:39566026:A:T	base	166.838
media	sB	RPS19BP1	22:39566026:A:T	base	146.792
media	sB	RGS9	17:65130128:A:T	base	146.031
media	nCD8	NUP93	16:56844802:T:C	diabetes	134.142
media	nCD8	COX10	17:14155330:A:G	diabetes	133.633
media	nCD8	ZNF717	3:75816342:A:C	diabetes	155.875
media	nCD8	AGFG1	2:227607109:C:T	diabetes	92.6707
media	nCD8	MAML3	4:139801643:G:T	diabetes	144.39
media	nCD8	CLEC12A	12:9967056:C:A	diabetes	213.657
media	nCD8	MIEF1	22:39566026:A:T	diabetes	128.275
media	nCD8	ATF4	22:39566026:A:T	diabetes	118.051
media	nCD8	RPS19BP1	22:39566026:A:T	diabetes	67.7759
media	nCD8	CACNA1I	22:39566026:A:T	diabetes	211.148
media	nCD8	RGS9	17:65130128:A:T	diabetes	219.393
media	nCD8	NUP93	16:56844802:T:C	smokhx2	134.61
media	nCD8	COX10	17:14155330:A:G	smokhx2	136.228
media	nCD8	ZNF717	3:75816342:A:C	smokhx2	153.934
media	nCD8	AGFG1	2:227607109:C:T	smokhx2	93.9977
media	nCD8	MAML3	4:139801643:G:T	smokhx2	145.853
media	nCD8	CLEC12A	12:9967056:C:A	smokhx2	214.83
media	nCD8	MIEF1	22:39566026:A:T	smokhx2	127.908
media	nCD8	ATF4	22:39566026:A:T	smokhx2	117.296
media	nCD8	RPS19BP1	22:39566026:A:T	smokhx2	68.942
media	nCD8	CACNA1I	22:39566026:A:T	smokhx2	209.221
media	nCD8	RGS9	17:65130128:A:T	smokhx2	220.046
media	nCD8 bl	NUP93	16:56844802:T:C	age	140.698
media	nCD8 bl	COX10	17:14155330:A:G	age	143.813
media	nCD8 bl	ZNF717	3:75816342:A:C	age	161.454
media	nCD8 bl	AGFG1	2:227607109:C:T	age	100.383
media	nCD8 bl	MAML3	4:139801643:G:T	age	151.845
media	nCD8 bl	CLEC12A	12:9967056:C:A	age	218.91
media	nCD8 bl	MIEF1	22:39566026:A:T	age	135.533
media	nCD8 bl	ATF4	22:39566026:A:T	age	127.242
media	nCD8 bl	RPS19BP1	22:39566026:A:T	age	75.9482
media	nCD8 bl	CACNA1I	22:39566026:A:T	age	215.179
media	nCD8 bl	RGS9	17:65130128:A:T	age	225.918
media	nCD8	NUP93	16:56844802:T:C	sex	132.392
media	nCD8	COX10	17:14155330:A:G	sex	134.049
media	nCD8	ZNF717	3:75816342:A:C	sex	157.33
media	nCD8	AGFG1	2:227607109:C:T	sex	92.5016
media	nCD8	MAML3	4:139801643:G:T	sex	146.268
media	nCD8	CLEC12A	12:9967056:C:A	sex	215.97
media	nCD8	MIEF1	22:39566026:A:T	sex	129.724
media	nCD8	ATF4	22:39566026:A:T	sex	118.284
media	nCD8	RPS19BP1	22:39566026:A:T	sex	67.7871
media	nCD8	CACNA1I	22:39566026:A:T	sex	208.95
media	nCD8	RGS9	17:65130128:A:T	sex	220.757
media	nCD8	NUP93	16:56844802:T:C	base	132.341
media	nCD8	COX10	17:14155330:A:G	base	133.114
media	nCD8	ZNF717	3:75816342:A:C	base	154.387
media	nCD8	AGFG1	2:227607109:C:T	base	90.0479
media	nCD8	MAML3	4:139801643:G:T	base	143.259
media	nCD8	CLEC12A	12:9967056:C:A	base	215.068
media	nCD8	MIEF1	22:39566026:A:T	base	126.577
media	nCD8	ATF4	22:39566026:A:T	base	116.403
media	nCD8	RPS19BP1	22:39566026:A:T	base	64.6267
media	nCD8	CACNA1I	22:39566026:A:T	base	210.77
media	nCD8	RGS9	17:65130128:A:T	base	220.198
media	mB	NUP93	16:56844802:T:C	diabetes	100.797
media	mB	SLC12A3	16:56844802:T:C	diabetes	190.752
media	mB	COX10	17:14155330:A:G	diabetes	141.145
media	mB	ZNF717	3:75816342:A:C	diabetes	144.904
media	mB	AGFG1	2:227607109:C:T	diabetes	70.0379
media	mB	MAML3	4:139801643:G:T	diabetes	175.819
media	mB	CLEC12A	12:9967056:C:A	diabetes	189.313
media	mB	CLEC1B	12:9967056:C:A	diabetes	190.175
media	mB	MIEF1	22:39566026:A:T	diabetes	125.066
media	mB	ATF4	22:39566026:A:T	diabetes	70.5833
media	mB	RPS19BP1	22:39566026:A:T	diabetes	56.2143
media	mB	CACNA1I	22:39566026:A:T	diabetes	192.872
media	mB	RGS9	17:65130128:A:T	diabetes	167.535
media	mB	NUP93	16:56844802:T:C	smokhx2	100.898
media	mB	SLC12A3	16:56844802:T:C	smokhx2	191.084
media	mB	COX10	17:14155330:A:G	smokhx2	142.385
media	mB	ZNF717	3:75816342:A:C	smokhx2	144.62
media	mB	AGFG1	2:227607109:C:T	smokhx2	70.9571
media	mB	MAML3	4:139801643:G:T	smokhx2	174.509
media	mB	CLEC12A	12:9967056:C:A	smokhx2	189.093
media	mB	CLEC1B	12:9967056:C:A	smokhx2	190.615
media	mB	MIEF1	22:39566026:A:T	smokhx2	126.019
media	mB	ATF4	22:39566026:A:T	smokhx2	81.4353
media	mB	RPS19BP1	22:39566026:A:T	smokhx2	60.8473
media	mB	CACNA1I	22:39566026:A:T	smokhx2	193.511
media	mB	RGS9	17:65130128:A:T	smokhx2	173.23
media	mB bl	NUP93	16:56844802:T:C	age	109.348
media	mB bl	SLC12A3	16:56844802:T:C	age	196.977
media	mB bl	COX10	17:14155330:A:G	age	149.206
media	mB bl	ZNF717	3:75816342:A:C	age	152.586
media	mB bl	AGFG1	2:227607109:C:T	age	78.8231
media	mB bl	MAML3	4:139801643:G:T	age	178.683
media	mB bl	CLEC12A	12:9967056:C:A	age	196.657
media	mB bl	CLEC1B	12:9967056:C:A	age	197.258
media	mB bl	MIEF1	22:39566026:A:T	age	133.921
media	mB bl	ATF4	22:39566026:A:T	age	90.1128
media	mB bl	RPS19BP1	22:39566026:A:T	age	69.3268
media	mB bl	CACNA1I	22:39566026:A:T	age	202.26
media	mB bl	RGS9	17:65130128:A:T	age	178.019
media	mB	NUP93	16:56844802:T:C	sex	102.261
media	mB	SLC12A3	16:56844802:T:C	sex	192.796
media	mB	COX10	17:14155330:A:G	sex	139.583
media	mB	ZNF717	3:75816342:A:C	sex	144.679
media	mB	AGFG1	2:227607109:C:T	sex	70.7087
media	mB	MAML3	4:139801643:G:T	sex	176.547
media	mB	CLEC12A	12:9967056:C:A	sex	193.673
media	mB	CLEC1B	12:9967056:C:A	sex	193.806
media	mB	MIEF1	22:39566026:A:T	sex	126.606
media	mB	ATF4	22:39566026:A:T	sex	83.0954
media	mB	RPS19BP1	22:39566026:A:T	sex	62.2409
media	mB	CACNA1I	22:39566026:A:T	sex	196.796
media	mB	RGS9	17:65130128:A:T	sex	162.255
media	mB	NUP93	16:56844802:T:C	base	98.2698
media	mB	SLC12A3	16:56844802:T:C	base	190.546
media	mB	COX10	17:14155330:A:G	base	139.474
media	mB	ZNF717	3:75816342:A:C	base	143.377
media	mB	AGFG1	2:227607109:C:T	base	66.8866
media	mB	MAML3	4:139801643:G:T	base	174.777
media	mB	CLEC12A	12:9967056:C:A	base	191.543
media	mB	CLEC1B	12:9967056:C:A	base	191.842
media	mB	MIEF1	22:39566026:A:T	base	123.111
media	mB	ATF4	22:39566026:A:T	base	78.6621
media	mB	RPS19BP1	22:39566026:A:T	base	57.3967
media	mB	CACNA1I	22:39566026:A:T	base	194.742
media	mB	RGS9	17:65130128:A:T	base	170.818
media	iB	NUP93	16:56844802:T:C	diabetes	139.671
media	iB	SLC12A3	16:56844802:T:C	diabetes	168.576
media	iB	COX10	17:14155330:A:G	diabetes	165.477
media	iB	ZNF717	3:75816342:A:C	diabetes	173.432
media	iB	AGFG1	2:227607109:C:T	diabetes	145.144
media	iB	MAML3	4:139801643:G:T	diabetes	186.32
media	iB	MIEF1	22:39566026:A:T	diabetes	157.65
media	iB	ATF4	22:39566026:A:T	diabetes	139.338
media	iB	RPS19BP1	22:39566026:A:T	diabetes	100.424
media	iB	RGS9	17:65130128:A:T	diabetes	183.704
media	iB	NUP93	16:56844802:T:C	smokhx2	140.904
media	iB	SLC12A3	16:56844802:T:C	smokhx2	170.431
media	iB	COX10	17:14155330:A:G	smokhx2	171.152
media	iB	ZNF717	3:75816342:A:C	smokhx2	175.944
media	iB	AGFG1	2:227607109:C:T	smokhx2	144.222
media	iB	MAML3	4:139801643:G:T	smokhx2	185.859
media	iB	MIEF1	22:39566026:A:T	smokhx2	158.216
media	iB	ATF4	22:39566026:A:T	smokhx2	135.951
media	iB	RPS19BP1	22:39566026:A:T	smokhx2	106.943
media	iB	RGS9	17:65130128:A:T	smokhx2	185.513
media	iB bl	NUP93	16:56844802:T:C	age	155.834
media	iB bl	SLC12A3	16:56844802:T:C	age	180.92
media	iB bl	COX10	17:14155330:A:G	age	176.243
media	iB bl	ZNF717	3:75816342:A:C	age	187.506
media	iB bl	AGFG1	2:227607109:C:T	age	153.283
media	iB bl	MAML3	4:139801643:G:T	age	193.163
media	iB bl	MIEF1	22:39566026:A:T	age	165.999
media	iB bl	ATF4	22:39566026:A:T	age	146.073
media	iB bl	RPS19BP1	22:39566026:A:T	age	110.423
media	iB bl	RGS9	17:65130128:A:T	age	192.912
media	iB	NUP93	16:56844802:T:C	sex	148.725
media	iB	SLC12A3	16:56844802:T:C	sex	174.73
media	iB	COX10	17:14155330:A:G	sex	171.117
media	iB	ZNF717	3:75816342:A:C	sex	180.902
media	iB	AGFG1	2:227607109:C:T	sex	142.574
media	iB	MAML3	4:139801643:G:T	sex	188.5
media	iB	MIEF1	22:39566026:A:T	sex	159.247
media	iB	ATF4	22:39566026:A:T	sex	139.96
media	iB	RPS19BP1	22:39566026:A:T	sex	106.93
media	iB	RGS9	17:65130128:A:T	sex	186.278
media	iB	NUP93	16:56844802:T:C	base	145.69
media	iB	SLC12A3	16:56844802:T:C	base	172.323
media	iB	COX10	17:14155330:A:G	base	169.021
media	iB	ZNF717	3:75816342:A:C	base	178.527
media	iB	AGFG1	2:227607109:C:T	base	143.274
media	iB	MAML3	4:139801643:G:T	base	186.241
media	iB	MIEF1	22:39566026:A:T	base	156.453
media	iB	ATF4	22:39566026:A:T	base	137.454
media	iB	RPS19BP1	22:39566026:A:T	base	103.22
media	iB	RGS9	17:65130128:A:T	base	183.919
media	cMono-2	NUP93	16:56844802:T:C	diabetes	141.515
media	cMono-2	COX10	17:14155330:A:G	diabetes	154.061
media	cMono-2	ZNF717	3:75816342:A:C	diabetes	167.767
media	cMono-2	AGFG1	2:227607109:C:T	diabetes	120.726
media	cMono-2	MAML3	4:139801643:G:T	diabetes	200.029
media	cMono-2	CLEC12A	12:9967056:C:A	diabetes	205.871
media	cMono-2	MIEF1	22:39566026:A:T	diabetes	124.174
media	cMono-2	ATF4	22:39566026:A:T	diabetes	108.067
media	cMono-2	RPS19BP1	22:39566026:A:T	diabetes	138.241
media	cMono-2	RGS9	17:65130128:A:T	diabetes	175.031
media	cMono-2	NUP93	16:56844802:T:C	smokhx2	141.946
media	cMono-2	COX10	17:14155330:A:G	smokhx2	154.65
media	cMono-2	ZNF717	3:75816342:A:C	smokhx2	168.588
media	cMono-2	AGFG1	2:227607109:C:T	smokhx2	117.012
media	cMono-2	MAML3	4:139801643:G:T	smokhx2	200.881
media	cMono-2	CLEC12A	12:9967056:C:A	smokhx2	209.534
media	cMono-2	MIEF1	22:39566026:A:T	smokhx2	133.139
media	cMono-2	ATF4	22:39566026:A:T	smokhx2	108.598
media	cMono-2	RPS19BP1	22:39566026:A:T	smokhx2	138.951
media	cMono-2	RGS9	17:65130128:A:T	smokhx2	175.915
media	cMono-2 bl	NUP93	16:56844802:T:C	age	149.861
media	cMono-2 bl	COX10	17:14155330:A:G	age	163
media	cMono-2 bl	ZNF717	3:75816342:A:C	age	175.827
media	cMono-2 bl	AGFG1	2:227607109:C:T	age	128.94
media	cMono-2 bl	MAML3	4:139801643:G:T	age	208.153
media	cMono-2 bl	CLEC12A	12:9967056:C:A	age	216.978
media	cMono-2 bl	MIEF1	22:39566026:A:T	age	137.638
media	cMono-2 bl	ATF4	22:39566026:A:T	age	116.116
media	cMono-2 bl	RPS19BP1	22:39566026:A:T	age	146.662
media	cMono-2 bl	RGS9	17:65130128:A:T	age	183.351
media	cMono-2	NUP93	16:56844802:T:C	sex	142.697
media	cMono-2	COX10	17:14155330:A:G	sex	157.313
media	cMono-2	ZNF717	3:75816342:A:C	sex	168.769
media	cMono-2	AGFG1	2:227607109:C:T	sex	121.494
media	cMono-2	MAML3	4:139801643:G:T	sex	200.967
media	cMono-2	CLEC12A	12:9967056:C:A	sex	209.909
media	cMono-2	MIEF1	22:39566026:A:T	sex	131.083
media	cMono-2	ATF4	22:39566026:A:T	sex	108.95
media	cMono-2	RPS19BP1	22:39566026:A:T	sex	139.041
media	cMono-2	RGS9	17:65130128:A:T	sex	176.216
media	cMono-2	NUP93	16:56844802:T:C	base	139.699
media	cMono-2	COX10	17:14155330:A:G	base	155.065
media	cMono-2	ZNF717	3:75816342:A:C	base	166.434
media	cMono-2	AGFG1	2:227607109:C:T	base	118.464
media	cMono-2	MAML3	4:139801643:G:T	base	199.352
media	cMono-2	CLEC12A	12:9967056:C:A	base	208.373
media	cMono-2	MIEF1	22:39566026:A:T	base	136.317
media	cMono-2	ATF4	22:39566026:A:T	base	105.327
media	cMono-2	RPS19BP1	22:39566026:A:T	base	136.583
media	cMono-2	RGS9	17:65130128:A:T	base	174.014
media	pDC	NUP93	16:56844802:T:C	diabetes	139.624
media	pDC	SLC12A3	16:56844802:T:C	diabetes	181.333
media	pDC	COX10	17:14155330:A:G	diabetes	169.055
media	pDC	ZNF717	3:75816342:A:C	diabetes	167.435
media	pDC	AGFG1	2:227607109:C:T	diabetes	128.159
media	pDC	MAML3	4:139801643:G:T	diabetes	177.036
media	pDC	CLEC12A	12:9967056:C:A	diabetes	178.829
media	pDC	MIEF1	22:39566026:A:T	diabetes	179.156
media	pDC	ATF4	22:39566026:A:T	diabetes	167.182
media	pDC	RPS19BP1	22:39566026:A:T	diabetes	156.423
media	pDC	RGS9	17:65130128:A:T	diabetes	179.729
media	pDC	NUP93	16:56844802:T:C	smokhx2	141.602
media	pDC	SLC12A3	16:56844802:T:C	smokhx2	183.717
media	pDC	COX10	17:14155330:A:G	smokhx2	170.287
media	pDC	ZNF717	3:75816342:A:C	smokhx2	167.915
media	pDC	AGFG1	2:227607109:C:T	smokhx2	130.751
media	pDC	MAML3	4:139801643:G:T	smokhx2	178.418
media	pDC	CLEC12A	12:9967056:C:A	smokhx2	177.605
media	pDC	MIEF1	22:39566026:A:T	smokhx2	184.143
media	pDC	ATF4	22:39566026:A:T	smokhx2	171.374
media	pDC	RPS19BP1	22:39566026:A:T	smokhx2	156.972
media	pDC	RGS9	17:65130128:A:T	smokhx2	181.292
media	pDC bl	NUP93	16:56844802:T:C	age	144.964
media	pDC bl	SLC12A3	16:56844802:T:C	age	186.373
media	pDC bl	COX10	17:14155330:A:G	age	176.784
media	pDC bl	ZNF717	3:75816342:A:C	age	173.175
media	pDC bl	AGFG1	2:227607109:C:T	age	142.302
media	pDC bl	MAML3	4:139801643:G:T	age	185.475
media	pDC bl	CLEC12A	12:9967056:C:A	age	183.478
media	pDC bl	MIEF1	22:39566026:A:T	age	190.753
media	pDC bl	ATF4	22:39566026:A:T	age	176.429
media	pDC bl	RPS19BP1	22:39566026:A:T	age	164.941
media	pDC bl	RGS9	17:65130128:A:T	age	187.5
media	pDC	NUP93	16:56844802:T:C	sex	138.325
media	pDC	SLC12A3	16:56844802:T:C	sex	182.838
media	pDC	COX10	17:14155330:A:G	sex	170.026
media	pDC	ZNF717	3:75816342:A:C	sex	167.26
media	pDC	AGFG1	2:227607109:C:T	sex	138.149
media	pDC	MAML3	4:139801643:G:T	sex	173.052
media	pDC	CLEC12A	12:9967056:C:A	sex	180.76
media	pDC	MIEF1	22:39566026:A:T	sex	184.029
media	pDC	ATF4	22:39566026:A:T	sex	172.495
media	pDC	RPS19BP1	22:39566026:A:T	sex	157.143
media	pDC	RGS9	17:65130128:A:T	sex	181.34
media	pDC	NUP93	16:56844802:T:C	base	138.742
media	pDC	SLC12A3	16:56844802:T:C	base	181.796
media	pDC	COX10	17:14155330:A:G	base	167.997
media	pDC	ZNF717	3:75816342:A:C	base	166.463
media	pDC	AGFG1	2:227607109:C:T	base	135.089
media	pDC	MAML3	4:139801643:G:T	base	176.713
media	pDC	CLEC12A	12:9967056:C:A	base	179.39
media	pDC	MIEF1	22:39566026:A:T	base	183.512
media	pDC	ATF4	22:39566026:A:T	base	170.298
media	pDC	RPS19BP1	22:39566026:A:T	base	155.085
media	pDC	RGS9	17:65130128:A:T	base	179.651
media	nCD4	NUP93	16:56844802:T:C	diabetes	112.373
media	nCD4	COX10	17:14155330:A:G	diabetes	118.98
media	nCD4	ZNF717	3:75816342:A:C	diabetes	154.617
media	nCD4	AGFG1	2:227607109:C:T	diabetes	61.3235
media	nCD4	MAML3	4:139801643:G:T	diabetes	139.895
media	nCD4	CLEC1B	12:9967056:C:A	diabetes	227.471
media	nCD4	MIEF1	22:39566026:A:T	diabetes	127.725
media	nCD4	ATF4	22:39566026:A:T	diabetes	108.861
media	nCD4	RPS19BP1	22:39566026:A:T	diabetes	55.6907
media	nCD4	CACNA1I	22:39566026:A:T	diabetes	179.511
media	nCD4	RGS9	17:65130128:A:T	diabetes	230.968
media	nCD4	NUP93	16:56844802:T:C	smokhx2	111.624
media	nCD4	COX10	17:14155330:A:G	smokhx2	120.892
media	nCD4	ZNF717	3:75816342:A:C	smokhx2	154.366
media	nCD4	AGFG1	2:227607109:C:T	smokhx2	59.1526
media	nCD4	MAML3	4:139801643:G:T	smokhx2	141.48
media	nCD4	CLEC1B	12:9967056:C:A	smokhx2	228.57
media	nCD4	MIEF1	22:39566026:A:T	smokhx2	130.995
media	nCD4	ATF4	22:39566026:A:T	smokhx2	112.783
media	nCD4	RPS19BP1	22:39566026:A:T	smokhx2	57.193
media	nCD4	CACNA1I	22:39566026:A:T	smokhx2	180.12
media	nCD4	RGS9	17:65130128:A:T	smokhx2	232.56
media	nCD4 bl	NUP93	16:56844802:T:C	age	122.435
media	nCD4 bl	COX10	17:14155330:A:G	age	129.326
media	nCD4 bl	ZNF717	3:75816342:A:C	age	163.235
media	nCD4 bl	AGFG1	2:227607109:C:T	age	68.4764
media	nCD4 bl	MAML3	4:139801643:G:T	age	151.03
media	nCD4 bl	CLEC1B	12:9967056:C:A	age	235.094
media	nCD4 bl	MIEF1	22:39566026:A:T	age	136.521
media	nCD4 bl	ATF4	22:39566026:A:T	age	122.756
media	nCD4 bl	RPS19BP1	22:39566026:A:T	age	64.8188
media	nCD4 bl	CACNA1I	22:39566026:A:T	age	182.92
media	nCD4 bl	RGS9	17:65130128:A:T	age	239.919
media	nCD4	NUP93	16:56844802:T:C	sex	121.06
media	nCD4	COX10	17:14155330:A:G	sex	121.728
media	nCD4	ZNF717	3:75816342:A:C	sex	155.931
media	nCD4	AGFG1	2:227607109:C:T	sex	62.4429
media	nCD4	MAML3	4:139801643:G:T	sex	144.596
media	nCD4	CLEC1B	12:9967056:C:A	sex	227.1
media	nCD4	MIEF1	22:39566026:A:T	sex	131.421
media	nCD4	ATF4	22:39566026:A:T	sex	116.396
media	nCD4	RPS19BP1	22:39566026:A:T	sex	57.2072
media	nCD4	CACNA1I	22:39566026:A:T	sex	181.181
media	nCD4	RGS9	17:65130128:A:T	sex	231.953
media	nCD4	NUP93	16:56844802:T:C	base	117.344
media	nCD4	COX10	17:14155330:A:G	base	118.332
media	nCD4	ZNF717	3:75816342:A:C	base	152.877
media	nCD4	AGFG1	2:227607109:C:T	base	57.7393
media	nCD4	MAML3	4:139801643:G:T	base	141.747
media	nCD4	CLEC1B	12:9967056:C:A	base	227.252
media	nCD4	MIEF1	22:39566026:A:T	base	127.711
media	nCD4	ATF4	22:39566026:A:T	base	112.474
media	nCD4	RPS19BP1	22:39566026:A:T	base	52.6689
media	nCD4	CACNA1I	22:39566026:A:T	base	178.773
media	nCD4	RGS9	17:65130128:A:T	base	231.863
media	MAIT/gdT	NUP93	16:56844802:T:C	diabetes	131.992
media	MAIT/gdT	COX10	17:14155330:A:G	diabetes	140.77
media	MAIT/gdT	ZNF717	3:75816342:A:C	diabetes	192.347
media	MAIT/gdT	AGFG1	2:227607109:C:T	diabetes	128.458
media	MAIT/gdT	MAML3	4:139801643:G:T	diabetes	170.766
media	MAIT/gdT	CLEC12A	12:9967056:C:A	diabetes	207.935
media	MAIT/gdT	MIEF1	22:39566026:A:T	diabetes	162.539
media	MAIT/gdT	ATF4	22:39566026:A:T	diabetes	124.396
media	MAIT/gdT	RPS19BP1	22:39566026:A:T	diabetes	77.6126
media	MAIT/gdT	CACNA1I	22:39566026:A:T	diabetes	206.471
media	MAIT/gdT	RGS9	17:65130128:A:T	diabetes	179.076
media	MAIT/gdT	NUP93	16:56844802:T:C	smokhx2	133.344
media	MAIT/gdT	COX10	17:14155330:A:G	smokhx2	141.64
media	MAIT/gdT	ZNF717	3:75816342:A:C	smokhx2	189.304
media	MAIT/gdT	AGFG1	2:227607109:C:T	smokhx2	129.853
media	MAIT/gdT	MAML3	4:139801643:G:T	smokhx2	171.806
media	MAIT/gdT	CLEC12A	12:9967056:C:A	smokhx2	205.703
media	MAIT/gdT	MIEF1	22:39566026:A:T	smokhx2	166.538
media	MAIT/gdT	ATF4	22:39566026:A:T	smokhx2	125.264
media	MAIT/gdT	RPS19BP1	22:39566026:A:T	smokhx2	78.9677
media	MAIT/gdT	CACNA1I	22:39566026:A:T	smokhx2	201.332
media	MAIT/gdT	RGS9	17:65130128:A:T	smokhx2	179.712
media	MAIT/gdT bl	NUP93	16:56844802:T:C	age	141.358
media	MAIT/gdT bl	COX10	17:14155330:A:G	age	147.6
media	MAIT/gdT bl	ZNF717	3:75816342:A:C	age	200.013
media	MAIT/gdT bl	AGFG1	2:227607109:C:T	age	133.137
media	MAIT/gdT bl	MAML3	4:139801643:G:T	age	179.155
media	MAIT/gdT bl	CLEC12A	12:9967056:C:A	age	217.932
media	MAIT/gdT bl	MIEF1	22:39566026:A:T	age	169.932
media	MAIT/gdT bl	ATF4	22:39566026:A:T	age	130.35
media	MAIT/gdT bl	RPS19BP1	22:39566026:A:T	age	85.815
media	MAIT/gdT bl	CACNA1I	22:39566026:A:T	age	215.899
media	MAIT/gdT bl	RGS9	17:65130128:A:T	age	186.68
media	MAIT/gdT	NUP93	16:56844802:T:C	sex	133.857
media	MAIT/gdT	COX10	17:14155330:A:G	sex	142.306
media	MAIT/gdT	ZNF717	3:75816342:A:C	sex	189.737
media	MAIT/gdT	AGFG1	2:227607109:C:T	sex	128.296
media	MAIT/gdT	MAML3	4:139801643:G:T	sex	160.035
media	MAIT/gdT	CLEC12A	12:9967056:C:A	sex	209.912
media	MAIT/gdT	MIEF1	22:39566026:A:T	sex	168.033
media	MAIT/gdT	ATF4	22:39566026:A:T	sex	116.646
media	MAIT/gdT	RPS19BP1	22:39566026:A:T	sex	79.6767
media	MAIT/gdT	CACNA1I	22:39566026:A:T	sex	208.309
media	MAIT/gdT	RGS9	17:65130128:A:T	sex	180.432
media	MAIT/gdT	NUP93	16:56844802:T:C	base	130.607
media	MAIT/gdT	COX10	17:14155330:A:G	base	139.074
media	MAIT/gdT	ZNF717	3:75816342:A:C	base	191.523
media	MAIT/gdT	AGFG1	2:227607109:C:T	base	127.23
media	MAIT/gdT	MAML3	4:139801643:G:T	base	169.611
media	MAIT/gdT	CLEC12A	12:9967056:C:A	base	209.986
media	MAIT/gdT	MIEF1	22:39566026:A:T	base	165.837
media	MAIT/gdT	ATF4	22:39566026:A:T	base	122.467
media	MAIT/gdT	RPS19BP1	22:39566026:A:T	base	75.5038
media	MAIT/gdT	CACNA1I	22:39566026:A:T	base	207.547
media	MAIT/gdT	RGS9	17:65130128:A:T	base	177.939
media	cMono-3	NUP93	16:56844802:T:C	diabetes	70.0892
media	cMono-3	COX10	17:14155330:A:G	diabetes	79.4999
media	cMono-3	ZNF717	3:75816342:A:C	diabetes	97.2006
media	cMono-3	AGFG1	2:227607109:C:T	diabetes	84.4064
media	cMono-3	MAML3	4:139801643:G:T	diabetes	72.8018
media	cMono-3	CLEC12A	12:9967056:C:A	diabetes	98.6546
media	cMono-3	MIEF1	22:39566026:A:T	diabetes	81.0419
media	cMono-3	ATF4	22:39566026:A:T	diabetes	79.1204
media	cMono-3	RPS19BP1	22:39566026:A:T	diabetes	83.0417
media	cMono-3	NUP93	16:56844802:T:C	smokhx2	70.6696
media	cMono-3	COX10	17:14155330:A:G	smokhx2	80.4223
media	cMono-3	ZNF717	3:75816342:A:C	smokhx2	98.0326
media	cMono-3	AGFG1	2:227607109:C:T	smokhx2	84.0865
media	cMono-3	MAML3	4:139801643:G:T	smokhx2	73.268
media	cMono-3	CLEC12A	12:9967056:C:A	smokhx2	98.2362
media	cMono-3	MIEF1	22:39566026:A:T	smokhx2	78.3501
media	cMono-3	ATF4	22:39566026:A:T	smokhx2	79.9138
media	cMono-3	RPS19BP1	22:39566026:A:T	smokhx2	85.716
media	cMono-3 bl	NUP93	16:56844802:T:C	age	78.0503
media	cMono-3 bl	COX10	17:14155330:A:G	age	87.5877
media	cMono-3 bl	ZNF717	3:75816342:A:C	age	104.578
media	cMono-3 bl	AGFG1	2:227607109:C:T	age	92.7835
media	cMono-3 bl	MAML3	4:139801643:G:T	age	80.663
media	cMono-3 bl	CLEC12A	12:9967056:C:A	age	105.066
media	cMono-3 bl	MIEF1	22:39566026:A:T	age	84.5525
media	cMono-3 bl	ATF4	22:39566026:A:T	age	85.1909
media	cMono-3 bl	RPS19BP1	22:39566026:A:T	age	83.0741
media	cMono-3	NUP93	16:56844802:T:C	sex	70.9426
media	cMono-3	COX10	17:14155330:A:G	sex	80.343
media	cMono-3	ZNF717	3:75816342:A:C	sex	98.2919
media	cMono-3	AGFG1	2:227607109:C:T	sex	85.0252
media	cMono-3	MAML3	4:139801643:G:T	sex	72.3772
media	cMono-3	CLEC12A	12:9967056:C:A	sex	97.6169
media	cMono-3	MIEF1	22:39566026:A:T	sex	81.7505
media	cMono-3	ATF4	22:39566026:A:T	sex	80.215
media	cMono-3	RPS19BP1	22:39566026:A:T	sex	85.6835
media	cMono-3	NUP93	16:56844802:T:C	base	68.2946
media	cMono-3	COX10	17:14155330:A:G	base	78.1563
media	cMono-3	ZNF717	3:75816342:A:C	base	96.7545
media	cMono-3	AGFG1	2:227607109:C:T	base	83.6762
media	cMono-3	MAML3	4:139801643:G:T	base	71.0807
media	cMono-3	CLEC12A	12:9967056:C:A	base	97.9811
media	cMono-3	MIEF1	22:39566026:A:T	base	79.5914
media	cMono-3	ATF4	22:39566026:A:T	base	78.1265
media	cMono-3	RPS19BP1	22:39566026:A:T	base	83.8227
media	cDC	NUP93	16:56844802:T:C	diabetes	139.133
media	cDC	SLC12A3	16:56844802:T:C	diabetes	141.525
media	cDC	COX10	17:14155330:A:G	diabetes	151.984
media	cDC	ZNF717	3:75816342:A:C	diabetes	157.194
media	cDC	AGFG1	2:227607109:C:T	diabetes	103.828
media	cDC	MAML3	4:139801643:G:T	diabetes	178.257
media	cDC	CLEC12A	12:9967056:C:A	diabetes	165.032
media	cDC	MIEF1	22:39566026:A:T	diabetes	151.116
media	cDC	ATF4	22:39566026:A:T	diabetes	124.007
media	cDC	RPS19BP1	22:39566026:A:T	diabetes	129.328
media	cDC	RGS9	17:65130128:A:T	diabetes	171.322
media	cDC	NUP93	16:56844802:T:C	smokhx2	146.012
media	cDC	SLC12A3	16:56844802:T:C	smokhx2	142.199
media	cDC	COX10	17:14155330:A:G	smokhx2	153.117
media	cDC	ZNF717	3:75816342:A:C	smokhx2	159.267
media	cDC	AGFG1	2:227607109:C:T	smokhx2	104.723
media	cDC	MAML3	4:139801643:G:T	smokhx2	179.511
media	cDC	CLEC12A	12:9967056:C:A	smokhx2	163.457
media	cDC	MIEF1	22:39566026:A:T	smokhx2	154.645
media	cDC	ATF4	22:39566026:A:T	smokhx2	131.747
media	cDC	RPS19BP1	22:39566026:A:T	smokhx2	131.501
media	cDC	RGS9	17:65130128:A:T	smokhx2	171.379
media	cDC bl	NUP93	16:56844802:T:C	age	153.937
media	cDC bl	SLC12A3	16:56844802:T:C	age	147.038
media	cDC bl	COX10	17:14155330:A:G	age	159.685
media	cDC bl	ZNF717	3:75816342:A:C	age	167.291
media	cDC bl	AGFG1	2:227607109:C:T	age	112.162
media	cDC bl	MAML3	4:139801643:G:T	age	187.032
media	cDC bl	CLEC12A	12:9967056:C:A	age	174.025
media	cDC bl	MIEF1	22:39566026:A:T	age	166.442
media	cDC bl	ATF4	22:39566026:A:T	age	137.242
media	cDC bl	RPS19BP1	22:39566026:A:T	age	139.247
media	cDC bl	RGS9	17:65130128:A:T	age	179.527
media	cDC	NUP93	16:56844802:T:C	sex	149.393
media	cDC	SLC12A3	16:56844802:T:C	sex	142.501
media	cDC	COX10	17:14155330:A:G	sex	153.298
media	cDC	ZNF717	3:75816342:A:C	sex	160.126
media	cDC	AGFG1	2:227607109:C:T	sex	104.989
media	cDC	MAML3	4:139801643:G:T	sex	176.237
media	cDC	CLEC12A	12:9967056:C:A	sex	170.925
media	cDC	MIEF1	22:39566026:A:T	sex	158.376
media	cDC	ATF4	22:39566026:A:T	sex	129.874
media	cDC	RPS19BP1	22:39566026:A:T	sex	129.792
media	cDC	RGS9	17:65130128:A:T	sex	172.111
media	cDC	NUP93	16:56844802:T:C	base	147.093
media	cDC	SLC12A3	16:56844802:T:C	base	139.676
media	cDC	COX10	17:14155330:A:G	base	150.731
media	cDC	ZNF717	3:75816342:A:C	base	157.635
media	cDC	AGFG1	2:227607109:C:T	base	101.264
media	cDC	MAML3	4:139801643:G:T	base	177.937
media	cDC	CLEC12A	12:9967056:C:A	base	169.321
media	cDC	MIEF1	22:39566026:A:T	base	156.712
media	cDC	ATF4	22:39566026:A:T	base	130.935
media	cDC	RPS19BP1	22:39566026:A:T	base	129.023
media	cDC	RGS9	17:65130128:A:T	base	170.15
media	oT	NUP93	16:56844802:T:C	diabetes	159.522
media	oT	COX10	17:14155330:A:G	diabetes	151.083
media	oT	ZNF717	3:75816342:A:C	diabetes	183.882
media	oT	AGFG1	2:227607109:C:T	diabetes	142.508
media	oT	MAML3	4:139801643:G:T	diabetes	168.45
media	oT	CLEC12A	12:9967056:C:A	diabetes	197.794
media	oT	CLEC1B	12:9967056:C:A	diabetes	183.316
media	oT	MIEF1	22:39566026:A:T	diabetes	158.418
media	oT	ATF4	22:39566026:A:T	diabetes	145.54
media	oT	RPS19BP1	22:39566026:A:T	diabetes	139.653
media	oT	CACNA1I	22:39566026:A:T	diabetes	166.428
media	oT	RGS9	17:65130128:A:T	diabetes	182.142
media	oT	NUP93	16:56844802:T:C	smokhx2	160.457
media	oT	COX10	17:14155330:A:G	smokhx2	154.811
media	oT	ZNF717	3:75816342:A:C	smokhx2	181.724
media	oT	AGFG1	2:227607109:C:T	smokhx2	143.402
media	oT	MAML3	4:139801643:G:T	smokhx2	168.426
media	oT	CLEC12A	12:9967056:C:A	smokhx2	198.638
media	oT	CLEC1B	12:9967056:C:A	smokhx2	183.523
media	oT	MIEF1	22:39566026:A:T	smokhx2	160.041
media	oT	ATF4	22:39566026:A:T	smokhx2	146.618
media	oT	RPS19BP1	22:39566026:A:T	smokhx2	139.423
media	oT	CACNA1I	22:39566026:A:T	smokhx2	167.865
media	oT	RGS9	17:65130128:A:T	smokhx2	180.143
media	oT bl	NUP93	16:56844802:T:C	age	168.012
media	oT bl	COX10	17:14155330:A:G	age	162.247
media	oT bl	ZNF717	3:75816342:A:C	age	191.381
media	oT bl	AGFG1	2:227607109:C:T	age	150.622
media	oT bl	MAML3	4:139801643:G:T	age	177.864
media	oT bl	CLEC12A	12:9967056:C:A	age	206.831
media	oT bl	CLEC1B	12:9967056:C:A	age	191.559
media	oT bl	MIEF1	22:39566026:A:T	age	167.304
media	oT bl	ATF4	22:39566026:A:T	age	154.185
media	oT bl	RPS19BP1	22:39566026:A:T	age	146.561
media	oT bl	CACNA1I	22:39566026:A:T	age	175.123
media	oT bl	RGS9	17:65130128:A:T	age	190.699
media	oT	NUP93	16:56844802:T:C	sex	159.219
media	oT	COX10	17:14155330:A:G	sex	154.854
media	oT	ZNF717	3:75816342:A:C	sex	184.922
media	oT	AGFG1	2:227607109:C:T	sex	143.255
media	oT	MAML3	4:139801643:G:T	sex	170.487
media	oT	CLEC12A	12:9967056:C:A	sex	196.672
media	oT	CLEC1B	12:9967056:C:A	sex	184.097
media	oT	MIEF1	22:39566026:A:T	sex	159.858
media	oT	ATF4	22:39566026:A:T	sex	146.79
media	oT	RPS19BP1	22:39566026:A:T	sex	140.6
media	oT	CACNA1I	22:39566026:A:T	sex	166.373
media	oT	RGS9	17:65130128:A:T	sex	179.641
media	oT	NUP93	16:56844802:T:C	base	157.943
media	oT	COX10	17:14155330:A:G	base	152.08
media	oT	ZNF717	3:75816342:A:C	base	182.741
media	oT	AGFG1	2:227607109:C:T	base	140.643
media	oT	MAML3	4:139801643:G:T	base	167.953
media	oT	CLEC12A	12:9967056:C:A	base	197.59
media	oT	CLEC1B	12:9967056:C:A	base	182.386
media	oT	MIEF1	22:39566026:A:T	base	157.595
media	oT	ATF4	22:39566026:A:T	base	143.876
media	oT	RPS19BP1	22:39566026:A:T	base	137.702
media	oT	CACNA1I	22:39566026:A:T	base	165.53
media	oT	RGS9	17:65130128:A:T	base	181.11
media	nB	NUP93	16:56844802:T:C	diabetes	122.329
media	nB	SLC12A3	16:56844802:T:C	diabetes	197.95
media	nB	COX10	17:14155330:A:G	diabetes	133.273
media	nB	ZNF717	3:75816342:A:C	diabetes	149.36
media	nB	AGFG1	2:227607109:C:T	diabetes	69.9412
media	nB	MAML3	4:139801643:G:T	diabetes	206.444
media	nB	MIEF1	22:39566026:A:T	diabetes	144.078
media	nB	ATF4	22:39566026:A:T	diabetes	92.2904
media	nB	RPS19BP1	22:39566026:A:T	diabetes	61.1141
media	nB	RGS9	17:65130128:A:T	diabetes	207.61
media	nB	NUP93	16:56844802:T:C	smokhx2	118.681
media	nB	SLC12A3	16:56844802:T:C	smokhx2	199.445
media	nB	COX10	17:14155330:A:G	smokhx2	129.207
media	nB	ZNF717	3:75816342:A:C	smokhx2	150.891
media	nB	AGFG1	2:227607109:C:T	smokhx2	72.1364
media	nB	MAML3	4:139801643:G:T	smokhx2	208.306
media	nB	MIEF1	22:39566026:A:T	smokhx2	145.882
media	nB	ATF4	22:39566026:A:T	smokhx2	91.7093
media	nB	RPS19BP1	22:39566026:A:T	smokhx2	59.7796
media	nB	RGS9	17:65130128:A:T	smokhx2	208.849
media	nB bl	NUP93	16:56844802:T:C	age	129.05
media	nB bl	SLC12A3	16:56844802:T:C	age	206.825
media	nB bl	COX10	17:14155330:A:G	age	142.149
media	nB bl	ZNF717	3:75816342:A:C	age	158.087
media	nB bl	AGFG1	2:227607109:C:T	age	79.0895
media	nB bl	MAML3	4:139801643:G:T	age	215.662
media	nB bl	MIEF1	22:39566026:A:T	age	153.047
media	nB bl	ATF4	22:39566026:A:T	age	97.4141
media	nB bl	RPS19BP1	22:39566026:A:T	age	69.38
media	nB bl	RGS9	17:65130128:A:T	age	215.915
media	nB	NUP93	16:56844802:T:C	sex	124.209
media	nB	SLC12A3	16:56844802:T:C	sex	199.64
media	nB	COX10	17:14155330:A:G	sex	136.165
media	nB	ZNF717	3:75816342:A:C	sex	151.096
media	nB	AGFG1	2:227607109:C:T	sex	72.2094
media	nB	MAML3	4:139801643:G:T	sex	208.287
media	nB	MIEF1	22:39566026:A:T	sex	142.593
media	nB	ATF4	22:39566026:A:T	sex	93.9784
media	nB	RPS19BP1	22:39566026:A:T	sex	62.7054
media	nB	RGS9	17:65130128:A:T	sex	209.149
media	nB	NUP93	16:56844802:T:C	base	120.608
media	nB	SLC12A3	16:56844802:T:C	base	197.642
media	nB	COX10	17:14155330:A:G	base	132.77
media	nB	ZNF717	3:75816342:A:C	base	148.147
media	nB	AGFG1	2:227607109:C:T	base	67.7114
media	nB	MAML3	4:139801643:G:T	base	206.678
media	nB	MIEF1	22:39566026:A:T	base	142.993
media	nB	ATF4	22:39566026:A:T	base	90.1655
media	nB	RPS19BP1	22:39566026:A:T	base	57.876
media	nB	RGS9	17:65130128:A:T	base	207.606
media	Mono B	NUP93	16:56844802:T:C	diabetes	54.7569
media	Mono B	COX10	17:14155330:A:G	diabetes	62.742
media	Mono B	AGFG1	2:227607109:C:T	diabetes	62.0788
media	Mono B	MAML3	4:139801643:G:T	diabetes	60.2811
media	Mono B	CLEC12A	12:9967056:C:A	diabetes	54.1172
media	Mono B	MIEF1	22:39566026:A:T	diabetes	68.1728
media	Mono B	ATF4	22:39566026:A:T	diabetes	65.9616
media	Mono B	RPS19BP1	22:39566026:A:T	diabetes	66.7871
media	Mono B	NUP93	16:56844802:T:C	smokhx2	55.8268
media	Mono B	COX10	17:14155330:A:G	smokhx2	62.9784
media	Mono B	AGFG1	2:227607109:C:T	smokhx2	66.2821
media	Mono B	MAML3	4:139801643:G:T	smokhx2	62.4359
media	Mono B	CLEC12A	12:9967056:C:A	smokhx2	54.5111
media	Mono B	MIEF1	22:39566026:A:T	smokhx2	68.2525
media	Mono B	ATF4	22:39566026:A:T	smokhx2	66.2898
media	Mono B	RPS19BP1	22:39566026:A:T	smokhx2	64.9209
media	Mono B bl	NUP93	16:56844802:T:C	age	61.9831
media	Mono B bl	COX10	17:14155330:A:G	age	69.0561
media	Mono B bl	AGFG1	2:227607109:C:T	age	73.8196
media	Mono B bl	MAML3	4:139801643:G:T	age	69.3524
media	Mono B bl	CLEC12A	12:9967056:C:A	age	59.1412
media	Mono B bl	MIEF1	22:39566026:A:T	age	73.6029
media	Mono B bl	ATF4	22:39566026:A:T	age	73.2954
media	Mono B bl	RPS19BP1	22:39566026:A:T	age	74.1808
media	Mono B	NUP93	16:56844802:T:C	sex	55.7643
media	Mono B	COX10	17:14155330:A:G	sex	63.2221
media	Mono B	AGFG1	2:227607109:C:T	sex	66.8245
media	Mono B	MAML3	4:139801643:G:T	sex	61.7965
media	Mono B	CLEC12A	12:9967056:C:A	sex	49.9307
media	Mono B	MIEF1	22:39566026:A:T	sex	68.396
media	Mono B	ATF4	22:39566026:A:T	sex	65.0649
media	Mono B	RPS19BP1	22:39566026:A:T	sex	67.1157
media	Mono B	NUP93	16:56844802:T:C	base	53.946
media	Mono B	COX10	17:14155330:A:G	base	61.8305
media	Mono B	AGFG1	2:227607109:C:T	base	65.3746
media	Mono B	MAML3	4:139801643:G:T	base	61.0066
media	Mono B	CLEC12A	12:9967056:C:A	base	52.4306
media	Mono B	MIEF1	22:39566026:A:T	base	68.1182
media	Mono B	ATF4	22:39566026:A:T	base	65.0997
media	Mono B	RPS19BP1	22:39566026:A:T	base	65.9908
media	iMono	NUP93	16:56844802:T:C	diabetes	146.53
media	iMono	COX10	17:14155330:A:G	diabetes	150.934
media	iMono	ZNF717	3:75816342:A:C	diabetes	169.851
media	iMono	AGFG1	2:227607109:C:T	diabetes	101.143
media	iMono	MAML3	4:139801643:G:T	diabetes	161.718
media	iMono	CLEC12A	12:9967056:C:A	diabetes	165.179
media	iMono	CLEC1B	12:9967056:C:A	diabetes	188.005
media	iMono	MIEF1	22:39566026:A:T	diabetes	139.094
media	iMono	ATF4	22:39566026:A:T	diabetes	115.385
media	iMono	RPS19BP1	22:39566026:A:T	diabetes	94.298
media	iMono	RGS9	17:65130128:A:T	diabetes	177.874
media	iMono	NUP93	16:56844802:T:C	smokhx2	148.768
media	iMono	COX10	17:14155330:A:G	smokhx2	151.118
media	iMono	ZNF717	3:75816342:A:C	smokhx2	170.296
media	iMono	AGFG1	2:227607109:C:T	smokhx2	101.985
media	iMono	MAML3	4:139801643:G:T	smokhx2	148.818
media	iMono	CLEC12A	12:9967056:C:A	smokhx2	166.297
media	iMono	CLEC1B	12:9967056:C:A	smokhx2	188.196
media	iMono	MIEF1	22:39566026:A:T	smokhx2	141.413
media	iMono	ATF4	22:39566026:A:T	smokhx2	115.748
media	iMono	RPS19BP1	22:39566026:A:T	smokhx2	94.6569
media	iMono	RGS9	17:65130128:A:T	smokhx2	179.17
media	iMono bl	NUP93	16:56844802:T:C	age	155.625
media	iMono bl	COX10	17:14155330:A:G	age	159.397
media	iMono bl	ZNF717	3:75816342:A:C	age	178.241
media	iMono bl	AGFG1	2:227607109:C:T	age	109.182
media	iMono bl	MAML3	4:139801643:G:T	age	166.763
media	iMono bl	CLEC12A	12:9967056:C:A	age	174.442
media	iMono bl	CLEC1B	12:9967056:C:A	age	196.338
media	iMono bl	MIEF1	22:39566026:A:T	age	145.243
media	iMono bl	ATF4	22:39566026:A:T	age	123.589
media	iMono bl	RPS19BP1	22:39566026:A:T	age	102.645
media	iMono bl	RGS9	17:65130128:A:T	age	186.556
media	iMono	NUP93	16:56844802:T:C	sex	145.623
media	iMono	COX10	17:14155330:A:G	sex	151.837
media	iMono	ZNF717	3:75816342:A:C	sex	170.448
media	iMono	AGFG1	2:227607109:C:T	sex	102.173
media	iMono	MAML3	4:139801643:G:T	sex	164.636
media	iMono	CLEC12A	12:9967056:C:A	sex	167.217
media	iMono	CLEC1B	12:9967056:C:A	sex	187.529
media	iMono	MIEF1	22:39566026:A:T	sex	141.988
media	iMono	ATF4	22:39566026:A:T	sex	116.025
media	iMono	RPS19BP1	22:39566026:A:T	sex	94.5786
media	iMono	RGS9	17:65130128:A:T	sex	179.6
media	iMono	NUP93	16:56844802:T:C	base	146.037
media	iMono	COX10	17:14155330:A:G	base	149.286
media	iMono	ZNF717	3:75816342:A:C	base	168.438
media	iMono	AGFG1	2:227607109:C:T	base	98.538
media	iMono	MAML3	4:139801643:G:T	base	162.014
media	iMono	CLEC12A	12:9967056:C:A	base	164.635
media	iMono	CLEC1B	12:9967056:C:A	base	186.973
media	iMono	MIEF1	22:39566026:A:T	base	138.927
media	iMono	ATF4	22:39566026:A:T	base	112.995
media	iMono	RPS19BP1	22:39566026:A:T	base	91.2634
media	iMono	RGS9	17:65130128:A:T	base	177.36
media	aCD4	NUP93	16:56844802:T:C	diabetes	137.942
media	aCD4	COX10	17:14155330:A:G	diabetes	151.987
media	aCD4	ZNF717	3:75816342:A:C	diabetes	200.004
media	aCD4	AGFG1	2:227607109:C:T	diabetes	143.792
media	aCD4	MAML3	4:139801643:G:T	diabetes	189.649
media	aCD4	CLEC1B	12:9967056:C:A	diabetes	220.878
media	aCD4	MIEF1	22:39566026:A:T	diabetes	173.368
media	aCD4	ATF4	22:39566026:A:T	diabetes	161.483
media	aCD4	RPS19BP1	22:39566026:A:T	diabetes	124.77
media	aCD4	CACNA1I	22:39566026:A:T	diabetes	207.698
media	aCD4	RGS9	17:65130128:A:T	diabetes	203.912
media	aCD4	NUP93	16:56844802:T:C	smokhx2	139.558
media	aCD4	COX10	17:14155330:A:G	smokhx2	152.624
media	aCD4	ZNF717	3:75816342:A:C	smokhx2	202.641
media	aCD4	AGFG1	2:227607109:C:T	smokhx2	144.417
media	aCD4	MAML3	4:139801643:G:T	smokhx2	190.602
media	aCD4	CLEC1B	12:9967056:C:A	smokhx2	223.46
media	aCD4	MIEF1	22:39566026:A:T	smokhx2	171.621
media	aCD4	ATF4	22:39566026:A:T	smokhx2	162.362
media	aCD4	RPS19BP1	22:39566026:A:T	smokhx2	126.115
media	aCD4	CACNA1I	22:39566026:A:T	smokhx2	211.53
media	aCD4	RGS9	17:65130128:A:T	smokhx2	205.085
media	aCD4 bl	NUP93	16:56844802:T:C	age	148.68
media	aCD4 bl	COX10	17:14155330:A:G	age	154.525
media	aCD4 bl	ZNF717	3:75816342:A:C	age	210.842
media	aCD4 bl	AGFG1	2:227607109:C:T	age	152.229
media	aCD4 bl	MAML3	4:139801643:G:T	age	197.651
media	aCD4 bl	CLEC1B	12:9967056:C:A	age	229.238
media	aCD4 bl	MIEF1	22:39566026:A:T	age	178.148
media	aCD4 bl	ATF4	22:39566026:A:T	age	169.883
media	aCD4 bl	RPS19BP1	22:39566026:A:T	age	133.681
media	aCD4 bl	CACNA1I	22:39566026:A:T	age	216.182
media	aCD4 bl	RGS9	17:65130128:A:T	age	207.871
media	aCD4	NUP93	16:56844802:T:C	sex	141.546
media	aCD4	COX10	17:14155330:A:G	sex	151.19
media	aCD4	ZNF717	3:75816342:A:C	sex	203.443
media	aCD4	AGFG1	2:227607109:C:T	sex	144.978
media	aCD4	MAML3	4:139801643:G:T	sex	190.801
media	aCD4	CLEC1B	12:9967056:C:A	sex	223.799
media	aCD4	MIEF1	22:39566026:A:T	sex	173.513
media	aCD4	ATF4	22:39566026:A:T	sex	163.052
media	aCD4	RPS19BP1	22:39566026:A:T	sex	126.175
media	aCD4	CACNA1I	22:39566026:A:T	sex	211.04
media	aCD4	RGS9	17:65130128:A:T	sex	205.372
media	aCD4	NUP93	16:56844802:T:C	base	138.525
media	aCD4	COX10	17:14155330:A:G	base	150.453
media	aCD4	ZNF717	3:75816342:A:C	base	202.059
media	aCD4	AGFG1	2:227607109:C:T	base	141.908
media	aCD4	MAML3	4:139801643:G:T	base	188.775
media	aCD4	CLEC1B	12:9967056:C:A	base	222.898
media	aCD4	MIEF1	22:39566026:A:T	base	172.156
media	aCD4	ATF4	22:39566026:A:T	base	160.418
media	aCD4	RPS19BP1	22:39566026:A:T	base	123.185
media	aCD4	CACNA1I	22:39566026:A:T	base	210.029
media	aCD4	RGS9	17:65130128:A:T	base	203.48
media	nMono	NUP93	16:56844802:T:C	diabetes	135.834
media	nMono	COX10	17:14155330:A:G	diabetes	135.947
media	nMono	ZNF717	3:75816342:A:C	diabetes	169.55
media	nMono	AGFG1	2:227607109:C:T	diabetes	127.708
media	nMono	MAML3	4:139801643:G:T	diabetes	161.349
media	nMono	CLEC12A	12:9967056:C:A	diabetes	185.033
media	nMono	CLEC1B	12:9967056:C:A	diabetes	165.936
media	nMono	MIEF1	22:39566026:A:T	diabetes	143.262
media	nMono	ATF4	22:39566026:A:T	diabetes	152.899
media	nMono	RPS19BP1	22:39566026:A:T	diabetes	112.898
media	nMono	RGS9	17:65130128:A:T	diabetes	167.256
media	nMono	NUP93	16:56844802:T:C	smokhx2	138.689
media	nMono	COX10	17:14155330:A:G	smokhx2	134.292
media	nMono	ZNF717	3:75816342:A:C	smokhx2	170.789
media	nMono	AGFG1	2:227607109:C:T	smokhx2	128.076
media	nMono	MAML3	4:139801643:G:T	smokhx2	161.528
media	nMono	CLEC12A	12:9967056:C:A	smokhx2	186.32
media	nMono	CLEC1B	12:9967056:C:A	smokhx2	165.802
media	nMono	MIEF1	22:39566026:A:T	smokhx2	143.969
media	nMono	ATF4	22:39566026:A:T	smokhx2	151.208
media	nMono	RPS19BP1	22:39566026:A:T	smokhx2	110.665
media	nMono	RGS9	17:65130128:A:T	smokhx2	168.561
media	nMono bl	NUP93	16:56844802:T:C	age	144.765
media	nMono bl	COX10	17:14155330:A:G	age	144.331
media	nMono bl	ZNF717	3:75816342:A:C	age	178.77
media	nMono bl	AGFG1	2:227607109:C:T	age	136.479
media	nMono bl	MAML3	4:139801643:G:T	age	171.783
media	nMono bl	CLEC12A	12:9967056:C:A	age	192.005
media	nMono bl	CLEC1B	12:9967056:C:A	age	174.92
media	nMono bl	MIEF1	22:39566026:A:T	age	151.241
media	nMono bl	ATF4	22:39566026:A:T	age	160.882
media	nMono bl	RPS19BP1	22:39566026:A:T	age	120.641
media	nMono bl	RGS9	17:65130128:A:T	age	174.947
media	nMono	NUP93	16:56844802:T:C	sex	138.623
media	nMono	COX10	17:14155330:A:G	sex	137.156
media	nMono	ZNF717	3:75816342:A:C	sex	170.241
media	nMono	AGFG1	2:227607109:C:T	sex	127.328
media	nMono	MAML3	4:139801643:G:T	sex	163.694
media	nMono	CLEC12A	12:9967056:C:A	sex	186.391
media	nMono	CLEC1B	12:9967056:C:A	sex	169.233
media	nMono	MIEF1	22:39566026:A:T	sex	140.95
media	nMono	ATF4	22:39566026:A:T	sex	148.372
media	nMono	RPS19BP1	22:39566026:A:T	sex	113.901
media	nMono	RGS9	17:65130128:A:T	sex	168.974
media	nMono	NUP93	16:56844802:T:C	base	136.331
media	nMono	COX10	17:14155330:A:G	base	134.648
media	nMono	ZNF717	3:75816342:A:C	base	169.841
media	nMono	AGFG1	2:227607109:C:T	base	126.54
media	nMono	MAML3	4:139801643:G:T	base	162.734
media	nMono	CLEC12A	12:9967056:C:A	base	184.996
media	nMono	CLEC1B	12:9967056:C:A	base	167.436
media	nMono	MIEF1	22:39566026:A:T	base	141.833
media	nMono	ATF4	22:39566026:A:T	base	151.648
media	nMono	RPS19BP1	22:39566026:A:T	base	110.59
media	nMono	RGS9	17:65130128:A:T	base	167.033
media	Myeloid B	NUP93	16:56844802:T:C	diabetes	50.5604
media	Myeloid B	AGFG1	2:227607109:C:T	diabetes	69.5346
media	Myeloid B	MAML3	4:139801643:G:T	diabetes	64.5049
media	Myeloid B	MIEF1	22:39566026:A:T	diabetes	66.4044
media	Myeloid B	ATF4	22:39566026:A:T	diabetes	66.6492
media	Myeloid B	RPS19BP1	22:39566026:A:T	diabetes	59.3477
media	Myeloid B	NUP93	16:56844802:T:C	smokhx2	50.6395
media	Myeloid B	AGFG1	2:227607109:C:T	smokhx2	69.6314
media	Myeloid B	MAML3	4:139801643:G:T	smokhx2	63.0699
media	Myeloid B	MIEF1	22:39566026:A:T	smokhx2	67.0767
media	Myeloid B	ATF4	22:39566026:A:T	smokhx2	67.4064
media	Myeloid B	RPS19BP1	22:39566026:A:T	smokhx2	61.5671
media	Myeloid B bl	NUP93	16:56844802:T:C	age	58.426
media	Myeloid B bl	AGFG1	2:227607109:C:T	age	74.6138
media	Myeloid B bl	MAML3	4:139801643:G:T	age	72.5701
media	Myeloid B bl	MIEF1	22:39566026:A:T	age	73.6117
media	Myeloid B bl	ATF4	22:39566026:A:T	age	70.9084
media	Myeloid B bl	RPS19BP1	22:39566026:A:T	age	68.5222
media	Myeloid B	NUP93	16:56844802:T:C	sex	50.7911
media	Myeloid B	AGFG1	2:227607109:C:T	sex	70.7188
media	Myeloid B	MAML3	4:139801643:G:T	sex	65.2594
media	Myeloid B	MIEF1	22:39566026:A:T	sex	65.8465
media	Myeloid B	ATF4	22:39566026:A:T	sex	67.1918
media	Myeloid B	RPS19BP1	22:39566026:A:T	sex	57.8458
media	Myeloid B	NUP93	16:56844802:T:C	base	48.4756
media	Myeloid B	AGFG1	2:227607109:C:T	base	69.1014
media	Myeloid B	MAML3	4:139801643:G:T	base	63.3196
media	Myeloid B	MIEF1	22:39566026:A:T	base	65.1822
media	Myeloid B	ATF4	22:39566026:A:T	base	65.5289
media	Myeloid B	RPS19BP1	22:39566026:A:T	base	59.4613
media	Mono T	NUP93	16:56844802:T:C	diabetes	70.5719
media	Mono T	COX10	17:14155330:A:G	diabetes	91.6973
media	Mono T	AGFG1	2:227607109:C:T	diabetes	111.979
media	Mono T	MAML3	4:139801643:G:T	diabetes	93.8051
media	Mono T	MIEF1	22:39566026:A:T	diabetes	76.2827
media	Mono T	ATF4	22:39566026:A:T	diabetes	116.143
media	Mono T	RPS19BP1	22:39566026:A:T	diabetes	120.864
media	Mono T	NUP93	16:56844802:T:C	smokhx2	70.7474
media	Mono T	COX10	17:14155330:A:G	smokhx2	91.4504
media	Mono T	AGFG1	2:227607109:C:T	smokhx2	113.303
media	Mono T	MAML3	4:139801643:G:T	smokhx2	94.7214
media	Mono T	MIEF1	22:39566026:A:T	smokhx2	77.226
media	Mono T	ATF4	22:39566026:A:T	smokhx2	115.931
media	Mono T	RPS19BP1	22:39566026:A:T	smokhx2	118.515
media	Mono T bl	NUP93	16:56844802:T:C	age	78.4288
media	Mono T bl	COX10	17:14155330:A:G	age	99.7399
media	Mono T bl	AGFG1	2:227607109:C:T	age	120.512
media	Mono T bl	MAML3	4:139801643:G:T	age	101.313
media	Mono T bl	MIEF1	22:39566026:A:T	age	83.9295
media	Mono T bl	ATF4	22:39566026:A:T	age	123.891
media	Mono T bl	RPS19BP1	22:39566026:A:T	age	124.407
media	Mono T	NUP93	16:56844802:T:C	sex	71.5054
media	Mono T	COX10	17:14155330:A:G	sex	91.7488
media	Mono T	AGFG1	2:227607109:C:T	sex	108.824
media	Mono T	MAML3	4:139801643:G:T	sex	90.9585
media	Mono T	MIEF1	22:39566026:A:T	sex	76.5952
media	Mono T	ATF4	22:39566026:A:T	sex	117.537
media	Mono T	RPS19BP1	22:39566026:A:T	sex	122.132
media	Mono T	NUP93	16:56844802:T:C	base	67.6981
media	Mono T	COX10	17:14155330:A:G	base	89.5599
media	Mono T	AGFG1	2:227607109:C:T	base	110.883
media	Mono T	MAML3	4:139801643:G:T	base	91.731
media	Mono T	MIEF1	22:39566026:A:T	base	73.5511
media	Mono T	ATF4	22:39566026:A:T	base	114.812
media	Mono T	RPS19BP1	22:39566026:A:T	base	119.532
media	HSPC	NUP93	16:56844802:T:C	diabetes	134.086
media	HSPC	COX10	17:14155330:A:G	diabetes	149.548
media	HSPC	ZNF717	3:75816342:A:C	diabetes	145.533
media	HSPC	AGFG1	2:227607109:C:T	diabetes	140.372
media	HSPC	MAML3	4:139801643:G:T	diabetes	173.882
media	HSPC	CLEC12A	12:9967056:C:A	diabetes	164.078
media	HSPC	MIEF1	22:39566026:A:T	diabetes	137.031
media	HSPC	ATF4	22:39566026:A:T	diabetes	131.02
media	HSPC	RPS19BP1	22:39566026:A:T	diabetes	150.496
media	HSPC	RGS9	17:65130128:A:T	diabetes	159.505
media	HSPC	NUP93	16:56844802:T:C	smokhx2	136.639
media	HSPC	COX10	17:14155330:A:G	smokhx2	150.567
media	HSPC	ZNF717	3:75816342:A:C	smokhx2	146.001
media	HSPC	AGFG1	2:227607109:C:T	smokhx2	142.34
media	HSPC	MAML3	4:139801643:G:T	smokhx2	174.473
media	HSPC	CLEC12A	12:9967056:C:A	smokhx2	165.423
media	HSPC	MIEF1	22:39566026:A:T	smokhx2	137.914
media	HSPC	ATF4	22:39566026:A:T	smokhx2	134.042
media	HSPC	RPS19BP1	22:39566026:A:T	smokhx2	151.402
media	HSPC	RGS9	17:65130128:A:T	smokhx2	160.384
media	HSPC bl	NUP93	16:56844802:T:C	age	143.937
media	HSPC bl	COX10	17:14155330:A:G	age	157.616
media	HSPC bl	ZNF717	3:75816342:A:C	age	152.835
media	HSPC bl	AGFG1	2:227607109:C:T	age	148.647
media	HSPC bl	MAML3	4:139801643:G:T	age	181.714
media	HSPC bl	CLEC12A	12:9967056:C:A	age	173.69
media	HSPC bl	MIEF1	22:39566026:A:T	age	144.925
media	HSPC bl	ATF4	22:39566026:A:T	age	145.227
media	HSPC bl	RPS19BP1	22:39566026:A:T	age	158.694
media	HSPC bl	RGS9	17:65130128:A:T	age	167.511
media	HSPC	NUP93	16:56844802:T:C	sex	137.125
media	HSPC	COX10	17:14155330:A:G	sex	149.263
media	HSPC	ZNF717	3:75816342:A:C	sex	145.404
media	HSPC	AGFG1	2:227607109:C:T	sex	137.51
media	HSPC	MAML3	4:139801643:G:T	sex	174.776
media	HSPC	CLEC12A	12:9967056:C:A	sex	165.359
media	HSPC	MIEF1	22:39566026:A:T	sex	138.565
media	HSPC	ATF4	22:39566026:A:T	sex	138.301
media	HSPC	RPS19BP1	22:39566026:A:T	sex	151.414
media	HSPC	RGS9	17:65130128:A:T	sex	160.495
media	HSPC	NUP93	16:56844802:T:C	base	134.269
media	HSPC	COX10	17:14155330:A:G	base	148.204
media	HSPC	ZNF717	3:75816342:A:C	base	143.963
media	HSPC	AGFG1	2:227607109:C:T	base	140.512
media	HSPC	MAML3	4:139801643:G:T	base	173.059
media	HSPC	CLEC12A	12:9967056:C:A	base	164.478
media	HSPC	MIEF1	22:39566026:A:T	base	135.751
media	HSPC	ATF4	22:39566026:A:T	base	135.482
media	HSPC	RPS19BP1	22:39566026:A:T	base	149.24
media	HSPC	RGS9	17:65130128:A:T	base	158.297
media	aNK	NUP93	16:56844802:T:C	diabetes	142.979
media	aNK	COX10	17:14155330:A:G	diabetes	132.97
media	aNK	ZNF717	3:75816342:A:C	diabetes	148.667
media	aNK	AGFG1	2:227607109:C:T	diabetes	110.044
media	aNK	MAML3	4:139801643:G:T	diabetes	170.921
media	aNK	CLEC12A	12:9967056:C:A	diabetes	192.375
media	aNK	CLEC1B	12:9967056:C:A	diabetes	210.061
media	aNK	MIEF1	22:39566026:A:T	diabetes	137.361
media	aNK	ATF4	22:39566026:A:T	diabetes	105.989
media	aNK	RPS19BP1	22:39566026:A:T	diabetes	82.284
media	aNK	RGS9	17:65130128:A:T	diabetes	152.773
media	aNK	NUP93	16:56844802:T:C	smokhx2	142.152
media	aNK	COX10	17:14155330:A:G	smokhx2	136.215
media	aNK	ZNF717	3:75816342:A:C	smokhx2	149.295
media	aNK	AGFG1	2:227607109:C:T	smokhx2	110.741
media	aNK	MAML3	4:139801643:G:T	smokhx2	179.731
media	aNK	CLEC12A	12:9967056:C:A	smokhx2	188.804
media	aNK	CLEC1B	12:9967056:C:A	smokhx2	204.972
media	aNK	MIEF1	22:39566026:A:T	smokhx2	138.661
media	aNK	ATF4	22:39566026:A:T	smokhx2	110.24
media	aNK	RPS19BP1	22:39566026:A:T	smokhx2	81.4975
media	aNK	RGS9	17:65130128:A:T	smokhx2	153.94
media	aNK bl	NUP93	16:56844802:T:C	age	149.49
media	aNK bl	COX10	17:14155330:A:G	age	143.582
media	aNK bl	ZNF717	3:75816342:A:C	age	159.116
media	aNK bl	AGFG1	2:227607109:C:T	age	118.723
media	aNK bl	MAML3	4:139801643:G:T	age	186.488
media	aNK bl	CLEC12A	12:9967056:C:A	age	201.283
media	aNK bl	CLEC1B	12:9967056:C:A	age	221.341
media	aNK bl	MIEF1	22:39566026:A:T	age	145.975
media	aNK bl	ATF4	22:39566026:A:T	age	117.952
media	aNK bl	RPS19BP1	22:39566026:A:T	age	91.0956
media	aNK bl	RGS9	17:65130128:A:T	age	161.148
media	aNK	NUP93	16:56844802:T:C	sex	144.344
media	aNK	COX10	17:14155330:A:G	sex	136.451
media	aNK	ZNF717	3:75816342:A:C	sex	152.255
media	aNK	AGFG1	2:227607109:C:T	sex	111.651
media	aNK	MAML3	4:139801643:G:T	sex	170.325
media	aNK	CLEC12A	12:9967056:C:A	sex	193.721
media	aNK	CLEC1B	12:9967056:C:A	sex	213.511
media	aNK	MIEF1	22:39566026:A:T	sex	130.383
media	aNK	ATF4	22:39566026:A:T	sex	110.333
media	aNK	RPS19BP1	22:39566026:A:T	sex	83.8444
media	aNK	RGS9	17:65130128:A:T	sex	152.88
media	aNK	NUP93	16:56844802:T:C	base	141.152
media	aNK	COX10	17:14155330:A:G	base	133.389
media	aNK	ZNF717	3:75816342:A:C	base	149.277
media	aNK	AGFG1	2:227607109:C:T	base	107.9
media	aNK	MAML3	4:139801643:G:T	base	177.53
media	aNK	CLEC12A	12:9967056:C:A	base	192.622
media	aNK	CLEC1B	12:9967056:C:A	base	212.691
media	aNK	MIEF1	22:39566026:A:T	base	135.766
media	aNK	ATF4	22:39566026:A:T	base	107.678
media	aNK	RPS19BP1	22:39566026:A:T	base	79.4725
media	aNK	RGS9	17:65130128:A:T	base	151.272
media	NK-CD56	NUP93	16:56844802:T:C	diabetes	144.455
media	NK-CD56	COX10	17:14155330:A:G	diabetes	159.784
media	NK-CD56	ZNF717	3:75816342:A:C	diabetes	169.933
media	NK-CD56	AGFG1	2:227607109:C:T	diabetes	163.155
media	NK-CD56	MAML3	4:139801643:G:T	diabetes	160.605
media	NK-CD56	CLEC12A	12:9967056:C:A	diabetes	180.595
media	NK-CD56	MIEF1	22:39566026:A:T	diabetes	151.012
media	NK-CD56	ATF4	22:39566026:A:T	diabetes	133.477
media	NK-CD56	RPS19BP1	22:39566026:A:T	diabetes	140.878
media	NK-CD56	RGS9	17:65130128:A:T	diabetes	174.912
media	NK-CD56	NUP93	16:56844802:T:C	smokhx2	147.504
media	NK-CD56	COX10	17:14155330:A:G	smokhx2	160.422
media	NK-CD56	ZNF717	3:75816342:A:C	smokhx2	169.33
media	NK-CD56	AGFG1	2:227607109:C:T	smokhx2	164.164
media	NK-CD56	MAML3	4:139801643:G:T	smokhx2	157.461
media	NK-CD56	CLEC12A	12:9967056:C:A	smokhx2	181.393
media	NK-CD56	MIEF1	22:39566026:A:T	smokhx2	152.281
media	NK-CD56	ATF4	22:39566026:A:T	smokhx2	134.276
media	NK-CD56	RPS19BP1	22:39566026:A:T	smokhx2	142.542
media	NK-CD56	RGS9	17:65130128:A:T	smokhx2	176.979
media	NK-CD56 bl	NUP93	16:56844802:T:C	age	154.847
media	NK-CD56 bl	COX10	17:14155330:A:G	age	164.385
media	NK-CD56 bl	ZNF717	3:75816342:A:C	age	178.277
media	NK-CD56 bl	AGFG1	2:227607109:C:T	age	166.485
media	NK-CD56 bl	MAML3	4:139801643:G:T	age	168.677
media	NK-CD56 bl	CLEC12A	12:9967056:C:A	age	186.177
media	NK-CD56 bl	MIEF1	22:39566026:A:T	age	160.281
media	NK-CD56 bl	ATF4	22:39566026:A:T	age	141.871
media	NK-CD56 bl	RPS19BP1	22:39566026:A:T	age	146.35
media	NK-CD56 bl	RGS9	17:65130128:A:T	age	184.539
media	NK-CD56	NUP93	16:56844802:T:C	sex	147.274
media	NK-CD56	COX10	17:14155330:A:G	sex	160.605
media	NK-CD56	ZNF717	3:75816342:A:C	sex	169.592
media	NK-CD56	AGFG1	2:227607109:C:T	sex	163.375
media	NK-CD56	MAML3	4:139801643:G:T	sex	165.864
media	NK-CD56	CLEC12A	12:9967056:C:A	sex	178.657
media	NK-CD56	MIEF1	22:39566026:A:T	sex	152.54
media	NK-CD56	ATF4	22:39566026:A:T	sex	133.862
media	NK-CD56	RPS19BP1	22:39566026:A:T	sex	140.883
media	NK-CD56	RGS9	17:65130128:A:T	sex	173.371
media	NK-CD56	NUP93	16:56844802:T:C	base	144.782
media	NK-CD56	COX10	17:14155330:A:G	base	158.417
media	NK-CD56	ZNF717	3:75816342:A:C	base	169.219
media	NK-CD56	AGFG1	2:227607109:C:T	base	161.811
media	NK-CD56	MAML3	4:139801643:G:T	base	163.367
media	NK-CD56	CLEC12A	12:9967056:C:A	base	180.201
media	NK-CD56	MIEF1	22:39566026:A:T	base	150.243
media	NK-CD56	ATF4	22:39566026:A:T	base	131.593
media	NK-CD56	RPS19BP1	22:39566026:A:T	base	139.75
media	NK-CD56	RGS9	17:65130128:A:T	base	174.98
media	mCD8	NUP93	16:56844802:T:C	diabetes	139.338
media	mCD8	COX10	17:14155330:A:G	diabetes	137.492
media	mCD8	ZNF717	3:75816342:A:C	diabetes	170.963
media	mCD8	AGFG1	2:227607109:C:T	diabetes	113.668
media	mCD8	MAML3	4:139801643:G:T	diabetes	177.716
media	mCD8	CLEC1B	12:9967056:C:A	diabetes	221.065
media	mCD8	MIEF1	22:39566026:A:T	diabetes	133.602
media	mCD8	ATF4	22:39566026:A:T	diabetes	132.273
media	mCD8	RPS19BP1	22:39566026:A:T	diabetes	83.4805
media	mCD8	CACNA1I	22:39566026:A:T	diabetes	213.896
media	mCD8	RGS9	17:65130128:A:T	diabetes	191.992
media	mCD8	NUP93	16:56844802:T:C	smokhx2	138.578
media	mCD8	COX10	17:14155330:A:G	smokhx2	140.974
media	mCD8	ZNF717	3:75816342:A:C	smokhx2	172.344
media	mCD8	AGFG1	2:227607109:C:T	smokhx2	113.232
media	mCD8	MAML3	4:139801643:G:T	smokhx2	177.906
media	mCD8	CLEC1B	12:9967056:C:A	smokhx2	221.304
media	mCD8	MIEF1	22:39566026:A:T	smokhx2	135.034
media	mCD8	ATF4	22:39566026:A:T	smokhx2	131.532
media	mCD8	RPS19BP1	22:39566026:A:T	smokhx2	85.1815
media	mCD8	CACNA1I	22:39566026:A:T	smokhx2	214.719
media	mCD8	RGS9	17:65130128:A:T	smokhx2	194.215
media	mCD8 bl	NUP93	16:56844802:T:C	age	146.981
media	mCD8 bl	COX10	17:14155330:A:G	age	146.3
media	mCD8 bl	ZNF717	3:75816342:A:C	age	179.618
media	mCD8 bl	AGFG1	2:227607109:C:T	age	122.429
media	mCD8 bl	MAML3	4:139801643:G:T	age	183.823
media	mCD8 bl	CLEC1B	12:9967056:C:A	age	230.281
media	mCD8 bl	MIEF1	22:39566026:A:T	age	142.279
media	mCD8 bl	ATF4	22:39566026:A:T	age	140.988
media	mCD8 bl	RPS19BP1	22:39566026:A:T	age	94.1981
media	mCD8 bl	CACNA1I	22:39566026:A:T	age	223.121
media	mCD8 bl	RGS9	17:65130128:A:T	age	198.773
media	mCD8	NUP93	16:56844802:T:C	sex	141.042
media	mCD8	COX10	17:14155330:A:G	sex	139.851
media	mCD8	ZNF717	3:75816342:A:C	sex	172.607
media	mCD8	AGFG1	2:227607109:C:T	sex	113.41
media	mCD8	MAML3	4:139801643:G:T	sex	180.973
media	mCD8	CLEC1B	12:9967056:C:A	sex	222.263
media	mCD8	MIEF1	22:39566026:A:T	sex	134.435
media	mCD8	ATF4	22:39566026:A:T	sex	133.457
media	mCD8	RPS19BP1	22:39566026:A:T	sex	86.8851
media	mCD8	CACNA1I	22:39566026:A:T	sex	215.514
media	mCD8	RGS9	17:65130128:A:T	sex	194.89
media	mCD8	NUP93	16:56844802:T:C	base	138.72
media	mCD8	COX10	17:14155330:A:G	base	137.963
media	mCD8	ZNF717	3:75816342:A:C	base	169.991
media	mCD8	AGFG1	2:227607109:C:T	base	111.249
media	mCD8	MAML3	4:139801643:G:T	base	178.839
media	mCD8	CLEC1B	12:9967056:C:A	base	221.426
media	mCD8	MIEF1	22:39566026:A:T	base	131.988
media	mCD8	ATF4	22:39566026:A:T	base	131.932
media	mCD8	RPS19BP1	22:39566026:A:T	base	82.6133
media	mCD8	CACNA1I	22:39566026:A:T	base	214.156
media	mCD8	RGS9	17:65130128:A:T	base	192.812
media	dnT	NUP93	16:56844802:T:C	diabetes	154.294
media	dnT	COX10	17:14155330:A:G	diabetes	159.323
media	dnT	ZNF717	3:75816342:A:C	diabetes	155.325
media	dnT	AGFG1	2:227607109:C:T	diabetes	135.02
media	dnT	MAML3	4:139801643:G:T	diabetes	167.763
media	dnT	CLEC1B	12:9967056:C:A	diabetes	206.031
media	dnT	MIEF1	22:39566026:A:T	diabetes	162.869
media	dnT	ATF4	22:39566026:A:T	diabetes	123.312
media	dnT	RPS19BP1	22:39566026:A:T	diabetes	92.1695
media	dnT	CACNA1I	22:39566026:A:T	diabetes	188.489
media	dnT	RGS9	17:65130128:A:T	diabetes	210.399
media	dnT	NUP93	16:56844802:T:C	smokhx2	156.089
media	dnT	COX10	17:14155330:A:G	smokhx2	160.508
media	dnT	ZNF717	3:75816342:A:C	smokhx2	155.64
media	dnT	AGFG1	2:227607109:C:T	smokhx2	137.436
media	dnT	MAML3	4:139801643:G:T	smokhx2	168.971
media	dnT	CLEC1B	12:9967056:C:A	smokhx2	206.998
media	dnT	MIEF1	22:39566026:A:T	smokhx2	156.807
media	dnT	ATF4	22:39566026:A:T	smokhx2	124.943
media	dnT	RPS19BP1	22:39566026:A:T	smokhx2	92.3504
media	dnT	CACNA1I	22:39566026:A:T	smokhx2	187.271
media	dnT	RGS9	17:65130128:A:T	smokhx2	210.555
media	dnT bl	NUP93	16:56844802:T:C	age	163.378
media	dnT bl	COX10	17:14155330:A:G	age	167.884
media	dnT bl	ZNF717	3:75816342:A:C	age	161.704
media	dnT bl	AGFG1	2:227607109:C:T	age	143.802
media	dnT bl	MAML3	4:139801643:G:T	age	175.971
media	dnT bl	CLEC1B	12:9967056:C:A	age	211.117
media	dnT bl	MIEF1	22:39566026:A:T	age	162.412
media	dnT bl	ATF4	22:39566026:A:T	age	132.418
media	dnT bl	RPS19BP1	22:39566026:A:T	age	100.089
media	dnT bl	CACNA1I	22:39566026:A:T	age	190.648
media	dnT bl	RGS9	17:65130128:A:T	age	218.119
media	dnT	NUP93	16:56844802:T:C	sex	155.791
media	dnT	COX10	17:14155330:A:G	sex	159.688
media	dnT	ZNF717	3:75816342:A:C	sex	157.467
media	dnT	AGFG1	2:227607109:C:T	sex	136.342
media	dnT	MAML3	4:139801643:G:T	sex	168.241
media	dnT	CLEC1B	12:9967056:C:A	sex	205.631
media	dnT	MIEF1	22:39566026:A:T	sex	160.031
media	dnT	ATF4	22:39566026:A:T	sex	123.573
media	dnT	RPS19BP1	22:39566026:A:T	sex	93.5124
media	dnT	CACNA1I	22:39566026:A:T	sex	186.797
media	dnT	RGS9	17:65130128:A:T	sex	206.763
media	dnT	NUP93	16:56844802:T:C	base	153.403
media	dnT	COX10	17:14155330:A:G	base	157.862
media	dnT	ZNF717	3:75816342:A:C	base	154.547
media	dnT	AGFG1	2:227607109:C:T	base	134.282
media	dnT	MAML3	4:139801643:G:T	base	166.488
media	dnT	CLEC1B	12:9967056:C:A	base	205.41
media	dnT	MIEF1	22:39566026:A:T	base	161.607
media	dnT	ATF4	22:39566026:A:T	base	121.677
media	dnT	RPS19BP1	22:39566026:A:T	base	89.5544
media	dnT	CACNA1I	22:39566026:A:T	base	187.516
media	dnT	RGS9	17:65130128:A:T	base	209.843
media	cMono-1	NUP93	16:56844802:T:C	diabetes	139.346
media	cMono-1	COX10	17:14155330:A:G	diabetes	148.68
media	cMono-1	ZNF717	3:75816342:A:C	diabetes	196.923
media	cMono-1	AGFG1	2:227607109:C:T	diabetes	83.0956
media	cMono-1	MAML3	4:139801643:G:T	diabetes	164.377
media	cMono-1	CLEC12A	12:9967056:C:A	diabetes	209.806
media	cMono-1	CLEC1B	12:9967056:C:A	diabetes	223.189
media	cMono-1	MIEF1	22:39566026:A:T	diabetes	142.303
media	cMono-1	ATF4	22:39566026:A:T	diabetes	120.843
media	cMono-1	RPS19BP1	22:39566026:A:T	diabetes	91.734
media	cMono-1	RGS9	17:65130128:A:T	diabetes	206.46
media	cMono-1	NUP93	16:56844802:T:C	smokhx2	140.306
media	cMono-1	COX10	17:14155330:A:G	smokhx2	149.742
media	cMono-1	ZNF717	3:75816342:A:C	smokhx2	198.195
media	cMono-1	AGFG1	2:227607109:C:T	smokhx2	89.6294
media	cMono-1	MAML3	4:139801643:G:T	smokhx2	165.784
media	cMono-1	CLEC12A	12:9967056:C:A	smokhx2	210.366
media	cMono-1	CLEC1B	12:9967056:C:A	smokhx2	223.973
media	cMono-1	MIEF1	22:39566026:A:T	smokhx2	148.221
media	cMono-1	ATF4	22:39566026:A:T	smokhx2	123.853
media	cMono-1	RPS19BP1	22:39566026:A:T	smokhx2	93.7627
media	cMono-1	RGS9	17:65130128:A:T	smokhx2	207.577
media	cMono-1 bl	NUP93	16:56844802:T:C	age	144.377
media	cMono-1 bl	COX10	17:14155330:A:G	age	155.615
media	cMono-1 bl	ZNF717	3:75816342:A:C	age	205.243
media	cMono-1 bl	AGFG1	2:227607109:C:T	age	100.445
media	cMono-1 bl	MAML3	4:139801643:G:T	age	172.114
media	cMono-1 bl	CLEC12A	12:9967056:C:A	age	221.842
media	cMono-1 bl	CLEC1B	12:9967056:C:A	age	231.547
media	cMono-1 bl	MIEF1	22:39566026:A:T	age	154.415
media	cMono-1 bl	ATF4	22:39566026:A:T	age	131.297
media	cMono-1 bl	RPS19BP1	22:39566026:A:T	age	101.137
media	cMono-1 bl	RGS9	17:65130128:A:T	age	214.024
media	cMono-1	NUP93	16:56844802:T:C	sex	139.667
media	cMono-1	COX10	17:14155330:A:G	sex	150.29
media	cMono-1	ZNF717	3:75816342:A:C	sex	198.449
media	cMono-1	AGFG1	2:227607109:C:T	sex	92.947
media	cMono-1	MAML3	4:139801643:G:T	sex	165.283
media	cMono-1	CLEC12A	12:9967056:C:A	sex	213.879
media	cMono-1	CLEC1B	12:9967056:C:A	sex	224.48
media	cMono-1	MIEF1	22:39566026:A:T	sex	148.089
media	cMono-1	ATF4	22:39566026:A:T	sex	123.667
media	cMono-1	RPS19BP1	22:39566026:A:T	sex	93.9688
media	cMono-1	RGS9	17:65130128:A:T	sex	206.7
media	cMono-1	NUP93	16:56844802:T:C	base	136.979
media	cMono-1	COX10	17:14155330:A:G	base	147.132
media	cMono-1	ZNF717	3:75816342:A:C	base	196.354
media	cMono-1	AGFG1	2:227607109:C:T	base	89.0517
media	cMono-1	MAML3	4:139801643:G:T	base	163.063
media	cMono-1	CLEC12A	12:9967056:C:A	base	213.55
media	cMono-1	CLEC1B	12:9967056:C:A	base	223.503
media	cMono-1	MIEF1	22:39566026:A:T	base	145.342
media	cMono-1	ATF4	22:39566026:A:T	base	120.471
media	cMono-1	RPS19BP1	22:39566026:A:T	base	89.7704
media	cMono-1	RGS9	17:65130128:A:T	base	205.952
media	NK-CD56	NUP93	16:56844802:T:C	diabetes	113.885
media	NK-CD56	COX10	17:14155330:A:G	diabetes	133.33
media	NK-CD56	ZNF717	3:75816342:A:C	diabetes	168.528
media	NK-CD56	AGFG1	2:227607109:C:T	diabetes	90.6654
media	NK-CD56	MAML3	4:139801643:G:T	diabetes	178.827
media	NK-CD56	CLEC12A	12:9967056:C:A	diabetes	208.326
media	NK-CD56	CLEC1B	12:9967056:C:A	diabetes	197.577
media	NK-CD56	MIEF1	22:39566026:A:T	diabetes	102.605
media	NK-CD56	ATF4	22:39566026:A:T	diabetes	73.0048
media	NK-CD56	RPS19BP1	22:39566026:A:T	diabetes	44.9152
media	NK-CD56	CACNA1I	22:39566026:A:T	diabetes	208.228
media	NK-CD56	RGS9	17:65130128:A:T	diabetes	148.843
media	NK-CD56	NUP93	16:56844802:T:C	smokhx2	123.135
media	NK-CD56	COX10	17:14155330:A:G	smokhx2	134.353
media	NK-CD56	ZNF717	3:75816342:A:C	smokhx2	170.545
media	NK-CD56	AGFG1	2:227607109:C:T	smokhx2	92.081
media	NK-CD56	MAML3	4:139801643:G:T	smokhx2	179.766
media	NK-CD56	CLEC12A	12:9967056:C:A	smokhx2	204.619
media	NK-CD56	CLEC1B	12:9967056:C:A	smokhx2	197.989
media	NK-CD56	MIEF1	22:39566026:A:T	smokhx2	103.675
media	NK-CD56	ATF4	22:39566026:A:T	smokhx2	75.1261
media	NK-CD56	RPS19BP1	22:39566026:A:T	smokhx2	46.7152
media	NK-CD56	CACNA1I	22:39566026:A:T	smokhx2	205.954
media	NK-CD56	RGS9	17:65130128:A:T	smokhx2	150.347
media	NK-CD56 bl	NUP93	16:56844802:T:C	age	129.135
media	NK-CD56 bl	COX10	17:14155330:A:G	age	141.492
media	NK-CD56 bl	ZNF717	3:75816342:A:C	age	177.49
media	NK-CD56 bl	AGFG1	2:227607109:C:T	age	99.6824
media	NK-CD56 bl	MAML3	4:139801643:G:T	age	187.369
media	NK-CD56 bl	CLEC12A	12:9967056:C:A	age	217.141
media	NK-CD56 bl	CLEC1B	12:9967056:C:A	age	206.156
media	NK-CD56 bl	MIEF1	22:39566026:A:T	age	111.355
media	NK-CD56 bl	ATF4	22:39566026:A:T	age	82.6733
media	NK-CD56 bl	RPS19BP1	22:39566026:A:T	age	54.2824
media	NK-CD56 bl	CACNA1I	22:39566026:A:T	age	217.6
media	NK-CD56 bl	RGS9	17:65130128:A:T	age	157.748
media	NK-CD56	NUP93	16:56844802:T:C	sex	123.429
media	NK-CD56	COX10	17:14155330:A:G	sex	134.404
media	NK-CD56	ZNF717	3:75816342:A:C	sex	167.941
media	NK-CD56	AGFG1	2:227607109:C:T	sex	92.3858
media	NK-CD56	MAML3	4:139801643:G:T	sex	178.309
media	NK-CD56	CLEC12A	12:9967056:C:A	sex	206.049
media	NK-CD56	CLEC1B	12:9967056:C:A	sex	188.91
media	NK-CD56	MIEF1	22:39566026:A:T	sex	104.144
media	NK-CD56	ATF4	22:39566026:A:T	sex	71.1136
media	NK-CD56	RPS19BP1	22:39566026:A:T	sex	45.5505
media	NK-CD56	CACNA1I	22:39566026:A:T	sex	207.938
media	NK-CD56	RGS9	17:65130128:A:T	sex	150.578
media	NK-CD56	NUP93	16:56844802:T:C	base	119.687
media	NK-CD56	COX10	17:14155330:A:G	base	131.209
media	NK-CD56	ZNF717	3:75816342:A:C	base	168.202
media	NK-CD56	AGFG1	2:227607109:C:T	base	88.1038
media	NK-CD56	MAML3	4:139801643:G:T	base	178.004
media	NK-CD56	CLEC12A	12:9967056:C:A	base	208.254
media	NK-CD56	CLEC1B	12:9967056:C:A	base	196.842
media	NK-CD56	MIEF1	22:39566026:A:T	base	100.224
media	NK-CD56	ATF4	22:39566026:A:T	base	70.8715
media	NK-CD56	RPS19BP1	22:39566026:A:T	base	41.9351
media	NK-CD56	CACNA1I	22:39566026:A:T	base	208.917
media	NK-CD56	RGS9	17:65130128:A:T	base	147.519
media	mCD4	NUP93	16:56844802:T:C	diabetes	103.491
media	mCD4	COX10	17:14155330:A:G	diabetes	99.9857
media	mCD4	ZNF717	3:75816342:A:C	diabetes	167.853
media	mCD4	AGFG1	2:227607109:C:T	diabetes	49.2361
media	mCD4	MAML3	4:139801643:G:T	diabetes	147.495
media	mCD4	CLEC12A	12:9967056:C:A	diabetes	216.597
media	mCD4	CLEC1B	12:9967056:C:A	diabetes	219.418
media	mCD4	MIEF1	22:39566026:A:T	diabetes	114.774
media	mCD4	ATF4	22:39566026:A:T	diabetes	61.5865
media	mCD4	RPS19BP1	22:39566026:A:T	diabetes	15.3937
media	mCD4	CACNA1I	22:39566026:A:T	diabetes	153.927
media	mCD4	RGS9	17:65130128:A:T	diabetes	192.461
media	mCD4	NUP93	16:56844802:T:C	smokhx2	104.744
media	mCD4	COX10	17:14155330:A:G	smokhx2	102.683
media	mCD4	ZNF717	3:75816342:A:C	smokhx2	169.533
media	mCD4	AGFG1	2:227607109:C:T	smokhx2	50.4497
media	mCD4	MAML3	4:139801643:G:T	smokhx2	148.35
media	mCD4	CLEC12A	12:9967056:C:A	smokhx2	216.435
media	mCD4	CLEC1B	12:9967056:C:A	smokhx2	218.958
media	mCD4	MIEF1	22:39566026:A:T	smokhx2	116.868
media	mCD4	ATF4	22:39566026:A:T	smokhx2	62.9733
media	mCD4	RPS19BP1	22:39566026:A:T	smokhx2	16.6744
media	mCD4	CACNA1I	22:39566026:A:T	smokhx2	156.338
media	mCD4	RGS9	17:65130128:A:T	smokhx2	193.588
media	mCD4 bl	NUP93	16:56844802:T:C	age	111.127
media	mCD4 bl	COX10	17:14155330:A:G	age	110.753
media	mCD4 bl	ZNF717	3:75816342:A:C	age	177.725
media	mCD4 bl	AGFG1	2:227607109:C:T	age	58.0287
media	mCD4 bl	MAML3	4:139801643:G:T	age	154.322
media	mCD4 bl	CLEC12A	12:9967056:C:A	age	225.109
media	mCD4 bl	CLEC1B	12:9967056:C:A	age	226.454
media	mCD4 bl	MIEF1	22:39566026:A:T	age	124.641
media	mCD4 bl	ATF4	22:39566026:A:T	age	71.0559
media	mCD4 bl	RPS19BP1	22:39566026:A:T	age	25.3223
media	mCD4 bl	CACNA1I	22:39566026:A:T	age	162.799
media	mCD4 bl	RGS9	17:65130128:A:T	age	200.773
media	mCD4	NUP93	16:56844802:T:C	sex	105.122
media	mCD4	COX10	17:14155330:A:G	sex	99.4324
media	mCD4	ZNF717	3:75816342:A:C	sex	168.343
media	mCD4	AGFG1	2:227607109:C:T	sex	50.8163
media	mCD4	MAML3	4:139801643:G:T	sex	148.953
media	mCD4	CLEC12A	12:9967056:C:A	sex	217.548
media	mCD4	CLEC1B	12:9967056:C:A	sex	217.085
media	mCD4	MIEF1	22:39566026:A:T	sex	114.542
media	mCD4	ATF4	22:39566026:A:T	sex	61.7756
media	mCD4	RPS19BP1	22:39566026:A:T	sex	18.0474
media	mCD4	CACNA1I	22:39566026:A:T	sex	156.556
media	mCD4	RGS9	17:65130128:A:T	sex	193.873
media	mCD4	NUP93	16:56844802:T:C	base	100.933
media	mCD4	COX10	17:14155330:A:G	base	99.5895
media	mCD4	ZNF717	3:75816342:A:C	base	167.937
media	mCD4	AGFG1	2:227607109:C:T	base	45.7895
media	mCD4	MAML3	4:139801643:G:T	base	146.003
media	mCD4	CLEC12A	12:9967056:C:A	base	216.294
media	mCD4	CLEC1B	12:9967056:C:A	base	219.069
media	mCD4	MIEF1	22:39566026:A:T	base	113.669
media	mCD4	ATF4	22:39566026:A:T	base	59.9133
media	mCD4	RPS19BP1	22:39566026:A:T	base	12.4368
media	mCD4	CACNA1I	22:39566026:A:T	base	153.749
media	mCD4	RGS9	17:65130128:A:T	base	191.624
media	isgB	NUP93	16:56844802:T:C	diabetes	131.983
media	isgB	COX10	17:14155330:A:G	diabetes	144.146
media	isgB	ZNF717	3:75816342:A:C	diabetes	138.832
media	isgB	AGFG1	2:227607109:C:T	diabetes	121.002
media	isgB	MAML3	4:139801643:G:T	diabetes	168.376
media	isgB	MIEF1	22:39566026:A:T	diabetes	151.893
media	isgB	ATF4	22:39566026:A:T	diabetes	158.575
media	isgB	RPS19BP1	22:39566026:A:T	diabetes	139.037
media	isgB	RGS9	17:65130128:A:T	diabetes	151.573
media	isgB	NUP93	16:56844802:T:C	smokhx2	133.583
media	isgB	COX10	17:14155330:A:G	smokhx2	146.937
media	isgB	ZNF717	3:75816342:A:C	smokhx2	139.49
media	isgB	AGFG1	2:227607109:C:T	smokhx2	120.975
media	isgB	MAML3	4:139801643:G:T	smokhx2	169.353
media	isgB	MIEF1	22:39566026:A:T	smokhx2	152.462
media	isgB	ATF4	22:39566026:A:T	smokhx2	159.993
media	isgB	RPS19BP1	22:39566026:A:T	smokhx2	139.639
media	isgB	RGS9	17:65130128:A:T	smokhx2	151.197
media	isgB bl	NUP93	16:56844802:T:C	age	143.702
media	isgB bl	COX10	17:14155330:A:G	age	149.889
media	isgB bl	ZNF717	3:75816342:A:C	age	145.432
media	isgB bl	AGFG1	2:227607109:C:T	age	130.31
media	isgB bl	MAML3	4:139801643:G:T	age	173.079
media	isgB bl	MIEF1	22:39566026:A:T	age	159.968
media	isgB bl	ATF4	22:39566026:A:T	age	168
media	isgB bl	RPS19BP1	22:39566026:A:T	age	146.74
media	isgB bl	RGS9	17:65130128:A:T	age	158.744
media	isgB	NUP93	16:56844802:T:C	sex	135.96
media	isgB	COX10	17:14155330:A:G	sex	147.38
media	isgB	ZNF717	3:75816342:A:C	sex	138.205
media	isgB	AGFG1	2:227607109:C:T	sex	122.381
media	isgB	MAML3	4:139801643:G:T	sex	169.187
media	isgB	MIEF1	22:39566026:A:T	sex	152.378
media	isgB	ATF4	22:39566026:A:T	sex	160.839
media	isgB	RPS19BP1	22:39566026:A:T	sex	140.531
media	isgB	RGS9	17:65130128:A:T	sex	152.081
media	isgB	NUP93	16:56844802:T:C	base	133.968
media	isgB	COX10	17:14155330:A:G	base	144.667
media	isgB	ZNF717	3:75816342:A:C	base	136.911
media	isgB	AGFG1	2:227607109:C:T	base	119.852
media	isgB	MAML3	4:139801643:G:T	base	167.944
media	isgB	MIEF1	22:39566026:A:T	base	150.252
media	isgB	ATF4	22:39566026:A:T	base	158.419
media	isgB	RPS19BP1	22:39566026:A:T	base	137.581
media	isgB	RGS9	17:65130128:A:T	base	150.213
media	aNK-CD56	NUP93	16:56844802:T:C	diabetes	149.299
media	aNK-CD56	COX10	17:14155330:A:G	diabetes	141.788
media	aNK-CD56	ZNF717	3:75816342:A:C	diabetes	202.474
media	aNK-CD56	AGFG1	2:227607109:C:T	diabetes	131.598
media	aNK-CD56	MAML3	4:139801643:G:T	diabetes	185.381
media	aNK-CD56	CLEC12A	12:9967056:C:A	diabetes	190.18
media	aNK-CD56	MIEF1	22:39566026:A:T	diabetes	163.153
media	aNK-CD56	ATF4	22:39566026:A:T	diabetes	169.11
media	aNK-CD56	RPS19BP1	22:39566026:A:T	diabetes	145.007
media	aNK-CD56	RGS9	17:65130128:A:T	diabetes	166.269
media	aNK-CD56	NUP93	16:56844802:T:C	smokhx2	149.99
media	aNK-CD56	COX10	17:14155330:A:G	smokhx2	142.741
media	aNK-CD56	ZNF717	3:75816342:A:C	smokhx2	203.88
media	aNK-CD56	AGFG1	2:227607109:C:T	smokhx2	133.716
media	aNK-CD56	MAML3	4:139801643:G:T	smokhx2	184.18
media	aNK-CD56	CLEC12A	12:9967056:C:A	smokhx2	191.227
media	aNK-CD56	MIEF1	22:39566026:A:T	smokhx2	163.769
media	aNK-CD56	ATF4	22:39566026:A:T	smokhx2	168.466
media	aNK-CD56	RPS19BP1	22:39566026:A:T	smokhx2	142.281
media	aNK-CD56	RGS9	17:65130128:A:T	smokhx2	166.321
media	aNK-CD56 bl	NUP93	16:56844802:T:C	age	158.101
media	aNK-CD56 bl	COX10	17:14155330:A:G	age	146.452
media	aNK-CD56 bl	ZNF717	3:75816342:A:C	age	211.402
media	aNK-CD56 bl	AGFG1	2:227607109:C:T	age	140.204
media	aNK-CD56 bl	MAML3	4:139801643:G:T	age	193.48
media	aNK-CD56 bl	CLEC12A	12:9967056:C:A	age	199.451
media	aNK-CD56 bl	MIEF1	22:39566026:A:T	age	171.228
media	aNK-CD56 bl	ATF4	22:39566026:A:T	age	178.615
media	aNK-CD56 bl	RPS19BP1	22:39566026:A:T	age	153.238
media	aNK-CD56 bl	RGS9	17:65130128:A:T	age	174.968
media	aNK-CD56	NUP93	16:56844802:T:C	sex	150.362
media	aNK-CD56	COX10	17:14155330:A:G	sex	142.464
media	aNK-CD56	ZNF717	3:75816342:A:C	sex	202.801
media	aNK-CD56	AGFG1	2:227607109:C:T	sex	130.06
media	aNK-CD56	MAML3	4:139801643:G:T	sex	185.501
media	aNK-CD56	CLEC12A	12:9967056:C:A	sex	189.892
media	aNK-CD56	MIEF1	22:39566026:A:T	sex	160.816
media	aNK-CD56	ATF4	22:39566026:A:T	sex	171.72
media	aNK-CD56	RPS19BP1	22:39566026:A:T	sex	142.464
media	aNK-CD56	RGS9	17:65130128:A:T	sex	167.784
media	aNK-CD56	NUP93	16:56844802:T:C	base	148.387
media	aNK-CD56	COX10	17:14155330:A:G	base	139.892
media	aNK-CD56	ZNF717	3:75816342:A:C	base	202.566
media	aNK-CD56	AGFG1	2:227607109:C:T	base	130.634
media	aNK-CD56	MAML3	4:139801643:G:T	base	183.998
media	aNK-CD56	CLEC12A	12:9967056:C:A	base	190.398
media	aNK-CD56	MIEF1	22:39566026:A:T	base	161.511
media	aNK-CD56	ATF4	22:39566026:A:T	base	169.93
media	aNK-CD56	RPS19BP1	22:39566026:A:T	base	143.294
media	aNK-CD56	RGS9	17:65130128:A:T	base	165.57
media	nCD8	NUP93	16:56844802:T:C	diabetes	134.142
media	nCD8	COX10	17:14155330:A:G	diabetes	133.633
media	nCD8	ZNF717	3:75816342:A:C	diabetes	155.875
media	nCD8	AGFG1	2:227607109:C:T	diabetes	92.6707
media	nCD8	MAML3	4:139801643:G:T	diabetes	144.39
media	nCD8	CLEC12A	12:9967056:C:A	diabetes	213.657
media	nCD8	MIEF1	22:39566026:A:T	diabetes	128.275
media	nCD8	ATF4	22:39566026:A:T	diabetes	118.051
media	nCD8	RPS19BP1	22:39566026:A:T	diabetes	67.7759
media	nCD8	CACNA1I	22:39566026:A:T	diabetes	211.148
media	nCD8	RGS9	17:65130128:A:T	diabetes	219.393
media	nCD8	NUP93	16:56844802:T:C	smokhx2	134.61
media	nCD8	COX10	17:14155330:A:G	smokhx2	136.228
media	nCD8	ZNF717	3:75816342:A:C	smokhx2	153.934
media	nCD8	AGFG1	2:227607109:C:T	smokhx2	93.9977
media	nCD8	MAML3	4:139801643:G:T	smokhx2	145.853
media	nCD8	CLEC12A	12:9967056:C:A	smokhx2	214.83
media	nCD8	MIEF1	22:39566026:A:T	smokhx2	127.908
media	nCD8	ATF4	22:39566026:A:T	smokhx2	117.296
media	nCD8	RPS19BP1	22:39566026:A:T	smokhx2	68.942
media	nCD8	CACNA1I	22:39566026:A:T	smokhx2	209.221
media	nCD8	RGS9	17:65130128:A:T	smokhx2	220.046
media	nCD8 bl	NUP93	16:56844802:T:C	age	140.698
media	nCD8 bl	COX10	17:14155330:A:G	age	143.813
media	nCD8 bl	ZNF717	3:75816342:A:C	age	161.454
media	nCD8 bl	AGFG1	2:227607109:C:T	age	100.383
media	nCD8 bl	MAML3	4:139801643:G:T	age	151.845
media	nCD8 bl	CLEC12A	12:9967056:C:A	age	218.91
media	nCD8 bl	MIEF1	22:39566026:A:T	age	135.533
media	nCD8 bl	ATF4	22:39566026:A:T	age	127.242
media	nCD8 bl	RPS19BP1	22:39566026:A:T	age	75.9482
media	nCD8 bl	CACNA1I	22:39566026:A:T	age	215.179
media	nCD8 bl	RGS9	17:65130128:A:T	age	225.918
media	nCD8	NUP93	16:56844802:T:C	sex	132.392
media	nCD8	COX10	17:14155330:A:G	sex	134.049
media	nCD8	ZNF717	3:75816342:A:C	sex	157.33
media	nCD8	AGFG1	2:227607109:C:T	sex	92.5016
media	nCD8	MAML3	4:139801643:G:T	sex	146.268
media	nCD8	CLEC12A	12:9967056:C:A	sex	215.97
media	nCD8	MIEF1	22:39566026:A:T	sex	129.724
media	nCD8	ATF4	22:39566026:A:T	sex	118.284
media	nCD8	RPS19BP1	22:39566026:A:T	sex	67.7871
media	nCD8	CACNA1I	22:39566026:A:T	sex	208.95
media	nCD8	RGS9	17:65130128:A:T	sex	220.757
media	nCD8	NUP93	16:56844802:T:C	base	132.341
media	nCD8	COX10	17:14155330:A:G	base	133.114
media	nCD8	ZNF717	3:75816342:A:C	base	154.387
media	nCD8	AGFG1	2:227607109:C:T	base	90.0479
media	nCD8	MAML3	4:139801643:G:T	base	143.259
media	nCD8	CLEC12A	12:9967056:C:A	base	215.068
media	nCD8	MIEF1	22:39566026:A:T	base	126.577
media	nCD8	ATF4	22:39566026:A:T	base	116.403
media	nCD8	RPS19BP1	22:39566026:A:T	base	64.6267
media	nCD8	CACNA1I	22:39566026:A:T	base	210.77
media	nCD8	RGS9	17:65130128:A:T	base	220.198
media	mB	NUP93	16:56844802:T:C	diabetes	100.797
media	mB	SLC12A3	16:56844802:T:C	diabetes	190.752
media	mB	COX10	17:14155330:A:G	diabetes	141.145
media	mB	ZNF717	3:75816342:A:C	diabetes	144.904
media	mB	AGFG1	2:227607109:C:T	diabetes	70.0379
media	mB	MAML3	4:139801643:G:T	diabetes	175.819
media	mB	CLEC12A	12:9967056:C:A	diabetes	189.313
media	mB	CLEC1B	12:9967056:C:A	diabetes	190.175
media	mB	MIEF1	22:39566026:A:T	diabetes	125.066
media	mB	ATF4	22:39566026:A:T	diabetes	70.5833
media	mB	RPS19BP1	22:39566026:A:T	diabetes	56.2143
media	mB	CACNA1I	22:39566026:A:T	diabetes	192.872
media	mB	RGS9	17:65130128:A:T	diabetes	167.535
media	mB	NUP93	16:56844802:T:C	smokhx2	100.898
media	mB	SLC12A3	16:56844802:T:C	smokhx2	191.084
media	mB	COX10	17:14155330:A:G	smokhx2	142.385
media	mB	ZNF717	3:75816342:A:C	smokhx2	144.62
media	mB	AGFG1	2:227607109:C:T	smokhx2	70.9571
media	mB	MAML3	4:139801643:G:T	smokhx2	174.509
media	mB	CLEC12A	12:9967056:C:A	smokhx2	189.093
media	mB	CLEC1B	12:9967056:C:A	smokhx2	190.615
media	mB	MIEF1	22:39566026:A:T	smokhx2	126.019
media	mB	ATF4	22:39566026:A:T	smokhx2	81.4353
media	mB	RPS19BP1	22:39566026:A:T	smokhx2	60.8473
media	mB	CACNA1I	22:39566026:A:T	smokhx2	193.511
media	mB	RGS9	17:65130128:A:T	smokhx2	173.23
media	mB bl	NUP93	16:56844802:T:C	age	109.348
media	mB bl	SLC12A3	16:56844802:T:C	age	196.977
media	mB bl	COX10	17:14155330:A:G	age	149.206
media	mB bl	ZNF717	3:75816342:A:C	age	152.586
media	mB bl	AGFG1	2:227607109:C:T	age	78.8231
media	mB bl	MAML3	4:139801643:G:T	age	178.683
media	mB bl	CLEC12A	12:9967056:C:A	age	196.657
media	mB bl	CLEC1B	12:9967056:C:A	age	197.258
media	mB bl	MIEF1	22:39566026:A:T	age	133.921
media	mB bl	ATF4	22:39566026:A:T	age	90.1128
media	mB bl	RPS19BP1	22:39566026:A:T	age	69.3268
media	mB bl	CACNA1I	22:39566026:A:T	age	202.26
media	mB bl	RGS9	17:65130128:A:T	age	178.019
media	mB	NUP93	16:56844802:T:C	sex	102.261
media	mB	SLC12A3	16:56844802:T:C	sex	192.796
media	mB	COX10	17:14155330:A:G	sex	139.583
media	mB	ZNF717	3:75816342:A:C	sex	144.679
media	mB	AGFG1	2:227607109:C:T	sex	70.7087
media	mB	MAML3	4:139801643:G:T	sex	176.547
media	mB	CLEC12A	12:9967056:C:A	sex	193.673
media	mB	CLEC1B	12:9967056:C:A	sex	193.806
media	mB	MIEF1	22:39566026:A:T	sex	126.606
media	mB	ATF4	22:39566026:A:T	sex	83.0954
media	mB	RPS19BP1	22:39566026:A:T	sex	62.2409
media	mB	CACNA1I	22:39566026:A:T	sex	196.796
media	mB	RGS9	17:65130128:A:T	sex	162.255
media	mB	NUP93	16:56844802:T:C	base	98.2698
media	mB	SLC12A3	16:56844802:T:C	base	190.546
media	mB	COX10	17:14155330:A:G	base	139.474
media	mB	ZNF717	3:75816342:A:C	base	143.377
media	mB	AGFG1	2:227607109:C:T	base	66.8866
media	mB	MAML3	4:139801643:G:T	base	174.777
media	mB	CLEC12A	12:9967056:C:A	base	191.543
media	mB	CLEC1B	12:9967056:C:A	base	191.842
media	mB	MIEF1	22:39566026:A:T	base	123.111
media	mB	ATF4	22:39566026:A:T	base	78.6621
media	mB	RPS19BP1	22:39566026:A:T	base	57.3967
media	mB	CACNA1I	22:39566026:A:T	base	194.742
media	mB	RGS9	17:65130128:A:T	base	170.818
media	iB	NUP93	16:56844802:T:C	diabetes	139.671
media	iB	SLC12A3	16:56844802:T:C	diabetes	168.576
media	iB	COX10	17:14155330:A:G	diabetes	165.477
media	iB	ZNF717	3:75816342:A:C	diabetes	173.432
media	iB	AGFG1	2:227607109:C:T	diabetes	145.144
media	iB	MAML3	4:139801643:G:T	diabetes	186.32
media	iB	MIEF1	22:39566026:A:T	diabetes	157.65
media	iB	ATF4	22:39566026:A:T	diabetes	139.338
media	iB	RPS19BP1	22:39566026:A:T	diabetes	100.424
media	iB	RGS9	17:65130128:A:T	diabetes	183.704
media	iB	NUP93	16:56844802:T:C	smokhx2	140.904
media	iB	SLC12A3	16:56844802:T:C	smokhx2	170.431
media	iB	COX10	17:14155330:A:G	smokhx2	171.152
media	iB	ZNF717	3:75816342:A:C	smokhx2	175.944
media	iB	AGFG1	2:227607109:C:T	smokhx2	144.222
media	iB	MAML3	4:139801643:G:T	smokhx2	185.859
media	iB	MIEF1	22:39566026:A:T	smokhx2	158.216
media	iB	ATF4	22:39566026:A:T	smokhx2	135.951
media	iB	RPS19BP1	22:39566026:A:T	smokhx2	106.943
media	iB	RGS9	17:65130128:A:T	smokhx2	185.513
media	iB bl	NUP93	16:56844802:T:C	age	155.834
media	iB bl	SLC12A3	16:56844802:T:C	age	180.92
media	iB bl	COX10	17:14155330:A:G	age	176.243
media	iB bl	ZNF717	3:75816342:A:C	age	187.506
media	iB bl	AGFG1	2:227607109:C:T	age	153.283
media	iB bl	MAML3	4:139801643:G:T	age	193.163
media	iB bl	MIEF1	22:39566026:A:T	age	165.999
media	iB bl	ATF4	22:39566026:A:T	age	146.073
media	iB bl	RPS19BP1	22:39566026:A:T	age	110.423
media	iB bl	RGS9	17:65130128:A:T	age	192.912
media	iB	NUP93	16:56844802:T:C	sex	148.725
media	iB	SLC12A3	16:56844802:T:C	sex	174.73
media	iB	COX10	17:14155330:A:G	sex	171.117
media	iB	ZNF717	3:75816342:A:C	sex	180.902
media	iB	AGFG1	2:227607109:C:T	sex	142.574
media	iB	MAML3	4:139801643:G:T	sex	188.5
media	iB	MIEF1	22:39566026:A:T	sex	159.247
media	iB	ATF4	22:39566026:A:T	sex	139.96
media	iB	RPS19BP1	22:39566026:A:T	sex	106.93
media	iB	RGS9	17:65130128:A:T	sex	186.278
media	iB	NUP93	16:56844802:T:C	base	145.69
media	iB	SLC12A3	16:56844802:T:C	base	172.323
media	iB	COX10	17:14155330:A:G	base	169.021
media	iB	ZNF717	3:75816342:A:C	base	178.527
media	iB	AGFG1	2:227607109:C:T	base	143.274
media	iB	MAML3	4:139801643:G:T	base	186.241
media	iB	MIEF1	22:39566026:A:T	base	156.453
media	iB	ATF4	22:39566026:A:T	base	137.454
media	iB	RPS19BP1	22:39566026:A:T	base	103.22
media	iB	RGS9	17:65130128:A:T	base	183.919
media	cMono-2	NUP93	16:56844802:T:C	diabetes	141.515
media	cMono-2	COX10	17:14155330:A:G	diabetes	154.061
media	cMono-2	ZNF717	3:75816342:A:C	diabetes	167.767
media	cMono-2	AGFG1	2:227607109:C:T	diabetes	120.726
media	cMono-2	MAML3	4:139801643:G:T	diabetes	200.029
media	cMono-2	CLEC12A	12:9967056:C:A	diabetes	205.871
media	cMono-2	MIEF1	22:39566026:A:T	diabetes	124.174
media	cMono-2	ATF4	22:39566026:A:T	diabetes	108.067
media	cMono-2	RPS19BP1	22:39566026:A:T	diabetes	138.241
media	cMono-2	RGS9	17:65130128:A:T	diabetes	175.031
media	cMono-2	NUP93	16:56844802:T:C	smokhx2	141.946
media	cMono-2	COX10	17:14155330:A:G	smokhx2	154.65
media	cMono-2	ZNF717	3:75816342:A:C	smokhx2	168.588
media	cMono-2	AGFG1	2:227607109:C:T	smokhx2	117.012
media	cMono-2	MAML3	4:139801643:G:T	smokhx2	200.881
media	cMono-2	CLEC12A	12:9967056:C:A	smokhx2	209.534
media	cMono-2	MIEF1	22:39566026:A:T	smokhx2	133.139
media	cMono-2	ATF4	22:39566026:A:T	smokhx2	108.598
media	cMono-2	RPS19BP1	22:39566026:A:T	smokhx2	138.951
media	cMono-2	RGS9	17:65130128:A:T	smokhx2	175.915
media	cMono-2 bl	NUP93	16:56844802:T:C	age	149.861
media	cMono-2 bl	COX10	17:14155330:A:G	age	163
media	cMono-2 bl	ZNF717	3:75816342:A:C	age	175.827
media	cMono-2 bl	AGFG1	2:227607109:C:T	age	128.94
media	cMono-2 bl	MAML3	4:139801643:G:T	age	208.153
media	cMono-2 bl	CLEC12A	12:9967056:C:A	age	216.978
media	cMono-2 bl	MIEF1	22:39566026:A:T	age	137.638
media	cMono-2 bl	ATF4	22:39566026:A:T	age	116.116
media	cMono-2 bl	RPS19BP1	22:39566026:A:T	age	146.662
media	cMono-2 bl	RGS9	17:65130128:A:T	age	183.351
media	cMono-2	NUP93	16:56844802:T:C	sex	142.697
media	cMono-2	COX10	17:14155330:A:G	sex	157.313
media	cMono-2	ZNF717	3:75816342:A:C	sex	168.769
media	cMono-2	AGFG1	2:227607109:C:T	sex	121.494
media	cMono-2	MAML3	4:139801643:G:T	sex	200.967
media	cMono-2	CLEC12A	12:9967056:C:A	sex	209.909
media	cMono-2	MIEF1	22:39566026:A:T	sex	131.083
media	cMono-2	ATF4	22:39566026:A:T	sex	108.95
media	cMono-2	RPS19BP1	22:39566026:A:T	sex	139.041
media	cMono-2	RGS9	17:65130128:A:T	sex	176.216
media	cMono-2	NUP93	16:56844802:T:C	base	139.699
media	cMono-2	COX10	17:14155330:A:G	base	155.065
media	cMono-2	ZNF717	3:75816342:A:C	base	166.434
media	cMono-2	AGFG1	2:227607109:C:T	base	118.464
media	cMono-2	MAML3	4:139801643:G:T	base	199.352
media	cMono-2	CLEC12A	12:9967056:C:A	base	208.373
media	cMono-2	MIEF1	22:39566026:A:T	base	136.317
media	cMono-2	ATF4	22:39566026:A:T	base	105.327
media	cMono-2	RPS19BP1	22:39566026:A:T	base	136.583
media	cMono-2	RGS9	17:65130128:A:T	base	174.014
media	nCD4	NUP93	16:56844802:T:C	diabetes	112.373
media	nCD4	COX10	17:14155330:A:G	diabetes	118.98
media	nCD4	ZNF717	3:75816342:A:C	diabetes	154.617
media	nCD4	AGFG1	2:227607109:C:T	diabetes	61.3235
media	nCD4	MAML3	4:139801643:G:T	diabetes	139.895
media	nCD4	CLEC1B	12:9967056:C:A	diabetes	227.471
media	nCD4	MIEF1	22:39566026:A:T	diabetes	127.725
media	nCD4	ATF4	22:39566026:A:T	diabetes	108.861
media	nCD4	RPS19BP1	22:39566026:A:T	diabetes	55.6907
media	nCD4	CACNA1I	22:39566026:A:T	diabetes	179.511
media	nCD4	RGS9	17:65130128:A:T	diabetes	230.968
media	nCD4	NUP93	16:56844802:T:C	smokhx2	111.624
media	nCD4	COX10	17:14155330:A:G	smokhx2	120.892
media	nCD4	ZNF717	3:75816342:A:C	smokhx2	154.366
media	nCD4	AGFG1	2:227607109:C:T	smokhx2	59.1526
media	nCD4	MAML3	4:139801643:G:T	smokhx2	141.48
media	nCD4	CLEC1B	12:9967056:C:A	smokhx2	228.57
media	nCD4	MIEF1	22:39566026:A:T	smokhx2	130.995
media	nCD4	ATF4	22:39566026:A:T	smokhx2	112.783
media	nCD4	RPS19BP1	22:39566026:A:T	smokhx2	57.193
media	nCD4	CACNA1I	22:39566026:A:T	smokhx2	180.12
media	nCD4	RGS9	17:65130128:A:T	smokhx2	232.56
media	nCD4 bl	NUP93	16:56844802:T:C	age	122.435
media	nCD4 bl	COX10	17:14155330:A:G	age	129.326
media	nCD4 bl	ZNF717	3:75816342:A:C	age	163.235
media	nCD4 bl	AGFG1	2:227607109:C:T	age	68.4764
media	nCD4 bl	MAML3	4:139801643:G:T	age	151.03
media	nCD4 bl	CLEC1B	12:9967056:C:A	age	235.094
media	nCD4 bl	MIEF1	22:39566026:A:T	age	136.521
media	nCD4 bl	ATF4	22:39566026:A:T	age	122.756
media	nCD4 bl	RPS19BP1	22:39566026:A:T	age	64.8188
media	nCD4 bl	CACNA1I	22:39566026:A:T	age	182.92
media	nCD4 bl	RGS9	17:65130128:A:T	age	239.919
media	nCD4	NUP93	16:56844802:T:C	sex	121.06
media	nCD4	COX10	17:14155330:A:G	sex	121.728
media	nCD4	ZNF717	3:75816342:A:C	sex	155.931
media	nCD4	AGFG1	2:227607109:C:T	sex	62.4429
media	nCD4	MAML3	4:139801643:G:T	sex	144.596
media	nCD4	CLEC1B	12:9967056:C:A	sex	227.1
media	nCD4	MIEF1	22:39566026:A:T	sex	131.421
media	nCD4	ATF4	22:39566026:A:T	sex	116.396
media	nCD4	RPS19BP1	22:39566026:A:T	sex	57.2072
media	nCD4	CACNA1I	22:39566026:A:T	sex	181.181
media	nCD4	RGS9	17:65130128:A:T	sex	231.953
media	nCD4	NUP93	16:56844802:T:C	base	117.344
media	nCD4	COX10	17:14155330:A:G	base	118.332
media	nCD4	ZNF717	3:75816342:A:C	base	152.877
media	nCD4	AGFG1	2:227607109:C:T	base	57.7393
media	nCD4	MAML3	4:139801643:G:T	base	141.747
media	nCD4	CLEC1B	12:9967056:C:A	base	227.252
media	nCD4	MIEF1	22:39566026:A:T	base	127.711
media	nCD4	ATF4	22:39566026:A:T	base	112.474
media	nCD4	RPS19BP1	22:39566026:A:T	base	52.6689
media	nCD4	CACNA1I	22:39566026:A:T	base	178.773
media	nCD4	RGS9	17:65130128:A:T	base	231.863
media	MAIT/gdT	NUP93	16:56844802:T:C	diabetes	131.992
media	MAIT/gdT	COX10	17:14155330:A:G	diabetes	140.77
media	MAIT/gdT	ZNF717	3:75816342:A:C	diabetes	192.347
media	MAIT/gdT	AGFG1	2:227607109:C:T	diabetes	128.458
media	MAIT/gdT	MAML3	4:139801643:G:T	diabetes	170.766
media	MAIT/gdT	CLEC12A	12:9967056:C:A	diabetes	207.935
media	MAIT/gdT	MIEF1	22:39566026:A:T	diabetes	162.539
media	MAIT/gdT	ATF4	22:39566026:A:T	diabetes	124.396
media	MAIT/gdT	RPS19BP1	22:39566026:A:T	diabetes	77.6126
media	MAIT/gdT	CACNA1I	22:39566026:A:T	diabetes	206.471
media	MAIT/gdT	RGS9	17:65130128:A:T	diabetes	179.076
media	MAIT/gdT	NUP93	16:56844802:T:C	smokhx2	133.344
media	MAIT/gdT	COX10	17:14155330:A:G	smokhx2	141.64
media	MAIT/gdT	ZNF717	3:75816342:A:C	smokhx2	189.304
media	MAIT/gdT	AGFG1	2:227607109:C:T	smokhx2	129.853
media	MAIT/gdT	MAML3	4:139801643:G:T	smokhx2	171.806
media	MAIT/gdT	CLEC12A	12:9967056:C:A	smokhx2	205.703
media	MAIT/gdT	MIEF1	22:39566026:A:T	smokhx2	166.538
media	MAIT/gdT	ATF4	22:39566026:A:T	smokhx2	125.264
media	MAIT/gdT	RPS19BP1	22:39566026:A:T	smokhx2	78.9677
media	MAIT/gdT	CACNA1I	22:39566026:A:T	smokhx2	201.332
media	MAIT/gdT	RGS9	17:65130128:A:T	smokhx2	179.712
media	MAIT/gdT bl	NUP93	16:56844802:T:C	age	141.358
media	MAIT/gdT bl	COX10	17:14155330:A:G	age	147.6
media	MAIT/gdT bl	ZNF717	3:75816342:A:C	age	200.013
media	MAIT/gdT bl	AGFG1	2:227607109:C:T	age	133.137
media	MAIT/gdT bl	MAML3	4:139801643:G:T	age	179.155
media	MAIT/gdT bl	CLEC12A	12:9967056:C:A	age	217.932
media	MAIT/gdT bl	MIEF1	22:39566026:A:T	age	169.932
media	MAIT/gdT bl	ATF4	22:39566026:A:T	age	130.35
media	MAIT/gdT bl	RPS19BP1	22:39566026:A:T	age	85.815
media	MAIT/gdT bl	CACNA1I	22:39566026:A:T	age	215.899
media	MAIT/gdT bl	RGS9	17:65130128:A:T	age	186.68
media	MAIT/gdT	NUP93	16:56844802:T:C	sex	133.857
media	MAIT/gdT	COX10	17:14155330:A:G	sex	142.306
media	MAIT/gdT	ZNF717	3:75816342:A:C	sex	189.737
media	MAIT/gdT	AGFG1	2:227607109:C:T	sex	128.296
media	MAIT/gdT	MAML3	4:139801643:G:T	sex	160.035
media	MAIT/gdT	CLEC12A	12:9967056:C:A	sex	209.912
media	MAIT/gdT	MIEF1	22:39566026:A:T	sex	168.033
media	MAIT/gdT	ATF4	22:39566026:A:T	sex	116.646
media	MAIT/gdT	RPS19BP1	22:39566026:A:T	sex	79.6767
media	MAIT/gdT	CACNA1I	22:39566026:A:T	sex	208.309
media	MAIT/gdT	RGS9	17:65130128:A:T	sex	180.432
media	MAIT/gdT	NUP93	16:56844802:T:C	base	130.607
media	MAIT/gdT	COX10	17:14155330:A:G	base	139.074
media	MAIT/gdT	ZNF717	3:75816342:A:C	base	191.523
media	MAIT/gdT	AGFG1	2:227607109:C:T	base	127.23
media	MAIT/gdT	MAML3	4:139801643:G:T	base	169.611
media	MAIT/gdT	CLEC12A	12:9967056:C:A	base	209.986
media	MAIT/gdT	MIEF1	22:39566026:A:T	base	165.837
media	MAIT/gdT	ATF4	22:39566026:A:T	base	122.467
media	MAIT/gdT	RPS19BP1	22:39566026:A:T	base	75.5038
media	MAIT/gdT	CACNA1I	22:39566026:A:T	base	207.547
media	MAIT/gdT	RGS9	17:65130128:A:T	base	177.939
media	cMono-3	NUP93	16:56844802:T:C	diabetes	70.0892
media	cMono-3	COX10	17:14155330:A:G	diabetes	79.4999
media	cMono-3	ZNF717	3:75816342:A:C	diabetes	97.2006
media	cMono-3	AGFG1	2:227607109:C:T	diabetes	84.4064
media	cMono-3	MAML3	4:139801643:G:T	diabetes	72.8018
media	cMono-3	CLEC12A	12:9967056:C:A	diabetes	98.6546
media	cMono-3	MIEF1	22:39566026:A:T	diabetes	81.0419
media	cMono-3	ATF4	22:39566026:A:T	diabetes	79.1204
media	cMono-3	RPS19BP1	22:39566026:A:T	diabetes	83.0417
media	cMono-3	NUP93	16:56844802:T:C	smokhx2	70.6696
media	cMono-3	COX10	17:14155330:A:G	smokhx2	80.4223
media	cMono-3	ZNF717	3:75816342:A:C	smokhx2	98.0326
media	cMono-3	AGFG1	2:227607109:C:T	smokhx2	84.0865
media	cMono-3	MAML3	4:139801643:G:T	smokhx2	73.268
media	cMono-3	CLEC12A	12:9967056:C:A	smokhx2	98.2362
media	cMono-3	MIEF1	22:39566026:A:T	smokhx2	78.3501
media	cMono-3	ATF4	22:39566026:A:T	smokhx2	79.9138
media	cMono-3	RPS19BP1	22:39566026:A:T	smokhx2	85.716
media	cMono-3 bl	NUP93	16:56844802:T:C	age	78.0503
media	cMono-3 bl	COX10	17:14155330:A:G	age	87.5877
media	cMono-3 bl	ZNF717	3:75816342:A:C	age	104.578
media	cMono-3 bl	AGFG1	2:227607109:C:T	age	92.7835
media	cMono-3 bl	MAML3	4:139801643:G:T	age	80.663
media	cMono-3 bl	CLEC12A	12:9967056:C:A	age	105.066
media	cMono-3 bl	MIEF1	22:39566026:A:T	age	84.5525
media	cMono-3 bl	ATF4	22:39566026:A:T	age	85.1909
media	cMono-3 bl	RPS19BP1	22:39566026:A:T	age	83.0741
media	cMono-3	NUP93	16:56844802:T:C	sex	70.9426
media	cMono-3	COX10	17:14155330:A:G	sex	80.343
media	cMono-3	ZNF717	3:75816342:A:C	sex	98.2919
media	cMono-3	AGFG1	2:227607109:C:T	sex	85.0252
media	cMono-3	MAML3	4:139801643:G:T	sex	72.3772
media	cMono-3	CLEC12A	12:9967056:C:A	sex	97.6169
media	cMono-3	MIEF1	22:39566026:A:T	sex	81.7505
media	cMono-3	ATF4	22:39566026:A:T	sex	80.215
media	cMono-3	RPS19BP1	22:39566026:A:T	sex	85.6835
media	cMono-3	NUP93	16:56844802:T:C	base	68.2946
media	cMono-3	COX10	17:14155330:A:G	base	78.1563
media	cMono-3	ZNF717	3:75816342:A:C	base	96.7545
media	cMono-3	AGFG1	2:227607109:C:T	base	83.6762
media	cMono-3	MAML3	4:139801643:G:T	base	71.0807
media	cMono-3	CLEC12A	12:9967056:C:A	base	97.9811
media	cMono-3	MIEF1	22:39566026:A:T	base	79.5914
media	cMono-3	ATF4	22:39566026:A:T	base	78.1265
media	cMono-3	RPS19BP1	22:39566026:A:T	base	83.8227
media	cDC	NUP93	16:56844802:T:C	diabetes	139.133
media	cDC	SLC12A3	16:56844802:T:C	diabetes	141.525
media	cDC	COX10	17:14155330:A:G	diabetes	151.984
media	cDC	ZNF717	3:75816342:A:C	diabetes	157.194
media	cDC	AGFG1	2:227607109:C:T	diabetes	103.828
media	cDC	MAML3	4:139801643:G:T	diabetes	178.257
media	cDC	CLEC12A	12:9967056:C:A	diabetes	165.032
media	cDC	MIEF1	22:39566026:A:T	diabetes	151.116
media	cDC	ATF4	22:39566026:A:T	diabetes	124.007
media	cDC	RPS19BP1	22:39566026:A:T	diabetes	129.328
media	cDC	RGS9	17:65130128:A:T	diabetes	171.322
media	cDC	NUP93	16:56844802:T:C	smokhx2	146.012
media	cDC	SLC12A3	16:56844802:T:C	smokhx2	142.199
media	cDC	COX10	17:14155330:A:G	smokhx2	153.117
media	cDC	ZNF717	3:75816342:A:C	smokhx2	159.267
media	cDC	AGFG1	2:227607109:C:T	smokhx2	104.723
media	cDC	MAML3	4:139801643:G:T	smokhx2	179.511
media	cDC	CLEC12A	12:9967056:C:A	smokhx2	163.457
media	cDC	MIEF1	22:39566026:A:T	smokhx2	154.645
media	cDC	ATF4	22:39566026:A:T	smokhx2	131.747
media	cDC	RPS19BP1	22:39566026:A:T	smokhx2	131.501
media	cDC	RGS9	17:65130128:A:T	smokhx2	171.379
media	cDC bl	NUP93	16:56844802:T:C	age	153.937
media	cDC bl	SLC12A3	16:56844802:T:C	age	147.038
media	cDC bl	COX10	17:14155330:A:G	age	159.685
media	cDC bl	ZNF717	3:75816342:A:C	age	167.291
media	cDC bl	AGFG1	2:227607109:C:T	age	112.162
media	cDC bl	MAML3	4:139801643:G:T	age	187.032
media	cDC bl	CLEC12A	12:9967056:C:A	age	174.025
media	cDC bl	MIEF1	22:39566026:A:T	age	166.442
media	cDC bl	ATF4	22:39566026:A:T	age	137.242
media	cDC bl	RPS19BP1	22:39566026:A:T	age	139.247
media	cDC bl	RGS9	17:65130128:A:T	age	179.527
media	cDC	NUP93	16:56844802:T:C	sex	149.393
media	cDC	SLC12A3	16:56844802:T:C	sex	142.501
media	cDC	COX10	17:14155330:A:G	sex	153.298
media	cDC	ZNF717	3:75816342:A:C	sex	160.126
media	cDC	AGFG1	2:227607109:C:T	sex	104.989
media	cDC	MAML3	4:139801643:G:T	sex	176.237
media	cDC	CLEC12A	12:9967056:C:A	sex	170.925
media	cDC	MIEF1	22:39566026:A:T	sex	158.376
media	cDC	ATF4	22:39566026:A:T	sex	129.874
media	cDC	RPS19BP1	22:39566026:A:T	sex	129.792
media	cDC	RGS9	17:65130128:A:T	sex	172.111
media	cDC	NUP93	16:56844802:T:C	base	147.093
media	cDC	SLC12A3	16:56844802:T:C	base	139.676
media	cDC	COX10	17:14155330:A:G	base	150.731
media	cDC	ZNF717	3:75816342:A:C	base	157.635
media	cDC	AGFG1	2:227607109:C:T	base	101.264
media	cDC	MAML3	4:139801643:G:T	base	177.937
media	cDC	CLEC12A	12:9967056:C:A	base	169.321
media	cDC	MIEF1	22:39566026:A:T	base	156.712
media	cDC	ATF4	22:39566026:A:T	base	130.935
media	cDC	RPS19BP1	22:39566026:A:T	base	129.023
media	cDC	RGS9	17:65130128:A:T	base	170.15
media	nB	NUP93	16:56844802:T:C	diabetes	122.329
media	nB	SLC12A3	16:56844802:T:C	diabetes	197.95
media	nB	COX10	17:14155330:A:G	diabetes	133.273
media	nB	ZNF717	3:75816342:A:C	diabetes	149.36
media	nB	AGFG1	2:227607109:C:T	diabetes	69.9412
media	nB	MAML3	4:139801643:G:T	diabetes	206.444
media	nB	MIEF1	22:39566026:A:T	diabetes	144.078
media	nB	ATF4	22:39566026:A:T	diabetes	92.2904
media	nB	RPS19BP1	22:39566026:A:T	diabetes	61.1141
media	nB	RGS9	17:65130128:A:T	diabetes	207.61
media	nB	NUP93	16:56844802:T:C	smokhx2	118.681
media	nB	SLC12A3	16:56844802:T:C	smokhx2	199.445
media	nB	COX10	17:14155330:A:G	smokhx2	129.207
media	nB	ZNF717	3:75816342:A:C	smokhx2	150.891
media	nB	AGFG1	2:227607109:C:T	smokhx2	72.1364
media	nB	MAML3	4:139801643:G:T	smokhx2	208.306
media	nB	MIEF1	22:39566026:A:T	smokhx2	145.882
media	nB	ATF4	22:39566026:A:T	smokhx2	91.7093
media	nB	RPS19BP1	22:39566026:A:T	smokhx2	59.7796
media	nB	RGS9	17:65130128:A:T	smokhx2	208.849
media	nB bl	NUP93	16:56844802:T:C	age	129.05
media	nB bl	SLC12A3	16:56844802:T:C	age	206.825
media	nB bl	COX10	17:14155330:A:G	age	142.149
media	nB bl	ZNF717	3:75816342:A:C	age	158.087
media	nB bl	AGFG1	2:227607109:C:T	age	79.0895
media	nB bl	MAML3	4:139801643:G:T	age	215.662
media	nB bl	MIEF1	22:39566026:A:T	age	153.047
media	nB bl	ATF4	22:39566026:A:T	age	97.4141
media	nB bl	RPS19BP1	22:39566026:A:T	age	69.38
media	nB bl	RGS9	17:65130128:A:T	age	215.915
media	nB	NUP93	16:56844802:T:C	sex	124.209
media	nB	SLC12A3	16:56844802:T:C	sex	199.64
media	nB	COX10	17:14155330:A:G	sex	136.165
media	nB	ZNF717	3:75816342:A:C	sex	151.096
media	nB	AGFG1	2:227607109:C:T	sex	72.2094
media	nB	MAML3	4:139801643:G:T	sex	208.287
media	nB	MIEF1	22:39566026:A:T	sex	142.593
media	nB	ATF4	22:39566026:A:T	sex	93.9784
media	nB	RPS19BP1	22:39566026:A:T	sex	62.7054
media	nB	RGS9	17:65130128:A:T	sex	209.149
media	nB	NUP93	16:56844802:T:C	base	120.608
media	nB	SLC12A3	16:56844802:T:C	base	197.642
media	nB	COX10	17:14155330:A:G	base	132.77
media	nB	ZNF717	3:75816342:A:C	base	148.147
media	nB	AGFG1	2:227607109:C:T	base	67.7114
media	nB	MAML3	4:139801643:G:T	base	206.678
media	nB	MIEF1	22:39566026:A:T	base	142.993
media	nB	ATF4	22:39566026:A:T	base	90.1655
media	nB	RPS19BP1	22:39566026:A:T	base	57.876
media	nB	RGS9	17:65130128:A:T	base	207.606
media	Mono B	NUP93	16:56844802:T:C	diabetes	54.7569
media	Mono B	COX10	17:14155330:A:G	diabetes	62.742
media	Mono B	AGFG1	2:227607109:C:T	diabetes	62.0788
media	Mono B	MAML3	4:139801643:G:T	diabetes	60.2811
media	Mono B	CLEC12A	12:9967056:C:A	diabetes	54.1172
media	Mono B	MIEF1	22:39566026:A:T	diabetes	68.1728
media	Mono B	ATF4	22:39566026:A:T	diabetes	65.9616
media	Mono B	RPS19BP1	22:39566026:A:T	diabetes	66.7871
media	Mono B	NUP93	16:56844802:T:C	smokhx2	55.8268
media	Mono B	COX10	17:14155330:A:G	smokhx2	62.9784
media	Mono B	AGFG1	2:227607109:C:T	smokhx2	66.2821
media	Mono B	MAML3	4:139801643:G:T	smokhx2	62.4359
media	Mono B	CLEC12A	12:9967056:C:A	smokhx2	54.5111
media	Mono B	MIEF1	22:39566026:A:T	smokhx2	68.2525
media	Mono B	ATF4	22:39566026:A:T	smokhx2	66.2898
media	Mono B	RPS19BP1	22:39566026:A:T	smokhx2	64.9209
media	Mono B bl	NUP93	16:56844802:T:C	age	61.9831
media	Mono B bl	COX10	17:14155330:A:G	age	69.0561
media	Mono B bl	AGFG1	2:227607109:C:T	age	73.8196
media	Mono B bl	MAML3	4:139801643:G:T	age	69.3524
media	Mono B bl	CLEC12A	12:9967056:C:A	age	59.1412
media	Mono B bl	MIEF1	22:39566026:A:T	age	73.6029
media	Mono B bl	ATF4	22:39566026:A:T	age	73.2954
media	Mono B bl	RPS19BP1	22:39566026:A:T	age	74.1808
media	Mono B	NUP93	16:56844802:T:C	sex	55.7643
media	Mono B	COX10	17:14155330:A:G	sex	63.2221
media	Mono B	AGFG1	2:227607109:C:T	sex	66.8245
media	Mono B	MAML3	4:139801643:G:T	sex	61.7965
media	Mono B	CLEC12A	12:9967056:C:A	sex	49.9307
media	Mono B	MIEF1	22:39566026:A:T	sex	68.396
media	Mono B	ATF4	22:39566026:A:T	sex	65.0649
media	Mono B	RPS19BP1	22:39566026:A:T	sex	67.1157
media	Mono B	NUP93	16:56844802:T:C	base	53.946
media	Mono B	COX10	17:14155330:A:G	base	61.8305
media	Mono B	AGFG1	2:227607109:C:T	base	65.3746
media	Mono B	MAML3	4:139801643:G:T	base	61.0066
media	Mono B	CLEC12A	12:9967056:C:A	base	52.4306
media	Mono B	MIEF1	22:39566026:A:T	base	68.1182
media	Mono B	ATF4	22:39566026:A:T	base	65.0997
media	Mono B	RPS19BP1	22:39566026:A:T	base	65.9908
media	iMono	NUP93	16:56844802:T:C	diabetes	146.53
media	iMono	COX10	17:14155330:A:G	diabetes	150.934
media	iMono	ZNF717	3:75816342:A:C	diabetes	169.851
media	iMono	AGFG1	2:227607109:C:T	diabetes	101.143
media	iMono	MAML3	4:139801643:G:T	diabetes	161.718
media	iMono	CLEC12A	12:9967056:C:A	diabetes	165.179
media	iMono	CLEC1B	12:9967056:C:A	diabetes	188.005
media	iMono	MIEF1	22:39566026:A:T	diabetes	139.094
media	iMono	ATF4	22:39566026:A:T	diabetes	115.385
media	iMono	RPS19BP1	22:39566026:A:T	diabetes	94.298
media	iMono	RGS9	17:65130128:A:T	diabetes	177.874
media	iMono	NUP93	16:56844802:T:C	smokhx2	148.768
media	iMono	COX10	17:14155330:A:G	smokhx2	151.118
media	iMono	ZNF717	3:75816342:A:C	smokhx2	170.296
media	iMono	AGFG1	2:227607109:C:T	smokhx2	101.985
media	iMono	MAML3	4:139801643:G:T	smokhx2	148.818
media	iMono	CLEC12A	12:9967056:C:A	smokhx2	166.297
media	iMono	CLEC1B	12:9967056:C:A	smokhx2	188.196
media	iMono	MIEF1	22:39566026:A:T	smokhx2	141.413
media	iMono	ATF4	22:39566026:A:T	smokhx2	115.748
media	iMono	RPS19BP1	22:39566026:A:T	smokhx2	94.6569
media	iMono	RGS9	17:65130128:A:T	smokhx2	179.17
media	iMono bl	NUP93	16:56844802:T:C	age	155.625
media	iMono bl	COX10	17:14155330:A:G	age	159.397
media	iMono bl	ZNF717	3:75816342:A:C	age	178.241
media	iMono bl	AGFG1	2:227607109:C:T	age	109.182
media	iMono bl	MAML3	4:139801643:G:T	age	166.763
media	iMono bl	CLEC12A	12:9967056:C:A	age	174.442
media	iMono bl	CLEC1B	12:9967056:C:A	age	196.338
media	iMono bl	MIEF1	22:39566026:A:T	age	145.243
media	iMono bl	ATF4	22:39566026:A:T	age	123.589
media	iMono bl	RPS19BP1	22:39566026:A:T	age	102.645
media	iMono bl	RGS9	17:65130128:A:T	age	186.556
media	iMono	NUP93	16:56844802:T:C	sex	145.623
media	iMono	COX10	17:14155330:A:G	sex	151.837
media	iMono	ZNF717	3:75816342:A:C	sex	170.448
media	iMono	AGFG1	2:227607109:C:T	sex	102.173
media	iMono	MAML3	4:139801643:G:T	sex	164.636
media	iMono	CLEC12A	12:9967056:C:A	sex	167.217
media	iMono	CLEC1B	12:9967056:C:A	sex	187.529
media	iMono	MIEF1	22:39566026:A:T	sex	141.988
media	iMono	ATF4	22:39566026:A:T	sex	116.025
media	iMono	RPS19BP1	22:39566026:A:T	sex	94.5786
media	iMono	RGS9	17:65130128:A:T	sex	179.6
media	iMono	NUP93	16:56844802:T:C	base	146.037
media	iMono	COX10	17:14155330:A:G	base	149.286
media	iMono	ZNF717	3:75816342:A:C	base	168.438
media	iMono	AGFG1	2:227607109:C:T	base	98.538
media	iMono	MAML3	4:139801643:G:T	base	162.014
media	iMono	CLEC12A	12:9967056:C:A	base	164.635
media	iMono	CLEC1B	12:9967056:C:A	base	186.973
media	iMono	MIEF1	22:39566026:A:T	base	138.927
media	iMono	ATF4	22:39566026:A:T	base	112.995
media	iMono	RPS19BP1	22:39566026:A:T	base	91.2634
media	iMono	RGS9	17:65130128:A:T	base	177.36
media	aCD4	NUP93	16:56844802:T:C	diabetes	137.942
media	aCD4	COX10	17:14155330:A:G	diabetes	151.987
media	aCD4	ZNF717	3:75816342:A:C	diabetes	200.004
media	aCD4	AGFG1	2:227607109:C:T	diabetes	143.792
media	aCD4	MAML3	4:139801643:G:T	diabetes	189.649
media	aCD4	CLEC1B	12:9967056:C:A	diabetes	220.878
media	aCD4	MIEF1	22:39566026:A:T	diabetes	173.368
media	aCD4	ATF4	22:39566026:A:T	diabetes	161.483
media	aCD4	RPS19BP1	22:39566026:A:T	diabetes	124.77
media	aCD4	CACNA1I	22:39566026:A:T	diabetes	207.698
media	aCD4	RGS9	17:65130128:A:T	diabetes	203.912
media	aCD4	NUP93	16:56844802:T:C	smokhx2	139.558
media	aCD4	COX10	17:14155330:A:G	smokhx2	152.624
media	aCD4	ZNF717	3:75816342:A:C	smokhx2	202.641
media	aCD4	AGFG1	2:227607109:C:T	smokhx2	144.417
media	aCD4	MAML3	4:139801643:G:T	smokhx2	190.602
media	aCD4	CLEC1B	12:9967056:C:A	smokhx2	223.46
media	aCD4	MIEF1	22:39566026:A:T	smokhx2	171.621
media	aCD4	ATF4	22:39566026:A:T	smokhx2	162.362
media	aCD4	RPS19BP1	22:39566026:A:T	smokhx2	126.115
media	aCD4	CACNA1I	22:39566026:A:T	smokhx2	211.53
media	aCD4	RGS9	17:65130128:A:T	smokhx2	205.085
media	aCD4 bl	NUP93	16:56844802:T:C	age	148.68
media	aCD4 bl	COX10	17:14155330:A:G	age	154.525
media	aCD4 bl	ZNF717	3:75816342:A:C	age	210.842
media	aCD4 bl	AGFG1	2:227607109:C:T	age	152.229
media	aCD4 bl	MAML3	4:139801643:G:T	age	197.651
media	aCD4 bl	CLEC1B	12:9967056:C:A	age	229.238
media	aCD4 bl	MIEF1	22:39566026:A:T	age	178.148
media	aCD4 bl	ATF4	22:39566026:A:T	age	169.883
media	aCD4 bl	RPS19BP1	22:39566026:A:T	age	133.681
media	aCD4 bl	CACNA1I	22:39566026:A:T	age	216.182
media	aCD4 bl	RGS9	17:65130128:A:T	age	207.871
media	aCD4	NUP93	16:56844802:T:C	sex	141.546
media	aCD4	COX10	17:14155330:A:G	sex	151.19
media	aCD4	ZNF717	3:75816342:A:C	sex	203.443
media	aCD4	AGFG1	2:227607109:C:T	sex	144.978
media	aCD4	MAML3	4:139801643:G:T	sex	190.801
media	aCD4	CLEC1B	12:9967056:C:A	sex	223.799
media	aCD4	MIEF1	22:39566026:A:T	sex	173.513
media	aCD4	ATF4	22:39566026:A:T	sex	163.052
media	aCD4	RPS19BP1	22:39566026:A:T	sex	126.175
media	aCD4	CACNA1I	22:39566026:A:T	sex	211.04
media	aCD4	RGS9	17:65130128:A:T	sex	205.372
media	aCD4	NUP93	16:56844802:T:C	base	138.525
media	aCD4	COX10	17:14155330:A:G	base	150.453
media	aCD4	ZNF717	3:75816342:A:C	base	202.059
media	aCD4	AGFG1	2:227607109:C:T	base	141.908
media	aCD4	MAML3	4:139801643:G:T	base	188.775
media	aCD4	CLEC1B	12:9967056:C:A	base	222.898
media	aCD4	MIEF1	22:39566026:A:T	base	172.156
media	aCD4	ATF4	22:39566026:A:T	base	160.418
media	aCD4	RPS19BP1	22:39566026:A:T	base	123.185
media	aCD4	CACNA1I	22:39566026:A:T	base	210.029
media	aCD4	RGS9	17:65130128:A:T	base	203.48
media	Myeloid B	NUP93	16:56844802:T:C	diabetes	50.5604
media	Myeloid B	AGFG1	2:227607109:C:T	diabetes	69.5346
media	Myeloid B	MAML3	4:139801643:G:T	diabetes	64.5049
media	Myeloid B	MIEF1	22:39566026:A:T	diabetes	66.4044
media	Myeloid B	ATF4	22:39566026:A:T	diabetes	66.6492
media	Myeloid B	RPS19BP1	22:39566026:A:T	diabetes	59.3477
media	Myeloid B	NUP93	16:56844802:T:C	smokhx2	50.6395
media	Myeloid B	AGFG1	2:227607109:C:T	smokhx2	69.6314
media	Myeloid B	MAML3	4:139801643:G:T	smokhx2	63.0699
media	Myeloid B	MIEF1	22:39566026:A:T	smokhx2	67.0767
media	Myeloid B	ATF4	22:39566026:A:T	smokhx2	67.4064
media	Myeloid B	RPS19BP1	22:39566026:A:T	smokhx2	61.5671
media	Myeloid B bl	NUP93	16:56844802:T:C	age	58.426
media	Myeloid B bl	AGFG1	2:227607109:C:T	age	74.6138
media	Myeloid B bl	MAML3	4:139801643:G:T	age	72.5701
media	Myeloid B bl	MIEF1	22:39566026:A:T	age	73.6117
media	Myeloid B bl	ATF4	22:39566026:A:T	age	70.9084
media	Myeloid B bl	RPS19BP1	22:39566026:A:T	age	68.5222
media	Myeloid B	NUP93	16:56844802:T:C	sex	50.7911
media	Myeloid B	AGFG1	2:227607109:C:T	sex	70.7188
media	Myeloid B	MAML3	4:139801643:G:T	sex	65.2594
media	Myeloid B	MIEF1	22:39566026:A:T	sex	65.8465
media	Myeloid B	ATF4	22:39566026:A:T	sex	67.1918
media	Myeloid B	RPS19BP1	22:39566026:A:T	sex	57.8458
media	Myeloid B	NUP93	16:56844802:T:C	base	48.4756
media	Myeloid B	AGFG1	2:227607109:C:T	base	69.1014
media	Myeloid B	MAML3	4:139801643:G:T	base	63.3196
media	Myeloid B	MIEF1	22:39566026:A:T	base	65.1822
media	Myeloid B	ATF4	22:39566026:A:T	base	65.5289
media	Myeloid B	RPS19BP1	22:39566026:A:T	base	59.4613
media	Mono T	NUP93	16:56844802:T:C	diabetes	70.5719
media	Mono T	COX10	17:14155330:A:G	diabetes	91.6973
media	Mono T	AGFG1	2:227607109:C:T	diabetes	111.979
media	Mono T	MAML3	4:139801643:G:T	diabetes	93.8051
media	Mono T	MIEF1	22:39566026:A:T	diabetes	76.2827
media	Mono T	ATF4	22:39566026:A:T	diabetes	116.143
media	Mono T	RPS19BP1	22:39566026:A:T	diabetes	120.864
media	Mono T	NUP93	16:56844802:T:C	smokhx2	70.7474
media	Mono T	COX10	17:14155330:A:G	smokhx2	91.4504
media	Mono T	AGFG1	2:227607109:C:T	smokhx2	113.303
media	Mono T	MAML3	4:139801643:G:T	smokhx2	94.7214
media	Mono T	MIEF1	22:39566026:A:T	smokhx2	77.226
media	Mono T	ATF4	22:39566026:A:T	smokhx2	115.931
media	Mono T	RPS19BP1	22:39566026:A:T	smokhx2	118.515
media	Mono T bl	NUP93	16:56844802:T:C	age	78.4288
media	Mono T bl	COX10	17:14155330:A:G	age	99.7399
media	Mono T bl	AGFG1	2:227607109:C:T	age	120.512
media	Mono T bl	MAML3	4:139801643:G:T	age	101.313
media	Mono T bl	MIEF1	22:39566026:A:T	age	83.9295
media	Mono T bl	ATF4	22:39566026:A:T	age	123.891
media	Mono T bl	RPS19BP1	22:39566026:A:T	age	124.407
media	Mono T	NUP93	16:56844802:T:C	sex	71.5054
media	Mono T	COX10	17:14155330:A:G	sex	91.7488
media	Mono T	AGFG1	2:227607109:C:T	sex	108.824
media	Mono T	MAML3	4:139801643:G:T	sex	90.9585
media	Mono T	MIEF1	22:39566026:A:T	sex	76.5952
media	Mono T	ATF4	22:39566026:A:T	sex	117.537
media	Mono T	RPS19BP1	22:39566026:A:T	sex	122.132
media	Mono T	NUP93	16:56844802:T:C	base	67.6981
media	Mono T	COX10	17:14155330:A:G	base	89.5599
media	Mono T	AGFG1	2:227607109:C:T	base	110.883
media	Mono T	MAML3	4:139801643:G:T	base	91.731
media	Mono T	MIEF1	22:39566026:A:T	base	73.5511
media	Mono T	ATF4	22:39566026:A:T	base	114.812
media	Mono T	RPS19BP1	22:39566026:A:T	base	119.532
media	HSPC	NUP93	16:56844802:T:C	diabetes	134.086
media	HSPC	COX10	17:14155330:A:G	diabetes	149.548
media	HSPC	ZNF717	3:75816342:A:C	diabetes	145.533
media	HSPC	AGFG1	2:227607109:C:T	diabetes	140.372
media	HSPC	MAML3	4:139801643:G:T	diabetes	173.882
media	HSPC	CLEC12A	12:9967056:C:A	diabetes	164.078
media	HSPC	MIEF1	22:39566026:A:T	diabetes	137.031
media	HSPC	ATF4	22:39566026:A:T	diabetes	131.02
media	HSPC	RPS19BP1	22:39566026:A:T	diabetes	150.496
media	HSPC	RGS9	17:65130128:A:T	diabetes	159.505
media	HSPC	NUP93	16:56844802:T:C	smokhx2	136.639
media	HSPC	COX10	17:14155330:A:G	smokhx2	150.567
media	HSPC	ZNF717	3:75816342:A:C	smokhx2	146.001
media	HSPC	AGFG1	2:227607109:C:T	smokhx2	142.34
media	HSPC	MAML3	4:139801643:G:T	smokhx2	174.473
media	HSPC	CLEC12A	12:9967056:C:A	smokhx2	165.423
media	HSPC	MIEF1	22:39566026:A:T	smokhx2	137.914
media	HSPC	ATF4	22:39566026:A:T	smokhx2	134.042
media	HSPC	RPS19BP1	22:39566026:A:T	smokhx2	151.402
media	HSPC	RGS9	17:65130128:A:T	smokhx2	160.384
media	HSPC bl	NUP93	16:56844802:T:C	age	143.937
media	HSPC bl	COX10	17:14155330:A:G	age	157.616
media	HSPC bl	ZNF717	3:75816342:A:C	age	152.835
media	HSPC bl	AGFG1	2:227607109:C:T	age	148.647
media	HSPC bl	MAML3	4:139801643:G:T	age	181.714
media	HSPC bl	CLEC12A	12:9967056:C:A	age	173.69
media	HSPC bl	MIEF1	22:39566026:A:T	age	144.925
media	HSPC bl	ATF4	22:39566026:A:T	age	145.227
media	HSPC bl	RPS19BP1	22:39566026:A:T	age	158.694
media	HSPC bl	RGS9	17:65130128:A:T	age	167.511
media	HSPC	NUP93	16:56844802:T:C	sex	137.125
media	HSPC	COX10	17:14155330:A:G	sex	149.263
media	HSPC	ZNF717	3:75816342:A:C	sex	145.404
media	HSPC	AGFG1	2:227607109:C:T	sex	137.51
media	HSPC	MAML3	4:139801643:G:T	sex	174.776
media	HSPC	CLEC12A	12:9967056:C:A	sex	165.359
media	HSPC	MIEF1	22:39566026:A:T	sex	138.565
media	HSPC	ATF4	22:39566026:A:T	sex	138.301
media	HSPC	RPS19BP1	22:39566026:A:T	sex	151.414
media	HSPC	RGS9	17:65130128:A:T	sex	160.495
media	HSPC	NUP93	16:56844802:T:C	base	134.269
media	HSPC	COX10	17:14155330:A:G	base	148.204
media	HSPC	ZNF717	3:75816342:A:C	base	143.963
media	HSPC	AGFG1	2:227607109:C:T	base	140.512
media	HSPC	MAML3	4:139801643:G:T	base	173.059
media	HSPC	CLEC12A	12:9967056:C:A	base	164.478
media	HSPC	MIEF1	22:39566026:A:T	base	135.751
media	HSPC	ATF4	22:39566026:A:T	base	135.482
media	HSPC	RPS19BP1	22:39566026:A:T	base	149.24
media	HSPC	RGS9	17:65130128:A:T	base	158.297
media	aNK	NUP93	16:56844802:T:C	diabetes	142.979
media	aNK	COX10	17:14155330:A:G	diabetes	132.97
media	aNK	ZNF717	3:75816342:A:C	diabetes	148.667
media	aNK	AGFG1	2:227607109:C:T	diabetes	110.044
media	aNK	MAML3	4:139801643:G:T	diabetes	170.921
media	aNK	CLEC12A	12:9967056:C:A	diabetes	192.375
media	aNK	CLEC1B	12:9967056:C:A	diabetes	210.061
media	aNK	MIEF1	22:39566026:A:T	diabetes	137.361
media	aNK	ATF4	22:39566026:A:T	diabetes	105.989
media	aNK	RPS19BP1	22:39566026:A:T	diabetes	82.284
media	aNK	RGS9	17:65130128:A:T	diabetes	152.773
media	aNK	NUP93	16:56844802:T:C	smokhx2	142.152
media	aNK	COX10	17:14155330:A:G	smokhx2	136.215
media	aNK	ZNF717	3:75816342:A:C	smokhx2	149.295
media	aNK	AGFG1	2:227607109:C:T	smokhx2	110.741
media	aNK	MAML3	4:139801643:G:T	smokhx2	179.731
media	aNK	CLEC12A	12:9967056:C:A	smokhx2	188.804
media	aNK	CLEC1B	12:9967056:C:A	smokhx2	204.972
media	aNK	MIEF1	22:39566026:A:T	smokhx2	138.661
media	aNK	ATF4	22:39566026:A:T	smokhx2	110.24
media	aNK	RPS19BP1	22:39566026:A:T	smokhx2	81.4975
media	aNK	RGS9	17:65130128:A:T	smokhx2	153.94
media	aNK bl	NUP93	16:56844802:T:C	age	149.49
media	aNK bl	COX10	17:14155330:A:G	age	143.582
media	aNK bl	ZNF717	3:75816342:A:C	age	159.116
media	aNK bl	AGFG1	2:227607109:C:T	age	118.723
media	aNK bl	MAML3	4:139801643:G:T	age	186.488
media	aNK bl	CLEC12A	12:9967056:C:A	age	201.283
media	aNK bl	CLEC1B	12:9967056:C:A	age	221.341
media	aNK bl	MIEF1	22:39566026:A:T	age	145.975
media	aNK bl	ATF4	22:39566026:A:T	age	117.952
media	aNK bl	RPS19BP1	22:39566026:A:T	age	91.0956
media	aNK bl	RGS9	17:65130128:A:T	age	161.148
media	aNK	NUP93	16:56844802:T:C	sex	144.344
media	aNK	COX10	17:14155330:A:G	sex	136.451
media	aNK	ZNF717	3:75816342:A:C	sex	152.255
media	aNK	AGFG1	2:227607109:C:T	sex	111.651
media	aNK	MAML3	4:139801643:G:T	sex	170.325
media	aNK	CLEC12A	12:9967056:C:A	sex	193.721
media	aNK	CLEC1B	12:9967056:C:A	sex	213.511
media	aNK	MIEF1	22:39566026:A:T	sex	130.383
media	aNK	ATF4	22:39566026:A:T	sex	110.333
media	aNK	RPS19BP1	22:39566026:A:T	sex	83.8444
media	aNK	RGS9	17:65130128:A:T	sex	152.88
media	aNK	NUP93	16:56844802:T:C	base	141.152
media	aNK	COX10	17:14155330:A:G	base	133.389
media	aNK	ZNF717	3:75816342:A:C	base	149.277
media	aNK	AGFG1	2:227607109:C:T	base	107.9
media	aNK	MAML3	4:139801643:G:T	base	177.53
media	aNK	CLEC12A	12:9967056:C:A	base	192.622
media	aNK	CLEC1B	12:9967056:C:A	base	212.691
media	aNK	MIEF1	22:39566026:A:T	base	135.766
media	aNK	ATF4	22:39566026:A:T	base	107.678
media	aNK	RPS19BP1	22:39566026:A:T	base	79.4725
media	aNK	RGS9	17:65130128:A:T	base	151.272
media	Mono T	NUP93	16:56844802:T:C	diabetes	70.5719
media	Mono T	COX10	17:14155330:A:G	diabetes	91.6973
media	Mono T	AGFG1	2:227607109:C:T	diabetes	111.979
media	Mono T	MAML3	4:139801643:G:T	diabetes	93.8051
media	Mono T	MIEF1	22:39566026:A:T	diabetes	76.2827
media	Mono T	ATF4	22:39566026:A:T	diabetes	116.143
media	Mono T	RPS19BP1	22:39566026:A:T	diabetes	120.864
media	Mono T	NUP93	16:56844802:T:C	smokhx2	70.7474
media	Mono T	COX10	17:14155330:A:G	smokhx2	91.4504
media	Mono T	AGFG1	2:227607109:C:T	smokhx2	113.303
media	Mono T	MAML3	4:139801643:G:T	smokhx2	94.7214
media	Mono T	MIEF1	22:39566026:A:T	smokhx2	77.226
media	Mono T	ATF4	22:39566026:A:T	smokhx2	115.931
media	Mono T	RPS19BP1	22:39566026:A:T	smokhx2	118.515
media	Mono T bl	NUP93	16:56844802:T:C	age	78.4288
media	Mono T bl	COX10	17:14155330:A:G	age	99.7399
media	Mono T bl	AGFG1	2:227607109:C:T	age	120.512
media	Mono T bl	MAML3	4:139801643:G:T	age	101.313
media	Mono T bl	MIEF1	22:39566026:A:T	age	83.9295
media	Mono T bl	ATF4	22:39566026:A:T	age	123.891
media	Mono T bl	RPS19BP1	22:39566026:A:T	age	124.407
media	Mono T	NUP93	16:56844802:T:C	sex	71.5054
media	Mono T	COX10	17:14155330:A:G	sex	91.7488
media	Mono T	AGFG1	2:227607109:C:T	sex	108.824
media	Mono T	MAML3	4:139801643:G:T	sex	90.9585
media	Mono T	MIEF1	22:39566026:A:T	sex	76.5952
media	Mono T	ATF4	22:39566026:A:T	sex	117.537
media	Mono T	RPS19BP1	22:39566026:A:T	sex	122.132
media	Mono T	NUP93	16:56844802:T:C	base	67.6981
media	Mono T	COX10	17:14155330:A:G	base	89.5599
media	Mono T	AGFG1	2:227607109:C:T	base	110.883
media	Mono T	MAML3	4:139801643:G:T	base	91.731
media	Mono T	MIEF1	22:39566026:A:T	base	73.5511
media	Mono T	ATF4	22:39566026:A:T	base	114.812
media	Mono T	RPS19BP1	22:39566026:A:T	base	119.532
media	HSPC	NUP93	16:56844802:T:C	diabetes	134.086
media	HSPC	COX10	17:14155330:A:G	diabetes	149.548
media	HSPC	ZNF717	3:75816342:A:C	diabetes	145.533
media	HSPC	AGFG1	2:227607109:C:T	diabetes	140.372
media	HSPC	MAML3	4:139801643:G:T	diabetes	173.882
media	HSPC	CLEC12A	12:9967056:C:A	diabetes	164.078
media	HSPC	MIEF1	22:39566026:A:T	diabetes	137.031
media	HSPC	ATF4	22:39566026:A:T	diabetes	131.02
media	HSPC	RPS19BP1	22:39566026:A:T	diabetes	150.496
media	HSPC	RGS9	17:65130128:A:T	diabetes	159.505
media	HSPC	NUP93	16:56844802:T:C	smokhx2	136.639
media	HSPC	COX10	17:14155330:A:G	smokhx2	150.567
media	HSPC	ZNF717	3:75816342:A:C	smokhx2	146.001
media	HSPC	AGFG1	2:227607109:C:T	smokhx2	142.34
media	HSPC	MAML3	4:139801643:G:T	smokhx2	174.473
media	HSPC	CLEC12A	12:9967056:C:A	smokhx2	165.423
media	HSPC	MIEF1	22:39566026:A:T	smokhx2	137.914
media	HSPC	ATF4	22:39566026:A:T	smokhx2	134.042
media	HSPC	RPS19BP1	22:39566026:A:T	smokhx2	151.402
media	HSPC	RGS9	17:65130128:A:T	smokhx2	160.384
media	HSPC bl	NUP93	16:56844802:T:C	age	143.937
media	HSPC bl	COX10	17:14155330:A:G	age	157.616
media	HSPC bl	ZNF717	3:75816342:A:C	age	152.835
media	HSPC bl	AGFG1	2:227607109:C:T	age	148.647
media	HSPC bl	MAML3	4:139801643:G:T	age	181.714
media	HSPC bl	CLEC12A	12:9967056:C:A	age	173.69
media	HSPC bl	MIEF1	22:39566026:A:T	age	144.925
media	HSPC bl	ATF4	22:39566026:A:T	age	145.227
media	HSPC bl	RPS19BP1	22:39566026:A:T	age	158.694
media	HSPC bl	RGS9	17:65130128:A:T	age	167.511
media	HSPC	NUP93	16:56844802:T:C	sex	137.125
media	HSPC	COX10	17:14155330:A:G	sex	149.263
media	HSPC	ZNF717	3:75816342:A:C	sex	145.404
media	HSPC	AGFG1	2:227607109:C:T	sex	137.51
media	HSPC	MAML3	4:139801643:G:T	sex	174.776
media	HSPC	CLEC12A	12:9967056:C:A	sex	165.359
media	HSPC	MIEF1	22:39566026:A:T	sex	138.565
media	HSPC	ATF4	22:39566026:A:T	sex	138.301
media	HSPC	RPS19BP1	22:39566026:A:T	sex	151.414
media	HSPC	RGS9	17:65130128:A:T	sex	160.495
media	HSPC	NUP93	16:56844802:T:C	base	134.269
media	HSPC	COX10	17:14155330:A:G	base	148.204
media	HSPC	ZNF717	3:75816342:A:C	base	143.963
media	HSPC	AGFG1	2:227607109:C:T	base	140.512
media	HSPC	MAML3	4:139801643:G:T	base	173.059
media	HSPC	CLEC12A	12:9967056:C:A	base	164.478
media	HSPC	MIEF1	22:39566026:A:T	base	135.751
media	HSPC	ATF4	22:39566026:A:T	base	135.482
media	HSPC	RPS19BP1	22:39566026:A:T	base	149.24
media	HSPC	RGS9	17:65130128:A:T	base	158.297
media	aNK	NUP93	16:56844802:T:C	diabetes	142.979
media	aNK	COX10	17:14155330:A:G	diabetes	132.97
media	aNK	ZNF717	3:75816342:A:C	diabetes	148.667
media	aNK	AGFG1	2:227607109:C:T	diabetes	110.044
media	aNK	MAML3	4:139801643:G:T	diabetes	170.921
media	aNK	CLEC12A	12:9967056:C:A	diabetes	192.375
media	aNK	CLEC1B	12:9967056:C:A	diabetes	210.061
media	aNK	MIEF1	22:39566026:A:T	diabetes	137.361
media	aNK	ATF4	22:39566026:A:T	diabetes	105.989
media	aNK	RPS19BP1	22:39566026:A:T	diabetes	82.284
media	aNK	RGS9	17:65130128:A:T	diabetes	152.773
media	aNK	NUP93	16:56844802:T:C	smokhx2	142.152
media	aNK	COX10	17:14155330:A:G	smokhx2	136.215
media	aNK	ZNF717	3:75816342:A:C	smokhx2	149.295
media	aNK	AGFG1	2:227607109:C:T	smokhx2	110.741
media	aNK	MAML3	4:139801643:G:T	smokhx2	179.731
media	aNK	CLEC12A	12:9967056:C:A	smokhx2	188.804
media	aNK	CLEC1B	12:9967056:C:A	smokhx2	204.972
media	aNK	MIEF1	22:39566026:A:T	smokhx2	138.661
media	aNK	ATF4	22:39566026:A:T	smokhx2	110.24
media	aNK	RPS19BP1	22:39566026:A:T	smokhx2	81.4975
media	aNK	RGS9	17:65130128:A:T	smokhx2	153.94
media	aNK bl	NUP93	16:56844802:T:C	age	149.49
media	aNK bl	COX10	17:14155330:A:G	age	143.582
media	aNK bl	ZNF717	3:75816342:A:C	age	159.116
media	aNK bl	AGFG1	2:227607109:C:T	age	118.723
media	aNK bl	MAML3	4:139801643:G:T	age	186.488
media	aNK bl	CLEC12A	12:9967056:C:A	age	201.283
media	aNK bl	CLEC1B	12:9967056:C:A	age	221.341
media	aNK bl	MIEF1	22:39566026:A:T	age	145.975
media	aNK bl	ATF4	22:39566026:A:T	age	117.952
media	aNK bl	RPS19BP1	22:39566026:A:T	age	91.0956
media	aNK bl	RGS9	17:65130128:A:T	age	161.148
media	aNK	NUP93	16:56844802:T:C	sex	144.344
media	aNK	COX10	17:14155330:A:G	sex	136.451
media	aNK	ZNF717	3:75816342:A:C	sex	152.255
media	aNK	AGFG1	2:227607109:C:T	sex	111.651
media	aNK	MAML3	4:139801643:G:T	sex	170.325
media	aNK	CLEC12A	12:9967056:C:A	sex	193.721
media	aNK	CLEC1B	12:9967056:C:A	sex	213.511
media	aNK	MIEF1	22:39566026:A:T	sex	130.383
media	aNK	ATF4	22:39566026:A:T	sex	110.333
media	aNK	RPS19BP1	22:39566026:A:T	sex	83.8444
media	aNK	RGS9	17:65130128:A:T	sex	152.88
media	aNK	NUP93	16:56844802:T:C	base	141.152
media	aNK	COX10	17:14155330:A:G	base	133.389
media	aNK	ZNF717	3:75816342:A:C	base	149.277
media	aNK	AGFG1	2:227607109:C:T	base	107.9
media	aNK	MAML3	4:139801643:G:T	base	177.53
media	aNK	CLEC12A	12:9967056:C:A	base	192.622
media	aNK	CLEC1B	12:9967056:C:A	base	212.691
media	aNK	MIEF1	22:39566026:A:T	base	135.766
media	aNK	ATF4	22:39566026:A:T	base	107.678
media	aNK	RPS19BP1	22:39566026:A:T	base	79.4725
media	aNK	RGS9	17:65130128:A:T	base	151.272
media	Mono B	NUP93	16:56844802:T:C	diabetes	54.7569
media	Mono B	COX10	17:14155330:A:G	diabetes	62.742
media	Mono B	AGFG1	2:227607109:C:T	diabetes	62.0788
media	Mono B	MAML3	4:139801643:G:T	diabetes	60.2811
media	Mono B	CLEC12A	12:9967056:C:A	diabetes	54.1172
media	Mono B	MIEF1	22:39566026:A:T	diabetes	68.1728
media	Mono B	ATF4	22:39566026:A:T	diabetes	65.9616
media	Mono B	RPS19BP1	22:39566026:A:T	diabetes	66.7871
media	Mono B	NUP93	16:56844802:T:C	smokhx2	55.8268
media	Mono B	COX10	17:14155330:A:G	smokhx2	62.9784
media	Mono B	AGFG1	2:227607109:C:T	smokhx2	66.2821
media	Mono B	MAML3	4:139801643:G:T	smokhx2	62.4359
media	Mono B	CLEC12A	12:9967056:C:A	smokhx2	54.5111
media	Mono B	MIEF1	22:39566026:A:T	smokhx2	68.2525
media	Mono B	ATF4	22:39566026:A:T	smokhx2	66.2898
media	Mono B	RPS19BP1	22:39566026:A:T	smokhx2	64.9209
media	Mono B bl	NUP93	16:56844802:T:C	age	61.9831
media	Mono B bl	COX10	17:14155330:A:G	age	69.0561
media	Mono B bl	AGFG1	2:227607109:C:T	age	73.8196
media	Mono B bl	MAML3	4:139801643:G:T	age	69.3524
media	Mono B bl	CLEC12A	12:9967056:C:A	age	59.1412
media	Mono B bl	MIEF1	22:39566026:A:T	age	73.6029
media	Mono B bl	ATF4	22:39566026:A:T	age	73.2954
media	Mono B bl	RPS19BP1	22:39566026:A:T	age	74.1808
media	Mono B	NUP93	16:56844802:T:C	sex	55.7643
media	Mono B	COX10	17:14155330:A:G	sex	63.2221
media	Mono B	AGFG1	2:227607109:C:T	sex	66.8245
media	Mono B	MAML3	4:139801643:G:T	sex	61.7965
media	Mono B	CLEC12A	12:9967056:C:A	sex	49.9307
media	Mono B	MIEF1	22:39566026:A:T	sex	68.396
media	Mono B	ATF4	22:39566026:A:T	sex	65.0649
media	Mono B	RPS19BP1	22:39566026:A:T	sex	67.1157
media	Mono B	NUP93	16:56844802:T:C	base	53.946
media	Mono B	COX10	17:14155330:A:G	base	61.8305
media	Mono B	AGFG1	2:227607109:C:T	base	65.3746
media	Mono B	MAML3	4:139801643:G:T	base	61.0066
media	Mono B	CLEC12A	12:9967056:C:A	base	52.4306
media	Mono B	MIEF1	22:39566026:A:T	base	68.1182
media	Mono B	ATF4	22:39566026:A:T	base	65.0997
media	Mono B	RPS19BP1	22:39566026:A:T	base	65.9908
media	iMono	NUP93	16:56844802:T:C	diabetes	146.53
media	iMono	COX10	17:14155330:A:G	diabetes	150.934
media	iMono	ZNF717	3:75816342:A:C	diabetes	169.851
media	iMono	AGFG1	2:227607109:C:T	diabetes	101.143
media	iMono	MAML3	4:139801643:G:T	diabetes	161.718
media	iMono	CLEC12A	12:9967056:C:A	diabetes	165.179
media	iMono	CLEC1B	12:9967056:C:A	diabetes	188.005
media	iMono	MIEF1	22:39566026:A:T	diabetes	139.094
media	iMono	ATF4	22:39566026:A:T	diabetes	115.385
media	iMono	RPS19BP1	22:39566026:A:T	diabetes	94.298
media	iMono	RGS9	17:65130128:A:T	diabetes	177.874
media	iMono	NUP93	16:56844802:T:C	smokhx2	148.768
media	iMono	COX10	17:14155330:A:G	smokhx2	151.118
media	iMono	ZNF717	3:75816342:A:C	smokhx2	170.296
media	iMono	AGFG1	2:227607109:C:T	smokhx2	101.985
media	iMono	MAML3	4:139801643:G:T	smokhx2	148.818
media	iMono	CLEC12A	12:9967056:C:A	smokhx2	166.297
media	iMono	CLEC1B	12:9967056:C:A	smokhx2	188.196
media	iMono	MIEF1	22:39566026:A:T	smokhx2	141.413
media	iMono	ATF4	22:39566026:A:T	smokhx2	115.748
media	iMono	RPS19BP1	22:39566026:A:T	smokhx2	94.6569
media	iMono	RGS9	17:65130128:A:T	smokhx2	179.17
media	iMono bl	NUP93	16:56844802:T:C	age	155.625
media	iMono bl	COX10	17:14155330:A:G	age	159.397
media	iMono bl	ZNF717	3:75816342:A:C	age	178.241
media	iMono bl	AGFG1	2:227607109:C:T	age	109.182
media	iMono bl	MAML3	4:139801643:G:T	age	166.763
media	iMono bl	CLEC12A	12:9967056:C:A	age	174.442
media	iMono bl	CLEC1B	12:9967056:C:A	age	196.338
media	iMono bl	MIEF1	22:39566026:A:T	age	145.243
media	iMono bl	ATF4	22:39566026:A:T	age	123.589
media	iMono bl	RPS19BP1	22:39566026:A:T	age	102.645
media	iMono bl	RGS9	17:65130128:A:T	age	186.556
media	iMono	NUP93	16:56844802:T:C	sex	145.623
media	iMono	COX10	17:14155330:A:G	sex	151.837
media	iMono	ZNF717	3:75816342:A:C	sex	170.448
media	iMono	AGFG1	2:227607109:C:T	sex	102.173
media	iMono	MAML3	4:139801643:G:T	sex	164.636
media	iMono	CLEC12A	12:9967056:C:A	sex	167.217
media	iMono	CLEC1B	12:9967056:C:A	sex	187.529
media	iMono	MIEF1	22:39566026:A:T	sex	141.988
media	iMono	ATF4	22:39566026:A:T	sex	116.025
media	iMono	RPS19BP1	22:39566026:A:T	sex	94.5786
media	iMono	RGS9	17:65130128:A:T	sex	179.6
media	iMono	NUP93	16:56844802:T:C	base	146.037
media	iMono	COX10	17:14155330:A:G	base	149.286
media	iMono	ZNF717	3:75816342:A:C	base	168.438
media	iMono	AGFG1	2:227607109:C:T	base	98.538
media	iMono	MAML3	4:139801643:G:T	base	162.014
media	iMono	CLEC12A	12:9967056:C:A	base	164.635
media	iMono	CLEC1B	12:9967056:C:A	base	186.973
media	iMono	MIEF1	22:39566026:A:T	base	138.927
media	iMono	ATF4	22:39566026:A:T	base	112.995
media	iMono	RPS19BP1	22:39566026:A:T	base	91.2634
media	iMono	RGS9	17:65130128:A:T	base	177.36
media	aCD4	NUP93	16:56844802:T:C	diabetes	137.942
media	aCD4	COX10	17:14155330:A:G	diabetes	151.987
media	aCD4	ZNF717	3:75816342:A:C	diabetes	200.004
media	aCD4	AGFG1	2:227607109:C:T	diabetes	143.792
media	aCD4	MAML3	4:139801643:G:T	diabetes	189.649
media	aCD4	CLEC1B	12:9967056:C:A	diabetes	220.878
media	aCD4	MIEF1	22:39566026:A:T	diabetes	173.368
media	aCD4	ATF4	22:39566026:A:T	diabetes	161.483
media	aCD4	RPS19BP1	22:39566026:A:T	diabetes	124.77
media	aCD4	CACNA1I	22:39566026:A:T	diabetes	207.698
media	aCD4	RGS9	17:65130128:A:T	diabetes	203.912
media	aCD4	NUP93	16:56844802:T:C	smokhx2	139.558
media	aCD4	COX10	17:14155330:A:G	smokhx2	152.624
media	aCD4	ZNF717	3:75816342:A:C	smokhx2	202.641
media	aCD4	AGFG1	2:227607109:C:T	smokhx2	144.417
media	aCD4	MAML3	4:139801643:G:T	smokhx2	190.602
media	aCD4	CLEC1B	12:9967056:C:A	smokhx2	223.46
media	aCD4	MIEF1	22:39566026:A:T	smokhx2	171.621
media	aCD4	ATF4	22:39566026:A:T	smokhx2	162.362
media	aCD4	RPS19BP1	22:39566026:A:T	smokhx2	126.115
media	aCD4	CACNA1I	22:39566026:A:T	smokhx2	211.53
media	aCD4	RGS9	17:65130128:A:T	smokhx2	205.085
media	aCD4 bl	NUP93	16:56844802:T:C	age	148.68
media	aCD4 bl	COX10	17:14155330:A:G	age	154.525
media	aCD4 bl	ZNF717	3:75816342:A:C	age	210.842
media	aCD4 bl	AGFG1	2:227607109:C:T	age	152.229
media	aCD4 bl	MAML3	4:139801643:G:T	age	197.651
media	aCD4 bl	CLEC1B	12:9967056:C:A	age	229.238
media	aCD4 bl	MIEF1	22:39566026:A:T	age	178.148
media	aCD4 bl	ATF4	22:39566026:A:T	age	169.883
media	aCD4 bl	RPS19BP1	22:39566026:A:T	age	133.681
media	aCD4 bl	CACNA1I	22:39566026:A:T	age	216.182
media	aCD4 bl	RGS9	17:65130128:A:T	age	207.871
media	aCD4	NUP93	16:56844802:T:C	sex	141.546
media	aCD4	COX10	17:14155330:A:G	sex	151.19
media	aCD4	ZNF717	3:75816342:A:C	sex	203.443
media	aCD4	AGFG1	2:227607109:C:T	sex	144.978
media	aCD4	MAML3	4:139801643:G:T	sex	190.801
media	aCD4	CLEC1B	12:9967056:C:A	sex	223.799
media	aCD4	MIEF1	22:39566026:A:T	sex	173.513
media	aCD4	ATF4	22:39566026:A:T	sex	163.052
media	aCD4	RPS19BP1	22:39566026:A:T	sex	126.175
media	aCD4	CACNA1I	22:39566026:A:T	sex	211.04
media	aCD4	RGS9	17:65130128:A:T	sex	205.372
media	aCD4	NUP93	16:56844802:T:C	base	138.525
media	aCD4	COX10	17:14155330:A:G	base	150.453
media	aCD4	ZNF717	3:75816342:A:C	base	202.059
media	aCD4	AGFG1	2:227607109:C:T	base	141.908
media	aCD4	MAML3	4:139801643:G:T	base	188.775
media	aCD4	CLEC1B	12:9967056:C:A	base	222.898
media	aCD4	MIEF1	22:39566026:A:T	base	172.156
media	aCD4	ATF4	22:39566026:A:T	base	160.418
media	aCD4	RPS19BP1	22:39566026:A:T	base	123.185
media	aCD4	CACNA1I	22:39566026:A:T	base	210.029
media	aCD4	RGS9	17:65130128:A:T	base	203.48
media	mCD8	NUP93	16:56844802:T:C	diabetes	139.338
media	mCD8	COX10	17:14155330:A:G	diabetes	137.492
media	mCD8	ZNF717	3:75816342:A:C	diabetes	170.963
media	mCD8	AGFG1	2:227607109:C:T	diabetes	113.668
media	mCD8	MAML3	4:139801643:G:T	diabetes	177.716
media	mCD8	CLEC1B	12:9967056:C:A	diabetes	221.065
media	mCD8	MIEF1	22:39566026:A:T	diabetes	133.602
media	mCD8	ATF4	22:39566026:A:T	diabetes	132.273
media	mCD8	RPS19BP1	22:39566026:A:T	diabetes	83.4805
media	mCD8	CACNA1I	22:39566026:A:T	diabetes	213.896
media	mCD8	RGS9	17:65130128:A:T	diabetes	191.992
media	mCD8	NUP93	16:56844802:T:C	smokhx2	138.578
media	mCD8	COX10	17:14155330:A:G	smokhx2	140.974
media	mCD8	ZNF717	3:75816342:A:C	smokhx2	172.344
media	mCD8	AGFG1	2:227607109:C:T	smokhx2	113.232
media	mCD8	MAML3	4:139801643:G:T	smokhx2	177.906
media	mCD8	CLEC1B	12:9967056:C:A	smokhx2	221.304
media	mCD8	MIEF1	22:39566026:A:T	smokhx2	135.034
media	mCD8	ATF4	22:39566026:A:T	smokhx2	131.532
media	mCD8	RPS19BP1	22:39566026:A:T	smokhx2	85.1815
media	mCD8	CACNA1I	22:39566026:A:T	smokhx2	214.719
media	mCD8	RGS9	17:65130128:A:T	smokhx2	194.215
media	mCD8 bl	NUP93	16:56844802:T:C	age	146.981
media	mCD8 bl	COX10	17:14155330:A:G	age	146.3
media	mCD8 bl	ZNF717	3:75816342:A:C	age	179.618
media	mCD8 bl	AGFG1	2:227607109:C:T	age	122.429
media	mCD8 bl	MAML3	4:139801643:G:T	age	183.823
media	mCD8 bl	CLEC1B	12:9967056:C:A	age	230.281
media	mCD8 bl	MIEF1	22:39566026:A:T	age	142.279
media	mCD8 bl	ATF4	22:39566026:A:T	age	140.988
media	mCD8 bl	RPS19BP1	22:39566026:A:T	age	94.1981
media	mCD8 bl	CACNA1I	22:39566026:A:T	age	223.121
media	mCD8 bl	RGS9	17:65130128:A:T	age	198.773
media	mCD8	NUP93	16:56844802:T:C	sex	141.042
media	mCD8	COX10	17:14155330:A:G	sex	139.851
media	mCD8	ZNF717	3:75816342:A:C	sex	172.607
media	mCD8	AGFG1	2:227607109:C:T	sex	113.41
media	mCD8	MAML3	4:139801643:G:T	sex	180.973
media	mCD8	CLEC1B	12:9967056:C:A	sex	222.263
media	mCD8	MIEF1	22:39566026:A:T	sex	134.435
media	mCD8	ATF4	22:39566026:A:T	sex	133.457
media	mCD8	RPS19BP1	22:39566026:A:T	sex	86.8851
media	mCD8	CACNA1I	22:39566026:A:T	sex	215.514
media	mCD8	RGS9	17:65130128:A:T	sex	194.89
media	mCD8	NUP93	16:56844802:T:C	base	138.72
media	mCD8	COX10	17:14155330:A:G	base	137.963
media	mCD8	ZNF717	3:75816342:A:C	base	169.991
media	mCD8	AGFG1	2:227607109:C:T	base	111.249
media	mCD8	MAML3	4:139801643:G:T	base	178.839
media	mCD8	CLEC1B	12:9967056:C:A	base	221.426
media	mCD8	MIEF1	22:39566026:A:T	base	131.988
media	mCD8	ATF4	22:39566026:A:T	base	131.932
media	mCD8	RPS19BP1	22:39566026:A:T	base	82.6133
media	mCD8	CACNA1I	22:39566026:A:T	base	214.156
media	mCD8	RGS9	17:65130128:A:T	base	192.812
media	dnT	NUP93	16:56844802:T:C	diabetes	154.294
media	dnT	COX10	17:14155330:A:G	diabetes	159.323
media	dnT	ZNF717	3:75816342:A:C	diabetes	155.325
media	dnT	AGFG1	2:227607109:C:T	diabetes	135.02
media	dnT	MAML3	4:139801643:G:T	diabetes	167.763
media	dnT	CLEC1B	12:9967056:C:A	diabetes	206.031
media	dnT	MIEF1	22:39566026:A:T	diabetes	162.869
media	dnT	ATF4	22:39566026:A:T	diabetes	123.312
media	dnT	RPS19BP1	22:39566026:A:T	diabetes	92.1695
media	dnT	CACNA1I	22:39566026:A:T	diabetes	188.489
media	dnT	RGS9	17:65130128:A:T	diabetes	210.399
media	dnT	NUP93	16:56844802:T:C	smokhx2	156.089
media	dnT	COX10	17:14155330:A:G	smokhx2	160.508
media	dnT	ZNF717	3:75816342:A:C	smokhx2	155.64
media	dnT	AGFG1	2:227607109:C:T	smokhx2	137.436
media	dnT	MAML3	4:139801643:G:T	smokhx2	168.971
media	dnT	CLEC1B	12:9967056:C:A	smokhx2	206.998
media	dnT	MIEF1	22:39566026:A:T	smokhx2	156.807
media	dnT	ATF4	22:39566026:A:T	smokhx2	124.943
media	dnT	RPS19BP1	22:39566026:A:T	smokhx2	92.3504
media	dnT	CACNA1I	22:39566026:A:T	smokhx2	187.271
media	dnT	RGS9	17:65130128:A:T	smokhx2	210.555
media	dnT bl	NUP93	16:56844802:T:C	age	163.378
media	dnT bl	COX10	17:14155330:A:G	age	167.884
media	dnT bl	ZNF717	3:75816342:A:C	age	161.704
media	dnT bl	AGFG1	2:227607109:C:T	age	143.802
media	dnT bl	MAML3	4:139801643:G:T	age	175.971
media	dnT bl	CLEC1B	12:9967056:C:A	age	211.117
media	dnT bl	MIEF1	22:39566026:A:T	age	162.412
media	dnT bl	ATF4	22:39566026:A:T	age	132.418
media	dnT bl	RPS19BP1	22:39566026:A:T	age	100.089
media	dnT bl	CACNA1I	22:39566026:A:T	age	190.648
media	dnT bl	RGS9	17:65130128:A:T	age	218.119
media	dnT	NUP93	16:56844802:T:C	sex	155.791
media	dnT	COX10	17:14155330:A:G	sex	159.688
media	dnT	ZNF717	3:75816342:A:C	sex	157.467
media	dnT	AGFG1	2:227607109:C:T	sex	136.342
media	dnT	MAML3	4:139801643:G:T	sex	168.241
media	dnT	CLEC1B	12:9967056:C:A	sex	205.631
media	dnT	MIEF1	22:39566026:A:T	sex	160.031
media	dnT	ATF4	22:39566026:A:T	sex	123.573
media	dnT	RPS19BP1	22:39566026:A:T	sex	93.5124
media	dnT	CACNA1I	22:39566026:A:T	sex	186.797
media	dnT	RGS9	17:65130128:A:T	sex	206.763
media	dnT	NUP93	16:56844802:T:C	base	153.403
media	dnT	COX10	17:14155330:A:G	base	157.862
media	dnT	ZNF717	3:75816342:A:C	base	154.547
media	dnT	AGFG1	2:227607109:C:T	base	134.282
media	dnT	MAML3	4:139801643:G:T	base	166.488
media	dnT	CLEC1B	12:9967056:C:A	base	205.41
media	dnT	MIEF1	22:39566026:A:T	base	161.607
media	dnT	ATF4	22:39566026:A:T	base	121.677
media	dnT	RPS19BP1	22:39566026:A:T	base	89.5544
media	dnT	CACNA1I	22:39566026:A:T	base	187.516
media	dnT	RGS9	17:65130128:A:T	base	209.843
media	cMono-1	NUP93	16:56844802:T:C	diabetes	139.346
media	cMono-1	COX10	17:14155330:A:G	diabetes	148.68
media	cMono-1	ZNF717	3:75816342:A:C	diabetes	196.923
media	cMono-1	AGFG1	2:227607109:C:T	diabetes	83.0956
media	cMono-1	MAML3	4:139801643:G:T	diabetes	164.377
media	cMono-1	CLEC12A	12:9967056:C:A	diabetes	209.806
media	cMono-1	CLEC1B	12:9967056:C:A	diabetes	223.189
media	cMono-1	MIEF1	22:39566026:A:T	diabetes	142.303
media	cMono-1	ATF4	22:39566026:A:T	diabetes	120.843
media	cMono-1	RPS19BP1	22:39566026:A:T	diabetes	91.734
media	cMono-1	RGS9	17:65130128:A:T	diabetes	206.46
media	cMono-1	NUP93	16:56844802:T:C	smokhx2	140.306
media	cMono-1	COX10	17:14155330:A:G	smokhx2	149.742
media	cMono-1	ZNF717	3:75816342:A:C	smokhx2	198.195
media	cMono-1	AGFG1	2:227607109:C:T	smokhx2	89.6294
media	cMono-1	MAML3	4:139801643:G:T	smokhx2	165.784
media	cMono-1	CLEC12A	12:9967056:C:A	smokhx2	210.366
media	cMono-1	CLEC1B	12:9967056:C:A	smokhx2	223.973
media	cMono-1	MIEF1	22:39566026:A:T	smokhx2	148.221
media	cMono-1	ATF4	22:39566026:A:T	smokhx2	123.853
media	cMono-1	RPS19BP1	22:39566026:A:T	smokhx2	93.7627
media	cMono-1	RGS9	17:65130128:A:T	smokhx2	207.577
media	cMono-1 bl	NUP93	16:56844802:T:C	age	144.377
media	cMono-1 bl	COX10	17:14155330:A:G	age	155.615
media	cMono-1 bl	ZNF717	3:75816342:A:C	age	205.243
media	cMono-1 bl	AGFG1	2:227607109:C:T	age	100.445
media	cMono-1 bl	MAML3	4:139801643:G:T	age	172.114
media	cMono-1 bl	CLEC12A	12:9967056:C:A	age	221.842
media	cMono-1 bl	CLEC1B	12:9967056:C:A	age	231.547
media	cMono-1 bl	MIEF1	22:39566026:A:T	age	154.415
media	cMono-1 bl	ATF4	22:39566026:A:T	age	131.297
media	cMono-1 bl	RPS19BP1	22:39566026:A:T	age	101.137
media	cMono-1 bl	RGS9	17:65130128:A:T	age	214.024
media	cMono-1	NUP93	16:56844802:T:C	sex	139.667
media	cMono-1	COX10	17:14155330:A:G	sex	150.29
media	cMono-1	ZNF717	3:75816342:A:C	sex	198.449
media	cMono-1	AGFG1	2:227607109:C:T	sex	92.947
media	cMono-1	MAML3	4:139801643:G:T	sex	165.283
media	cMono-1	CLEC12A	12:9967056:C:A	sex	213.879
media	cMono-1	CLEC1B	12:9967056:C:A	sex	224.48
media	cMono-1	MIEF1	22:39566026:A:T	sex	148.089
media	cMono-1	ATF4	22:39566026:A:T	sex	123.667
media	cMono-1	RPS19BP1	22:39566026:A:T	sex	93.9688
media	cMono-1	RGS9	17:65130128:A:T	sex	206.7
media	cMono-1	NUP93	16:56844802:T:C	base	136.979
media	cMono-1	COX10	17:14155330:A:G	base	147.132
media	cMono-1	ZNF717	3:75816342:A:C	base	196.354
media	cMono-1	AGFG1	2:227607109:C:T	base	89.0517
media	cMono-1	MAML3	4:139801643:G:T	base	163.063
media	cMono-1	CLEC12A	12:9967056:C:A	base	213.55
media	cMono-1	CLEC1B	12:9967056:C:A	base	223.503
media	cMono-1	MIEF1	22:39566026:A:T	base	145.342
media	cMono-1	ATF4	22:39566026:A:T	base	120.471
media	cMono-1	RPS19BP1	22:39566026:A:T	base	89.7704
media	cMono-1	RGS9	17:65130128:A:T	base	205.952
media	mCD4	NUP93	16:56844802:T:C	diabetes	103.491
media	mCD4	COX10	17:14155330:A:G	diabetes	99.9857
media	mCD4	ZNF717	3:75816342:A:C	diabetes	167.853
media	mCD4	AGFG1	2:227607109:C:T	diabetes	49.2361
media	mCD4	MAML3	4:139801643:G:T	diabetes	147.495
media	mCD4	CLEC12A	12:9967056:C:A	diabetes	216.597
media	mCD4	CLEC1B	12:9967056:C:A	diabetes	219.418
media	mCD4	MIEF1	22:39566026:A:T	diabetes	114.774
media	mCD4	ATF4	22:39566026:A:T	diabetes	61.5865
media	mCD4	RPS19BP1	22:39566026:A:T	diabetes	15.3937
media	mCD4	CACNA1I	22:39566026:A:T	diabetes	153.927
media	mCD4	RGS9	17:65130128:A:T	diabetes	192.461
media	mCD4	NUP93	16:56844802:T:C	smokhx2	104.744
media	mCD4	COX10	17:14155330:A:G	smokhx2	102.683
media	mCD4	ZNF717	3:75816342:A:C	smokhx2	169.533
media	mCD4	AGFG1	2:227607109:C:T	smokhx2	50.4497
media	mCD4	MAML3	4:139801643:G:T	smokhx2	148.35
media	mCD4	CLEC12A	12:9967056:C:A	smokhx2	216.435
media	mCD4	CLEC1B	12:9967056:C:A	smokhx2	218.958
media	mCD4	MIEF1	22:39566026:A:T	smokhx2	116.868
media	mCD4	ATF4	22:39566026:A:T	smokhx2	62.9733
media	mCD4	RPS19BP1	22:39566026:A:T	smokhx2	16.6744
media	mCD4	CACNA1I	22:39566026:A:T	smokhx2	156.338
media	mCD4	RGS9	17:65130128:A:T	smokhx2	193.588
media	mCD4 bl	NUP93	16:56844802:T:C	age	111.127
media	mCD4 bl	COX10	17:14155330:A:G	age	110.753
media	mCD4 bl	ZNF717	3:75816342:A:C	age	177.725
media	mCD4 bl	AGFG1	2:227607109:C:T	age	58.0287
media	mCD4 bl	MAML3	4:139801643:G:T	age	154.322
media	mCD4 bl	CLEC12A	12:9967056:C:A	age	225.109
media	mCD4 bl	CLEC1B	12:9967056:C:A	age	226.454
media	mCD4 bl	MIEF1	22:39566026:A:T	age	124.641
media	mCD4 bl	ATF4	22:39566026:A:T	age	71.0559
media	mCD4 bl	RPS19BP1	22:39566026:A:T	age	25.3223
media	mCD4 bl	CACNA1I	22:39566026:A:T	age	162.799
media	mCD4 bl	RGS9	17:65130128:A:T	age	200.773
media	mCD4	NUP93	16:56844802:T:C	sex	105.122
media	mCD4	COX10	17:14155330:A:G	sex	99.4324
media	mCD4	ZNF717	3:75816342:A:C	sex	168.343
media	mCD4	AGFG1	2:227607109:C:T	sex	50.8163
media	mCD4	MAML3	4:139801643:G:T	sex	148.953
media	mCD4	CLEC12A	12:9967056:C:A	sex	217.548
media	mCD4	CLEC1B	12:9967056:C:A	sex	217.085
media	mCD4	MIEF1	22:39566026:A:T	sex	114.542
media	mCD4	ATF4	22:39566026:A:T	sex	61.7756
media	mCD4	RPS19BP1	22:39566026:A:T	sex	18.0474
media	mCD4	CACNA1I	22:39566026:A:T	sex	156.556
media	mCD4	RGS9	17:65130128:A:T	sex	193.873
media	mCD4	NUP93	16:56844802:T:C	base	100.933
media	mCD4	COX10	17:14155330:A:G	base	99.5895
media	mCD4	ZNF717	3:75816342:A:C	base	167.937
media	mCD4	AGFG1	2:227607109:C:T	base	45.7895
media	mCD4	MAML3	4:139801643:G:T	base	146.003
media	mCD4	CLEC12A	12:9967056:C:A	base	216.294
media	mCD4	CLEC1B	12:9967056:C:A	base	219.069
media	mCD4	MIEF1	22:39566026:A:T	base	113.669
media	mCD4	ATF4	22:39566026:A:T	base	59.9133
media	mCD4	RPS19BP1	22:39566026:A:T	base	12.4368
media	mCD4	CACNA1I	22:39566026:A:T	base	153.749
media	mCD4	RGS9	17:65130128:A:T	base	191.624
media	isgB	NUP93	16:56844802:T:C	diabetes	131.983
media	isgB	COX10	17:14155330:A:G	diabetes	144.146
media	isgB	ZNF717	3:75816342:A:C	diabetes	138.832
media	isgB	AGFG1	2:227607109:C:T	diabetes	121.002
media	isgB	MAML3	4:139801643:G:T	diabetes	168.376
media	isgB	MIEF1	22:39566026:A:T	diabetes	151.893
media	isgB	ATF4	22:39566026:A:T	diabetes	158.575
media	isgB	RPS19BP1	22:39566026:A:T	diabetes	139.037
media	isgB	RGS9	17:65130128:A:T	diabetes	151.573
media	isgB	NUP93	16:56844802:T:C	smokhx2	133.583
media	isgB	COX10	17:14155330:A:G	smokhx2	146.937
media	isgB	ZNF717	3:75816342:A:C	smokhx2	139.49
media	isgB	AGFG1	2:227607109:C:T	smokhx2	120.975
media	isgB	MAML3	4:139801643:G:T	smokhx2	169.353
media	isgB	MIEF1	22:39566026:A:T	smokhx2	152.462
media	isgB	ATF4	22:39566026:A:T	smokhx2	159.993
media	isgB	RPS19BP1	22:39566026:A:T	smokhx2	139.639
media	isgB	RGS9	17:65130128:A:T	smokhx2	151.197
media	isgB bl	NUP93	16:56844802:T:C	age	143.702
media	isgB bl	COX10	17:14155330:A:G	age	149.889
media	isgB bl	ZNF717	3:75816342:A:C	age	145.432
media	isgB bl	AGFG1	2:227607109:C:T	age	130.31
media	isgB bl	MAML3	4:139801643:G:T	age	173.079
media	isgB bl	MIEF1	22:39566026:A:T	age	159.968
media	isgB bl	ATF4	22:39566026:A:T	age	168
media	isgB bl	RPS19BP1	22:39566026:A:T	age	146.74
media	isgB bl	RGS9	17:65130128:A:T	age	158.744
media	isgB	NUP93	16:56844802:T:C	sex	135.96
media	isgB	COX10	17:14155330:A:G	sex	147.38
media	isgB	ZNF717	3:75816342:A:C	sex	138.205
media	isgB	AGFG1	2:227607109:C:T	sex	122.381
media	isgB	MAML3	4:139801643:G:T	sex	169.187
media	isgB	MIEF1	22:39566026:A:T	sex	152.378
media	isgB	ATF4	22:39566026:A:T	sex	160.839
media	isgB	RPS19BP1	22:39566026:A:T	sex	140.531
media	isgB	RGS9	17:65130128:A:T	sex	152.081
media	isgB	NUP93	16:56844802:T:C	base	133.968
media	isgB	COX10	17:14155330:A:G	base	144.667
media	isgB	ZNF717	3:75816342:A:C	base	136.911
media	isgB	AGFG1	2:227607109:C:T	base	119.852
media	isgB	MAML3	4:139801643:G:T	base	167.944
media	isgB	MIEF1	22:39566026:A:T	base	150.252
media	isgB	ATF4	22:39566026:A:T	base	158.419
media	isgB	RPS19BP1	22:39566026:A:T	base	137.581
media	isgB	RGS9	17:65130128:A:T	base	150.213
media	aNK-CD56	NUP93	16:56844802:T:C	diabetes	149.299
media	aNK-CD56	COX10	17:14155330:A:G	diabetes	141.788
media	aNK-CD56	ZNF717	3:75816342:A:C	diabetes	202.474
media	aNK-CD56	AGFG1	2:227607109:C:T	diabetes	131.598
media	aNK-CD56	MAML3	4:139801643:G:T	diabetes	185.381
media	aNK-CD56	CLEC12A	12:9967056:C:A	diabetes	190.18
media	aNK-CD56	MIEF1	22:39566026:A:T	diabetes	163.153
media	aNK-CD56	ATF4	22:39566026:A:T	diabetes	169.11
media	aNK-CD56	RPS19BP1	22:39566026:A:T	diabetes	145.007
media	aNK-CD56	RGS9	17:65130128:A:T	diabetes	166.269
media	aNK-CD56	NUP93	16:56844802:T:C	smokhx2	149.99
media	aNK-CD56	COX10	17:14155330:A:G	smokhx2	142.741
media	aNK-CD56	ZNF717	3:75816342:A:C	smokhx2	203.88
media	aNK-CD56	AGFG1	2:227607109:C:T	smokhx2	133.716
media	aNK-CD56	MAML3	4:139801643:G:T	smokhx2	184.18
media	aNK-CD56	CLEC12A	12:9967056:C:A	smokhx2	191.227
media	aNK-CD56	MIEF1	22:39566026:A:T	smokhx2	163.769
media	aNK-CD56	ATF4	22:39566026:A:T	smokhx2	168.466
media	aNK-CD56	RPS19BP1	22:39566026:A:T	smokhx2	142.281
media	aNK-CD56	RGS9	17:65130128:A:T	smokhx2	166.321
media	aNK-CD56 bl	NUP93	16:56844802:T:C	age	158.101
media	aNK-CD56 bl	COX10	17:14155330:A:G	age	146.452
media	aNK-CD56 bl	ZNF717	3:75816342:A:C	age	211.402
media	aNK-CD56 bl	AGFG1	2:227607109:C:T	age	140.204
media	aNK-CD56 bl	MAML3	4:139801643:G:T	age	193.48
media	aNK-CD56 bl	CLEC12A	12:9967056:C:A	age	199.451
media	aNK-CD56 bl	MIEF1	22:39566026:A:T	age	171.228
media	aNK-CD56 bl	ATF4	22:39566026:A:T	age	178.615
media	aNK-CD56 bl	RPS19BP1	22:39566026:A:T	age	153.238
media	aNK-CD56 bl	RGS9	17:65130128:A:T	age	174.968
media	aNK-CD56	NUP93	16:56844802:T:C	sex	150.362
media	aNK-CD56	COX10	17:14155330:A:G	sex	142.464
media	aNK-CD56	ZNF717	3:75816342:A:C	sex	202.801
media	aNK-CD56	AGFG1	2:227607109:C:T	sex	130.06
media	aNK-CD56	MAML3	4:139801643:G:T	sex	185.501
media	aNK-CD56	CLEC12A	12:9967056:C:A	sex	189.892
media	aNK-CD56	MIEF1	22:39566026:A:T	sex	160.816
media	aNK-CD56	ATF4	22:39566026:A:T	sex	171.72
media	aNK-CD56	RPS19BP1	22:39566026:A:T	sex	142.464
media	aNK-CD56	RGS9	17:65130128:A:T	sex	167.784
media	aNK-CD56	NUP93	16:56844802:T:C	base	148.387
media	aNK-CD56	COX10	17:14155330:A:G	base	139.892
media	aNK-CD56	ZNF717	3:75816342:A:C	base	202.566
media	aNK-CD56	AGFG1	2:227607109:C:T	base	130.634
media	aNK-CD56	MAML3	4:139801643:G:T	base	183.998
media	aNK-CD56	CLEC12A	12:9967056:C:A	base	190.398
media	aNK-CD56	MIEF1	22:39566026:A:T	base	161.511
media	aNK-CD56	ATF4	22:39566026:A:T	base	169.93
media	aNK-CD56	RPS19BP1	22:39566026:A:T	base	143.294
media	aNK-CD56	RGS9	17:65130128:A:T	base	165.57
media	mB	NUP93	16:56844802:T:C	diabetes	100.797
media	mB	SLC12A3	16:56844802:T:C	diabetes	190.752
media	mB	COX10	17:14155330:A:G	diabetes	141.145
media	mB	ZNF717	3:75816342:A:C	diabetes	144.904
media	mB	AGFG1	2:227607109:C:T	diabetes	70.0379
media	mB	MAML3	4:139801643:G:T	diabetes	175.819
media	mB	CLEC12A	12:9967056:C:A	diabetes	189.313
media	mB	CLEC1B	12:9967056:C:A	diabetes	190.175
media	mB	MIEF1	22:39566026:A:T	diabetes	125.066
media	mB	ATF4	22:39566026:A:T	diabetes	70.5833
media	mB	RPS19BP1	22:39566026:A:T	diabetes	56.2143
media	mB	CACNA1I	22:39566026:A:T	diabetes	192.872
media	mB	RGS9	17:65130128:A:T	diabetes	167.535
media	mB	NUP93	16:56844802:T:C	smokhx2	100.898
media	mB	SLC12A3	16:56844802:T:C	smokhx2	191.084
media	mB	COX10	17:14155330:A:G	smokhx2	142.385
media	mB	ZNF717	3:75816342:A:C	smokhx2	144.62
media	mB	AGFG1	2:227607109:C:T	smokhx2	70.9571
media	mB	MAML3	4:139801643:G:T	smokhx2	174.509
media	mB	CLEC12A	12:9967056:C:A	smokhx2	189.093
media	mB	CLEC1B	12:9967056:C:A	smokhx2	190.615
media	mB	MIEF1	22:39566026:A:T	smokhx2	126.019
media	mB	ATF4	22:39566026:A:T	smokhx2	81.4353
media	mB	RPS19BP1	22:39566026:A:T	smokhx2	60.8473
media	mB	CACNA1I	22:39566026:A:T	smokhx2	193.511
media	mB	RGS9	17:65130128:A:T	smokhx2	173.23
media	mB bl	NUP93	16:56844802:T:C	age	109.348
media	mB bl	SLC12A3	16:56844802:T:C	age	196.977
media	mB bl	COX10	17:14155330:A:G	age	149.206
media	mB bl	ZNF717	3:75816342:A:C	age	152.586
media	mB bl	AGFG1	2:227607109:C:T	age	78.8231
media	mB bl	MAML3	4:139801643:G:T	age	178.683
media	mB bl	CLEC12A	12:9967056:C:A	age	196.657
media	mB bl	CLEC1B	12:9967056:C:A	age	197.258
media	mB bl	MIEF1	22:39566026:A:T	age	133.921
media	mB bl	ATF4	22:39566026:A:T	age	90.1128
media	mB bl	RPS19BP1	22:39566026:A:T	age	69.3268
media	mB bl	CACNA1I	22:39566026:A:T	age	202.26
media	mB bl	RGS9	17:65130128:A:T	age	178.019
media	mB	NUP93	16:56844802:T:C	sex	102.261
media	mB	SLC12A3	16:56844802:T:C	sex	192.796
media	mB	COX10	17:14155330:A:G	sex	139.583
media	mB	ZNF717	3:75816342:A:C	sex	144.679
media	mB	AGFG1	2:227607109:C:T	sex	70.7087
media	mB	MAML3	4:139801643:G:T	sex	176.547
media	mB	CLEC12A	12:9967056:C:A	sex	193.673
media	mB	CLEC1B	12:9967056:C:A	sex	193.806
media	mB	MIEF1	22:39566026:A:T	sex	126.606
media	mB	ATF4	22:39566026:A:T	sex	83.0954
media	mB	RPS19BP1	22:39566026:A:T	sex	62.2409
media	mB	CACNA1I	22:39566026:A:T	sex	196.796
media	mB	RGS9	17:65130128:A:T	sex	162.255
media	mB	NUP93	16:56844802:T:C	base	98.2698
media	mB	SLC12A3	16:56844802:T:C	base	190.546
media	mB	COX10	17:14155330:A:G	base	139.474
media	mB	ZNF717	3:75816342:A:C	base	143.377
media	mB	AGFG1	2:227607109:C:T	base	66.8866
media	mB	MAML3	4:139801643:G:T	base	174.777
media	mB	CLEC12A	12:9967056:C:A	base	191.543
media	mB	CLEC1B	12:9967056:C:A	base	191.842
media	mB	MIEF1	22:39566026:A:T	base	123.111
media	mB	ATF4	22:39566026:A:T	base	78.6621
media	mB	RPS19BP1	22:39566026:A:T	base	57.3967
media	mB	CACNA1I	22:39566026:A:T	base	194.742
media	mB	RGS9	17:65130128:A:T	base	170.818
media	iB	NUP93	16:56844802:T:C	diabetes	139.671
media	iB	SLC12A3	16:56844802:T:C	diabetes	168.576
media	iB	COX10	17:14155330:A:G	diabetes	165.477
media	iB	ZNF717	3:75816342:A:C	diabetes	173.432
media	iB	AGFG1	2:227607109:C:T	diabetes	145.144
media	iB	MAML3	4:139801643:G:T	diabetes	186.32
media	iB	MIEF1	22:39566026:A:T	diabetes	157.65
media	iB	ATF4	22:39566026:A:T	diabetes	139.338
media	iB	RPS19BP1	22:39566026:A:T	diabetes	100.424
media	iB	RGS9	17:65130128:A:T	diabetes	183.704
media	iB	NUP93	16:56844802:T:C	smokhx2	140.904
media	iB	SLC12A3	16:56844802:T:C	smokhx2	170.431
media	iB	COX10	17:14155330:A:G	smokhx2	171.152
media	iB	ZNF717	3:75816342:A:C	smokhx2	175.944
media	iB	AGFG1	2:227607109:C:T	smokhx2	144.222
media	iB	MAML3	4:139801643:G:T	smokhx2	185.859
media	iB	MIEF1	22:39566026:A:T	smokhx2	158.216
media	iB	ATF4	22:39566026:A:T	smokhx2	135.951
media	iB	RPS19BP1	22:39566026:A:T	smokhx2	106.943
media	iB	RGS9	17:65130128:A:T	smokhx2	185.513
media	iB bl	NUP93	16:56844802:T:C	age	155.834
media	iB bl	SLC12A3	16:56844802:T:C	age	180.92
media	iB bl	COX10	17:14155330:A:G	age	176.243
media	iB bl	ZNF717	3:75816342:A:C	age	187.506
media	iB bl	AGFG1	2:227607109:C:T	age	153.283
media	iB bl	MAML3	4:139801643:G:T	age	193.163
media	iB bl	MIEF1	22:39566026:A:T	age	165.999
media	iB bl	ATF4	22:39566026:A:T	age	146.073
media	iB bl	RPS19BP1	22:39566026:A:T	age	110.423
media	iB bl	RGS9	17:65130128:A:T	age	192.912
media	iB	NUP93	16:56844802:T:C	sex	148.725
media	iB	SLC12A3	16:56844802:T:C	sex	174.73
media	iB	COX10	17:14155330:A:G	sex	171.117
media	iB	ZNF717	3:75816342:A:C	sex	180.902
media	iB	AGFG1	2:227607109:C:T	sex	142.574
media	iB	MAML3	4:139801643:G:T	sex	188.5
media	iB	MIEF1	22:39566026:A:T	sex	159.247
media	iB	ATF4	22:39566026:A:T	sex	139.96
media	iB	RPS19BP1	22:39566026:A:T	sex	106.93
media	iB	RGS9	17:65130128:A:T	sex	186.278
media	iB	NUP93	16:56844802:T:C	base	145.69
media	iB	SLC12A3	16:56844802:T:C	base	172.323
media	iB	COX10	17:14155330:A:G	base	169.021
media	iB	ZNF717	3:75816342:A:C	base	178.527
media	iB	AGFG1	2:227607109:C:T	base	143.274
media	iB	MAML3	4:139801643:G:T	base	186.241
media	iB	MIEF1	22:39566026:A:T	base	156.453
media	iB	ATF4	22:39566026:A:T	base	137.454
media	iB	RPS19BP1	22:39566026:A:T	base	103.22
media	iB	RGS9	17:65130128:A:T	base	183.919
media	cMono-2	NUP93	16:56844802:T:C	diabetes	141.515
media	cMono-2	COX10	17:14155330:A:G	diabetes	154.061
media	cMono-2	ZNF717	3:75816342:A:C	diabetes	167.767
media	cMono-2	AGFG1	2:227607109:C:T	diabetes	120.726
media	cMono-2	MAML3	4:139801643:G:T	diabetes	200.029
media	cMono-2	CLEC12A	12:9967056:C:A	diabetes	205.871
media	cMono-2	MIEF1	22:39566026:A:T	diabetes	124.174
media	cMono-2	ATF4	22:39566026:A:T	diabetes	108.067
media	cMono-2	RPS19BP1	22:39566026:A:T	diabetes	138.241
media	cMono-2	RGS9	17:65130128:A:T	diabetes	175.031
media	cMono-2	NUP93	16:56844802:T:C	smokhx2	141.946
media	cMono-2	COX10	17:14155330:A:G	smokhx2	154.65
media	cMono-2	ZNF717	3:75816342:A:C	smokhx2	168.588
media	cMono-2	AGFG1	2:227607109:C:T	smokhx2	117.012
media	cMono-2	MAML3	4:139801643:G:T	smokhx2	200.881
media	cMono-2	CLEC12A	12:9967056:C:A	smokhx2	209.534
media	cMono-2	MIEF1	22:39566026:A:T	smokhx2	133.139
media	cMono-2	ATF4	22:39566026:A:T	smokhx2	108.598
media	cMono-2	RPS19BP1	22:39566026:A:T	smokhx2	138.951
media	cMono-2	RGS9	17:65130128:A:T	smokhx2	175.915
media	cMono-2 bl	NUP93	16:56844802:T:C	age	149.861
media	cMono-2 bl	COX10	17:14155330:A:G	age	163
media	cMono-2 bl	ZNF717	3:75816342:A:C	age	175.827
media	cMono-2 bl	AGFG1	2:227607109:C:T	age	128.94
media	cMono-2 bl	MAML3	4:139801643:G:T	age	208.153
media	cMono-2 bl	CLEC12A	12:9967056:C:A	age	216.978
media	cMono-2 bl	MIEF1	22:39566026:A:T	age	137.638
media	cMono-2 bl	ATF4	22:39566026:A:T	age	116.116
media	cMono-2 bl	RPS19BP1	22:39566026:A:T	age	146.662
media	cMono-2 bl	RGS9	17:65130128:A:T	age	183.351
media	cMono-2	NUP93	16:56844802:T:C	sex	142.697
media	cMono-2	COX10	17:14155330:A:G	sex	157.313
media	cMono-2	ZNF717	3:75816342:A:C	sex	168.769
media	cMono-2	AGFG1	2:227607109:C:T	sex	121.494
media	cMono-2	MAML3	4:139801643:G:T	sex	200.967
media	cMono-2	CLEC12A	12:9967056:C:A	sex	209.909
media	cMono-2	MIEF1	22:39566026:A:T	sex	131.083
media	cMono-2	ATF4	22:39566026:A:T	sex	108.95
media	cMono-2	RPS19BP1	22:39566026:A:T	sex	139.041
media	cMono-2	RGS9	17:65130128:A:T	sex	176.216
media	cMono-2	NUP93	16:56844802:T:C	base	139.699
media	cMono-2	COX10	17:14155330:A:G	base	155.065
media	cMono-2	ZNF717	3:75816342:A:C	base	166.434
media	cMono-2	AGFG1	2:227607109:C:T	base	118.464
media	cMono-2	MAML3	4:139801643:G:T	base	199.352
media	cMono-2	CLEC12A	12:9967056:C:A	base	208.373
media	cMono-2	MIEF1	22:39566026:A:T	base	136.317
media	cMono-2	ATF4	22:39566026:A:T	base	105.327
media	cMono-2	RPS19BP1	22:39566026:A:T	base	136.583
media	cMono-2	RGS9	17:65130128:A:T	base	174.014
media	MAIT/gdT	NUP93	16:56844802:T:C	diabetes	131.992
media	MAIT/gdT	COX10	17:14155330:A:G	diabetes	140.77
media	MAIT/gdT	ZNF717	3:75816342:A:C	diabetes	192.347
media	MAIT/gdT	AGFG1	2:227607109:C:T	diabetes	128.458
media	MAIT/gdT	MAML3	4:139801643:G:T	diabetes	170.766
media	MAIT/gdT	CLEC12A	12:9967056:C:A	diabetes	207.935
media	MAIT/gdT	MIEF1	22:39566026:A:T	diabetes	162.539
media	MAIT/gdT	ATF4	22:39566026:A:T	diabetes	124.396
media	MAIT/gdT	RPS19BP1	22:39566026:A:T	diabetes	77.6126
media	MAIT/gdT	CACNA1I	22:39566026:A:T	diabetes	206.471
media	MAIT/gdT	RGS9	17:65130128:A:T	diabetes	179.076
media	MAIT/gdT	NUP93	16:56844802:T:C	smokhx2	133.344
media	MAIT/gdT	COX10	17:14155330:A:G	smokhx2	141.64
media	MAIT/gdT	ZNF717	3:75816342:A:C	smokhx2	189.304
media	MAIT/gdT	AGFG1	2:227607109:C:T	smokhx2	129.853
media	MAIT/gdT	MAML3	4:139801643:G:T	smokhx2	171.806
media	MAIT/gdT	CLEC12A	12:9967056:C:A	smokhx2	205.703
media	MAIT/gdT	MIEF1	22:39566026:A:T	smokhx2	166.538
media	MAIT/gdT	ATF4	22:39566026:A:T	smokhx2	125.264
media	MAIT/gdT	RPS19BP1	22:39566026:A:T	smokhx2	78.9677
media	MAIT/gdT	CACNA1I	22:39566026:A:T	smokhx2	201.332
media	MAIT/gdT	RGS9	17:65130128:A:T	smokhx2	179.712
media	MAIT/gdT bl	NUP93	16:56844802:T:C	age	141.358
media	MAIT/gdT bl	COX10	17:14155330:A:G	age	147.6
media	MAIT/gdT bl	ZNF717	3:75816342:A:C	age	200.013
media	MAIT/gdT bl	AGFG1	2:227607109:C:T	age	133.137
media	MAIT/gdT bl	MAML3	4:139801643:G:T	age	179.155
media	MAIT/gdT bl	CLEC12A	12:9967056:C:A	age	217.932
media	MAIT/gdT bl	MIEF1	22:39566026:A:T	age	169.932
media	MAIT/gdT bl	ATF4	22:39566026:A:T	age	130.35
media	MAIT/gdT bl	RPS19BP1	22:39566026:A:T	age	85.815
media	MAIT/gdT bl	CACNA1I	22:39566026:A:T	age	215.899
media	MAIT/gdT bl	RGS9	17:65130128:A:T	age	186.68
media	MAIT/gdT	NUP93	16:56844802:T:C	sex	133.857
media	MAIT/gdT	COX10	17:14155330:A:G	sex	142.306
media	MAIT/gdT	ZNF717	3:75816342:A:C	sex	189.737
media	MAIT/gdT	AGFG1	2:227607109:C:T	sex	128.296
media	MAIT/gdT	MAML3	4:139801643:G:T	sex	160.035
media	MAIT/gdT	CLEC12A	12:9967056:C:A	sex	209.912
media	MAIT/gdT	MIEF1	22:39566026:A:T	sex	168.033
media	MAIT/gdT	ATF4	22:39566026:A:T	sex	116.646
media	MAIT/gdT	RPS19BP1	22:39566026:A:T	sex	79.6767
media	MAIT/gdT	CACNA1I	22:39566026:A:T	sex	208.309
media	MAIT/gdT	RGS9	17:65130128:A:T	sex	180.432
media	MAIT/gdT	NUP93	16:56844802:T:C	base	130.607
media	MAIT/gdT	COX10	17:14155330:A:G	base	139.074
media	MAIT/gdT	ZNF717	3:75816342:A:C	base	191.523
media	MAIT/gdT	AGFG1	2:227607109:C:T	base	127.23
media	MAIT/gdT	MAML3	4:139801643:G:T	base	169.611
media	MAIT/gdT	CLEC12A	12:9967056:C:A	base	209.986
media	MAIT/gdT	MIEF1	22:39566026:A:T	base	165.837
media	MAIT/gdT	ATF4	22:39566026:A:T	base	122.467
media	MAIT/gdT	RPS19BP1	22:39566026:A:T	base	75.5038
media	MAIT/gdT	CACNA1I	22:39566026:A:T	base	207.547
media	MAIT/gdT	RGS9	17:65130128:A:T	base	177.939
media	cMono-3	NUP93	16:56844802:T:C	diabetes	70.0892
media	cMono-3	COX10	17:14155330:A:G	diabetes	79.4999
media	cMono-3	ZNF717	3:75816342:A:C	diabetes	97.2006
media	cMono-3	AGFG1	2:227607109:C:T	diabetes	84.4064
media	cMono-3	MAML3	4:139801643:G:T	diabetes	72.8018
media	cMono-3	CLEC12A	12:9967056:C:A	diabetes	98.6546
media	cMono-3	MIEF1	22:39566026:A:T	diabetes	81.0419
media	cMono-3	ATF4	22:39566026:A:T	diabetes	79.1204
media	cMono-3	RPS19BP1	22:39566026:A:T	diabetes	83.0417
media	cMono-3	NUP93	16:56844802:T:C	smokhx2	70.6696
media	cMono-3	COX10	17:14155330:A:G	smokhx2	80.4223
media	cMono-3	ZNF717	3:75816342:A:C	smokhx2	98.0326
media	cMono-3	AGFG1	2:227607109:C:T	smokhx2	84.0865
media	cMono-3	MAML3	4:139801643:G:T	smokhx2	73.268
media	cMono-3	CLEC12A	12:9967056:C:A	smokhx2	98.2362
media	cMono-3	MIEF1	22:39566026:A:T	smokhx2	78.3501
media	cMono-3	ATF4	22:39566026:A:T	smokhx2	79.9138
media	cMono-3	RPS19BP1	22:39566026:A:T	smokhx2	85.716
media	cMono-3 bl	NUP93	16:56844802:T:C	age	78.0503
media	cMono-3 bl	COX10	17:14155330:A:G	age	87.5877
media	cMono-3 bl	ZNF717	3:75816342:A:C	age	104.578
media	cMono-3 bl	AGFG1	2:227607109:C:T	age	92.7835
media	cMono-3 bl	MAML3	4:139801643:G:T	age	80.663
media	cMono-3 bl	CLEC12A	12:9967056:C:A	age	105.066
media	cMono-3 bl	MIEF1	22:39566026:A:T	age	84.5525
media	cMono-3 bl	ATF4	22:39566026:A:T	age	85.1909
media	cMono-3 bl	RPS19BP1	22:39566026:A:T	age	83.0741
media	cMono-3	NUP93	16:56844802:T:C	sex	70.9426
media	cMono-3	COX10	17:14155330:A:G	sex	80.343
media	cMono-3	ZNF717	3:75816342:A:C	sex	98.2919
media	cMono-3	AGFG1	2:227607109:C:T	sex	85.0252
media	cMono-3	MAML3	4:139801643:G:T	sex	72.3772
media	cMono-3	CLEC12A	12:9967056:C:A	sex	97.6169
media	cMono-3	MIEF1	22:39566026:A:T	sex	81.7505
media	cMono-3	ATF4	22:39566026:A:T	sex	80.215
media	cMono-3	RPS19BP1	22:39566026:A:T	sex	85.6835
media	cMono-3	NUP93	16:56844802:T:C	base	68.2946
media	cMono-3	COX10	17:14155330:A:G	base	78.1563
media	cMono-3	ZNF717	3:75816342:A:C	base	96.7545
media	cMono-3	AGFG1	2:227607109:C:T	base	83.6762
media	cMono-3	MAML3	4:139801643:G:T	base	71.0807
media	cMono-3	CLEC12A	12:9967056:C:A	base	97.9811
media	cMono-3	MIEF1	22:39566026:A:T	base	79.5914
media	cMono-3	ATF4	22:39566026:A:T	base	78.1265
media	cMono-3	RPS19BP1	22:39566026:A:T	base	83.8227
media	cDC	NUP93	16:56844802:T:C	diabetes	139.133
media	cDC	SLC12A3	16:56844802:T:C	diabetes	141.525
media	cDC	COX10	17:14155330:A:G	diabetes	151.984
media	cDC	ZNF717	3:75816342:A:C	diabetes	157.194
media	cDC	AGFG1	2:227607109:C:T	diabetes	103.828
media	cDC	MAML3	4:139801643:G:T	diabetes	178.257
media	cDC	CLEC12A	12:9967056:C:A	diabetes	165.032
media	cDC	MIEF1	22:39566026:A:T	diabetes	151.116
media	cDC	ATF4	22:39566026:A:T	diabetes	124.007
media	cDC	RPS19BP1	22:39566026:A:T	diabetes	129.328
media	cDC	RGS9	17:65130128:A:T	diabetes	171.322
media	cDC	NUP93	16:56844802:T:C	smokhx2	146.012
media	cDC	SLC12A3	16:56844802:T:C	smokhx2	142.199
media	cDC	COX10	17:14155330:A:G	smokhx2	153.117
media	cDC	ZNF717	3:75816342:A:C	smokhx2	159.267
media	cDC	AGFG1	2:227607109:C:T	smokhx2	104.723
media	cDC	MAML3	4:139801643:G:T	smokhx2	179.511
media	cDC	CLEC12A	12:9967056:C:A	smokhx2	163.457
media	cDC	MIEF1	22:39566026:A:T	smokhx2	154.645
media	cDC	ATF4	22:39566026:A:T	smokhx2	131.747
media	cDC	RPS19BP1	22:39566026:A:T	smokhx2	131.501
media	cDC	RGS9	17:65130128:A:T	smokhx2	171.379
media	cDC bl	NUP93	16:56844802:T:C	age	153.937
media	cDC bl	SLC12A3	16:56844802:T:C	age	147.038
media	cDC bl	COX10	17:14155330:A:G	age	159.685
media	cDC bl	ZNF717	3:75816342:A:C	age	167.291
media	cDC bl	AGFG1	2:227607109:C:T	age	112.162
media	cDC bl	MAML3	4:139801643:G:T	age	187.032
media	cDC bl	CLEC12A	12:9967056:C:A	age	174.025
media	cDC bl	MIEF1	22:39566026:A:T	age	166.442
media	cDC bl	ATF4	22:39566026:A:T	age	137.242
media	cDC bl	RPS19BP1	22:39566026:A:T	age	139.247
media	cDC bl	RGS9	17:65130128:A:T	age	179.527
media	cDC	NUP93	16:56844802:T:C	sex	149.393
media	cDC	SLC12A3	16:56844802:T:C	sex	142.501
media	cDC	COX10	17:14155330:A:G	sex	153.298
media	cDC	ZNF717	3:75816342:A:C	sex	160.126
media	cDC	AGFG1	2:227607109:C:T	sex	104.989
media	cDC	MAML3	4:139801643:G:T	sex	176.237
media	cDC	CLEC12A	12:9967056:C:A	sex	170.925
media	cDC	MIEF1	22:39566026:A:T	sex	158.376
media	cDC	ATF4	22:39566026:A:T	sex	129.874
media	cDC	RPS19BP1	22:39566026:A:T	sex	129.792
media	cDC	RGS9	17:65130128:A:T	sex	172.111
media	cDC	NUP93	16:56844802:T:C	base	147.093
media	cDC	SLC12A3	16:56844802:T:C	base	139.676
media	cDC	COX10	17:14155330:A:G	base	150.731
media	cDC	ZNF717	3:75816342:A:C	base	157.635
media	cDC	AGFG1	2:227607109:C:T	base	101.264
media	cDC	MAML3	4:139801643:G:T	base	177.937
media	cDC	CLEC12A	12:9967056:C:A	base	169.321
media	cDC	MIEF1	22:39566026:A:T	base	156.712
media	cDC	ATF4	22:39566026:A:T	base	130.935
media	cDC	RPS19BP1	22:39566026:A:T	base	129.023
media	cDC	RGS9	17:65130128:A:T	base	170.15
media	isgB	NUP93	16:56844802:T:C	diabetes	131.983
media	isgB	COX10	17:14155330:A:G	diabetes	144.146
media	isgB	ZNF717	3:75816342:A:C	diabetes	138.832
media	isgB	AGFG1	2:227607109:C:T	diabetes	121.002
media	isgB	MAML3	4:139801643:G:T	diabetes	168.376
media	isgB	MIEF1	22:39566026:A:T	diabetes	151.893
media	isgB	ATF4	22:39566026:A:T	diabetes	158.575
media	isgB	RPS19BP1	22:39566026:A:T	diabetes	139.037
media	isgB	RGS9	17:65130128:A:T	diabetes	151.573
media	isgB	NUP93	16:56844802:T:C	smokhx2	133.583
media	isgB	COX10	17:14155330:A:G	smokhx2	146.937
media	isgB	ZNF717	3:75816342:A:C	smokhx2	139.49
media	isgB	AGFG1	2:227607109:C:T	smokhx2	120.975
media	isgB	MAML3	4:139801643:G:T	smokhx2	169.353
media	isgB	MIEF1	22:39566026:A:T	smokhx2	152.462
media	isgB	ATF4	22:39566026:A:T	smokhx2	159.993
media	isgB	RPS19BP1	22:39566026:A:T	smokhx2	139.639
media	isgB	RGS9	17:65130128:A:T	smokhx2	151.197
media	isgB bl	NUP93	16:56844802:T:C	age	143.702
media	isgB bl	COX10	17:14155330:A:G	age	149.889
media	isgB bl	ZNF717	3:75816342:A:C	age	145.432
media	isgB bl	AGFG1	2:227607109:C:T	age	130.31
media	isgB bl	MAML3	4:139801643:G:T	age	173.079
media	isgB bl	MIEF1	22:39566026:A:T	age	159.968
media	isgB bl	ATF4	22:39566026:A:T	age	168
media	isgB bl	RPS19BP1	22:39566026:A:T	age	146.74
media	isgB bl	RGS9	17:65130128:A:T	age	158.744
media	isgB	NUP93	16:56844802:T:C	sex	135.96
media	isgB	COX10	17:14155330:A:G	sex	147.38
media	isgB	ZNF717	3:75816342:A:C	sex	138.205
media	isgB	AGFG1	2:227607109:C:T	sex	122.381
media	isgB	MAML3	4:139801643:G:T	sex	169.187
media	isgB	MIEF1	22:39566026:A:T	sex	152.378
media	isgB	ATF4	22:39566026:A:T	sex	160.839
media	isgB	RPS19BP1	22:39566026:A:T	sex	140.531
media	isgB	RGS9	17:65130128:A:T	sex	152.081
media	isgB	NUP93	16:56844802:T:C	base	133.968
media	isgB	COX10	17:14155330:A:G	base	144.667
media	isgB	ZNF717	3:75816342:A:C	base	136.911
media	isgB	AGFG1	2:227607109:C:T	base	119.852
media	isgB	MAML3	4:139801643:G:T	base	167.944
media	isgB	MIEF1	22:39566026:A:T	base	150.252
media	isgB	ATF4	22:39566026:A:T	base	158.419
media	isgB	RPS19BP1	22:39566026:A:T	base	137.581
media	isgB	RGS9	17:65130128:A:T	base	150.213
media	aNK-CD56	NUP93	16:56844802:T:C	diabetes	149.299
media	aNK-CD56	COX10	17:14155330:A:G	diabetes	141.788
media	aNK-CD56	ZNF717	3:75816342:A:C	diabetes	202.474
media	aNK-CD56	AGFG1	2:227607109:C:T	diabetes	131.598
media	aNK-CD56	MAML3	4:139801643:G:T	diabetes	185.381
media	aNK-CD56	CLEC12A	12:9967056:C:A	diabetes	190.18
media	aNK-CD56	MIEF1	22:39566026:A:T	diabetes	163.153
media	aNK-CD56	ATF4	22:39566026:A:T	diabetes	169.11
media	aNK-CD56	RPS19BP1	22:39566026:A:T	diabetes	145.007
media	aNK-CD56	RGS9	17:65130128:A:T	diabetes	166.269
media	aNK-CD56	NUP93	16:56844802:T:C	smokhx2	149.99
media	aNK-CD56	COX10	17:14155330:A:G	smokhx2	142.741
media	aNK-CD56	ZNF717	3:75816342:A:C	smokhx2	203.88
media	aNK-CD56	AGFG1	2:227607109:C:T	smokhx2	133.716
media	aNK-CD56	MAML3	4:139801643:G:T	smokhx2	184.18
media	aNK-CD56	CLEC12A	12:9967056:C:A	smokhx2	191.227
media	aNK-CD56	MIEF1	22:39566026:A:T	smokhx2	163.769
media	aNK-CD56	ATF4	22:39566026:A:T	smokhx2	168.466
media	aNK-CD56	RPS19BP1	22:39566026:A:T	smokhx2	142.281
media	aNK-CD56	RGS9	17:65130128:A:T	smokhx2	166.321
media	aNK-CD56 bl	NUP93	16:56844802:T:C	age	158.101
media	aNK-CD56 bl	COX10	17:14155330:A:G	age	146.452
media	aNK-CD56 bl	ZNF717	3:75816342:A:C	age	211.402
media	aNK-CD56 bl	AGFG1	2:227607109:C:T	age	140.204
media	aNK-CD56 bl	MAML3	4:139801643:G:T	age	193.48
media	aNK-CD56 bl	CLEC12A	12:9967056:C:A	age	199.451
media	aNK-CD56 bl	MIEF1	22:39566026:A:T	age	171.228
media	aNK-CD56 bl	ATF4	22:39566026:A:T	age	178.615
media	aNK-CD56 bl	RPS19BP1	22:39566026:A:T	age	153.238
media	aNK-CD56 bl	RGS9	17:65130128:A:T	age	174.968
media	aNK-CD56	NUP93	16:56844802:T:C	sex	150.362
media	aNK-CD56	COX10	17:14155330:A:G	sex	142.464
media	aNK-CD56	ZNF717	3:75816342:A:C	sex	202.801
media	aNK-CD56	AGFG1	2:227607109:C:T	sex	130.06
media	aNK-CD56	MAML3	4:139801643:G:T	sex	185.501
media	aNK-CD56	CLEC12A	12:9967056:C:A	sex	189.892
media	aNK-CD56	MIEF1	22:39566026:A:T	sex	160.816
media	aNK-CD56	ATF4	22:39566026:A:T	sex	171.72
media	aNK-CD56	RPS19BP1	22:39566026:A:T	sex	142.464
media	aNK-CD56	RGS9	17:65130128:A:T	sex	167.784
media	aNK-CD56	NUP93	16:56844802:T:C	base	148.387
media	aNK-CD56	COX10	17:14155330:A:G	base	139.892
media	aNK-CD56	ZNF717	3:75816342:A:C	base	202.566
media	aNK-CD56	AGFG1	2:227607109:C:T	base	130.634
media	aNK-CD56	MAML3	4:139801643:G:T	base	183.998
media	aNK-CD56	CLEC12A	12:9967056:C:A	base	190.398
media	aNK-CD56	MIEF1	22:39566026:A:T	base	161.511
media	aNK-CD56	ATF4	22:39566026:A:T	base	169.93
media	aNK-CD56	RPS19BP1	22:39566026:A:T	base	143.294
media	aNK-CD56	RGS9	17:65130128:A:T	base	165.57
media	iMono	NUP93	16:56844802:T:C	diabetes	146.53
media	iMono	COX10	17:14155330:A:G	diabetes	150.934
media	iMono	ZNF717	3:75816342:A:C	diabetes	169.851
media	iMono	AGFG1	2:227607109:C:T	diabetes	101.143
media	iMono	MAML3	4:139801643:G:T	diabetes	161.718
media	iMono	CLEC12A	12:9967056:C:A	diabetes	165.179
media	iMono	CLEC1B	12:9967056:C:A	diabetes	188.005
media	iMono	MIEF1	22:39566026:A:T	diabetes	139.094
media	iMono	ATF4	22:39566026:A:T	diabetes	115.385
media	iMono	RPS19BP1	22:39566026:A:T	diabetes	94.298
media	iMono	RGS9	17:65130128:A:T	diabetes	177.874
media	iMono	NUP93	16:56844802:T:C	smokhx2	148.768
media	iMono	COX10	17:14155330:A:G	smokhx2	151.118
media	iMono	ZNF717	3:75816342:A:C	smokhx2	170.296
media	iMono	AGFG1	2:227607109:C:T	smokhx2	101.985
media	iMono	MAML3	4:139801643:G:T	smokhx2	148.818
media	iMono	CLEC12A	12:9967056:C:A	smokhx2	166.297
media	iMono	CLEC1B	12:9967056:C:A	smokhx2	188.196
media	iMono	MIEF1	22:39566026:A:T	smokhx2	141.413
media	iMono	ATF4	22:39566026:A:T	smokhx2	115.748
media	iMono	RPS19BP1	22:39566026:A:T	smokhx2	94.6569
media	iMono	RGS9	17:65130128:A:T	smokhx2	179.17
media	iMono bl	NUP93	16:56844802:T:C	age	155.625
media	iMono bl	COX10	17:14155330:A:G	age	159.397
media	iMono bl	ZNF717	3:75816342:A:C	age	178.241
media	iMono bl	AGFG1	2:227607109:C:T	age	109.182
media	iMono bl	MAML3	4:139801643:G:T	age	166.763
media	iMono bl	CLEC12A	12:9967056:C:A	age	174.442
media	iMono bl	CLEC1B	12:9967056:C:A	age	196.338
media	iMono bl	MIEF1	22:39566026:A:T	age	145.243
media	iMono bl	ATF4	22:39566026:A:T	age	123.589
media	iMono bl	RPS19BP1	22:39566026:A:T	age	102.645
media	iMono bl	RGS9	17:65130128:A:T	age	186.556
media	iMono	NUP93	16:56844802:T:C	sex	145.623
media	iMono	COX10	17:14155330:A:G	sex	151.837
media	iMono	ZNF717	3:75816342:A:C	sex	170.448
media	iMono	AGFG1	2:227607109:C:T	sex	102.173
media	iMono	MAML3	4:139801643:G:T	sex	164.636
media	iMono	CLEC12A	12:9967056:C:A	sex	167.217
media	iMono	CLEC1B	12:9967056:C:A	sex	187.529
media	iMono	MIEF1	22:39566026:A:T	sex	141.988
media	iMono	ATF4	22:39566026:A:T	sex	116.025
media	iMono	RPS19BP1	22:39566026:A:T	sex	94.5786
media	iMono	RGS9	17:65130128:A:T	sex	179.6
media	iMono	NUP93	16:56844802:T:C	base	146.037
media	iMono	COX10	17:14155330:A:G	base	149.286
media	iMono	ZNF717	3:75816342:A:C	base	168.438
media	iMono	AGFG1	2:227607109:C:T	base	98.538
media	iMono	MAML3	4:139801643:G:T	base	162.014
media	iMono	CLEC12A	12:9967056:C:A	base	164.635
media	iMono	CLEC1B	12:9967056:C:A	base	186.973
media	iMono	MIEF1	22:39566026:A:T	base	138.927
media	iMono	ATF4	22:39566026:A:T	base	112.995
media	iMono	RPS19BP1	22:39566026:A:T	base	91.2634
media	iMono	RGS9	17:65130128:A:T	base	177.36
media	aCD4	NUP93	16:56844802:T:C	diabetes	137.942
media	aCD4	COX10	17:14155330:A:G	diabetes	151.987
media	aCD4	ZNF717	3:75816342:A:C	diabetes	200.004
media	aCD4	AGFG1	2:227607109:C:T	diabetes	143.792
media	aCD4	MAML3	4:139801643:G:T	diabetes	189.649
media	aCD4	CLEC1B	12:9967056:C:A	diabetes	220.878
media	aCD4	MIEF1	22:39566026:A:T	diabetes	173.368
media	aCD4	ATF4	22:39566026:A:T	diabetes	161.483
media	aCD4	RPS19BP1	22:39566026:A:T	diabetes	124.77
media	aCD4	CACNA1I	22:39566026:A:T	diabetes	207.698
media	aCD4	RGS9	17:65130128:A:T	diabetes	203.912
media	aCD4	NUP93	16:56844802:T:C	smokhx2	139.558
media	aCD4	COX10	17:14155330:A:G	smokhx2	152.624
media	aCD4	ZNF717	3:75816342:A:C	smokhx2	202.641
media	aCD4	AGFG1	2:227607109:C:T	smokhx2	144.417
media	aCD4	MAML3	4:139801643:G:T	smokhx2	190.602
media	aCD4	CLEC1B	12:9967056:C:A	smokhx2	223.46
media	aCD4	MIEF1	22:39566026:A:T	smokhx2	171.621
media	aCD4	ATF4	22:39566026:A:T	smokhx2	162.362
media	aCD4	RPS19BP1	22:39566026:A:T	smokhx2	126.115
media	aCD4	CACNA1I	22:39566026:A:T	smokhx2	211.53
media	aCD4	RGS9	17:65130128:A:T	smokhx2	205.085
media	aCD4 bl	NUP93	16:56844802:T:C	age	148.68
media	aCD4 bl	COX10	17:14155330:A:G	age	154.525
media	aCD4 bl	ZNF717	3:75816342:A:C	age	210.842
media	aCD4 bl	AGFG1	2:227607109:C:T	age	152.229
media	aCD4 bl	MAML3	4:139801643:G:T	age	197.651
media	aCD4 bl	CLEC1B	12:9967056:C:A	age	229.238
media	aCD4 bl	MIEF1	22:39566026:A:T	age	178.148
media	aCD4 bl	ATF4	22:39566026:A:T	age	169.883
media	aCD4 bl	RPS19BP1	22:39566026:A:T	age	133.681
media	aCD4 bl	CACNA1I	22:39566026:A:T	age	216.182
media	aCD4 bl	RGS9	17:65130128:A:T	age	207.871
media	aCD4	NUP93	16:56844802:T:C	sex	141.546
media	aCD4	COX10	17:14155330:A:G	sex	151.19
media	aCD4	ZNF717	3:75816342:A:C	sex	203.443
media	aCD4	AGFG1	2:227607109:C:T	sex	144.978
media	aCD4	MAML3	4:139801643:G:T	sex	190.801
media	aCD4	CLEC1B	12:9967056:C:A	sex	223.799
media	aCD4	MIEF1	22:39566026:A:T	sex	173.513
media	aCD4	ATF4	22:39566026:A:T	sex	163.052
media	aCD4	RPS19BP1	22:39566026:A:T	sex	126.175
media	aCD4	CACNA1I	22:39566026:A:T	sex	211.04
media	aCD4	RGS9	17:65130128:A:T	sex	205.372
media	aCD4	NUP93	16:56844802:T:C	base	138.525
media	aCD4	COX10	17:14155330:A:G	base	150.453
media	aCD4	ZNF717	3:75816342:A:C	base	202.059
media	aCD4	AGFG1	2:227607109:C:T	base	141.908
media	aCD4	MAML3	4:139801643:G:T	base	188.775
media	aCD4	CLEC1B	12:9967056:C:A	base	222.898
media	aCD4	MIEF1	22:39566026:A:T	base	172.156
media	aCD4	ATF4	22:39566026:A:T	base	160.418
media	aCD4	RPS19BP1	22:39566026:A:T	base	123.185
media	aCD4	CACNA1I	22:39566026:A:T	base	210.029
media	aCD4	RGS9	17:65130128:A:T	base	203.48
media	iB	NUP93	16:56844802:T:C	diabetes	139.671
media	iB	SLC12A3	16:56844802:T:C	diabetes	168.576
media	iB	COX10	17:14155330:A:G	diabetes	165.477
media	iB	ZNF717	3:75816342:A:C	diabetes	173.432
media	iB	AGFG1	2:227607109:C:T	diabetes	145.144
media	iB	MAML3	4:139801643:G:T	diabetes	186.32
media	iB	MIEF1	22:39566026:A:T	diabetes	157.65
media	iB	ATF4	22:39566026:A:T	diabetes	139.338
media	iB	RPS19BP1	22:39566026:A:T	diabetes	100.424
media	iB	RGS9	17:65130128:A:T	diabetes	183.704
media	iB	NUP93	16:56844802:T:C	smokhx2	140.904
media	iB	SLC12A3	16:56844802:T:C	smokhx2	170.431
media	iB	COX10	17:14155330:A:G	smokhx2	171.152
media	iB	ZNF717	3:75816342:A:C	smokhx2	175.944
media	iB	AGFG1	2:227607109:C:T	smokhx2	144.222
media	iB	MAML3	4:139801643:G:T	smokhx2	185.859
media	iB	MIEF1	22:39566026:A:T	smokhx2	158.216
media	iB	ATF4	22:39566026:A:T	smokhx2	135.951
media	iB	RPS19BP1	22:39566026:A:T	smokhx2	106.943
media	iB	RGS9	17:65130128:A:T	smokhx2	185.513
media	iB bl	NUP93	16:56844802:T:C	age	155.834
media	iB bl	SLC12A3	16:56844802:T:C	age	180.92
media	iB bl	COX10	17:14155330:A:G	age	176.243
media	iB bl	ZNF717	3:75816342:A:C	age	187.506
media	iB bl	AGFG1	2:227607109:C:T	age	153.283
media	iB bl	MAML3	4:139801643:G:T	age	193.163
media	iB bl	MIEF1	22:39566026:A:T	age	165.999
media	iB bl	ATF4	22:39566026:A:T	age	146.073
media	iB bl	RPS19BP1	22:39566026:A:T	age	110.423
media	iB bl	RGS9	17:65130128:A:T	age	192.912
media	iB	NUP93	16:56844802:T:C	sex	148.725
media	iB	SLC12A3	16:56844802:T:C	sex	174.73
media	iB	COX10	17:14155330:A:G	sex	171.117
media	iB	ZNF717	3:75816342:A:C	sex	180.902
media	iB	AGFG1	2:227607109:C:T	sex	142.574
media	iB	MAML3	4:139801643:G:T	sex	188.5
media	iB	MIEF1	22:39566026:A:T	sex	159.247
media	iB	ATF4	22:39566026:A:T	sex	139.96
media	iB	RPS19BP1	22:39566026:A:T	sex	106.93
media	iB	RGS9	17:65130128:A:T	sex	186.278
media	iB	NUP93	16:56844802:T:C	base	145.69
media	iB	SLC12A3	16:56844802:T:C	base	172.323
media	iB	COX10	17:14155330:A:G	base	169.021
media	iB	ZNF717	3:75816342:A:C	base	178.527
media	iB	AGFG1	2:227607109:C:T	base	143.274
media	iB	MAML3	4:139801643:G:T	base	186.241
media	iB	MIEF1	22:39566026:A:T	base	156.453
media	iB	ATF4	22:39566026:A:T	base	137.454
media	iB	RPS19BP1	22:39566026:A:T	base	103.22
media	iB	RGS9	17:65130128:A:T	base	183.919
media	cMono-2	NUP93	16:56844802:T:C	diabetes	141.515
media	cMono-2	COX10	17:14155330:A:G	diabetes	154.061
media	cMono-2	ZNF717	3:75816342:A:C	diabetes	167.767
media	cMono-2	AGFG1	2:227607109:C:T	diabetes	120.726
media	cMono-2	MAML3	4:139801643:G:T	diabetes	200.029
media	cMono-2	CLEC12A	12:9967056:C:A	diabetes	205.871
media	cMono-2	MIEF1	22:39566026:A:T	diabetes	124.174
media	cMono-2	ATF4	22:39566026:A:T	diabetes	108.067
media	cMono-2	RPS19BP1	22:39566026:A:T	diabetes	138.241
media	cMono-2	RGS9	17:65130128:A:T	diabetes	175.031
media	cMono-2	NUP93	16:56844802:T:C	smokhx2	141.946
media	cMono-2	COX10	17:14155330:A:G	smokhx2	154.65
media	cMono-2	ZNF717	3:75816342:A:C	smokhx2	168.588
media	cMono-2	AGFG1	2:227607109:C:T	smokhx2	117.012
media	cMono-2	MAML3	4:139801643:G:T	smokhx2	200.881
media	cMono-2	CLEC12A	12:9967056:C:A	smokhx2	209.534
media	cMono-2	MIEF1	22:39566026:A:T	smokhx2	133.139
media	cMono-2	ATF4	22:39566026:A:T	smokhx2	108.598
media	cMono-2	RPS19BP1	22:39566026:A:T	smokhx2	138.951
media	cMono-2	RGS9	17:65130128:A:T	smokhx2	175.915
media	cMono-2 bl	NUP93	16:56844802:T:C	age	149.861
media	cMono-2 bl	COX10	17:14155330:A:G	age	163
media	cMono-2 bl	ZNF717	3:75816342:A:C	age	175.827
media	cMono-2 bl	AGFG1	2:227607109:C:T	age	128.94
media	cMono-2 bl	MAML3	4:139801643:G:T	age	208.153
media	cMono-2 bl	CLEC12A	12:9967056:C:A	age	216.978
media	cMono-2 bl	MIEF1	22:39566026:A:T	age	137.638
media	cMono-2 bl	ATF4	22:39566026:A:T	age	116.116
media	cMono-2 bl	RPS19BP1	22:39566026:A:T	age	146.662
media	cMono-2 bl	RGS9	17:65130128:A:T	age	183.351
media	cMono-2	NUP93	16:56844802:T:C	sex	142.697
media	cMono-2	COX10	17:14155330:A:G	sex	157.313
media	cMono-2	ZNF717	3:75816342:A:C	sex	168.769
media	cMono-2	AGFG1	2:227607109:C:T	sex	121.494
media	cMono-2	MAML3	4:139801643:G:T	sex	200.967
media	cMono-2	CLEC12A	12:9967056:C:A	sex	209.909
media	cMono-2	MIEF1	22:39566026:A:T	sex	131.083
media	cMono-2	ATF4	22:39566026:A:T	sex	108.95
media	cMono-2	RPS19BP1	22:39566026:A:T	sex	139.041
media	cMono-2	RGS9	17:65130128:A:T	sex	176.216
media	cMono-2	NUP93	16:56844802:T:C	base	139.699
media	cMono-2	COX10	17:14155330:A:G	base	155.065
media	cMono-2	ZNF717	3:75816342:A:C	base	166.434
media	cMono-2	AGFG1	2:227607109:C:T	base	118.464
media	cMono-2	MAML3	4:139801643:G:T	base	199.352
media	cMono-2	CLEC12A	12:9967056:C:A	base	208.373
media	cMono-2	MIEF1	22:39566026:A:T	base	136.317
media	cMono-2	ATF4	22:39566026:A:T	base	105.327
media	cMono-2	RPS19BP1	22:39566026:A:T	base	136.583
media	cMono-2	RGS9	17:65130128:A:T	base	174.014
media	HSPC	NUP93	16:56844802:T:C	diabetes	134.086
media	HSPC	COX10	17:14155330:A:G	diabetes	149.548
media	HSPC	ZNF717	3:75816342:A:C	diabetes	145.533
media	HSPC	AGFG1	2:227607109:C:T	diabetes	140.372
media	HSPC	MAML3	4:139801643:G:T	diabetes	173.882
media	HSPC	CLEC12A	12:9967056:C:A	diabetes	164.078
media	HSPC	MIEF1	22:39566026:A:T	diabetes	137.031
media	HSPC	ATF4	22:39566026:A:T	diabetes	131.02
media	HSPC	RPS19BP1	22:39566026:A:T	diabetes	150.496
media	HSPC	RGS9	17:65130128:A:T	diabetes	159.505
media	HSPC	NUP93	16:56844802:T:C	smokhx2	136.639
media	HSPC	COX10	17:14155330:A:G	smokhx2	150.567
media	HSPC	ZNF717	3:75816342:A:C	smokhx2	146.001
media	HSPC	AGFG1	2:227607109:C:T	smokhx2	142.34
media	HSPC	MAML3	4:139801643:G:T	smokhx2	174.473
media	HSPC	CLEC12A	12:9967056:C:A	smokhx2	165.423
media	HSPC	MIEF1	22:39566026:A:T	smokhx2	137.914
media	HSPC	ATF4	22:39566026:A:T	smokhx2	134.042
media	HSPC	RPS19BP1	22:39566026:A:T	smokhx2	151.402
media	HSPC	RGS9	17:65130128:A:T	smokhx2	160.384
media	HSPC bl	NUP93	16:56844802:T:C	age	143.937
media	HSPC bl	COX10	17:14155330:A:G	age	157.616
media	HSPC bl	ZNF717	3:75816342:A:C	age	152.835
media	HSPC bl	AGFG1	2:227607109:C:T	age	148.647
media	HSPC bl	MAML3	4:139801643:G:T	age	181.714
media	HSPC bl	CLEC12A	12:9967056:C:A	age	173.69
media	HSPC bl	MIEF1	22:39566026:A:T	age	144.925
media	HSPC bl	ATF4	22:39566026:A:T	age	145.227
media	HSPC bl	RPS19BP1	22:39566026:A:T	age	158.694
media	HSPC bl	RGS9	17:65130128:A:T	age	167.511
media	HSPC	NUP93	16:56844802:T:C	sex	137.125
media	HSPC	COX10	17:14155330:A:G	sex	149.263
media	HSPC	ZNF717	3:75816342:A:C	sex	145.404
media	HSPC	AGFG1	2:227607109:C:T	sex	137.51
media	HSPC	MAML3	4:139801643:G:T	sex	174.776
media	HSPC	CLEC12A	12:9967056:C:A	sex	165.359
media	HSPC	MIEF1	22:39566026:A:T	sex	138.565
media	HSPC	ATF4	22:39566026:A:T	sex	138.301
media	HSPC	RPS19BP1	22:39566026:A:T	sex	151.414
media	HSPC	RGS9	17:65130128:A:T	sex	160.495
media	HSPC	NUP93	16:56844802:T:C	base	134.269
media	HSPC	COX10	17:14155330:A:G	base	148.204
media	HSPC	ZNF717	3:75816342:A:C	base	143.963
media	HSPC	AGFG1	2:227607109:C:T	base	140.512
media	HSPC	MAML3	4:139801643:G:T	base	173.059
media	HSPC	CLEC12A	12:9967056:C:A	base	164.478
media	HSPC	MIEF1	22:39566026:A:T	base	135.751
media	HSPC	ATF4	22:39566026:A:T	base	135.482
media	HSPC	RPS19BP1	22:39566026:A:T	base	149.24
media	HSPC	RGS9	17:65130128:A:T	base	158.297
media	aNK	NUP93	16:56844802:T:C	diabetes	142.979
media	aNK	COX10	17:14155330:A:G	diabetes	132.97
media	aNK	ZNF717	3:75816342:A:C	diabetes	148.667
media	aNK	AGFG1	2:227607109:C:T	diabetes	110.044
media	aNK	MAML3	4:139801643:G:T	diabetes	170.921
media	aNK	CLEC12A	12:9967056:C:A	diabetes	192.375
media	aNK	CLEC1B	12:9967056:C:A	diabetes	210.061
media	aNK	MIEF1	22:39566026:A:T	diabetes	137.361
media	aNK	ATF4	22:39566026:A:T	diabetes	105.989
media	aNK	RPS19BP1	22:39566026:A:T	diabetes	82.284
media	aNK	RGS9	17:65130128:A:T	diabetes	152.773
media	aNK	NUP93	16:56844802:T:C	smokhx2	142.152
media	aNK	COX10	17:14155330:A:G	smokhx2	136.215
media	aNK	ZNF717	3:75816342:A:C	smokhx2	149.295
media	aNK	AGFG1	2:227607109:C:T	smokhx2	110.741
media	aNK	MAML3	4:139801643:G:T	smokhx2	179.731
media	aNK	CLEC12A	12:9967056:C:A	smokhx2	188.804
media	aNK	CLEC1B	12:9967056:C:A	smokhx2	204.972
media	aNK	MIEF1	22:39566026:A:T	smokhx2	138.661
media	aNK	ATF4	22:39566026:A:T	smokhx2	110.24
media	aNK	RPS19BP1	22:39566026:A:T	smokhx2	81.4975
media	aNK	RGS9	17:65130128:A:T	smokhx2	153.94
media	aNK bl	NUP93	16:56844802:T:C	age	149.49
media	aNK bl	COX10	17:14155330:A:G	age	143.582
media	aNK bl	ZNF717	3:75816342:A:C	age	159.116
media	aNK bl	AGFG1	2:227607109:C:T	age	118.723
media	aNK bl	MAML3	4:139801643:G:T	age	186.488
media	aNK bl	CLEC12A	12:9967056:C:A	age	201.283
media	aNK bl	CLEC1B	12:9967056:C:A	age	221.341
media	aNK bl	MIEF1	22:39566026:A:T	age	145.975
media	aNK bl	ATF4	22:39566026:A:T	age	117.952
media	aNK bl	RPS19BP1	22:39566026:A:T	age	91.0956
media	aNK bl	RGS9	17:65130128:A:T	age	161.148
media	aNK	NUP93	16:56844802:T:C	sex	144.344
media	aNK	COX10	17:14155330:A:G	sex	136.451
media	aNK	ZNF717	3:75816342:A:C	sex	152.255
media	aNK	AGFG1	2:227607109:C:T	sex	111.651
media	aNK	MAML3	4:139801643:G:T	sex	170.325
media	aNK	CLEC12A	12:9967056:C:A	sex	193.721
media	aNK	CLEC1B	12:9967056:C:A	sex	213.511
media	aNK	MIEF1	22:39566026:A:T	sex	130.383
media	aNK	ATF4	22:39566026:A:T	sex	110.333
media	aNK	RPS19BP1	22:39566026:A:T	sex	83.8444
media	aNK	RGS9	17:65130128:A:T	sex	152.88
media	aNK	NUP93	16:56844802:T:C	base	141.152
media	aNK	COX10	17:14155330:A:G	base	133.389
media	aNK	ZNF717	3:75816342:A:C	base	149.277
media	aNK	AGFG1	2:227607109:C:T	base	107.9
media	aNK	MAML3	4:139801643:G:T	base	177.53
media	aNK	CLEC12A	12:9967056:C:A	base	192.622
media	aNK	CLEC1B	12:9967056:C:A	base	212.691
media	aNK	MIEF1	22:39566026:A:T	base	135.766
media	aNK	ATF4	22:39566026:A:T	base	107.678
media	aNK	RPS19BP1	22:39566026:A:T	base	79.4725
media	aNK	RGS9	17:65130128:A:T	base	151.272
media	dnT	NUP93	16:56844802:T:C	diabetes	154.294
media	dnT	COX10	17:14155330:A:G	diabetes	159.323
media	dnT	ZNF717	3:75816342:A:C	diabetes	155.325
media	dnT	AGFG1	2:227607109:C:T	diabetes	135.02
media	dnT	MAML3	4:139801643:G:T	diabetes	167.763
media	dnT	CLEC1B	12:9967056:C:A	diabetes	206.031
media	dnT	MIEF1	22:39566026:A:T	diabetes	162.869
media	dnT	ATF4	22:39566026:A:T	diabetes	123.312
media	dnT	RPS19BP1	22:39566026:A:T	diabetes	92.1695
media	dnT	CACNA1I	22:39566026:A:T	diabetes	188.489
media	dnT	RGS9	17:65130128:A:T	diabetes	210.399
media	dnT	NUP93	16:56844802:T:C	smokhx2	156.089
media	dnT	COX10	17:14155330:A:G	smokhx2	160.508
media	dnT	ZNF717	3:75816342:A:C	smokhx2	155.64
media	dnT	AGFG1	2:227607109:C:T	smokhx2	137.436
media	dnT	MAML3	4:139801643:G:T	smokhx2	168.971
media	dnT	CLEC1B	12:9967056:C:A	smokhx2	206.998
media	dnT	MIEF1	22:39566026:A:T	smokhx2	156.807
media	dnT	ATF4	22:39566026:A:T	smokhx2	124.943
media	dnT	RPS19BP1	22:39566026:A:T	smokhx2	92.3504
media	dnT	CACNA1I	22:39566026:A:T	smokhx2	187.271
media	dnT	RGS9	17:65130128:A:T	smokhx2	210.555
media	dnT bl	NUP93	16:56844802:T:C	age	163.378
media	dnT bl	COX10	17:14155330:A:G	age	167.884
media	dnT bl	ZNF717	3:75816342:A:C	age	161.704
media	dnT bl	AGFG1	2:227607109:C:T	age	143.802
media	dnT bl	MAML3	4:139801643:G:T	age	175.971
media	dnT bl	CLEC1B	12:9967056:C:A	age	211.117
media	dnT bl	MIEF1	22:39566026:A:T	age	162.412
media	dnT bl	ATF4	22:39566026:A:T	age	132.418
media	dnT bl	RPS19BP1	22:39566026:A:T	age	100.089
media	dnT bl	CACNA1I	22:39566026:A:T	age	190.648
media	dnT bl	RGS9	17:65130128:A:T	age	218.119
media	dnT	NUP93	16:56844802:T:C	sex	155.791
media	dnT	COX10	17:14155330:A:G	sex	159.688
media	dnT	ZNF717	3:75816342:A:C	sex	157.467
media	dnT	AGFG1	2:227607109:C:T	sex	136.342
media	dnT	MAML3	4:139801643:G:T	sex	168.241
media	dnT	CLEC1B	12:9967056:C:A	sex	205.631
media	dnT	MIEF1	22:39566026:A:T	sex	160.031
media	dnT	ATF4	22:39566026:A:T	sex	123.573
media	dnT	RPS19BP1	22:39566026:A:T	sex	93.5124
media	dnT	CACNA1I	22:39566026:A:T	sex	186.797
media	dnT	RGS9	17:65130128:A:T	sex	206.763
media	dnT	NUP93	16:56844802:T:C	base	153.403
media	dnT	COX10	17:14155330:A:G	base	157.862
media	dnT	ZNF717	3:75816342:A:C	base	154.547
media	dnT	AGFG1	2:227607109:C:T	base	134.282
media	dnT	MAML3	4:139801643:G:T	base	166.488
media	dnT	CLEC1B	12:9967056:C:A	base	205.41
media	dnT	MIEF1	22:39566026:A:T	base	161.607
media	dnT	ATF4	22:39566026:A:T	base	121.677
media	dnT	RPS19BP1	22:39566026:A:T	base	89.5544
media	dnT	CACNA1I	22:39566026:A:T	base	187.516
media	dnT	RGS9	17:65130128:A:T	base	209.843
media	cMono-1	NUP93	16:56844802:T:C	diabetes	139.346
media	cMono-1	COX10	17:14155330:A:G	diabetes	148.68
media	cMono-1	ZNF717	3:75816342:A:C	diabetes	196.923
media	cMono-1	AGFG1	2:227607109:C:T	diabetes	83.0956
media	cMono-1	MAML3	4:139801643:G:T	diabetes	164.377
media	cMono-1	CLEC12A	12:9967056:C:A	diabetes	209.806
media	cMono-1	CLEC1B	12:9967056:C:A	diabetes	223.189
media	cMono-1	MIEF1	22:39566026:A:T	diabetes	142.303
media	cMono-1	ATF4	22:39566026:A:T	diabetes	120.843
media	cMono-1	RPS19BP1	22:39566026:A:T	diabetes	91.734
media	cMono-1	RGS9	17:65130128:A:T	diabetes	206.46
media	cMono-1	NUP93	16:56844802:T:C	smokhx2	140.306
media	cMono-1	COX10	17:14155330:A:G	smokhx2	149.742
media	cMono-1	ZNF717	3:75816342:A:C	smokhx2	198.195
media	cMono-1	AGFG1	2:227607109:C:T	smokhx2	89.6294
media	cMono-1	MAML3	4:139801643:G:T	smokhx2	165.784
media	cMono-1	CLEC12A	12:9967056:C:A	smokhx2	210.366
media	cMono-1	CLEC1B	12:9967056:C:A	smokhx2	223.973
media	cMono-1	MIEF1	22:39566026:A:T	smokhx2	148.221
media	cMono-1	ATF4	22:39566026:A:T	smokhx2	123.853
media	cMono-1	RPS19BP1	22:39566026:A:T	smokhx2	93.7627
media	cMono-1	RGS9	17:65130128:A:T	smokhx2	207.577
media	cMono-1 bl	NUP93	16:56844802:T:C	age	144.377
media	cMono-1 bl	COX10	17:14155330:A:G	age	155.615
media	cMono-1 bl	ZNF717	3:75816342:A:C	age	205.243
media	cMono-1 bl	AGFG1	2:227607109:C:T	age	100.445
media	cMono-1 bl	MAML3	4:139801643:G:T	age	172.114
media	cMono-1 bl	CLEC12A	12:9967056:C:A	age	221.842
media	cMono-1 bl	CLEC1B	12:9967056:C:A	age	231.547
media	cMono-1 bl	MIEF1	22:39566026:A:T	age	154.415
media	cMono-1 bl	ATF4	22:39566026:A:T	age	131.297
media	cMono-1 bl	RPS19BP1	22:39566026:A:T	age	101.137
media	cMono-1 bl	RGS9	17:65130128:A:T	age	214.024
media	cMono-1	NUP93	16:56844802:T:C	sex	139.667
media	cMono-1	COX10	17:14155330:A:G	sex	150.29
media	cMono-1	ZNF717	3:75816342:A:C	sex	198.449
media	cMono-1	AGFG1	2:227607109:C:T	sex	92.947
media	cMono-1	MAML3	4:139801643:G:T	sex	165.283
media	cMono-1	CLEC12A	12:9967056:C:A	sex	213.879
media	cMono-1	CLEC1B	12:9967056:C:A	sex	224.48
media	cMono-1	MIEF1	22:39566026:A:T	sex	148.089
media	cMono-1	ATF4	22:39566026:A:T	sex	123.667
media	cMono-1	RPS19BP1	22:39566026:A:T	sex	93.9688
media	cMono-1	RGS9	17:65130128:A:T	sex	206.7
media	cMono-1	NUP93	16:56844802:T:C	base	136.979
media	cMono-1	COX10	17:14155330:A:G	base	147.132
media	cMono-1	ZNF717	3:75816342:A:C	base	196.354
media	cMono-1	AGFG1	2:227607109:C:T	base	89.0517
media	cMono-1	MAML3	4:139801643:G:T	base	163.063
media	cMono-1	CLEC12A	12:9967056:C:A	base	213.55
media	cMono-1	CLEC1B	12:9967056:C:A	base	223.503
media	cMono-1	MIEF1	22:39566026:A:T	base	145.342
media	cMono-1	ATF4	22:39566026:A:T	base	120.471
media	cMono-1	RPS19BP1	22:39566026:A:T	base	89.7704
media	cMono-1	RGS9	17:65130128:A:T	base	205.952
media	cMono-3	NUP93	16:56844802:T:C	diabetes	70.0892
media	cMono-3	COX10	17:14155330:A:G	diabetes	79.4999
media	cMono-3	ZNF717	3:75816342:A:C	diabetes	97.2006
media	cMono-3	AGFG1	2:227607109:C:T	diabetes	84.4064
media	cMono-3	MAML3	4:139801643:G:T	diabetes	72.8018
media	cMono-3	CLEC12A	12:9967056:C:A	diabetes	98.6546
media	cMono-3	MIEF1	22:39566026:A:T	diabetes	81.0419
media	cMono-3	ATF4	22:39566026:A:T	diabetes	79.1204
media	cMono-3	RPS19BP1	22:39566026:A:T	diabetes	83.0417
media	cMono-3	NUP93	16:56844802:T:C	smokhx2	70.6696
media	cMono-3	COX10	17:14155330:A:G	smokhx2	80.4223
media	cMono-3	ZNF717	3:75816342:A:C	smokhx2	98.0326
media	cMono-3	AGFG1	2:227607109:C:T	smokhx2	84.0865
media	cMono-3	MAML3	4:139801643:G:T	smokhx2	73.268
media	cMono-3	CLEC12A	12:9967056:C:A	smokhx2	98.2362
media	cMono-3	MIEF1	22:39566026:A:T	smokhx2	78.3501
media	cMono-3	ATF4	22:39566026:A:T	smokhx2	79.9138
media	cMono-3	RPS19BP1	22:39566026:A:T	smokhx2	85.716
media	cMono-3 bl	NUP93	16:56844802:T:C	age	78.0503
media	cMono-3 bl	COX10	17:14155330:A:G	age	87.5877
media	cMono-3 bl	ZNF717	3:75816342:A:C	age	104.578
media	cMono-3 bl	AGFG1	2:227607109:C:T	age	92.7835
media	cMono-3 bl	MAML3	4:139801643:G:T	age	80.663
media	cMono-3 bl	CLEC12A	12:9967056:C:A	age	105.066
media	cMono-3 bl	MIEF1	22:39566026:A:T	age	84.5525
media	cMono-3 bl	ATF4	22:39566026:A:T	age	85.1909
media	cMono-3 bl	RPS19BP1	22:39566026:A:T	age	83.0741
media	cMono-3	NUP93	16:56844802:T:C	sex	70.9426
media	cMono-3	COX10	17:14155330:A:G	sex	80.343
media	cMono-3	ZNF717	3:75816342:A:C	sex	98.2919
media	cMono-3	AGFG1	2:227607109:C:T	sex	85.0252
media	cMono-3	MAML3	4:139801643:G:T	sex	72.3772
media	cMono-3	CLEC12A	12:9967056:C:A	sex	97.6169
media	cMono-3	MIEF1	22:39566026:A:T	sex	81.7505
media	cMono-3	ATF4	22:39566026:A:T	sex	80.215
media	cMono-3	RPS19BP1	22:39566026:A:T	sex	85.6835
media	cMono-3	NUP93	16:56844802:T:C	base	68.2946
media	cMono-3	COX10	17:14155330:A:G	base	78.1563
media	cMono-3	ZNF717	3:75816342:A:C	base	96.7545
media	cMono-3	AGFG1	2:227607109:C:T	base	83.6762
media	cMono-3	MAML3	4:139801643:G:T	base	71.0807
media	cMono-3	CLEC12A	12:9967056:C:A	base	97.9811
media	cMono-3	MIEF1	22:39566026:A:T	base	79.5914
media	cMono-3	ATF4	22:39566026:A:T	base	78.1265
media	cMono-3	RPS19BP1	22:39566026:A:T	base	83.8227
media	cDC	NUP93	16:56844802:T:C	diabetes	139.133
media	cDC	SLC12A3	16:56844802:T:C	diabetes	141.525
media	cDC	COX10	17:14155330:A:G	diabetes	151.984
media	cDC	ZNF717	3:75816342:A:C	diabetes	157.194
media	cDC	AGFG1	2:227607109:C:T	diabetes	103.828
media	cDC	MAML3	4:139801643:G:T	diabetes	178.257
media	cDC	CLEC12A	12:9967056:C:A	diabetes	165.032
media	cDC	MIEF1	22:39566026:A:T	diabetes	151.116
media	cDC	ATF4	22:39566026:A:T	diabetes	124.007
media	cDC	RPS19BP1	22:39566026:A:T	diabetes	129.328
media	cDC	RGS9	17:65130128:A:T	diabetes	171.322
media	cDC	NUP93	16:56844802:T:C	smokhx2	146.012
media	cDC	SLC12A3	16:56844802:T:C	smokhx2	142.199
media	cDC	COX10	17:14155330:A:G	smokhx2	153.117
media	cDC	ZNF717	3:75816342:A:C	smokhx2	159.267
media	cDC	AGFG1	2:227607109:C:T	smokhx2	104.723
media	cDC	MAML3	4:139801643:G:T	smokhx2	179.511
media	cDC	CLEC12A	12:9967056:C:A	smokhx2	163.457
media	cDC	MIEF1	22:39566026:A:T	smokhx2	154.645
media	cDC	ATF4	22:39566026:A:T	smokhx2	131.747
media	cDC	RPS19BP1	22:39566026:A:T	smokhx2	131.501
media	cDC	RGS9	17:65130128:A:T	smokhx2	171.379
media	cDC bl	NUP93	16:56844802:T:C	age	153.937
media	cDC bl	SLC12A3	16:56844802:T:C	age	147.038
media	cDC bl	COX10	17:14155330:A:G	age	159.685
media	cDC bl	ZNF717	3:75816342:A:C	age	167.291
media	cDC bl	AGFG1	2:227607109:C:T	age	112.162
media	cDC bl	MAML3	4:139801643:G:T	age	187.032
media	cDC bl	CLEC12A	12:9967056:C:A	age	174.025
media	cDC bl	MIEF1	22:39566026:A:T	age	166.442
media	cDC bl	ATF4	22:39566026:A:T	age	137.242
media	cDC bl	RPS19BP1	22:39566026:A:T	age	139.247
media	cDC bl	RGS9	17:65130128:A:T	age	179.527
media	cDC	NUP93	16:56844802:T:C	sex	149.393
media	cDC	SLC12A3	16:56844802:T:C	sex	142.501
media	cDC	COX10	17:14155330:A:G	sex	153.298
media	cDC	ZNF717	3:75816342:A:C	sex	160.126
media	cDC	AGFG1	2:227607109:C:T	sex	104.989
media	cDC	MAML3	4:139801643:G:T	sex	176.237
media	cDC	CLEC12A	12:9967056:C:A	sex	170.925
media	cDC	MIEF1	22:39566026:A:T	sex	158.376
media	cDC	ATF4	22:39566026:A:T	sex	129.874
media	cDC	RPS19BP1	22:39566026:A:T	sex	129.792
media	cDC	RGS9	17:65130128:A:T	sex	172.111
media	cDC	NUP93	16:56844802:T:C	base	147.093
media	cDC	SLC12A3	16:56844802:T:C	base	139.676
media	cDC	COX10	17:14155330:A:G	base	150.731
media	cDC	ZNF717	3:75816342:A:C	base	157.635
media	cDC	AGFG1	2:227607109:C:T	base	101.264
media	cDC	MAML3	4:139801643:G:T	base	177.937
media	cDC	CLEC12A	12:9967056:C:A	base	169.321
media	cDC	MIEF1	22:39566026:A:T	base	156.712
media	cDC	ATF4	22:39566026:A:T	base	130.935
media	cDC	RPS19BP1	22:39566026:A:T	base	129.023
media	cDC	RGS9	17:65130128:A:T	base	170.15
media	cMono-2	NUP93	16:56844802:T:C	diabetes	141.515
media	cMono-2	COX10	17:14155330:A:G	diabetes	154.061
media	cMono-2	ZNF717	3:75816342:A:C	diabetes	167.767
media	cMono-2	AGFG1	2:227607109:C:T	diabetes	120.726
media	cMono-2	MAML3	4:139801643:G:T	diabetes	200.029
media	cMono-2	CLEC12A	12:9967056:C:A	diabetes	205.871
media	cMono-2	MIEF1	22:39566026:A:T	diabetes	124.174
media	cMono-2	ATF4	22:39566026:A:T	diabetes	108.067
media	cMono-2	RPS19BP1	22:39566026:A:T	diabetes	138.241
media	cMono-2	RGS9	17:65130128:A:T	diabetes	175.031
media	cMono-2	NUP93	16:56844802:T:C	smokhx2	141.946
media	cMono-2	COX10	17:14155330:A:G	smokhx2	154.65
media	cMono-2	ZNF717	3:75816342:A:C	smokhx2	168.588
media	cMono-2	AGFG1	2:227607109:C:T	smokhx2	117.012
media	cMono-2	MAML3	4:139801643:G:T	smokhx2	200.881
media	cMono-2	CLEC12A	12:9967056:C:A	smokhx2	209.534
media	cMono-2	MIEF1	22:39566026:A:T	smokhx2	133.139
media	cMono-2	ATF4	22:39566026:A:T	smokhx2	108.598
media	cMono-2	RPS19BP1	22:39566026:A:T	smokhx2	138.951
media	cMono-2	RGS9	17:65130128:A:T	smokhx2	175.915
media	cMono-2 bl	NUP93	16:56844802:T:C	age	149.861
media	cMono-2 bl	COX10	17:14155330:A:G	age	163
media	cMono-2 bl	ZNF717	3:75816342:A:C	age	175.827
media	cMono-2 bl	AGFG1	2:227607109:C:T	age	128.94
media	cMono-2 bl	MAML3	4:139801643:G:T	age	208.153
media	cMono-2 bl	CLEC12A	12:9967056:C:A	age	216.978
media	cMono-2 bl	MIEF1	22:39566026:A:T	age	137.638
media	cMono-2 bl	ATF4	22:39566026:A:T	age	116.116
media	cMono-2 bl	RPS19BP1	22:39566026:A:T	age	146.662
media	cMono-2 bl	RGS9	17:65130128:A:T	age	183.351
media	cMono-2	NUP93	16:56844802:T:C	sex	142.697
media	cMono-2	COX10	17:14155330:A:G	sex	157.313
media	cMono-2	ZNF717	3:75816342:A:C	sex	168.769
media	cMono-2	AGFG1	2:227607109:C:T	sex	121.494
media	cMono-2	MAML3	4:139801643:G:T	sex	200.967
media	cMono-2	CLEC12A	12:9967056:C:A	sex	209.909
media	cMono-2	MIEF1	22:39566026:A:T	sex	131.083
media	cMono-2	ATF4	22:39566026:A:T	sex	108.95
media	cMono-2	RPS19BP1	22:39566026:A:T	sex	139.041
media	cMono-2	RGS9	17:65130128:A:T	sex	176.216
media	cMono-2	NUP93	16:56844802:T:C	base	139.699
media	cMono-2	COX10	17:14155330:A:G	base	155.065
media	cMono-2	ZNF717	3:75816342:A:C	base	166.434
media	cMono-2	AGFG1	2:227607109:C:T	base	118.464
media	cMono-2	MAML3	4:139801643:G:T	base	199.352
media	cMono-2	CLEC12A	12:9967056:C:A	base	208.373
media	cMono-2	MIEF1	22:39566026:A:T	base	136.317
media	cMono-2	ATF4	22:39566026:A:T	base	105.327
media	cMono-2	RPS19BP1	22:39566026:A:T	base	136.583
media	cMono-2	RGS9	17:65130128:A:T	base	174.014
media	cMono-1	NUP93	16:56844802:T:C	diabetes	139.346
media	cMono-1	COX10	17:14155330:A:G	diabetes	148.68
media	cMono-1	ZNF717	3:75816342:A:C	diabetes	196.923
media	cMono-1	AGFG1	2:227607109:C:T	diabetes	83.0956
media	cMono-1	MAML3	4:139801643:G:T	diabetes	164.377
media	cMono-1	CLEC12A	12:9967056:C:A	diabetes	209.806
media	cMono-1	CLEC1B	12:9967056:C:A	diabetes	223.189
media	cMono-1	MIEF1	22:39566026:A:T	diabetes	142.303
media	cMono-1	ATF4	22:39566026:A:T	diabetes	120.843
media	cMono-1	RPS19BP1	22:39566026:A:T	diabetes	91.734
media	cMono-1	RGS9	17:65130128:A:T	diabetes	206.46
media	cMono-1	NUP93	16:56844802:T:C	smokhx2	140.306
media	cMono-1	COX10	17:14155330:A:G	smokhx2	149.742
media	cMono-1	ZNF717	3:75816342:A:C	smokhx2	198.195
media	cMono-1	AGFG1	2:227607109:C:T	smokhx2	89.6294
media	cMono-1	MAML3	4:139801643:G:T	smokhx2	165.784
media	cMono-1	CLEC12A	12:9967056:C:A	smokhx2	210.366
media	cMono-1	CLEC1B	12:9967056:C:A	smokhx2	223.973
media	cMono-1	MIEF1	22:39566026:A:T	smokhx2	148.221
media	cMono-1	ATF4	22:39566026:A:T	smokhx2	123.853
media	cMono-1	RPS19BP1	22:39566026:A:T	smokhx2	93.7627
media	cMono-1	RGS9	17:65130128:A:T	smokhx2	207.577
media	cMono-1 bl	NUP93	16:56844802:T:C	age	144.377
media	cMono-1 bl	COX10	17:14155330:A:G	age	155.615
media	cMono-1 bl	ZNF717	3:75816342:A:C	age	205.243
media	cMono-1 bl	AGFG1	2:227607109:C:T	age	100.445
media	cMono-1 bl	MAML3	4:139801643:G:T	age	172.114
media	cMono-1 bl	CLEC12A	12:9967056:C:A	age	221.842
media	cMono-1 bl	CLEC1B	12:9967056:C:A	age	231.547
media	cMono-1 bl	MIEF1	22:39566026:A:T	age	154.415
media	cMono-1 bl	ATF4	22:39566026:A:T	age	131.297
media	cMono-1 bl	RPS19BP1	22:39566026:A:T	age	101.137
media	cMono-1 bl	RGS9	17:65130128:A:T	age	214.024
media	cMono-1	NUP93	16:56844802:T:C	sex	139.667
media	cMono-1	COX10	17:14155330:A:G	sex	150.29
media	cMono-1	ZNF717	3:75816342:A:C	sex	198.449
media	cMono-1	AGFG1	2:227607109:C:T	sex	92.947
media	cMono-1	MAML3	4:139801643:G:T	sex	165.283
media	cMono-1	CLEC12A	12:9967056:C:A	sex	213.879
media	cMono-1	CLEC1B	12:9967056:C:A	sex	224.48
media	cMono-1	MIEF1	22:39566026:A:T	sex	148.089
media	cMono-1	ATF4	22:39566026:A:T	sex	123.667
media	cMono-1	RPS19BP1	22:39566026:A:T	sex	93.9688
media	cMono-1	RGS9	17:65130128:A:T	sex	206.7
media	cMono-1	NUP93	16:56844802:T:C	base	136.979
media	cMono-1	COX10	17:14155330:A:G	base	147.132
media	cMono-1	ZNF717	3:75816342:A:C	base	196.354
media	cMono-1	AGFG1	2:227607109:C:T	base	89.0517
media	cMono-1	MAML3	4:139801643:G:T	base	163.063
media	cMono-1	CLEC12A	12:9967056:C:A	base	213.55
media	cMono-1	CLEC1B	12:9967056:C:A	base	223.503
media	cMono-1	MIEF1	22:39566026:A:T	base	145.342
media	cMono-1	ATF4	22:39566026:A:T	base	120.471
media	cMono-1	RPS19BP1	22:39566026:A:T	base	89.7704
media	cMono-1	RGS9	17:65130128:A:T	base	205.952
media	cDC	NUP93	16:56844802:T:C	diabetes	139.133
media	cDC	SLC12A3	16:56844802:T:C	diabetes	141.525
media	cDC	COX10	17:14155330:A:G	diabetes	151.984
media	cDC	ZNF717	3:75816342:A:C	diabetes	157.194
media	cDC	AGFG1	2:227607109:C:T	diabetes	103.828
media	cDC	MAML3	4:139801643:G:T	diabetes	178.257
media	cDC	CLEC12A	12:9967056:C:A	diabetes	165.032
media	cDC	MIEF1	22:39566026:A:T	diabetes	151.116
media	cDC	ATF4	22:39566026:A:T	diabetes	124.007
media	cDC	RPS19BP1	22:39566026:A:T	diabetes	129.328
media	cDC	RGS9	17:65130128:A:T	diabetes	171.322
media	cDC	NUP93	16:56844802:T:C	smokhx2	146.012
media	cDC	SLC12A3	16:56844802:T:C	smokhx2	142.199
media	cDC	COX10	17:14155330:A:G	smokhx2	153.117
media	cDC	ZNF717	3:75816342:A:C	smokhx2	159.267
media	cDC	AGFG1	2:227607109:C:T	smokhx2	104.723
media	cDC	MAML3	4:139801643:G:T	smokhx2	179.511
media	cDC	CLEC12A	12:9967056:C:A	smokhx2	163.457
media	cDC	MIEF1	22:39566026:A:T	smokhx2	154.645
media	cDC	ATF4	22:39566026:A:T	smokhx2	131.747
media	cDC	RPS19BP1	22:39566026:A:T	smokhx2	131.501
media	cDC	RGS9	17:65130128:A:T	smokhx2	171.379
media	cDC bl	NUP93	16:56844802:T:C	age	153.937
media	cDC bl	SLC12A3	16:56844802:T:C	age	147.038
media	cDC bl	COX10	17:14155330:A:G	age	159.685
media	cDC bl	ZNF717	3:75816342:A:C	age	167.291
media	cDC bl	AGFG1	2:227607109:C:T	age	112.162
media	cDC bl	MAML3	4:139801643:G:T	age	187.032
media	cDC bl	CLEC12A	12:9967056:C:A	age	174.025
media	cDC bl	MIEF1	22:39566026:A:T	age	166.442
media	cDC bl	ATF4	22:39566026:A:T	age	137.242
media	cDC bl	RPS19BP1	22:39566026:A:T	age	139.247
media	cDC bl	RGS9	17:65130128:A:T	age	179.527
media	cDC	NUP93	16:56844802:T:C	sex	149.393
media	cDC	SLC12A3	16:56844802:T:C	sex	142.501
media	cDC	COX10	17:14155330:A:G	sex	153.298
media	cDC	ZNF717	3:75816342:A:C	sex	160.126
media	cDC	AGFG1	2:227607109:C:T	sex	104.989
media	cDC	MAML3	4:139801643:G:T	sex	176.237
media	cDC	CLEC12A	12:9967056:C:A	sex	170.925
media	cDC	MIEF1	22:39566026:A:T	sex	158.376
media	cDC	ATF4	22:39566026:A:T	sex	129.874
media	cDC	RPS19BP1	22:39566026:A:T	sex	129.792
media	cDC	RGS9	17:65130128:A:T	sex	172.111
media	cDC	NUP93	16:56844802:T:C	base	147.093
media	cDC	SLC12A3	16:56844802:T:C	base	139.676
media	cDC	COX10	17:14155330:A:G	base	150.731
media	cDC	ZNF717	3:75816342:A:C	base	157.635
media	cDC	AGFG1	2:227607109:C:T	base	101.264
media	cDC	MAML3	4:139801643:G:T	base	177.937
media	cDC	CLEC12A	12:9967056:C:A	base	169.321
media	cDC	MIEF1	22:39566026:A:T	base	156.712
media	cDC	ATF4	22:39566026:A:T	base	130.935
media	cDC	RPS19BP1	22:39566026:A:T	base	129.023
media	cDC	RGS9	17:65130128:A:T	base	170.15
media	aNK-CD56	NUP93	16:56844802:T:C	diabetes	149.299
media	aNK-CD56	COX10	17:14155330:A:G	diabetes	141.788
media	aNK-CD56	ZNF717	3:75816342:A:C	diabetes	202.474
media	aNK-CD56	AGFG1	2:227607109:C:T	diabetes	131.598
media	aNK-CD56	MAML3	4:139801643:G:T	diabetes	185.381
media	aNK-CD56	CLEC12A	12:9967056:C:A	diabetes	190.18
media	aNK-CD56	MIEF1	22:39566026:A:T	diabetes	163.153
media	aNK-CD56	ATF4	22:39566026:A:T	diabetes	169.11
media	aNK-CD56	RPS19BP1	22:39566026:A:T	diabetes	145.007
media	aNK-CD56	RGS9	17:65130128:A:T	diabetes	166.269
media	aNK-CD56	NUP93	16:56844802:T:C	smokhx2	149.99
media	aNK-CD56	COX10	17:14155330:A:G	smokhx2	142.741
media	aNK-CD56	ZNF717	3:75816342:A:C	smokhx2	203.88
media	aNK-CD56	AGFG1	2:227607109:C:T	smokhx2	133.716
media	aNK-CD56	MAML3	4:139801643:G:T	smokhx2	184.18
media	aNK-CD56	CLEC12A	12:9967056:C:A	smokhx2	191.227
media	aNK-CD56	MIEF1	22:39566026:A:T	smokhx2	163.769
media	aNK-CD56	ATF4	22:39566026:A:T	smokhx2	168.466
media	aNK-CD56	RPS19BP1	22:39566026:A:T	smokhx2	142.281
media	aNK-CD56	RGS9	17:65130128:A:T	smokhx2	166.321
media	aNK-CD56 bl	NUP93	16:56844802:T:C	age	158.101
media	aNK-CD56 bl	COX10	17:14155330:A:G	age	146.452
media	aNK-CD56 bl	ZNF717	3:75816342:A:C	age	211.402
media	aNK-CD56 bl	AGFG1	2:227607109:C:T	age	140.204
media	aNK-CD56 bl	MAML3	4:139801643:G:T	age	193.48
media	aNK-CD56 bl	CLEC12A	12:9967056:C:A	age	199.451
media	aNK-CD56 bl	MIEF1	22:39566026:A:T	age	171.228
media	aNK-CD56 bl	ATF4	22:39566026:A:T	age	178.615
media	aNK-CD56 bl	RPS19BP1	22:39566026:A:T	age	153.238
media	aNK-CD56 bl	RGS9	17:65130128:A:T	age	174.968
media	aNK-CD56	NUP93	16:56844802:T:C	sex	150.362
media	aNK-CD56	COX10	17:14155330:A:G	sex	142.464
media	aNK-CD56	ZNF717	3:75816342:A:C	sex	202.801
media	aNK-CD56	AGFG1	2:227607109:C:T	sex	130.06
media	aNK-CD56	MAML3	4:139801643:G:T	sex	185.501
media	aNK-CD56	CLEC12A	12:9967056:C:A	sex	189.892
media	aNK-CD56	MIEF1	22:39566026:A:T	sex	160.816
media	aNK-CD56	ATF4	22:39566026:A:T	sex	171.72
media	aNK-CD56	RPS19BP1	22:39566026:A:T	sex	142.464
media	aNK-CD56	RGS9	17:65130128:A:T	sex	167.784
media	aNK-CD56	NUP93	16:56844802:T:C	base	148.387
media	aNK-CD56	COX10	17:14155330:A:G	base	139.892
media	aNK-CD56	ZNF717	3:75816342:A:C	base	202.566
media	aNK-CD56	AGFG1	2:227607109:C:T	base	130.634
media	aNK-CD56	MAML3	4:139801643:G:T	base	183.998
media	aNK-CD56	CLEC12A	12:9967056:C:A	base	190.398
media	aNK-CD56	MIEF1	22:39566026:A:T	base	161.511
media	aNK-CD56	ATF4	22:39566026:A:T	base	169.93
media	aNK-CD56	RPS19BP1	22:39566026:A:T	base	143.294
media	aNK-CD56	RGS9	17:65130128:A:T	base	165.57
media	aNK	NUP93	16:56844802:T:C	diabetes	142.979
media	aNK	COX10	17:14155330:A:G	diabetes	132.97
media	aNK	ZNF717	3:75816342:A:C	diabetes	148.667
media	aNK	AGFG1	2:227607109:C:T	diabetes	110.044
media	aNK	MAML3	4:139801643:G:T	diabetes	170.921
media	aNK	CLEC12A	12:9967056:C:A	diabetes	192.375
media	aNK	CLEC1B	12:9967056:C:A	diabetes	210.061
media	aNK	MIEF1	22:39566026:A:T	diabetes	137.361
media	aNK	ATF4	22:39566026:A:T	diabetes	105.989
media	aNK	RPS19BP1	22:39566026:A:T	diabetes	82.284
media	aNK	RGS9	17:65130128:A:T	diabetes	152.773
media	aNK	NUP93	16:56844802:T:C	smokhx2	142.152
media	aNK	COX10	17:14155330:A:G	smokhx2	136.215
media	aNK	ZNF717	3:75816342:A:C	smokhx2	149.295
media	aNK	AGFG1	2:227607109:C:T	smokhx2	110.741
media	aNK	MAML3	4:139801643:G:T	smokhx2	179.731
media	aNK	CLEC12A	12:9967056:C:A	smokhx2	188.804
media	aNK	CLEC1B	12:9967056:C:A	smokhx2	204.972
media	aNK	MIEF1	22:39566026:A:T	smokhx2	138.661
media	aNK	ATF4	22:39566026:A:T	smokhx2	110.24
media	aNK	RPS19BP1	22:39566026:A:T	smokhx2	81.4975
media	aNK	RGS9	17:65130128:A:T	smokhx2	153.94
media	aNK bl	NUP93	16:56844802:T:C	age	149.49
media	aNK bl	COX10	17:14155330:A:G	age	143.582
media	aNK bl	ZNF717	3:75816342:A:C	age	159.116
media	aNK bl	AGFG1	2:227607109:C:T	age	118.723
media	aNK bl	MAML3	4:139801643:G:T	age	186.488
media	aNK bl	CLEC12A	12:9967056:C:A	age	201.283
media	aNK bl	CLEC1B	12:9967056:C:A	age	221.341
media	aNK bl	MIEF1	22:39566026:A:T	age	145.975
media	aNK bl	ATF4	22:39566026:A:T	age	117.952
media	aNK bl	RPS19BP1	22:39566026:A:T	age	91.0956
media	aNK bl	RGS9	17:65130128:A:T	age	161.148
media	aNK	NUP93	16:56844802:T:C	sex	144.344
media	aNK	COX10	17:14155330:A:G	sex	136.451
media	aNK	ZNF717	3:75816342:A:C	sex	152.255
media	aNK	AGFG1	2:227607109:C:T	sex	111.651
media	aNK	MAML3	4:139801643:G:T	sex	170.325
media	aNK	CLEC12A	12:9967056:C:A	sex	193.721
media	aNK	CLEC1B	12:9967056:C:A	sex	213.511
media	aNK	MIEF1	22:39566026:A:T	sex	130.383
media	aNK	ATF4	22:39566026:A:T	sex	110.333
media	aNK	RPS19BP1	22:39566026:A:T	sex	83.8444
media	aNK	RGS9	17:65130128:A:T	sex	152.88
media	aNK	NUP93	16:56844802:T:C	base	141.152
media	aNK	COX10	17:14155330:A:G	base	133.389
media	aNK	ZNF717	3:75816342:A:C	base	149.277
media	aNK	AGFG1	2:227607109:C:T	base	107.9
media	aNK	MAML3	4:139801643:G:T	base	177.53
media	aNK	CLEC12A	12:9967056:C:A	base	192.622
media	aNK	CLEC1B	12:9967056:C:A	base	212.691
media	aNK	MIEF1	22:39566026:A:T	base	135.766
media	aNK	ATF4	22:39566026:A:T	base	107.678
media	aNK	RPS19BP1	22:39566026:A:T	base	79.4725
media	aNK	RGS9	17:65130128:A:T	base	151.272
media	aCD4	NUP93	16:56844802:T:C	diabetes	137.942
media	aCD4	COX10	17:14155330:A:G	diabetes	151.987
media	aCD4	ZNF717	3:75816342:A:C	diabetes	200.004
media	aCD4	AGFG1	2:227607109:C:T	diabetes	143.792
media	aCD4	MAML3	4:139801643:G:T	diabetes	189.649
media	aCD4	CLEC1B	12:9967056:C:A	diabetes	220.878
media	aCD4	MIEF1	22:39566026:A:T	diabetes	173.368
media	aCD4	ATF4	22:39566026:A:T	diabetes	161.483
media	aCD4	RPS19BP1	22:39566026:A:T	diabetes	124.77
media	aCD4	CACNA1I	22:39566026:A:T	diabetes	207.698
media	aCD4	RGS9	17:65130128:A:T	diabetes	203.912
media	aCD4	NUP93	16:56844802:T:C	smokhx2	139.558
media	aCD4	COX10	17:14155330:A:G	smokhx2	152.624
media	aCD4	ZNF717	3:75816342:A:C	smokhx2	202.641
media	aCD4	AGFG1	2:227607109:C:T	smokhx2	144.417
media	aCD4	MAML3	4:139801643:G:T	smokhx2	190.602
media	aCD4	CLEC1B	12:9967056:C:A	smokhx2	223.46
media	aCD4	MIEF1	22:39566026:A:T	smokhx2	171.621
media	aCD4	ATF4	22:39566026:A:T	smokhx2	162.362
media	aCD4	RPS19BP1	22:39566026:A:T	smokhx2	126.115
media	aCD4	CACNA1I	22:39566026:A:T	smokhx2	211.53
media	aCD4	RGS9	17:65130128:A:T	smokhx2	205.085
media	aCD4 bl	NUP93	16:56844802:T:C	age	148.68
media	aCD4 bl	COX10	17:14155330:A:G	age	154.525
media	aCD4 bl	ZNF717	3:75816342:A:C	age	210.842
media	aCD4 bl	AGFG1	2:227607109:C:T	age	152.229
media	aCD4 bl	MAML3	4:139801643:G:T	age	197.651
media	aCD4 bl	CLEC1B	12:9967056:C:A	age	229.238
media	aCD4 bl	MIEF1	22:39566026:A:T	age	178.148
media	aCD4 bl	ATF4	22:39566026:A:T	age	169.883
media	aCD4 bl	RPS19BP1	22:39566026:A:T	age	133.681
media	aCD4 bl	CACNA1I	22:39566026:A:T	age	216.182
media	aCD4 bl	RGS9	17:65130128:A:T	age	207.871
media	aCD4	NUP93	16:56844802:T:C	sex	141.546
media	aCD4	COX10	17:14155330:A:G	sex	151.19
media	aCD4	ZNF717	3:75816342:A:C	sex	203.443
media	aCD4	AGFG1	2:227607109:C:T	sex	144.978
media	aCD4	MAML3	4:139801643:G:T	sex	190.801
media	aCD4	CLEC1B	12:9967056:C:A	sex	223.799
media	aCD4	MIEF1	22:39566026:A:T	sex	173.513
media	aCD4	ATF4	22:39566026:A:T	sex	163.052
media	aCD4	RPS19BP1	22:39566026:A:T	sex	126.175
media	aCD4	CACNA1I	22:39566026:A:T	sex	211.04
media	aCD4	RGS9	17:65130128:A:T	sex	205.372
media	aCD4	NUP93	16:56844802:T:C	base	138.525
media	aCD4	COX10	17:14155330:A:G	base	150.453
media	aCD4	ZNF717	3:75816342:A:C	base	202.059
media	aCD4	AGFG1	2:227607109:C:T	base	141.908
media	aCD4	MAML3	4:139801643:G:T	base	188.775
media	aCD4	CLEC1B	12:9967056:C:A	base	222.898
media	aCD4	MIEF1	22:39566026:A:T	base	172.156
media	aCD4	ATF4	22:39566026:A:T	base	160.418
media	aCD4	RPS19BP1	22:39566026:A:T	base	123.185
media	aCD4	CACNA1I	22:39566026:A:T	base	210.029
media	aCD4	RGS9	17:65130128:A:T	base	203.48

### Sheet: leave-one-out fitting
condition	cell	gene	snpID	model	AIC
media	tCD8	NUP93	16:56844802:T:C	minus.diabetes	104.538
media	tCD8	COX10	17:14155330:A:G	minus.diabetes	129.231
media	tCD8	ZNF717	3:75816342:A:C	minus.diabetes	208.425
media	tCD8	AGFG1	2:227607109:C:T	minus.diabetes	68.3806
media	tCD8	MAML3	4:139801643:G:T	minus.diabetes	161.441
media	tCD8	CLEC12A	12:9967056:C:A	minus.diabetes	213.831
media	tCD8	CLEC1B	12:9967056:C:A	minus.diabetes	214.491
media	tCD8	MIEF1	22:39566026:A:T	minus.diabetes	115.723
media	tCD8	ATF4	22:39566026:A:T	minus.diabetes	97.0098
media	tCD8	RPS19BP1	22:39566026:A:T	minus.diabetes	50.2481
media	tCD8	CACNA1I	22:39566026:A:T	minus.diabetes	230.108
media	tCD8	RGS9	17:65130128:A:T	minus.diabetes	160.472
media	tCD8	NUP93	16:56844802:T:C	minus.smokhx2	103.01
media	tCD8	COX10	17:14155330:A:G	minus.smokhx2	128.074
media	tCD8	ZNF717	3:75816342:A:C	minus.smokhx2	207.352
media	tCD8	AGFG1	2:227607109:C:T	minus.smokhx2	64.854
media	tCD8	MAML3	4:139801643:G:T	minus.smokhx2	161.39
media	tCD8	CLEC12A	12:9967056:C:A	minus.smokhx2	212.73
media	tCD8	CLEC1B	12:9967056:C:A	minus.smokhx2	213.054
media	tCD8	MIEF1	22:39566026:A:T	minus.smokhx2	114.985
media	tCD8	ATF4	22:39566026:A:T	minus.smokhx2	97.1681
media	tCD8	RPS19BP1	22:39566026:A:T	minus.smokhx2	46.8108
media	tCD8	CACNA1I	22:39566026:A:T	minus.smokhx2	228.931
media	tCD8	RGS9	17:65130128:A:T	minus.smokhx2	159.142
media	tCD8+minus.bl	NUP93	16:56844802:T:C	minus.age	95.8856
media	tCD8+minus.bl	COX10	17:14155330:A:G	minus.age	121.15
media	tCD8+minus.bl	ZNF717	3:75816342:A:C	minus.age	204.513
media	tCD8+minus.bl	AGFG1	2:227607109:C:T	minus.age	57.2171
media	tCD8+minus.bl	MAML3	4:139801643:G:T	minus.age	155.046
media	tCD8+minus.bl	CLEC12A	12:9967056:C:A	minus.age	206.53
media	tCD8+minus.bl	CLEC1B	12:9967056:C:A	minus.age	205.875
media	tCD8+minus.bl	MIEF1	22:39566026:A:T	minus.age	107.017
media	tCD8+minus.bl	ATF4	22:39566026:A:T	minus.age	88.5478
media	tCD8+minus.bl	RPS19BP1	22:39566026:A:T	minus.age	39.639
media	tCD8+minus.bl	CACNA1I	22:39566026:A:T	minus.age	221.341
media	tCD8+minus.bl	RGS9	17:65130128:A:T	minus.age	151.388
media	tCD8	NUP93	16:56844802:T:C	minus.sex	102.38
media	tCD8	COX10	17:14155330:A:G	minus.sex	129.05
media	tCD8	ZNF717	3:75816342:A:C	minus.sex	206.848
media	tCD8	AGFG1	2:227607109:C:T	minus.sex	65.588
media	tCD8	MAML3	4:139801643:G:T	minus.sex	163.606
media	tCD8	CLEC12A	12:9967056:C:A	minus.sex	214.257
media	tCD8	CLEC1B	12:9967056:C:A	minus.sex	214.124
media	tCD8	MIEF1	22:39566026:A:T	minus.sex	118.518
media	tCD8	ATF4	22:39566026:A:T	minus.sex	95.8683
media	tCD8	RPS19BP1	22:39566026:A:T	minus.sex	47.5373
media	tCD8	CACNA1I	22:39566026:A:T	minus.sex	228.727
media	tCD8	RGS9	17:65130128:A:T	minus.sex	159.258
media	tCD8	NUP93	16:56844802:T:C	full	106.727
media	tCD8	COX10	17:14155330:A:G	full	131.195
media	tCD8	ZNF717	3:75816342:A:C	full	208.796
media	tCD8	AGFG1	2:227607109:C:T	full	69.3719
media	tCD8	MAML3	4:139801643:G:T	full	162.897
media	tCD8	CLEC12A	12:9967056:C:A	full	212.851
media	tCD8	CLEC1B	12:9967056:C:A	full	214.538
media	tCD8	MIEF1	22:39566026:A:T	full	118.186
media	tCD8	ATF4	22:39566026:A:T	full	99.9547
media	tCD8	RPS19BP1	22:39566026:A:T	full	51.3629
media	tCD8	CACNA1I	22:39566026:A:T	full	229.463
media	tCD8	RGS9	17:65130128:A:T	full	160.567
media	sMyeloid	COX10	17:14155330:A:G	minus.diabetes	80.4554
media	sMyeloid	AGFG1	2:227607109:C:T	minus.diabetes	122.573
media	sMyeloid	MAML3	4:139801643:G:T	minus.diabetes	94.8658
media	sMyeloid	CLEC12A	12:9967056:C:A	minus.diabetes	133.626
media	sMyeloid	ATF4	22:39566026:A:T	minus.diabetes	132.293
media	sMyeloid	RPS19BP1	22:39566026:A:T	minus.diabetes	126.012
media	sMyeloid	COX10	17:14155330:A:G	minus.smokhx2	80.4196
media	sMyeloid	AGFG1	2:227607109:C:T	minus.smokhx2	121.251
media	sMyeloid	MAML3	4:139801643:G:T	minus.smokhx2	93.8815
media	sMyeloid	CLEC12A	12:9967056:C:A	minus.smokhx2	131.846
media	sMyeloid	ATF4	22:39566026:A:T	minus.smokhx2	131.327
media	sMyeloid	RPS19BP1	22:39566026:A:T	minus.smokhx2	125.32
media	sMyeloid+minus.bl	COX10	17:14155330:A:G	minus.age	71.3292
media	sMyeloid+minus.bl	AGFG1	2:227607109:C:T	minus.age	113.819
media	sMyeloid+minus.bl	MAML3	4:139801643:G:T	minus.age	88.332
media	sMyeloid+minus.bl	CLEC12A	12:9967056:C:A	minus.age	124.45
media	sMyeloid+minus.bl	ATF4	22:39566026:A:T	minus.age	124.264
media	sMyeloid+minus.bl	RPS19BP1	22:39566026:A:T	minus.age	117.419
media	sMyeloid	COX10	17:14155330:A:G	minus.sex	79.2016
media	sMyeloid	AGFG1	2:227607109:C:T	minus.sex	121.242
media	sMyeloid	MAML3	4:139801643:G:T	minus.sex	93.7099
media	sMyeloid	CLEC12A	12:9967056:C:A	minus.sex	133.384
media	sMyeloid	ATF4	22:39566026:A:T	minus.sex	135.512
media	sMyeloid	RPS19BP1	22:39566026:A:T	minus.sex	124.505
media	sMyeloid	COX10	17:14155330:A:G	full	82.2482
media	sMyeloid	AGFG1	2:227607109:C:T	full	123.539
media	sMyeloid	MAML3	4:139801643:G:T	full	96.7982
media	sMyeloid	CLEC12A	12:9967056:C:A	full	133.555
media	sMyeloid	ATF4	22:39566026:A:T	full	132.252
media	sMyeloid	RPS19BP1	22:39566026:A:T	full	126.758
media	NK-CD56+	NUP93	16:56844802:T:C	minus.diabetes	136.104
media	NK-CD56+	COX10	17:14155330:A:G	minus.diabetes	147.424
media	NK-CD56+	ZNF717	3:75816342:A:C	minus.diabetes	179.836
media	NK-CD56+	AGFG1	2:227607109:C:T	minus.diabetes	107.692
media	NK-CD56+	MAML3	4:139801643:G:T	minus.diabetes	189.144
media	NK-CD56+	CLEC12A	12:9967056:C:A	minus.diabetes	210.394
media	NK-CD56+	CLEC1B	12:9967056:C:A	minus.diabetes	198.85
media	NK-CD56+	MIEF1	22:39566026:A:T	minus.diabetes	118.483
media	NK-CD56+	ATF4	22:39566026:A:T	minus.diabetes	86.732
media	NK-CD56+	RPS19BP1	22:39566026:A:T	minus.diabetes	62.4314
media	NK-CD56+	CACNA1I	22:39566026:A:T	minus.diabetes	212.789
media	NK-CD56+	RGS9	17:65130128:A:T	minus.diabetes	163.335
media	NK-CD56+	NUP93	16:56844802:T:C	minus.smokhx2	127.842
media	NK-CD56+	COX10	17:14155330:A:G	minus.smokhx2	146.355
media	NK-CD56+	ZNF717	3:75816342:A:C	minus.smokhx2	176.97
media	NK-CD56+	AGFG1	2:227607109:C:T	minus.smokhx2	106.156
media	NK-CD56+	MAML3	4:139801643:G:T	minus.smokhx2	188.472
media	NK-CD56+	CLEC12A	12:9967056:C:A	minus.smokhx2	214.3
media	NK-CD56+	CLEC1B	12:9967056:C:A	minus.smokhx2	197.846
media	NK-CD56+	MIEF1	22:39566026:A:T	minus.smokhx2	117.538
media	NK-CD56+	ATF4	22:39566026:A:T	minus.smokhx2	83.1262
media	NK-CD56+	RPS19BP1	22:39566026:A:T	minus.smokhx2	61.0789
media	NK-CD56+	CACNA1I	22:39566026:A:T	minus.smokhx2	215.084
media	NK-CD56+	RGS9	17:65130128:A:T	minus.smokhx2	161.673
media	NK-CD56++minus.bl	NUP93	16:56844802:T:C	minus.age	118.451
media	NK-CD56++minus.bl	COX10	17:14155330:A:G	minus.age	139.337
media	NK-CD56++minus.bl	ZNF717	3:75816342:A:C	minus.age	169.328
media	NK-CD56++minus.bl	AGFG1	2:227607109:C:T	minus.age	98.0351
media	NK-CD56++minus.bl	MAML3	4:139801643:G:T	minus.age	180.924
media	NK-CD56++minus.bl	CLEC12A	12:9967056:C:A	minus.age	202.417
media	NK-CD56++minus.bl	CLEC1B	12:9967056:C:A	minus.age	190.29
media	NK-CD56++minus.bl	MIEF1	22:39566026:A:T	minus.age	109.965
media	NK-CD56++minus.bl	ATF4	22:39566026:A:T	minus.age	75.9856
media	NK-CD56++minus.bl	RPS19BP1	22:39566026:A:T	minus.age	53.5019
media	NK-CD56++minus.bl	CACNA1I	22:39566026:A:T	minus.age	204.334
media	NK-CD56++minus.bl	RGS9	17:65130128:A:T	minus.age	154.388
media	NK-CD56+	NUP93	16:56844802:T:C	minus.sex	125.272
media	NK-CD56+	COX10	17:14155330:A:G	minus.sex	146.375
media	NK-CD56+	ZNF717	3:75816342:A:C	minus.sex	180.043
media	NK-CD56+	AGFG1	2:227607109:C:T	minus.sex	105.313
media	NK-CD56+	MAML3	4:139801643:G:T	minus.sex	190.119
media	NK-CD56+	CLEC12A	12:9967056:C:A	minus.sex	214.002
media	NK-CD56+	CLEC1B	12:9967056:C:A	minus.sex	207.791
media	NK-CD56+	MIEF1	22:39566026:A:T	minus.sex	116.973
media	NK-CD56+	ATF4	22:39566026:A:T	minus.sex	88.744
media	NK-CD56+	RPS19BP1	22:39566026:A:T	minus.sex	61.6541
media	NK-CD56+	CACNA1I	22:39566026:A:T	minus.sex	215.024
media	NK-CD56+	RGS9	17:65130128:A:T	minus.sex	161.488
media	NK-CD56+	NUP93	16:56844802:T:C	full	128.647
media	NK-CD56+	COX10	17:14155330:A:G	full	149.179
media	NK-CD56+	ZNF717	3:75816342:A:C	full	178.964
media	NK-CD56+	AGFG1	2:227607109:C:T	full	109.359
media	NK-CD56+	MAML3	4:139801643:G:T	full	190.004
media	NK-CD56+	CLEC12A	12:9967056:C:A	full	210.762
media	NK-CD56+	CLEC1B	12:9967056:C:A	full	198.932
media	NK-CD56+	MIEF1	22:39566026:A:T	full	120.802
media	NK-CD56+	ATF4	22:39566026:A:T	full	87.1959
media	NK-CD56+	RPS19BP1	22:39566026:A:T	full	65.5617
media	NK-CD56+	CACNA1I	22:39566026:A:T	full	212.305
media	NK-CD56+	RGS9	17:65130128:A:T	full	164.216
media	mCD4	NUP93	16:56844802:T:C	minus.diabetes	118.825
media	mCD4	COX10	17:14155330:A:G	minus.diabetes	113.594
media	mCD4	ZNF717	3:75816342:A:C	minus.diabetes	179.767
media	mCD4	AGFG1	2:227607109:C:T	minus.diabetes	67.3009
media	mCD4	MAML3	4:139801643:G:T	minus.diabetes	159.81
media	mCD4	CLEC12A	12:9967056:C:A	minus.diabetes	225.264
media	mCD4	CLEC1B	12:9967056:C:A	minus.diabetes	225.536
media	mCD4	MIEF1	22:39566026:A:T	minus.diabetes	128.471
media	mCD4	ATF4	22:39566026:A:T	minus.diabetes	76.4599
media	mCD4	RPS19BP1	22:39566026:A:T	minus.diabetes	34.788
media	mCD4	CACNA1I	22:39566026:A:T	minus.diabetes	167.763
media	mCD4	RGS9	17:65130128:A:T	minus.diabetes	204.574
media	mCD4	NUP93	16:56844802:T:C	minus.smokhx2	117.416
media	mCD4	COX10	17:14155330:A:G	minus.smokhx2	109.988
media	mCD4	ZNF717	3:75816342:A:C	minus.smokhx2	178.302
media	mCD4	AGFG1	2:227607109:C:T	minus.smokhx2	66.4034
media	mCD4	MAML3	4:139801643:G:T	minus.smokhx2	158.826
media	mCD4	CLEC12A	12:9967056:C:A	minus.smokhx2	226.119
media	mCD4	CLEC1B	12:9967056:C:A	minus.smokhx2	225.167
media	mCD4	MIEF1	22:39566026:A:T	minus.smokhx2	125.814
media	mCD4	ATF4	22:39566026:A:T	minus.smokhx2	73.9751
media	mCD4	RPS19BP1	22:39566026:A:T	minus.smokhx2	33.4307
media	mCD4	CACNA1I	22:39566026:A:T	minus.smokhx2	166.264
media	mCD4	RGS9	17:65130128:A:T	minus.smokhx2	203.481
media	mCD4+minus.bl	NUP93	16:56844802:T:C	minus.age	111.061
media	mCD4+minus.bl	COX10	17:14155330:A:G	minus.age	102.376
media	mCD4+minus.bl	ZNF717	3:75816342:A:C	minus.age	170.739
media	mCD4+minus.bl	AGFG1	2:227607109:C:T	minus.age	57.8838
media	mCD4+minus.bl	MAML3	4:139801643:G:T	minus.age	152.789
media	mCD4+minus.bl	CLEC12A	12:9967056:C:A	minus.age	218.027
media	mCD4+minus.bl	CLEC1B	12:9967056:C:A	minus.age	217.345
media	mCD4+minus.bl	MIEF1	22:39566026:A:T	minus.age	118.245
media	mCD4+minus.bl	ATF4	22:39566026:A:T	minus.age	66.1085
media	mCD4+minus.bl	RPS19BP1	22:39566026:A:T	minus.age	25.6269
media	mCD4+minus.bl	CACNA1I	22:39566026:A:T	minus.age	159.24
media	mCD4+minus.bl	RGS9	17:65130128:A:T	minus.age	196.429
media	mCD4	NUP93	16:56844802:T:C	minus.sex	116.687
media	mCD4	COX10	17:14155330:A:G	minus.sex	114.773
media	mCD4	ZNF717	3:75816342:A:C	minus.sex	179.669
media	mCD4	AGFG1	2:227607109:C:T	minus.sex	64.9617
media	mCD4	MAML3	4:139801643:G:T	minus.sex	158.611
media	mCD4	CLEC12A	12:9967056:C:A	minus.sex	224.453
media	mCD4	CLEC1B	12:9967056:C:A	minus.sex	227.246
media	mCD4	MIEF1	22:39566026:A:T	minus.sex	128.964
media	mCD4	ATF4	22:39566026:A:T	minus.sex	77.0497
media	mCD4	RPS19BP1	22:39566026:A:T	minus.sex	32.7988
media	mCD4	CACNA1I	22:39566026:A:T	minus.sex	165.541
media	mCD4	RGS9	17:65130128:A:T	minus.sex	203.034
media	mCD4	NUP93	16:56844802:T:C	full	120.842
media	mCD4	COX10	17:14155330:A:G	full	113.533
media	mCD4	ZNF717	3:75816342:A:C	full	180.405
media	mCD4	AGFG1	2:227607109:C:T	full	69.833
media	mCD4	MAML3	4:139801643:G:T	full	161.357
media	mCD4	CLEC12A	12:9967056:C:A	full	225.491
media	mCD4	CLEC1B	12:9967056:C:A	full	225.775
media	mCD4	MIEF1	22:39566026:A:T	full	129.001
media	mCD4	ATF4	22:39566026:A:T	full	77.8403
media	mCD4	RPS19BP1	22:39566026:A:T	full	37.9958
media	mCD4	CACNA1I	22:39566026:A:T	full	168.247
media	mCD4	RGS9	17:65130128:A:T	full	205.087
media	isgB	NUP93	16:56844802:T:C	minus.diabetes	145.216
media	isgB	COX10	17:14155330:A:G	minus.diabetes	154.779
media	isgB	ZNF717	3:75816342:A:C	minus.diabetes	148.854
media	isgB	AGFG1	2:227607109:C:T	minus.diabetes	133.198
media	isgB	MAML3	4:139801643:G:T	minus.diabetes	175.982
media	isgB	MIEF1	22:39566026:A:T	minus.diabetes	164.039
media	isgB	ATF4	22:39566026:A:T	minus.diabetes	171.365
media	isgB	RPS19BP1	22:39566026:A:T	minus.diabetes	151.869
media	isgB	RGS9	17:65130128:A:T	minus.diabetes	162.395
media	isgB	NUP93	16:56844802:T:C	minus.smokhx2	144.698
media	isgB	COX10	17:14155330:A:G	minus.smokhx2	153.224
media	isgB	ZNF717	3:75816342:A:C	minus.smokhx2	146.854
media	isgB	AGFG1	2:227607109:C:T	minus.smokhx2	133.193
media	isgB	MAML3	4:139801643:G:T	minus.smokhx2	175.261
media	isgB	MIEF1	22:39566026:A:T	minus.smokhx2	163.476
media	isgB	ATF4	22:39566026:A:T	minus.smokhx2	170.336
media	isgB	RPS19BP1	22:39566026:A:T	minus.smokhx2	151.136
media	isgB	RGS9	17:65130128:A:T	minus.smokhx2	162.053
media	isgB+minus.bl	NUP93	16:56844802:T:C	minus.age	135.675
media	isgB+minus.bl	COX10	17:14155330:A:G	minus.age	149.306
media	isgB+minus.bl	ZNF717	3:75816342:A:C	minus.age	141.715
media	isgB+minus.bl	AGFG1	2:227607109:C:T	minus.age	124.957
media	isgB+minus.bl	MAML3	4:139801643:G:T	minus.age	171.446
media	isgB+minus.bl	MIEF1	22:39566026:A:T	minus.age	156.045
media	isgB+minus.bl	ATF4	22:39566026:A:T	minus.age	161.64
media	isgB+minus.bl	RPS19BP1	22:39566026:A:T	minus.age	143.972
media	isgB+minus.bl	RGS9	17:65130128:A:T	minus.age	154.475
media	isgB	NUP93	16:56844802:T:C	minus.sex	143.127
media	isgB	COX10	17:14155330:A:G	minus.sex	152.557
media	isgB	ZNF717	3:75816342:A:C	minus.sex	149.369
media	isgB	AGFG1	2:227607109:C:T	minus.sex	132.501
media	isgB	MAML3	4:139801643:G:T	minus.sex	176.073
media	isgB	MIEF1	22:39566026:A:T	minus.sex	163.47
media	isgB	ATF4	22:39566026:A:T	minus.sex	168.377
media	isgB	RPS19BP1	22:39566026:A:T	minus.sex	150.471
media	isgB	RGS9	17:65130128:A:T	minus.sex	161.905
media	isgB	NUP93	16:56844802:T:C	full	145.554
media	isgB	COX10	17:14155330:A:G	full	155.218
media	isgB	ZNF717	3:75816342:A:C	full	149.235
media	isgB	AGFG1	2:227607109:C:T	full	134.363
media	isgB	MAML3	4:139801643:G:T	full	177.106
media	isgB	MIEF1	22:39566026:A:T	full	165.412
media	isgB	ATF4	22:39566026:A:T	full	170.776
media	isgB	RPS19BP1	22:39566026:A:T	full	153.274
media	isgB	RGS9	17:65130128:A:T	full	163.758
media	aNK-CD56++	NUP93	16:56844802:T:C	minus.diabetes	162.091
media	aNK-CD56++	COX10	17:14155330:A:G	minus.diabetes	148.82
media	aNK-CD56++	ZNF717	3:75816342:A:C	minus.diabetes	213.218
media	aNK-CD56++	AGFG1	2:227607109:C:T	minus.diabetes	143.253
media	aNK-CD56++	MAML3	4:139801643:G:T	minus.diabetes	194.78
media	aNK-CD56++	CLEC12A	12:9967056:C:A	minus.diabetes	200.202
media	aNK-CD56++	MIEF1	22:39566026:A:T	minus.diabetes	172.902
media	aNK-CD56++	ATF4	22:39566026:A:T	minus.diabetes	179.789
media	aNK-CD56++	RPS19BP1	22:39566026:A:T	minus.diabetes	150.585
media	aNK-CD56++	RGS9	17:65130128:A:T	minus.diabetes	177.925
media	aNK-CD56++	NUP93	16:56844802:T:C	minus.smokhx2	160.53
media	aNK-CD56++	COX10	17:14155330:A:G	minus.smokhx2	149.379
media	aNK-CD56++	ZNF717	3:75816342:A:C	minus.smokhx2	210.838
media	aNK-CD56++	AGFG1	2:227607109:C:T	minus.smokhx2	140.331
media	aNK-CD56++	MAML3	4:139801643:G:T	minus.smokhx2	195.784
media	aNK-CD56++	CLEC12A	12:9967056:C:A	minus.smokhx2	197.413
media	aNK-CD56++	MIEF1	22:39566026:A:T	minus.smokhx2	172.21
media	aNK-CD56++	ATF4	22:39566026:A:T	minus.smokhx2	179.548
media	aNK-CD56++	RPS19BP1	22:39566026:A:T	minus.smokhx2	153.803
media	aNK-CD56++	RGS9	17:65130128:A:T	minus.smokhx2	177.99
media	aNK-CD56+++minus.bl	NUP93	16:56844802:T:C	minus.age	152.818
media	aNK-CD56+++minus.bl	COX10	17:14155330:A:G	minus.age	146.946
media	aNK-CD56+++minus.bl	ZNF717	3:75816342:A:C	minus.age	203.403
media	aNK-CD56+++minus.bl	AGFG1	2:227607109:C:T	minus.age	132.712
media	aNK-CD56+++minus.bl	MAML3	4:139801643:G:T	minus.age	185.539
media	aNK-CD56+++minus.bl	CLEC12A	12:9967056:C:A	minus.age	189.872
media	aNK-CD56+++minus.bl	MIEF1	22:39566026:A:T	minus.age	164.69
media	aNK-CD56+++minus.bl	ATF4	22:39566026:A:T	minus.age	170.067
media	aNK-CD56+++minus.bl	RPS19BP1	22:39566026:A:T	minus.age	143.006
media	aNK-CD56+++minus.bl	RGS9	17:65130128:A:T	minus.age	169.779
media	aNK-CD56++	NUP93	16:56844802:T:C	minus.sex	161.36
media	aNK-CD56++	COX10	17:14155330:A:G	minus.sex	149.588
media	aNK-CD56++	ZNF717	3:75816342:A:C	minus.sex	212.846
media	aNK-CD56++	AGFG1	2:227607109:C:T	minus.sex	144.232
media	aNK-CD56++	MAML3	4:139801643:G:T	minus.sex	194.204
media	aNK-CD56++	CLEC12A	12:9967056:C:A	minus.sex	200.712
media	aNK-CD56++	MIEF1	22:39566026:A:T	minus.sex	174.725
media	aNK-CD56++	ATF4	22:39566026:A:T	minus.sex	178.443
media	aNK-CD56++	RPS19BP1	22:39566026:A:T	minus.sex	153.941
media	aNK-CD56++	RGS9	17:65130128:A:T	minus.sex	177.345
media	aNK-CD56++	NUP93	16:56844802:T:C	full	162.752
media	aNK-CD56++	COX10	17:14155330:A:G	full	150.68
media	aNK-CD56++	ZNF717	3:75816342:A:C	full	212.297
media	aNK-CD56++	AGFG1	2:227607109:C:T	full	142.972
media	aNK-CD56++	MAML3	4:139801643:G:T	full	194.82
media	aNK-CD56++	CLEC12A	12:9967056:C:A	full	198.983
media	aNK-CD56++	MIEF1	22:39566026:A:T	full	174.308
media	aNK-CD56++	ATF4	22:39566026:A:T	full	179.484
media	aNK-CD56++	RPS19BP1	22:39566026:A:T	full	152.18
media	aNK-CD56++	RGS9	17:65130128:A:T	full	179.298
media	T+B	NUP93	16:56844802:T:C	minus.diabetes	169.418
media	T+B	SLC12A3	16:56844802:T:C	minus.diabetes	148.575
media	T+B	COX10	17:14155330:A:G	minus.diabetes	154.409
media	T+B	ZNF717	3:75816342:A:C	minus.diabetes	145.758
media	T+B	AGFG1	2:227607109:C:T	minus.diabetes	175.45
media	T+B	MAML3	4:139801643:G:T	minus.diabetes	151.211
media	T+B	MIEF1	22:39566026:A:T	minus.diabetes	151.716
media	T+B	ATF4	22:39566026:A:T	minus.diabetes	154.399
media	T+B	RPS19BP1	22:39566026:A:T	minus.diabetes	144.22
media	T+B	RGS9	17:65130128:A:T	minus.diabetes	168.397
media	T+B	NUP93	16:56844802:T:C	minus.smokhx2	167.897
media	T+B	SLC12A3	16:56844802:T:C	minus.smokhx2	144.933
media	T+B	COX10	17:14155330:A:G	minus.smokhx2	150.739
media	T+B	ZNF717	3:75816342:A:C	minus.smokhx2	143.801
media	T+B	AGFG1	2:227607109:C:T	minus.smokhx2	174.858
media	T+B	MAML3	4:139801643:G:T	minus.smokhx2	148.099
media	T+B	MIEF1	22:39566026:A:T	minus.smokhx2	146.377
media	T+B	ATF4	22:39566026:A:T	minus.smokhx2	155.214
media	T+B	RPS19BP1	22:39566026:A:T	minus.smokhx2	144.585
media	T+B	RGS9	17:65130128:A:T	minus.smokhx2	168.421
media	T+B+minus.bl	NUP93	16:56844802:T:C	minus.age	161.685
media	T+B+minus.bl	SLC12A3	16:56844802:T:C	minus.age	140.436
media	T+B+minus.bl	COX10	17:14155330:A:G	minus.age	143.644
media	T+B+minus.bl	ZNF717	3:75816342:A:C	minus.age	138.195
media	T+B+minus.bl	AGFG1	2:227607109:C:T	minus.age	167.892
media	T+B+minus.bl	MAML3	4:139801643:G:T	minus.age	141.247
media	T+B+minus.bl	MIEF1	22:39566026:A:T	minus.age	138.929
media	T+B+minus.bl	ATF4	22:39566026:A:T	minus.age	147.197
media	T+B+minus.bl	RPS19BP1	22:39566026:A:T	minus.age	139.789
media	T+B+minus.bl	RGS9	17:65130128:A:T	minus.age	159.587
media	T+B	NUP93	16:56844802:T:C	minus.sex	168.961
media	T+B	SLC12A3	16:56844802:T:C	minus.sex	145.394
media	T+B	COX10	17:14155330:A:G	minus.sex	150.127
media	T+B	ZNF717	3:75816342:A:C	minus.sex	145.774
media	T+B	AGFG1	2:227607109:C:T	minus.sex	177.23
media	T+B	MAML3	4:139801643:G:T	minus.sex	150.111
media	T+B	MIEF1	22:39566026:A:T	minus.sex	145.762
media	T+B	ATF4	22:39566026:A:T	minus.sex	153.031
media	T+B	RPS19BP1	22:39566026:A:T	minus.sex	143.718
media	T+B	RGS9	17:65130128:A:T	minus.sex	167.107
media	T+B	NUP93	16:56844802:T:C	full	170.207
media	T+B	SLC12A3	16:56844802:T:C	full	148.032
media	T+B	COX10	17:14155330:A:G	full	153.225
media	T+B	ZNF717	3:75816342:A:C	full	146.86
media	T+B	AGFG1	2:227607109:C:T	full	176.676
media	T+B	MAML3	4:139801643:G:T	full	150.941
media	T+B	MIEF1	22:39566026:A:T	full	148.874
media	T+B	ATF4	22:39566026:A:T	full	156.016
media	T+B	RPS19BP1	22:39566026:A:T	full	146.2
media	T+B	RGS9	17:65130128:A:T	full	168.551
media	nMono	NUP93	16:56844802:T:C	minus.diabetes	148.762
media	nMono	COX10	17:14155330:A:G	minus.diabetes	146.235
media	nMono	ZNF717	3:75816342:A:C	minus.diabetes	179.85
media	nMono	AGFG1	2:227607109:C:T	minus.diabetes	138.226
media	nMono	MAML3	4:139801643:G:T	minus.diabetes	170.924
media	nMono	CLEC12A	12:9967056:C:A	minus.diabetes	194.585
media	nMono	CLEC1B	12:9967056:C:A	minus.diabetes	172.726
media	nMono	MIEF1	22:39566026:A:T	minus.diabetes	151.609
media	nMono	ATF4	22:39566026:A:T	minus.diabetes	154.232
media	nMono	RPS19BP1	22:39566026:A:T	minus.diabetes	122.567
media	nMono	RGS9	17:65130128:A:T	minus.diabetes	178.286
media	nMono	NUP93	16:56844802:T:C	minus.smokhx2	147.389
media	nMono	COX10	17:14155330:A:G	minus.smokhx2	148.013
media	nMono	ZNF717	3:75816342:A:C	minus.smokhx2	177.531
media	nMono	AGFG1	2:227607109:C:T	minus.smokhx2	138.734
media	nMono	MAML3	4:139801643:G:T	minus.smokhx2	169.716
media	nMono	CLEC12A	12:9967056:C:A	minus.smokhx2	193.005
media	nMono	CLEC1B	12:9967056:C:A	minus.smokhx2	172.423
media	nMono	MIEF1	22:39566026:A:T	minus.smokhx2	150.756
media	nMono	ATF4	22:39566026:A:T	minus.smokhx2	157.305
media	nMono	RPS19BP1	22:39566026:A:T	minus.smokhx2	126.024
media	nMono	RGS9	17:65130128:A:T	minus.smokhx2	175.489
media	nMono+minus.bl	NUP93	16:56844802:T:C	minus.age	140.107
media	nMono+minus.bl	COX10	17:14155330:A:G	minus.age	138.196
media	nMono+minus.bl	ZNF717	3:75816342:A:C	minus.age	170.284
media	nMono+minus.bl	AGFG1	2:227607109:C:T	minus.age	129.262
media	nMono+minus.bl	MAML3	4:139801643:G:T	minus.age	161.187
media	nMono+minus.bl	CLEC12A	12:9967056:C:A	minus.age	187.671
media	nMono+minus.bl	CLEC1B	12:9967056:C:A	minus.age	166.811
media	nMono+minus.bl	MIEF1	22:39566026:A:T	minus.age	144.088
media	nMono+minus.bl	ATF4	22:39566026:A:T	minus.age	147.828
media	nMono+minus.bl	RPS19BP1	22:39566026:A:T	minus.age	115.451
media	nMono+minus.bl	RGS9	17:65130128:A:T	minus.age	169.759
media	nMono	NUP93	16:56844802:T:C	minus.sex	146.208
media	nMono	COX10	17:14155330:A:G	minus.sex	144.91
media	nMono	ZNF717	3:75816342:A:C	minus.sex	179.608
media	nMono	AGFG1	2:227607109:C:T	minus.sex	137.927
media	nMono	MAML3	4:139801643:G:T	minus.sex	170.163
media	nMono	CLEC12A	12:9967056:C:A	minus.sex	192.632
media	nMono	CLEC1B	12:9967056:C:A	minus.sex	170.186
media	nMono	MIEF1	22:39566026:A:T	minus.sex	154.357
media	nMono	ATF4	22:39566026:A:T	minus.sex	160.758
media	nMono	RPS19BP1	22:39566026:A:T	minus.sex	121.222
media	nMono	RGS9	17:65130128:A:T	minus.sex	175.663
media	nMono	NUP93	16:56844802:T:C	full	148.654
media	nMono	COX10	17:14155330:A:G	full	147.488
media	nMono	ZNF717	3:75816342:A:C	full	178.78
media	nMono	AGFG1	2:227607109:C:T	full	139.036
media	nMono	MAML3	4:139801643:G:T	full	169.466
media	nMono	CLEC12A	12:9967056:C:A	full	194.147
media	nMono	CLEC1B	12:9967056:C:A	full	170.734
media	nMono	MIEF1	22:39566026:A:T	full	152.449
media	nMono	ATF4	22:39566026:A:T	full	154.943
media	nMono	RPS19BP1	22:39566026:A:T	full	124.409
media	nMono	RGS9	17:65130128:A:T	full	176.716
media	Myeloid+B	NUP93	16:56844802:T:C	minus.diabetes	63.0742
media	Myeloid+B	AGFG1	2:227607109:C:T	minus.diabetes	75.3402
media	Myeloid+B	MAML3	4:139801643:G:T	minus.diabetes	73.5294
media	Myeloid+B	MIEF1	22:39566026:A:T	minus.diabetes	75.2559
media	Myeloid+B	ATF4	22:39566026:A:T	minus.diabetes	74.0028
media	Myeloid+B	RPS19BP1	22:39566026:A:T	minus.diabetes	69.6026
media	Myeloid+B	NUP93	16:56844802:T:C	minus.smokhx2	62.1273
media	Myeloid+B	AGFG1	2:227607109:C:T	minus.smokhx2	73.0142
media	Myeloid+B	MAML3	4:139801643:G:T	minus.smokhx2	75.1337
media	Myeloid+B	MIEF1	22:39566026:A:T	minus.smokhx2	74.0106
media	Myeloid+B	ATF4	22:39566026:A:T	minus.smokhx2	72.8762
media	Myeloid+B	RPS19BP1	22:39566026:A:T	minus.smokhx2	68.2215
media	Myeloid+B+minus.bl	NUP93	16:56844802:T:C	minus.age	54.5468
media	Myeloid+B+minus.bl	AGFG1	2:227607109:C:T	minus.age	70.719
media	Myeloid+B+minus.bl	MAML3	4:139801643:G:T	minus.age	64.8323
media	Myeloid+B+minus.bl	MIEF1	22:39566026:A:T	minus.age	67.3767
media	Myeloid+B+minus.bl	ATF4	22:39566026:A:T	minus.age	69.0644
media	Myeloid+B+minus.bl	RPS19BP1	22:39566026:A:T	minus.age	61.2807
media	Myeloid+B	NUP93	16:56844802:T:C	minus.sex	62.3745
media	Myeloid+B	AGFG1	2:227607109:C:T	minus.sex	73.392
media	Myeloid+B	MAML3	4:139801643:G:T	minus.sex	72.5986
media	Myeloid+B	MIEF1	22:39566026:A:T	minus.sex	76.4506
media	Myeloid+B	ATF4	22:39566026:A:T	minus.sex	74.1628
media	Myeloid+B	RPS19BP1	22:39566026:A:T	minus.sex	69.4373
media	Myeloid+B	NUP93	16:56844802:T:C	full	64.2691
media	Myeloid+B	AGFG1	2:227607109:C:T	full	73.077
media	Myeloid+B	MAML3	4:139801643:G:T	full	74.0247
media	Myeloid+B	MIEF1	22:39566026:A:T	full	75.6715
media	Myeloid+B	ATF4	22:39566026:A:T	full	74.8253
media	Myeloid+B	RPS19BP1	22:39566026:A:T	full	70.1637
media	Mono+T	NUP93	16:56844802:T:C	minus.diabetes	84.7876
media	Mono+T	COX10	17:14155330:A:G	minus.diabetes	103.398
media	Mono+T	AGFG1	2:227607109:C:T	minus.diabetes	121.538
media	Mono+T	MAML3	4:139801643:G:T	minus.diabetes	103.658
media	Mono+T	MIEF1	22:39566026:A:T	minus.diabetes	90.2304
media	Mono+T	ATF4	22:39566026:A:T	minus.diabetes	128.042
media	Mono+T	RPS19BP1	22:39566026:A:T	minus.diabetes	128.031
media	Mono+T	NUP93	16:56844802:T:C	minus.smokhx2	84.6067
media	Mono+T	COX10	17:14155330:A:G	minus.smokhx2	103.807
media	Mono+T	AGFG1	2:227607109:C:T	minus.smokhx2	120.403
media	Mono+T	MAML3	4:139801643:G:T	minus.smokhx2	102.585
media	Mono+T	MIEF1	22:39566026:A:T	minus.smokhx2	88.8582
media	Mono+T	ATF4	22:39566026:A:T	minus.smokhx2	127.612
media	Mono+T	RPS19BP1	22:39566026:A:T	minus.smokhx2	127.081
media	Mono+T+minus.bl	NUP93	16:56844802:T:C	minus.age	76.8682
media	Mono+T+minus.bl	COX10	17:14155330:A:G	minus.age	95.4364
media	Mono+T+minus.bl	AGFG1	2:227607109:C:T	minus.age	112.892
media	Mono+T+minus.bl	MAML3	4:139801643:G:T	minus.age	94.1015
media	Mono+T+minus.bl	MIEF1	22:39566026:A:T	minus.age	82.6314
media	Mono+T+minus.bl	ATF4	22:39566026:A:T	minus.age	119.75
media	Mono+T+minus.bl	RPS19BP1	22:39566026:A:T	minus.age	121.54
media	Mono+T	NUP93	16:56844802:T:C	minus.sex	83.5619
media	Mono+T	COX10	17:14155330:A:G	minus.sex	102.655
media	Mono+T	AGFG1	2:227607109:C:T	minus.sex	122.476
media	Mono+T	MAML3	4:139801643:G:T	minus.sex	105.876
media	Mono+T	MIEF1	22:39566026:A:T	minus.sex	89.9463
media	Mono+T	ATF4	22:39566026:A:T	minus.sex	126.6
media	Mono+T	RPS19BP1	22:39566026:A:T	minus.sex	124.914
media	Mono+T	NUP93	16:56844802:T:C	full	87.1268
media	Mono+T	COX10	17:14155330:A:G	full	105.184
media	Mono+T	AGFG1	2:227607109:C:T	full	122.621
media	Mono+T	MAML3	4:139801643:G:T	full	104.232
media	Mono+T	MIEF1	22:39566026:A:T	full	92.2658
media	Mono+T	ATF4	22:39566026:A:T	full	128.973
media	Mono+T	RPS19BP1	22:39566026:A:T	full	126.905
media	HSPC	NUP93	16:56844802:T:C	minus.diabetes	148.742
media	HSPC	COX10	17:14155330:A:G	minus.diabetes	160.978
media	HSPC	ZNF717	3:75816342:A:C	minus.diabetes	155.976
media	HSPC	AGFG1	2:227607109:C:T	minus.diabetes	148.478
media	HSPC	MAML3	4:139801643:G:T	minus.diabetes	184.813
media	HSPC	CLEC12A	12:9967056:C:A	minus.diabetes	175.145
media	HSPC	MIEF1	22:39566026:A:T	minus.diabetes	149.158
media	HSPC	ATF4	22:39566026:A:T	minus.diabetes	146.017
media	HSPC	RPS19BP1	22:39566026:A:T	minus.diabetes	162.784
media	HSPC	RGS9	17:65130128:A:T	minus.diabetes	171.511
media	HSPC	NUP93	16:56844802:T:C	minus.smokhx2	145.362
media	HSPC	COX10	17:14155330:A:G	minus.smokhx2	159.898
media	HSPC	ZNF717	3:75816342:A:C	minus.smokhx2	155.739
media	HSPC	AGFG1	2:227607109:C:T	minus.smokhx2	146.304
media	HSPC	MAML3	4:139801643:G:T	minus.smokhx2	184.051
media	HSPC	CLEC12A	12:9967056:C:A	minus.smokhx2	172.931
media	HSPC	MIEF1	22:39566026:A:T	minus.smokhx2	148.062
media	HSPC	ATF4	22:39566026:A:T	minus.smokhx2	142.283
media	HSPC	RPS19BP1	22:39566026:A:T	minus.smokhx2	161.78
media	HSPC	RGS9	17:65130128:A:T	minus.smokhx2	170.467
media	HSPC+minus.bl	NUP93	16:56844802:T:C	minus.age	139.132
media	HSPC+minus.bl	COX10	17:14155330:A:G	minus.age	152.702
media	HSPC+minus.bl	ZNF717	3:75816342:A:C	minus.age	148.757
media	HSPC+minus.bl	AGFG1	2:227607109:C:T	minus.age	139.611
media	HSPC+minus.bl	MAML3	4:139801643:G:T	minus.age	176.751
media	HSPC+minus.bl	CLEC12A	12:9967056:C:A	minus.age	165.505
media	HSPC+minus.bl	MIEF1	22:39566026:A:T	minus.age	142.009
media	HSPC+minus.bl	ATF4	22:39566026:A:T	minus.age	134.01
media	HSPC+minus.bl	RPS19BP1	22:39566026:A:T	minus.age	154.334
media	HSPC+minus.bl	RGS9	17:65130128:A:T	minus.age	163.52
media	HSPC	NUP93	16:56844802:T:C	minus.sex	145.441
media	HSPC	COX10	17:14155330:A:G	minus.sex	160.99
media	HSPC	ZNF717	3:75816342:A:C	minus.sex	155.73
media	HSPC	AGFG1	2:227607109:C:T	minus.sex	148.955
media	HSPC	MAML3	4:139801643:G:T	minus.sex	183.902
media	HSPC	CLEC12A	12:9967056:C:A	minus.sex	174.482
media	HSPC	MIEF1	22:39566026:A:T	minus.sex	147.275
media	HSPC	ATF4	22:39566026:A:T	minus.sex	140.476
media	HSPC	RPS19BP1	22:39566026:A:T	minus.sex	161.566
media	HSPC	RGS9	17:65130128:A:T	minus.sex	170.349
media	HSPC	NUP93	16:56844802:T:C	full	147.752
media	HSPC	COX10	17:14155330:A:G	full	162.028
media	HSPC	ZNF717	3:75816342:A:C	full	157.289
media	HSPC	AGFG1	2:227607109:C:T	full	147.915
media	HSPC	MAML3	4:139801643:G:T	full	185.425
media	HSPC	CLEC12A	12:9967056:C:A	full	174.281
media	HSPC	MIEF1	22:39566026:A:T	full	149.87
media	HSPC	ATF4	22:39566026:A:T	full	142.042
media	HSPC	RPS19BP1	22:39566026:A:T	full	163.522
media	HSPC	RGS9	17:65130128:A:T	full	172.31
media	cMono-1	NUP93	16:56844802:T:C	minus.diabetes	150.351
media	cMono-1	COX10	17:14155330:A:G	minus.diabetes	160.52
media	cMono-1	ZNF717	3:75816342:A:C	minus.diabetes	208.564
media	cMono-1	AGFG1	2:227607109:C:T	minus.diabetes	104.991
media	cMono-1	MAML3	4:139801643:G:T	minus.diabetes	177.032
media	cMono-1	CLEC12A	12:9967056:C:A	minus.diabetes	219.457
media	cMono-1	CLEC1B	12:9967056:C:A	minus.diabetes	233.419
media	cMono-1	MIEF1	22:39566026:A:T	minus.diabetes	159.862
media	cMono-1	ATF4	22:39566026:A:T	minus.diabetes	137.534
media	cMono-1	RPS19BP1	22:39566026:A:T	minus.diabetes	109.115
media	cMono-1	RGS9	17:65130128:A:T	minus.diabetes	216.206
media	cMono-1	NUP93	16:56844802:T:C	minus.smokhx2	149.519
media	cMono-1	COX10	17:14155330:A:G	minus.smokhx2	160.49
media	cMono-1	ZNF717	3:75816342:A:C	minus.smokhx2	207.961
media	cMono-1	AGFG1	2:227607109:C:T	minus.smokhx2	98.6922
media	cMono-1	MAML3	4:139801643:G:T	minus.smokhx2	175.643
media	cMono-1	CLEC12A	12:9967056:C:A	minus.smokhx2	216.997
media	cMono-1	CLEC1B	12:9967056:C:A	minus.smokhx2	232.07
media	cMono-1	MIEF1	22:39566026:A:T	minus.smokhx2	154.083
media	cMono-1	ATF4	22:39566026:A:T	minus.smokhx2	135.02
media	cMono-1	RPS19BP1	22:39566026:A:T	minus.smokhx2	106.409
media	cMono-1	RGS9	17:65130128:A:T	minus.smokhx2	215.253
media	cMono-1+minus.bl	NUP93	16:56844802:T:C	minus.age	144.853
media	cMono-1+minus.bl	COX10	17:14155330:A:G	minus.age	153.926
media	cMono-1+minus.bl	ZNF717	3:75816342:A:C	minus.age	200.432
media	cMono-1+minus.bl	AGFG1	2:227607109:C:T	minus.age	90.3045
media	cMono-1+minus.bl	MAML3	4:139801643:G:T	minus.age	169.313
media	cMono-1+minus.bl	CLEC12A	12:9967056:C:A	minus.age	207.319
media	cMono-1+minus.bl	CLEC1B	12:9967056:C:A	minus.age	224.515
media	cMono-1+minus.bl	MIEF1	22:39566026:A:T	minus.age	146.301
media	cMono-1+minus.bl	ATF4	22:39566026:A:T	minus.age	127.17
media	cMono-1+minus.bl	RPS19BP1	22:39566026:A:T	minus.age	99.2272
media	cMono-1+minus.bl	RGS9	17:65130128:A:T	minus.age	208.989
media	cMono-1	NUP93	16:56844802:T:C	minus.sex	149.757
media	cMono-1	COX10	17:14155330:A:G	minus.sex	158.775
media	cMono-1	ZNF717	3:75816342:A:C	minus.sex	206.914
media	cMono-1	AGFG1	2:227607109:C:T	minus.sex	97.0224
media	cMono-1	MAML3	4:139801643:G:T	minus.sex	175.615
media	cMono-1	CLEC12A	12:9967056:C:A	minus.sex	217.565
media	cMono-1	CLEC1B	12:9967056:C:A	minus.sex	232.45
media	cMono-1	MIEF1	22:39566026:A:T	minus.sex	154.345
media	cMono-1	ATF4	22:39566026:A:T	minus.sex	134.317
media	cMono-1	RPS19BP1	22:39566026:A:T	minus.sex	106.397
media	cMono-1	RGS9	17:65130128:A:T	minus.sex	215.285
media	cMono-1	NUP93	16:56844802:T:C	full	152.499
media	cMono-1	COX10	17:14155330:A:G	full	161.886
media	cMono-1	ZNF717	3:75816342:A:C	full	208.961
media	cMono-1	AGFG1	2:227607109:C:T	full	101.229
media	cMono-1	MAML3	4:139801643:G:T	full	178.154
media	cMono-1	CLEC12A	12:9967056:C:A	full	215.997
media	cMono-1	CLEC1B	12:9967056:C:A	full	233.078
media	cMono-1	MIEF1	22:39566026:A:T	full	156.189
media	cMono-1	ATF4	22:39566026:A:T	full	137.781
media	cMono-1	RPS19BP1	22:39566026:A:T	full	110.094
media	cMono-1	RGS9	17:65130128:A:T	full	216.554
media	sT	NUP93	16:56844802:T:C	minus.diabetes	114.373
media	sT	COX10	17:14155330:A:G	minus.diabetes	102.514
media	sT	ZNF717	3:75816342:A:C	minus.diabetes	184.963
media	sT	AGFG1	2:227607109:C:T	minus.diabetes	75.4931
media	sT	MAML3	4:139801643:G:T	minus.diabetes	162.347
media	sT	CLEC12A	12:9967056:C:A	minus.diabetes	216.058
media	sT	CLEC1B	12:9967056:C:A	minus.diabetes	224.407
media	sT	MIEF1	22:39566026:A:T	minus.diabetes	114.66
media	sT	ATF4	22:39566026:A:T	minus.diabetes	111.283
media	sT	RPS19BP1	22:39566026:A:T	minus.diabetes	52.5163
media	sT	CACNA1I	22:39566026:A:T	minus.diabetes	201.467
media	sT	RGS9	17:65130128:A:T	minus.diabetes	217.827
media	sT	NUP93	16:56844802:T:C	minus.smokhx2	113.815
media	sT	COX10	17:14155330:A:G	minus.smokhx2	101.296
media	sT	ZNF717	3:75816342:A:C	minus.smokhx2	182.813
media	sT	AGFG1	2:227607109:C:T	minus.smokhx2	74.2998
media	sT	MAML3	4:139801643:G:T	minus.smokhx2	165.597
media	sT	CLEC12A	12:9967056:C:A	minus.smokhx2	213.228
media	sT	CLEC1B	12:9967056:C:A	minus.smokhx2	222.672
media	sT	MIEF1	22:39566026:A:T	minus.smokhx2	111.22
media	sT	ATF4	22:39566026:A:T	minus.smokhx2	107.497
media	sT	RPS19BP1	22:39566026:A:T	minus.smokhx2	49.998
media	sT	CACNA1I	22:39566026:A:T	minus.smokhx2	199.903
media	sT	RGS9	17:65130128:A:T	minus.smokhx2	217.145
media	sT+minus.bl	NUP93	16:56844802:T:C	minus.age	105.438
media	sT+minus.bl	COX10	17:14155330:A:G	minus.age	93.5622
media	sT+minus.bl	ZNF717	3:75816342:A:C	minus.age	175.307
media	sT+minus.bl	AGFG1	2:227607109:C:T	minus.age	69.1757
media	sT+minus.bl	MAML3	4:139801643:G:T	minus.age	153.856
media	sT+minus.bl	CLEC12A	12:9967056:C:A	minus.age	204.488
media	sT+minus.bl	CLEC1B	12:9967056:C:A	minus.age	214.956
media	sT+minus.bl	MIEF1	22:39566026:A:T	minus.age	104.228
media	sT+minus.bl	ATF4	22:39566026:A:T	minus.age	100.361
media	sT+minus.bl	RPS19BP1	22:39566026:A:T	minus.age	42.4787
media	sT+minus.bl	CACNA1I	22:39566026:A:T	minus.age	193.044
media	sT+minus.bl	RGS9	17:65130128:A:T	minus.age	209.303
media	sT	NUP93	16:56844802:T:C	minus.sex	112.223
media	sT	COX10	17:14155330:A:G	minus.sex	102.769
media	sT	ZNF717	3:75816342:A:C	minus.sex	182.41
media	sT	AGFG1	2:227607109:C:T	minus.sex	74.1226
media	sT	MAML3	4:139801643:G:T	minus.sex	161.679
media	sT	CLEC12A	12:9967056:C:A	minus.sex	212.99
media	sT	CLEC1B	12:9967056:C:A	minus.sex	223.178
media	sT	MIEF1	22:39566026:A:T	minus.sex	112.343
media	sT	ATF4	22:39566026:A:T	minus.sex	114.87
media	sT	RPS19BP1	22:39566026:A:T	minus.sex	49.018
media	sT	CACNA1I	22:39566026:A:T	minus.sex	199.39
media	sT	RGS9	17:65130128:A:T	minus.sex	216.351
media	sT	NUP93	16:56844802:T:C	full	116.132
media	sT	COX10	17:14155330:A:G	full	104.693
media	sT	ZNF717	3:75816342:A:C	full	184.881
media	sT	AGFG1	2:227607109:C:T	full	78.6814
media	sT	MAML3	4:139801643:G:T	full	163.839
media	sT	CLEC12A	12:9967056:C:A	full	213.499
media	sT	CLEC1B	12:9967056:C:A	full	223.827
media	sT	MIEF1	22:39566026:A:T	full	114.686
media	sT	ATF4	22:39566026:A:T	full	110.888
media	sT	RPS19BP1	22:39566026:A:T	full	53.6044
media	sT	CACNA1I	22:39566026:A:T	full	201.582
media	sT	RGS9	17:65130128:A:T	full	218.247
media	NK-CD56++	NUP93	16:56844802:T:C	minus.diabetes	159.867
media	NK-CD56++	COX10	17:14155330:A:G	minus.diabetes	169.244
media	NK-CD56++	ZNF717	3:75816342:A:C	minus.diabetes	179.11
media	NK-CD56++	AGFG1	2:227607109:C:T	minus.diabetes	170.179
media	NK-CD56++	MAML3	4:139801643:G:T	minus.diabetes	168.397
media	NK-CD56++	CLEC12A	12:9967056:C:A	minus.diabetes	186.978
media	NK-CD56++	MIEF1	22:39566026:A:T	minus.diabetes	164.332
media	NK-CD56++	ATF4	22:39566026:A:T	minus.diabetes	146.575
media	NK-CD56++	RPS19BP1	22:39566026:A:T	minus.diabetes	150.037
media	NK-CD56++	RGS9	17:65130128:A:T	minus.diabetes	184.505
media	NK-CD56++	NUP93	16:56844802:T:C	minus.smokhx2	156.126
media	NK-CD56++	COX10	17:14155330:A:G	minus.smokhx2	167.946
media	NK-CD56++	ZNF717	3:75816342:A:C	minus.smokhx2	179.095
media	NK-CD56++	AGFG1	2:227607109:C:T	minus.smokhx2	169.144
media	NK-CD56++	MAML3	4:139801643:G:T	minus.smokhx2	169.697
media	NK-CD56++	CLEC12A	12:9967056:C:A	minus.smokhx2	185.384
media	NK-CD56++	MIEF1	22:39566026:A:T	minus.smokhx2	163.34
media	NK-CD56++	ATF4	22:39566026:A:T	minus.smokhx2	145.945
media	NK-CD56++	RPS19BP1	22:39566026:A:T	minus.smokhx2	148.875
media	NK-CD56++	RGS9	17:65130128:A:T	minus.smokhx2	183.582
media	NK-CD56+++minus.bl	NUP93	16:56844802:T:C	minus.age	148.624
media	NK-CD56+++minus.bl	COX10	17:14155330:A:G	minus.age	163.654
media	NK-CD56+++minus.bl	ZNF717	3:75816342:A:C	minus.age	170.369
media	NK-CD56+++minus.bl	AGFG1	2:227607109:C:T	minus.age	166.904
media	NK-CD56+++minus.bl	MAML3	4:139801643:G:T	minus.age	159.626
media	NK-CD56+++minus.bl	CLEC12A	12:9967056:C:A	minus.age	179.6
media	NK-CD56+++minus.bl	MIEF1	22:39566026:A:T	minus.age	155.775
media	NK-CD56+++minus.bl	ATF4	22:39566026:A:T	minus.age	138.38
media	NK-CD56+++minus.bl	RPS19BP1	22:39566026:A:T	minus.age	143.738
media	NK-CD56+++minus.bl	RGS9	17:65130128:A:T	minus.age	175.259
media	NK-CD56++	NUP93	16:56844802:T:C	minus.sex	156.746
media	NK-CD56++	COX10	17:14155330:A:G	minus.sex	167.679
media	NK-CD56++	ZNF717	3:75816342:A:C	minus.sex	179.826
media	NK-CD56++	AGFG1	2:227607109:C:T	minus.sex	169.36
media	NK-CD56++	MAML3	4:139801643:G:T	minus.sex	165.965
media	NK-CD56++	CLEC12A	12:9967056:C:A	minus.sex	188.859
media	NK-CD56++	MIEF1	22:39566026:A:T	minus.sex	162.781
media	NK-CD56++	ATF4	22:39566026:A:T	minus.sex	145.911
media	NK-CD56++	RPS19BP1	22:39566026:A:T	minus.sex	149.836
media	NK-CD56++	RGS9	17:65130128:A:T	minus.sex	185.431
media	NK-CD56++	NUP93	16:56844802:T:C	full	158.442
media	NK-CD56++	COX10	17:14155330:A:G	full	170.168
media	NK-CD56++	ZNF717	3:75816342:A:C	full	179.84
media	NK-CD56++	AGFG1	2:227607109:C:T	full	171.26
media	NK-CD56++	MAML3	4:139801643:G:T	full	168.345
media	NK-CD56++	CLEC12A	12:9967056:C:A	full	187.256
media	NK-CD56++	MIEF1	22:39566026:A:T	full	165.3
media	NK-CD56++	ATF4	22:39566026:A:T	full	148.302
media	NK-CD56++	RPS19BP1	22:39566026:A:T	full	150.888
media	NK-CD56++	RGS9	17:65130128:A:T	full	184.608
media	mCD8	NUP93	16:56844802:T:C	minus.diabetes	150.728
media	mCD8	COX10	17:14155330:A:G	minus.diabetes	151.159
media	mCD8	ZNF717	3:75816342:A:C	minus.diabetes	184.264
media	mCD8	AGFG1	2:227607109:C:T	minus.diabetes	126.312
media	mCD8	MAML3	4:139801643:G:T	minus.diabetes	187.354
media	mCD8	CLEC1B	12:9967056:C:A	minus.diabetes	230.771
media	mCD8	MIEF1	22:39566026:A:T	minus.diabetes	147.23
media	mCD8	ATF4	22:39566026:A:T	minus.diabetes	143.404
media	mCD8	RPS19BP1	22:39566026:A:T	minus.diabetes	100.802
media	mCD8	CACNA1I	22:39566026:A:T	minus.diabetes	224.631
media	mCD8	RGS9	17:65130128:A:T	minus.diabetes	202.897
media	mCD8	NUP93	16:56844802:T:C	minus.smokhx2	150.599
media	mCD8	COX10	17:14155330:A:G	minus.smokhx2	148.327
media	mCD8	ZNF717	3:75816342:A:C	minus.smokhx2	183.114
media	mCD8	AGFG1	2:227607109:C:T	minus.smokhx2	126.85
media	mCD8	MAML3	4:139801643:G:T	minus.smokhx2	186.039
media	mCD8	CLEC1B	12:9967056:C:A	minus.smokhx2	230.416
media	mCD8	MIEF1	22:39566026:A:T	minus.smokhx2	146.243
media	mCD8	ATF4	22:39566026:A:T	minus.smokhx2	143.265
media	mCD8	RPS19BP1	22:39566026:A:T	minus.smokhx2	99.3496
media	mCD8	CACNA1I	22:39566026:A:T	minus.smokhx2	223.757
media	mCD8	RGS9	17:65130128:A:T	minus.smokhx2	200.903
media	mCD8+minus.bl	NUP93	16:56844802:T:C	minus.age	142.213
media	mCD8+minus.bl	COX10	17:14155330:A:G	minus.age	140.726
media	mCD8+minus.bl	ZNF717	3:75816342:A:C	minus.age	175.67
media	mCD8+minus.bl	AGFG1	2:227607109:C:T	minus.age	117.069
media	mCD8+minus.bl	MAML3	4:139801643:G:T	minus.age	180.061
media	mCD8+minus.bl	CLEC1B	12:9967056:C:A	minus.age	221.996
media	mCD8+minus.bl	MIEF1	22:39566026:A:T	minus.age	139.134
media	mCD8+minus.bl	ATF4	22:39566026:A:T	minus.age	134.072
media	mCD8+minus.bl	RPS19BP1	22:39566026:A:T	minus.age	91.2766
media	mCD8+minus.bl	CACNA1I	22:39566026:A:T	minus.age	215.843
media	mCD8+minus.bl	RGS9	17:65130128:A:T	minus.age	195.594
media	mCD8	NUP93	16:56844802:T:C	minus.sex	149.835
media	mCD8	COX10	17:14155330:A:G	minus.sex	147.772
media	mCD8	ZNF717	3:75816342:A:C	minus.sex	182.558
media	mCD8	AGFG1	2:227607109:C:T	minus.sex	126.122
media	mCD8	MAML3	4:139801643:G:T	minus.sex	185.296
media	mCD8	CLEC1B	12:9967056:C:A	minus.sex	229.921
media	mCD8	MIEF1	22:39566026:A:T	minus.sex	146.679
media	mCD8	ATF4	22:39566026:A:T	minus.sex	143.381
media	mCD8	RPS19BP1	22:39566026:A:T	minus.sex	98.1663
media	mCD8	CACNA1I	22:39566026:A:T	minus.sex	223.366
media	mCD8	RGS9	17:65130128:A:T	minus.sex	200.191
media	mCD8	NUP93	16:56844802:T:C	full	152.19
media	mCD8	COX10	17:14155330:A:G	full	149.504
media	mCD8	ZNF717	3:75816342:A:C	full	185.034
media	mCD8	AGFG1	2:227607109:C:T	full	128.065
media	mCD8	MAML3	4:139801643:G:T	full	187.577
media	mCD8	CLEC1B	12:9967056:C:A	full	230.491
media	mCD8	MIEF1	22:39566026:A:T	full	148.943
media	mCD8	ATF4	22:39566026:A:T	full	144.588
media	mCD8	RPS19BP1	22:39566026:A:T	full	102.483
media	mCD8	CACNA1I	22:39566026:A:T	full	224.241
media	mCD8	RGS9	17:65130128:A:T	full	202.433
media	dnT	NUP93	16:56844802:T:C	minus.diabetes	167.986
media	dnT	COX10	17:14155330:A:G	minus.diabetes	172.058
media	dnT	ZNF717	3:75816342:A:C	minus.diabetes	166.486
media	dnT	AGFG1	2:227607109:C:T	minus.diabetes	148.444
media	dnT	MAML3	4:139801643:G:T	minus.diabetes	180.077
media	dnT	CLEC1B	12:9967056:C:A	minus.diabetes	213.487
media	dnT	MIEF1	22:39566026:A:T	minus.diabetes	160.66
media	dnT	ATF4	22:39566026:A:T	minus.diabetes	137.32
media	dnT	RPS19BP1	22:39566026:A:T	minus.diabetes	104.871
media	dnT	CACNA1I	22:39566026:A:T	minus.diabetes	192.645
media	dnT	RGS9	17:65130128:A:T	minus.diabetes	216.554
media	dnT	NUP93	16:56844802:T:C	minus.smokhx2	166.726
media	dnT	COX10	17:14155330:A:G	minus.smokhx2	170.98
media	dnT	ZNF717	3:75816342:A:C	minus.smokhx2	165.783
media	dnT	AGFG1	2:227607109:C:T	minus.smokhx2	144.509
media	dnT	MAML3	4:139801643:G:T	minus.smokhx2	178.968
media	dnT	CLEC1B	12:9967056:C:A	minus.smokhx2	212.554
media	dnT	MIEF1	22:39566026:A:T	minus.smokhx2	163.577
media	dnT	ATF4	22:39566026:A:T	minus.smokhx2	135.164
media	dnT	RPS19BP1	22:39566026:A:T	minus.smokhx2	106.55
media	dnT	CACNA1I	22:39566026:A:T	minus.smokhx2	191.693
media	dnT	RGS9	17:65130128:A:T	minus.smokhx2	215.891
media	dnT+minus.bl	NUP93	16:56844802:T:C	minus.age	159.265
media	dnT+minus.bl	COX10	17:14155330:A:G	minus.age	163.651
media	dnT+minus.bl	ZNF717	3:75816342:A:C	minus.age	159.737
media	dnT+minus.bl	AGFG1	2:227607109:C:T	minus.age	139.142
media	dnT+minus.bl	MAML3	4:139801643:G:T	minus.age	171.557
media	dnT+minus.bl	CLEC1B	12:9967056:C:A	minus.age	207.632
media	dnT+minus.bl	MIEF1	22:39566026:A:T	minus.age	155.844
media	dnT+minus.bl	ATF4	22:39566026:A:T	minus.age	127.952
media	dnT+minus.bl	RPS19BP1	22:39566026:A:T	minus.age	98.2685
media	dnT+minus.bl	CACNA1I	22:39566026:A:T	minus.age	187.295
media	dnT+minus.bl	RGS9	17:65130128:A:T	minus.age	208.081
media	dnT	NUP93	16:56844802:T:C	minus.sex	166.453
media	dnT	COX10	17:14155330:A:G	minus.sex	171.607
media	dnT	ZNF717	3:75816342:A:C	minus.sex	165.124
media	dnT	AGFG1	2:227607109:C:T	minus.sex	146.561
media	dnT	MAML3	4:139801643:G:T	minus.sex	179.342
media	dnT	CLEC1B	12:9967056:C:A	minus.sex	213.222
media	dnT	MIEF1	22:39566026:A:T	minus.sex	162.446
media	dnT	ATF4	22:39566026:A:T	minus.sex	136.971
media	dnT	RPS19BP1	22:39566026:A:T	minus.sex	103.41
media	dnT	CACNA1I	22:39566026:A:T	minus.sex	192.195
media	dnT	RGS9	17:65130128:A:T	minus.sex	219.549
media	dnT	NUP93	16:56844802:T:C	full	168.886
media	dnT	COX10	17:14155330:A:G	full	173.329
media	dnT	ZNF717	3:75816342:A:C	full	167.856
media	dnT	AGFG1	2:227607109:C:T	full	147.389
media	dnT	MAML3	4:139801643:G:T	full	180.977
media	dnT	CLEC1B	12:9967056:C:A	full	213.976
media	dnT	MIEF1	22:39566026:A:T	full	161.844
media	dnT	ATF4	22:39566026:A:T	full	138.222
media	dnT	RPS19BP1	22:39566026:A:T	full	107.219
media	dnT	CACNA1I	22:39566026:A:T	full	193.007
media	dnT	RGS9	17:65130128:A:T	full	216.959
media	cDC	NUP93	16:56844802:T:C	minus.diabetes	155.849
media	cDC	SLC12A3	16:56844802:T:C	minus.diabetes	152.661
media	cDC	COX10	17:14155330:A:G	minus.diabetes	164.077
media	cDC	ZNF717	3:75816342:A:C	minus.diabetes	171.156
media	cDC	AGFG1	2:227607109:C:T	minus.diabetes	119.272
media	cDC	MAML3	4:139801643:G:T	minus.diabetes	187.013
media	cDC	CLEC12A	12:9967056:C:A	minus.diabetes	172.304
media	cDC	MIEF1	22:39566026:A:T	minus.diabetes	165.411
media	cDC	ATF4	22:39566026:A:T	minus.diabetes	139.381
media	cDC	RPS19BP1	22:39566026:A:T	minus.diabetes	142.278
media	cDC	RGS9	17:65130128:A:T	minus.diabetes	182.615
media	cDC	NUP93	16:56844802:T:C	minus.smokhx2	150.721
media	cDC	SLC12A3	16:56844802:T:C	minus.smokhx2	151.765
media	cDC	COX10	17:14155330:A:G	minus.smokhx2	162.602
media	cDC	ZNF717	3:75816342:A:C	minus.smokhx2	168.728
media	cDC	AGFG1	2:227607109:C:T	minus.smokhx2	118.262
media	cDC	MAML3	4:139801643:G:T	minus.smokhx2	186.258
media	cDC	CLEC12A	12:9967056:C:A	minus.smokhx2	171.469
media	cDC	MIEF1	22:39566026:A:T	minus.smokhx2	162.486
media	cDC	ATF4	22:39566026:A:T	minus.smokhx2	126.91
media	cDC	RPS19BP1	22:39566026:A:T	minus.smokhx2	140.927
media	cDC	RGS9	17:65130128:A:T	minus.smokhx2	182.505
media	cDC+minus.bl	NUP93	16:56844802:T:C	minus.age	143.505
media	cDC+minus.bl	SLC12A3	16:56844802:T:C	minus.age	146.624
media	cDC+minus.bl	COX10	17:14155330:A:G	minus.age	156.691
media	cDC+minus.bl	ZNF717	3:75816342:A:C	minus.age	161.794
media	cDC+minus.bl	AGFG1	2:227607109:C:T	minus.age	110.796
media	cDC+minus.bl	MAML3	4:139801643:G:T	minus.age	178.358
media	cDC+minus.bl	CLEC12A	12:9967056:C:A	minus.age	161.741
media	cDC+minus.bl	MIEF1	22:39566026:A:T	minus.age	154.238
media	cDC+minus.bl	ATF4	22:39566026:A:T	minus.age	119.641
media	cDC+minus.bl	RPS19BP1	22:39566026:A:T	minus.age	133.561
media	cDC+minus.bl	RGS9	17:65130128:A:T	minus.age	174.109
media	cDC	NUP93	16:56844802:T:C	minus.sex	149.643
media	cDC	SLC12A3	16:56844802:T:C	minus.sex	151.604
media	cDC	COX10	17:14155330:A:G	minus.sex	162.754
media	cDC	ZNF717	3:75816342:A:C	minus.sex	168.393
media	cDC	AGFG1	2:227607109:C:T	minus.sex	118.013
media	cDC	MAML3	4:139801643:G:T	minus.sex	188.093
media	cDC	CLEC12A	12:9967056:C:A	minus.sex	169.82
media	cDC	MIEF1	22:39566026:A:T	minus.sex	159.196
media	cDC	ATF4	22:39566026:A:T	minus.sex	135.352
media	cDC	RPS19BP1	22:39566026:A:T	minus.sex	142.215
media	cDC	RGS9	17:65130128:A:T	minus.sex	181.475
media	cDC	NUP93	16:56844802:T:C	full	152.432
media	cDC	SLC12A3	16:56844802:T:C	full	154.366
media	cDC	COX10	17:14155330:A:G	full	164.773
media	cDC	ZNF717	3:75816342:A:C	full	170.747
media	cDC	AGFG1	2:227607109:C:T	full	121.573
media	cDC	MAML3	4:139801643:G:T	full	187.469
media	cDC	CLEC12A	12:9967056:C:A	full	170.062
media	cDC	MIEF1	22:39566026:A:T	full	161.869
media	cDC	ATF4	22:39566026:A:T	full	129.948
media	cDC	RPS19BP1	22:39566026:A:T	full	143.569
media	cDC	RGS9	17:65130128:A:T	full	183.406
media	sMyeloid	COX10	17:14155330:A:G	minus.diabetes	80.4554
media	sMyeloid	AGFG1	2:227607109:C:T	minus.diabetes	122.573
media	sMyeloid	MAML3	4:139801643:G:T	minus.diabetes	94.8658
media	sMyeloid	CLEC12A	12:9967056:C:A	minus.diabetes	133.626
media	sMyeloid	ATF4	22:39566026:A:T	minus.diabetes	132.293
media	sMyeloid	RPS19BP1	22:39566026:A:T	minus.diabetes	126.012
media	sMyeloid	COX10	17:14155330:A:G	minus.smokhx2	80.4196
media	sMyeloid	AGFG1	2:227607109:C:T	minus.smokhx2	121.251
media	sMyeloid	MAML3	4:139801643:G:T	minus.smokhx2	93.8815
media	sMyeloid	CLEC12A	12:9967056:C:A	minus.smokhx2	131.846
media	sMyeloid	ATF4	22:39566026:A:T	minus.smokhx2	131.327
media	sMyeloid	RPS19BP1	22:39566026:A:T	minus.smokhx2	125.32
media	sMyeloid+minus.bl	COX10	17:14155330:A:G	minus.age	71.3292
media	sMyeloid+minus.bl	AGFG1	2:227607109:C:T	minus.age	113.819
media	sMyeloid+minus.bl	MAML3	4:139801643:G:T	minus.age	88.332
media	sMyeloid+minus.bl	CLEC12A	12:9967056:C:A	minus.age	124.45
media	sMyeloid+minus.bl	ATF4	22:39566026:A:T	minus.age	124.264
media	sMyeloid+minus.bl	RPS19BP1	22:39566026:A:T	minus.age	117.419
media	sMyeloid	COX10	17:14155330:A:G	minus.sex	79.2016
media	sMyeloid	AGFG1	2:227607109:C:T	minus.sex	121.242
media	sMyeloid	MAML3	4:139801643:G:T	minus.sex	93.7099
media	sMyeloid	CLEC12A	12:9967056:C:A	minus.sex	133.384
media	sMyeloid	ATF4	22:39566026:A:T	minus.sex	135.512
media	sMyeloid	RPS19BP1	22:39566026:A:T	minus.sex	124.505
media	sMyeloid	COX10	17:14155330:A:G	full	82.2482
media	sMyeloid	AGFG1	2:227607109:C:T	full	123.539
media	sMyeloid	MAML3	4:139801643:G:T	full	96.7982
media	sMyeloid	CLEC12A	12:9967056:C:A	full	133.555
media	sMyeloid	ATF4	22:39566026:A:T	full	132.252
media	sMyeloid	RPS19BP1	22:39566026:A:T	full	126.758
media	NK-CD56+	NUP93	16:56844802:T:C	minus.diabetes	136.104
media	NK-CD56+	COX10	17:14155330:A:G	minus.diabetes	147.424
media	NK-CD56+	ZNF717	3:75816342:A:C	minus.diabetes	179.836
media	NK-CD56+	AGFG1	2:227607109:C:T	minus.diabetes	107.692
media	NK-CD56+	MAML3	4:139801643:G:T	minus.diabetes	189.144
media	NK-CD56+	CLEC12A	12:9967056:C:A	minus.diabetes	210.394
media	NK-CD56+	CLEC1B	12:9967056:C:A	minus.diabetes	198.85
media	NK-CD56+	MIEF1	22:39566026:A:T	minus.diabetes	118.483
media	NK-CD56+	ATF4	22:39566026:A:T	minus.diabetes	86.732
media	NK-CD56+	RPS19BP1	22:39566026:A:T	minus.diabetes	62.4314
media	NK-CD56+	CACNA1I	22:39566026:A:T	minus.diabetes	212.789
media	NK-CD56+	RGS9	17:65130128:A:T	minus.diabetes	163.335
media	NK-CD56+	NUP93	16:56844802:T:C	minus.smokhx2	127.842
media	NK-CD56+	COX10	17:14155330:A:G	minus.smokhx2	146.355
media	NK-CD56+	ZNF717	3:75816342:A:C	minus.smokhx2	176.97
media	NK-CD56+	AGFG1	2:227607109:C:T	minus.smokhx2	106.156
media	NK-CD56+	MAML3	4:139801643:G:T	minus.smokhx2	188.472
media	NK-CD56+	CLEC12A	12:9967056:C:A	minus.smokhx2	214.3
media	NK-CD56+	CLEC1B	12:9967056:C:A	minus.smokhx2	197.846
media	NK-CD56+	MIEF1	22:39566026:A:T	minus.smokhx2	117.538
media	NK-CD56+	ATF4	22:39566026:A:T	minus.smokhx2	83.1262
media	NK-CD56+	RPS19BP1	22:39566026:A:T	minus.smokhx2	61.0789
media	NK-CD56+	CACNA1I	22:39566026:A:T	minus.smokhx2	215.084
media	NK-CD56+	RGS9	17:65130128:A:T	minus.smokhx2	161.673
media	NK-CD56++minus.bl	NUP93	16:56844802:T:C	minus.age	118.451
media	NK-CD56++minus.bl	COX10	17:14155330:A:G	minus.age	139.337
media	NK-CD56++minus.bl	ZNF717	3:75816342:A:C	minus.age	169.328
media	NK-CD56++minus.bl	AGFG1	2:227607109:C:T	minus.age	98.0351
media	NK-CD56++minus.bl	MAML3	4:139801643:G:T	minus.age	180.924
media	NK-CD56++minus.bl	CLEC12A	12:9967056:C:A	minus.age	202.417
media	NK-CD56++minus.bl	CLEC1B	12:9967056:C:A	minus.age	190.29
media	NK-CD56++minus.bl	MIEF1	22:39566026:A:T	minus.age	109.965
media	NK-CD56++minus.bl	ATF4	22:39566026:A:T	minus.age	75.9856
media	NK-CD56++minus.bl	RPS19BP1	22:39566026:A:T	minus.age	53.5019
media	NK-CD56++minus.bl	CACNA1I	22:39566026:A:T	minus.age	204.334
media	NK-CD56++minus.bl	RGS9	17:65130128:A:T	minus.age	154.388
media	NK-CD56+	NUP93	16:56844802:T:C	minus.sex	125.272
media	NK-CD56+	COX10	17:14155330:A:G	minus.sex	146.375
media	NK-CD56+	ZNF717	3:75816342:A:C	minus.sex	180.043
media	NK-CD56+	AGFG1	2:227607109:C:T	minus.sex	105.313
media	NK-CD56+	MAML3	4:139801643:G:T	minus.sex	190.119
media	NK-CD56+	CLEC12A	12:9967056:C:A	minus.sex	214.002
media	NK-CD56+	CLEC1B	12:9967056:C:A	minus.sex	207.791
media	NK-CD56+	MIEF1	22:39566026:A:T	minus.sex	116.973
media	NK-CD56+	ATF4	22:39566026:A:T	minus.sex	88.744
media	NK-CD56+	RPS19BP1	22:39566026:A:T	minus.sex	61.6541
media	NK-CD56+	CACNA1I	22:39566026:A:T	minus.sex	215.024
media	NK-CD56+	RGS9	17:65130128:A:T	minus.sex	161.488
media	NK-CD56+	NUP93	16:56844802:T:C	full	128.647
media	NK-CD56+	COX10	17:14155330:A:G	full	149.179
media	NK-CD56+	ZNF717	3:75816342:A:C	full	178.964
media	NK-CD56+	AGFG1	2:227607109:C:T	full	109.359
media	NK-CD56+	MAML3	4:139801643:G:T	full	190.004
media	NK-CD56+	CLEC12A	12:9967056:C:A	full	210.762
media	NK-CD56+	CLEC1B	12:9967056:C:A	full	198.932
media	NK-CD56+	MIEF1	22:39566026:A:T	full	120.802
media	NK-CD56+	ATF4	22:39566026:A:T	full	87.1959
media	NK-CD56+	RPS19BP1	22:39566026:A:T	full	65.5617
media	NK-CD56+	CACNA1I	22:39566026:A:T	full	212.305
media	NK-CD56+	RGS9	17:65130128:A:T	full	164.216
media	mCD4	NUP93	16:56844802:T:C	minus.diabetes	118.825
media	mCD4	COX10	17:14155330:A:G	minus.diabetes	113.594
media	mCD4	ZNF717	3:75816342:A:C	minus.diabetes	179.767
media	mCD4	AGFG1	2:227607109:C:T	minus.diabetes	67.3009
media	mCD4	MAML3	4:139801643:G:T	minus.diabetes	159.81
media	mCD4	CLEC12A	12:9967056:C:A	minus.diabetes	225.264
media	mCD4	CLEC1B	12:9967056:C:A	minus.diabetes	225.536
media	mCD4	MIEF1	22:39566026:A:T	minus.diabetes	128.471
media	mCD4	ATF4	22:39566026:A:T	minus.diabetes	76.4599
media	mCD4	RPS19BP1	22:39566026:A:T	minus.diabetes	34.788
media	mCD4	CACNA1I	22:39566026:A:T	minus.diabetes	167.763
media	mCD4	RGS9	17:65130128:A:T	minus.diabetes	204.574
media	mCD4	NUP93	16:56844802:T:C	minus.smokhx2	117.416
media	mCD4	COX10	17:14155330:A:G	minus.smokhx2	109.988
media	mCD4	ZNF717	3:75816342:A:C	minus.smokhx2	178.302
media	mCD4	AGFG1	2:227607109:C:T	minus.smokhx2	66.4034
media	mCD4	MAML3	4:139801643:G:T	minus.smokhx2	158.826
media	mCD4	CLEC12A	12:9967056:C:A	minus.smokhx2	226.119
media	mCD4	CLEC1B	12:9967056:C:A	minus.smokhx2	225.167
media	mCD4	MIEF1	22:39566026:A:T	minus.smokhx2	125.814
media	mCD4	ATF4	22:39566026:A:T	minus.smokhx2	73.9751
media	mCD4	RPS19BP1	22:39566026:A:T	minus.smokhx2	33.4307
media	mCD4	CACNA1I	22:39566026:A:T	minus.smokhx2	166.264
media	mCD4	RGS9	17:65130128:A:T	minus.smokhx2	203.481
media	mCD4+minus.bl	NUP93	16:56844802:T:C	minus.age	111.061
media	mCD4+minus.bl	COX10	17:14155330:A:G	minus.age	102.376
media	mCD4+minus.bl	ZNF717	3:75816342:A:C	minus.age	170.739
media	mCD4+minus.bl	AGFG1	2:227607109:C:T	minus.age	57.8838
media	mCD4+minus.bl	MAML3	4:139801643:G:T	minus.age	152.789
media	mCD4+minus.bl	CLEC12A	12:9967056:C:A	minus.age	218.027
media	mCD4+minus.bl	CLEC1B	12:9967056:C:A	minus.age	217.345
media	mCD4+minus.bl	MIEF1	22:39566026:A:T	minus.age	118.245
media	mCD4+minus.bl	ATF4	22:39566026:A:T	minus.age	66.1085
media	mCD4+minus.bl	RPS19BP1	22:39566026:A:T	minus.age	25.6269
media	mCD4+minus.bl	CACNA1I	22:39566026:A:T	minus.age	159.24
media	mCD4+minus.bl	RGS9	17:65130128:A:T	minus.age	196.429
media	mCD4	NUP93	16:56844802:T:C	minus.sex	116.687
media	mCD4	COX10	17:14155330:A:G	minus.sex	114.773
media	mCD4	ZNF717	3:75816342:A:C	minus.sex	179.669
media	mCD4	AGFG1	2:227607109:C:T	minus.sex	64.9617
media	mCD4	MAML3	4:139801643:G:T	minus.sex	158.611
media	mCD4	CLEC12A	12:9967056:C:A	minus.sex	224.453
media	mCD4	CLEC1B	12:9967056:C:A	minus.sex	227.246
media	mCD4	MIEF1	22:39566026:A:T	minus.sex	128.964
media	mCD4	ATF4	22:39566026:A:T	minus.sex	77.0497
media	mCD4	RPS19BP1	22:39566026:A:T	minus.sex	32.7988
media	mCD4	CACNA1I	22:39566026:A:T	minus.sex	165.541
media	mCD4	RGS9	17:65130128:A:T	minus.sex	203.034
media	mCD4	NUP93	16:56844802:T:C	full	120.842
media	mCD4	COX10	17:14155330:A:G	full	113.533
media	mCD4	ZNF717	3:75816342:A:C	full	180.405
media	mCD4	AGFG1	2:227607109:C:T	full	69.833
media	mCD4	MAML3	4:139801643:G:T	full	161.357
media	mCD4	CLEC12A	12:9967056:C:A	full	225.491
media	mCD4	CLEC1B	12:9967056:C:A	full	225.775
media	mCD4	MIEF1	22:39566026:A:T	full	129.001
media	mCD4	ATF4	22:39566026:A:T	full	77.8403
media	mCD4	RPS19BP1	22:39566026:A:T	full	37.9958
media	mCD4	CACNA1I	22:39566026:A:T	full	168.247
media	mCD4	RGS9	17:65130128:A:T	full	205.087
media	isgB	NUP93	16:56844802:T:C	minus.diabetes	145.216
media	isgB	COX10	17:14155330:A:G	minus.diabetes	154.779
media	isgB	ZNF717	3:75816342:A:C	minus.diabetes	148.854
media	isgB	AGFG1	2:227607109:C:T	minus.diabetes	133.198
media	isgB	MAML3	4:139801643:G:T	minus.diabetes	175.982
media	isgB	MIEF1	22:39566026:A:T	minus.diabetes	164.039
media	isgB	ATF4	22:39566026:A:T	minus.diabetes	171.365
media	isgB	RPS19BP1	22:39566026:A:T	minus.diabetes	151.869
media	isgB	RGS9	17:65130128:A:T	minus.diabetes	162.395
media	isgB	NUP93	16:56844802:T:C	minus.smokhx2	144.698
media	isgB	COX10	17:14155330:A:G	minus.smokhx2	153.224
media	isgB	ZNF717	3:75816342:A:C	minus.smokhx2	146.854
media	isgB	AGFG1	2:227607109:C:T	minus.smokhx2	133.193
media	isgB	MAML3	4:139801643:G:T	minus.smokhx2	175.261
media	isgB	MIEF1	22:39566026:A:T	minus.smokhx2	163.476
media	isgB	ATF4	22:39566026:A:T	minus.smokhx2	170.336
media	isgB	RPS19BP1	22:39566026:A:T	minus.smokhx2	151.136
media	isgB	RGS9	17:65130128:A:T	minus.smokhx2	162.053
media	isgB+minus.bl	NUP93	16:56844802:T:C	minus.age	135.675
media	isgB+minus.bl	COX10	17:14155330:A:G	minus.age	149.306
media	isgB+minus.bl	ZNF717	3:75816342:A:C	minus.age	141.715
media	isgB+minus.bl	AGFG1	2:227607109:C:T	minus.age	124.957
media	isgB+minus.bl	MAML3	4:139801643:G:T	minus.age	171.446
media	isgB+minus.bl	MIEF1	22:39566026:A:T	minus.age	156.045
media	isgB+minus.bl	ATF4	22:39566026:A:T	minus.age	161.64
media	isgB+minus.bl	RPS19BP1	22:39566026:A:T	minus.age	143.972
media	isgB+minus.bl	RGS9	17:65130128:A:T	minus.age	154.475
media	isgB	NUP93	16:56844802:T:C	minus.sex	143.127
media	isgB	COX10	17:14155330:A:G	minus.sex	152.557
media	isgB	ZNF717	3:75816342:A:C	minus.sex	149.369
media	isgB	AGFG1	2:227607109:C:T	minus.sex	132.501
media	isgB	MAML3	4:139801643:G:T	minus.sex	176.073
media	isgB	MIEF1	22:39566026:A:T	minus.sex	163.47
media	isgB	ATF4	22:39566026:A:T	minus.sex	168.377
media	isgB	RPS19BP1	22:39566026:A:T	minus.sex	150.471
media	isgB	RGS9	17:65130128:A:T	minus.sex	161.905
media	isgB	NUP93	16:56844802:T:C	full	145.554
media	isgB	COX10	17:14155330:A:G	full	155.218
media	isgB	ZNF717	3:75816342:A:C	full	149.235
media	isgB	AGFG1	2:227607109:C:T	full	134.363
media	isgB	MAML3	4:139801643:G:T	full	177.106
media	isgB	MIEF1	22:39566026:A:T	full	165.412
media	isgB	ATF4	22:39566026:A:T	full	170.776
media	isgB	RPS19BP1	22:39566026:A:T	full	153.274
media	isgB	RGS9	17:65130128:A:T	full	163.758
media	aNK-CD56++	NUP93	16:56844802:T:C	minus.diabetes	162.091
media	aNK-CD56++	COX10	17:14155330:A:G	minus.diabetes	148.82
media	aNK-CD56++	ZNF717	3:75816342:A:C	minus.diabetes	213.218
media	aNK-CD56++	AGFG1	2:227607109:C:T	minus.diabetes	143.253
media	aNK-CD56++	MAML3	4:139801643:G:T	minus.diabetes	194.78
media	aNK-CD56++	CLEC12A	12:9967056:C:A	minus.diabetes	200.202
media	aNK-CD56++	MIEF1	22:39566026:A:T	minus.diabetes	172.902
media	aNK-CD56++	ATF4	22:39566026:A:T	minus.diabetes	179.789
media	aNK-CD56++	RPS19BP1	22:39566026:A:T	minus.diabetes	150.585
media	aNK-CD56++	RGS9	17:65130128:A:T	minus.diabetes	177.925
media	aNK-CD56++	NUP93	16:56844802:T:C	minus.smokhx2	160.53
media	aNK-CD56++	COX10	17:14155330:A:G	minus.smokhx2	149.379
media	aNK-CD56++	ZNF717	3:75816342:A:C	minus.smokhx2	210.838
media	aNK-CD56++	AGFG1	2:227607109:C:T	minus.smokhx2	140.331
media	aNK-CD56++	MAML3	4:139801643:G:T	minus.smokhx2	195.784
media	aNK-CD56++	CLEC12A	12:9967056:C:A	minus.smokhx2	197.413
media	aNK-CD56++	MIEF1	22:39566026:A:T	minus.smokhx2	172.21
media	aNK-CD56++	ATF4	22:39566026:A:T	minus.smokhx2	179.548
media	aNK-CD56++	RPS19BP1	22:39566026:A:T	minus.smokhx2	153.803
media	aNK-CD56++	RGS9	17:65130128:A:T	minus.smokhx2	177.99
media	aNK-CD56+++minus.bl	NUP93	16:56844802:T:C	minus.age	152.818
media	aNK-CD56+++minus.bl	COX10	17:14155330:A:G	minus.age	146.946
media	aNK-CD56+++minus.bl	ZNF717	3:75816342:A:C	minus.age	203.403
media	aNK-CD56+++minus.bl	AGFG1	2:227607109:C:T	minus.age	132.712
media	aNK-CD56+++minus.bl	MAML3	4:139801643:G:T	minus.age	185.539
media	aNK-CD56+++minus.bl	CLEC12A	12:9967056:C:A	minus.age	189.872
media	aNK-CD56+++minus.bl	MIEF1	22:39566026:A:T	minus.age	164.69
media	aNK-CD56+++minus.bl	ATF4	22:39566026:A:T	minus.age	170.067
media	aNK-CD56+++minus.bl	RPS19BP1	22:39566026:A:T	minus.age	143.006
media	aNK-CD56+++minus.bl	RGS9	17:65130128:A:T	minus.age	169.779
media	aNK-CD56++	NUP93	16:56844802:T:C	minus.sex	161.36
media	aNK-CD56++	COX10	17:14155330:A:G	minus.sex	149.588
media	aNK-CD56++	ZNF717	3:75816342:A:C	minus.sex	212.846
media	aNK-CD56++	AGFG1	2:227607109:C:T	minus.sex	144.232
media	aNK-CD56++	MAML3	4:139801643:G:T	minus.sex	194.204
media	aNK-CD56++	CLEC12A	12:9967056:C:A	minus.sex	200.712
media	aNK-CD56++	MIEF1	22:39566026:A:T	minus.sex	174.725
media	aNK-CD56++	ATF4	22:39566026:A:T	minus.sex	178.443
media	aNK-CD56++	RPS19BP1	22:39566026:A:T	minus.sex	153.941
media	aNK-CD56++	RGS9	17:65130128:A:T	minus.sex	177.345
media	aNK-CD56++	NUP93	16:56844802:T:C	full	162.752
media	aNK-CD56++	COX10	17:14155330:A:G	full	150.68
media	aNK-CD56++	ZNF717	3:75816342:A:C	full	212.297
media	aNK-CD56++	AGFG1	2:227607109:C:T	full	142.972
media	aNK-CD56++	MAML3	4:139801643:G:T	full	194.82
media	aNK-CD56++	CLEC12A	12:9967056:C:A	full	198.983
media	aNK-CD56++	MIEF1	22:39566026:A:T	full	174.308
media	aNK-CD56++	ATF4	22:39566026:A:T	full	179.484
media	aNK-CD56++	RPS19BP1	22:39566026:A:T	full	152.18
media	aNK-CD56++	RGS9	17:65130128:A:T	full	179.298
media	sB	NUP93	16:56844802:T:C	minus.diabetes	153.76
media	sB	COX10	17:14155330:A:G	minus.diabetes	152.134
media	sB	ZNF717	3:75816342:A:C	minus.diabetes	157.614
media	sB	AGFG1	2:227607109:C:T	minus.diabetes	163.318
media	sB	MAML3	4:139801643:G:T	minus.diabetes	152.347
media	sB	MIEF1	22:39566026:A:T	minus.diabetes	146.006
media	sB	ATF4	22:39566026:A:T	minus.diabetes	174.472
media	sB	RPS19BP1	22:39566026:A:T	minus.diabetes	150.02
media	sB	RGS9	17:65130128:A:T	minus.diabetes	161.42
media	sB	NUP93	16:56844802:T:C	minus.smokhx2	152.453
media	sB	COX10	17:14155330:A:G	minus.smokhx2	150.444
media	sB	ZNF717	3:75816342:A:C	minus.smokhx2	157.31
media	sB	AGFG1	2:227607109:C:T	minus.smokhx2	164.252
media	sB	MAML3	4:139801643:G:T	minus.smokhx2	151.853
media	sB	MIEF1	22:39566026:A:T	minus.smokhx2	146.355
media	sB	ATF4	22:39566026:A:T	minus.smokhx2	174.294
media	sB	RPS19BP1	22:39566026:A:T	minus.smokhx2	153.96
media	sB	RGS9	17:65130128:A:T	minus.smokhx2	160.557
media	sB+minus.bl	NUP93	16:56844802:T:C	minus.age	148.121
media	sB+minus.bl	COX10	17:14155330:A:G	minus.age	143.683
media	sB+minus.bl	ZNF717	3:75816342:A:C	minus.age	151.473
media	sB+minus.bl	AGFG1	2:227607109:C:T	minus.age	157.573
media	sB+minus.bl	MAML3	4:139801643:G:T	minus.age	144.872
media	sB+minus.bl	MIEF1	22:39566026:A:T	minus.age	142.232
media	sB+minus.bl	ATF4	22:39566026:A:T	minus.age	168.152
media	sB+minus.bl	RPS19BP1	22:39566026:A:T	minus.age	141.518
media	sB+minus.bl	RGS9	17:65130128:A:T	minus.age	153.315
media	sB	NUP93	16:56844802:T:C	minus.sex	152.392
media	sB	COX10	17:14155330:A:G	minus.sex	151.137
media	sB	ZNF717	3:75816342:A:C	minus.sex	157.828
media	sB	AGFG1	2:227607109:C:T	minus.sex	162.341
media	sB	MAML3	4:139801643:G:T	minus.sex	151.723
media	sB	MIEF1	22:39566026:A:T	minus.sex	144.15
media	sB	ATF4	22:39566026:A:T	minus.sex	173.671
media	sB	RPS19BP1	22:39566026:A:T	minus.sex	153.456
media	sB	RGS9	17:65130128:A:T	minus.sex	160.228
media	sB	NUP93	16:56844802:T:C	full	154.724
media	sB	COX10	17:14155330:A:G	full	153.083
media	sB	ZNF717	3:75816342:A:C	full	159.25
media	sB	AGFG1	2:227607109:C:T	full	164.285
media	sB	MAML3	4:139801643:G:T	full	154.104
media	sB	MIEF1	22:39566026:A:T	full	146.954
media	sB	ATF4	22:39566026:A:T	full	175.566
media	sB	RPS19BP1	22:39566026:A:T	full	151.348
media	sB	RGS9	17:65130128:A:T	full	163.005
media	nCD8	NUP93	16:56844802:T:C	minus.diabetes	144.41
media	nCD8	COX10	17:14155330:A:G	minus.diabetes	147.651
media	nCD8	ZNF717	3:75816342:A:C	minus.diabetes	165.189
media	nCD8	AGFG1	2:227607109:C:T	minus.diabetes	106.819
media	nCD8	MAML3	4:139801643:G:T	minus.diabetes	156.941
media	nCD8	CLEC12A	12:9967056:C:A	minus.diabetes	221.523
media	nCD8	MIEF1	22:39566026:A:T	minus.diabetes	134.036
media	nCD8	ATF4	22:39566026:A:T	minus.diabetes	129.206
media	nCD8	RPS19BP1	22:39566026:A:T	minus.diabetes	82.5113
media	nCD8	CACNA1I	22:39566026:A:T	minus.diabetes	214.814
media	nCD8	RGS9	17:65130128:A:T	minus.diabetes	227.845
media	nCD8	NUP93	16:56844802:T:C	minus.smokhx2	143.126
media	nCD8	COX10	17:14155330:A:G	minus.smokhx2	145.364
media	nCD8	ZNF717	3:75816342:A:C	minus.smokhx2	165.419
media	nCD8	AGFG1	2:227607109:C:T	minus.smokhx2	105.332
media	nCD8	MAML3	4:139801643:G:T	minus.smokhx2	155.675
media	nCD8	CLEC12A	12:9967056:C:A	minus.smokhx2	219.721
media	nCD8	MIEF1	22:39566026:A:T	minus.smokhx2	138.679
media	nCD8	ATF4	22:39566026:A:T	minus.smokhx2	130.499
media	nCD8	RPS19BP1	22:39566026:A:T	minus.smokhx2	81.5881
media	nCD8	CACNA1I	22:39566026:A:T	minus.smokhx2	214.805
media	nCD8	RGS9	17:65130128:A:T	minus.smokhx2	226.595
media	nCD8+minus.bl	NUP93	16:56844802:T:C	minus.age	136.035
media	nCD8+minus.bl	COX10	17:14155330:A:G	minus.age	137.33
media	nCD8+minus.bl	ZNF717	3:75816342:A:C	minus.age	157.506
media	nCD8+minus.bl	AGFG1	2:227607109:C:T	minus.age	98.9256
media	nCD8+minus.bl	MAML3	4:139801643:G:T	minus.age	149.761
media	nCD8+minus.bl	CLEC12A	12:9967056:C:A	minus.age	214.914
media	nCD8+minus.bl	MIEF1	22:39566026:A:T	minus.age	132.956
media	nCD8+minus.bl	ATF4	22:39566026:A:T	minus.age	121.209
media	nCD8+minus.bl	RPS19BP1	22:39566026:A:T	minus.age	75.1605
media	nCD8+minus.bl	CACNA1I	22:39566026:A:T	minus.age	207.75
media	nCD8+minus.bl	RGS9	17:65130128:A:T	minus.age	220.232
media	nCD8	NUP93	16:56844802:T:C	minus.sex	144.465
media	nCD8	COX10	17:14155330:A:G	minus.sex	146.587
media	nCD8	ZNF717	3:75816342:A:C	minus.sex	163.158
media	nCD8	AGFG1	2:227607109:C:T	minus.sex	106.149
media	nCD8	MAML3	4:139801643:G:T	minus.sex	155.652
media	nCD8	CLEC12A	12:9967056:C:A	minus.sex	219.764
media	nCD8	MIEF1	22:39566026:A:T	minus.sex	134.202
media	nCD8	ATF4	22:39566026:A:T	minus.sex	129.86
media	nCD8	RPS19BP1	22:39566026:A:T	minus.sex	83.08
media	nCD8	CACNA1I	22:39566026:A:T	minus.sex	215.621
media	nCD8	RGS9	17:65130128:A:T	minus.sex	226.692
media	nCD8	NUP93	16:56844802:T:C	full	145.54
media	nCD8	COX10	17:14155330:A:G	full	147.813
media	nCD8	ZNF717	3:75816342:A:C	full	165.733
media	nCD8	AGFG1	2:227607109:C:T	full	108.923
media	nCD8	MAML3	4:139801643:G:T	full	158.158
media	nCD8	CLEC12A	12:9967056:C:A	full	220.923
media	nCD8	MIEF1	22:39566026:A:T	full	135.884
media	nCD8	ATF4	22:39566026:A:T	full	131.131
media	nCD8	RPS19BP1	22:39566026:A:T	full	85.5594
media	nCD8	CACNA1I	22:39566026:A:T	full	214.955
media	nCD8	RGS9	17:65130128:A:T	full	227.546
media	mB	NUP93	16:56844802:T:C	minus.diabetes	115.912
media	mB	SLC12A3	16:56844802:T:C	minus.diabetes	200.787
media	mB	COX10	17:14155330:A:G	minus.diabetes	150.6
media	mB	ZNF717	3:75816342:A:C	minus.diabetes	156.014
media	mB	AGFG1	2:227607109:C:T	minus.diabetes	86.5074
media	mB	MAML3	4:139801643:G:T	minus.diabetes	181.356
media	mB	CLEC12A	12:9967056:C:A	minus.diabetes	198.846
media	mB	CLEC1B	12:9967056:C:A	minus.diabetes	200.082
media	mB	MIEF1	22:39566026:A:T	minus.diabetes	139.809
media	mB	ATF4	22:39566026:A:T	minus.diabetes	97.1523
media	mB	RPS19BP1	22:39566026:A:T	minus.diabetes	77.3306
media	mB	CACNA1I	22:39566026:A:T	minus.diabetes	204.386
media	mB	RGS9	17:65130128:A:T	minus.diabetes	168.133
media	mB	NUP93	16:56844802:T:C	minus.smokhx2	115.711
media	mB	SLC12A3	16:56844802:T:C	minus.smokhx2	199.894
media	mB	COX10	17:14155330:A:G	minus.smokhx2	149.664
media	mB	ZNF717	3:75816342:A:C	minus.smokhx2	155.633
media	mB	AGFG1	2:227607109:C:T	minus.smokhx2	85.3483
media	mB	MAML3	4:139801643:G:T	minus.smokhx2	178.614
media	mB	CLEC12A	12:9967056:C:A	minus.smokhx2	197.675
media	mB	CLEC1B	12:9967056:C:A	minus.smokhx2	198.474
media	mB	MIEF1	22:39566026:A:T	minus.smokhx2	139.173
media	mB	ATF4	22:39566026:A:T	minus.smokhx2	85.3846
media	mB	RPS19BP1	22:39566026:A:T	minus.smokhx2	72.607
media	mB	CACNA1I	22:39566026:A:T	minus.smokhx2	203.08
media	mB	RGS9	17:65130128:A:T	minus.smokhx2	166.875
media	mB+minus.bl	NUP93	16:56844802:T:C	minus.age	107.296
media	mB+minus.bl	SLC12A3	16:56844802:T:C	minus.age	193.862
media	mB+minus.bl	COX10	17:14155330:A:G	minus.age	144.028
media	mB+minus.bl	ZNF717	3:75816342:A:C	minus.age	147.03
media	mB+minus.bl	AGFG1	2:227607109:C:T	minus.age	77.2483
media	mB+minus.bl	MAML3	4:139801643:G:T	minus.age	175.456
media	mB+minus.bl	CLEC12A	12:9967056:C:A	minus.age	190.555
media	mB+minus.bl	CLEC1B	12:9967056:C:A	minus.age	191.925
media	mB+minus.bl	MIEF1	22:39566026:A:T	minus.age	131.116
media	mB+minus.bl	ATF4	22:39566026:A:T	minus.age	78.3908
media	mB+minus.bl	RPS19BP1	22:39566026:A:T	minus.age	65.218
media	mB+minus.bl	CACNA1I	22:39566026:A:T	minus.age	194.749
media	mB+minus.bl	RGS9	17:65130128:A:T	minus.age	162.922
media	mB	NUP93	16:56844802:T:C	minus.sex	114.438
media	mB	SLC12A3	16:56844802:T:C	minus.sex	199.275
media	mB	COX10	17:14155330:A:G	minus.sex	153.091
media	mB	ZNF717	3:75816342:A:C	minus.sex	154.911
media	mB	AGFG1	2:227607109:C:T	minus.sex	85.4919
media	mB	MAML3	4:139801643:G:T	minus.sex	179.985
media	mB	CLEC12A	12:9967056:C:A	minus.sex	196.418
media	mB	CLEC1B	12:9967056:C:A	minus.sex	197.918
media	mB	MIEF1	22:39566026:A:T	minus.sex	138.092
media	mB	ATF4	22:39566026:A:T	minus.sex	86.1008
media	mB	RPS19BP1	22:39566026:A:T	minus.sex	72.1857
media	mB	CACNA1I	22:39566026:A:T	minus.sex	201.971
media	mB	RGS9	17:65130128:A:T	minus.sex	176.258
media	mB	NUP93	16:56844802:T:C	full	118.286
media	mB	SLC12A3	16:56844802:T:C	full	201.45
media	mB	COX10	17:14155330:A:G	full	151.972
media	mB	ZNF717	3:75816342:A:C	full	156.907
media	mB	AGFG1	2:227607109:C:T	full	88.9386
media	mB	MAML3	4:139801643:G:T	full	179.577
media	mB	CLEC12A	12:9967056:C:A	full	198.45
media	mB	CLEC1B	12:9967056:C:A	full	199.728
media	mB	MIEF1	22:39566026:A:T	full	141.44
media	mB	ATF4	22:39566026:A:T	full	89.3043
media	mB	RPS19BP1	22:39566026:A:T	full	76.5795
media	mB	CACNA1I	22:39566026:A:T	full	203.717
media	mB	RGS9	17:65130128:A:T	full	167.18
media	iB	NUP93	16:56844802:T:C	minus.diabetes	153.32
media	iB	SLC12A3	16:56844802:T:C	minus.diabetes	182.417
media	iB	COX10	17:14155330:A:G	minus.diabetes	180.215
media	iB	ZNF717	3:75816342:A:C	minus.diabetes	187.941
media	iB	AGFG1	2:227607109:C:T	minus.diabetes	153.906
media	iB	MAML3	4:139801643:G:T	minus.diabetes	196.477
media	iB	MIEF1	22:39566026:A:T	minus.diabetes	170.651
media	iB	ATF4	22:39566026:A:T	minus.diabetes	148.42
media	iB	RPS19BP1	22:39566026:A:T	minus.diabetes	115.664
media	iB	RGS9	17:65130128:A:T	minus.diabetes	197.007
media	iB	NUP93	16:56844802:T:C	minus.smokhx2	152.05
media	iB	SLC12A3	16:56844802:T:C	minus.smokhx2	180.691
media	iB	COX10	17:14155330:A:G	minus.smokhx2	176.247
media	iB	ZNF717	3:75816342:A:C	minus.smokhx2	184.933
media	iB	AGFG1	2:227607109:C:T	minus.smokhx2	154.636
media	iB	MAML3	4:139801643:G:T	minus.smokhx2	195.956
media	iB	MIEF1	22:39566026:A:T	minus.smokhx2	169.986
media	iB	ATF4	22:39566026:A:T	minus.smokhx2	150.692
media	iB	RPS19BP1	22:39566026:A:T	minus.smokhx2	103.554
media	iB	RGS9	17:65130128:A:T	minus.smokhx2	195.157
media	iB+minus.bl	NUP93	16:56844802:T:C	minus.age	141.455
media	iB+minus.bl	SLC12A3	16:56844802:T:C	minus.age	171.681
media	iB+minus.bl	COX10	17:14155330:A:G	minus.age	170.331
media	iB+minus.bl	ZNF717	3:75816342:A:C	minus.age	175.774
media	iB+minus.bl	AGFG1	2:227607109:C:T	minus.age	145.459
media	iB+minus.bl	MAML3	4:139801643:G:T	minus.age	188.765
media	iB+minus.bl	MIEF1	22:39566026:A:T	minus.age	162.362
media	iB+minus.bl	ATF4	22:39566026:A:T	minus.age	139.989
media	iB+minus.bl	RPS19BP1	22:39566026:A:T	minus.age	105.71
media	iB+minus.bl	RGS9	17:65130128:A:T	minus.age	187.799
media	iB	NUP93	16:56844802:T:C	minus.sex	147.463
media	iB	SLC12A3	16:56844802:T:C	minus.sex	178.679
media	iB	COX10	17:14155330:A:G	minus.sex	175.738
media	iB	ZNF717	3:75816342:A:C	minus.sex	183.185
media	iB	AGFG1	2:227607109:C:T	minus.sex	155.879
media	iB	MAML3	4:139801643:G:T	minus.sex	194.967
media	iB	MIEF1	22:39566026:A:T	minus.sex	169.307
media	iB	ATF4	22:39566026:A:T	minus.sex	147.52
media	iB	RPS19BP1	22:39566026:A:T	minus.sex	106.185
media	iB	RGS9	17:65130128:A:T	minus.sex	194.849
media	iB	NUP93	16:56844802:T:C	full	149.8
media	iB	SLC12A3	16:56844802:T:C	full	181.295
media	iB	COX10	17:14155330:A:G	full	178.011
media	iB	ZNF717	3:75816342:A:C	full	185.174
media	iB	AGFG1	2:227607109:C:T	full	155.637
media	iB	MAML3	4:139801643:G:T	full	197.163
media	iB	MIEF1	22:39566026:A:T	full	171.972
media	iB	ATF4	22:39566026:A:T	full	150.085
media	iB	RPS19BP1	22:39566026:A:T	full	106.956
media	iB	RGS9	17:65130128:A:T	full	197.017
media	cMono-2	NUP93	16:56844802:T:C	minus.diabetes	154.965
media	cMono-2	COX10	17:14155330:A:G	minus.diabetes	165.867
media	cMono-2	ZNF717	3:75816342:A:C	minus.diabetes	180.06
media	cMono-2	AGFG1	2:227607109:C:T	minus.diabetes	130.173
media	cMono-2	MAML3	4:139801643:G:T	minus.diabetes	211.09
media	cMono-2	CLEC12A	12:9967056:C:A	minus.diabetes	219.443
media	cMono-2	MIEF1	22:39566026:A:T	minus.diabetes	128.679
media	cMono-2	ATF4	22:39566026:A:T	minus.diabetes	122.827
media	cMono-2	RPS19BP1	22:39566026:A:T	minus.diabetes	151.201
media	cMono-2	RGS9	17:65130128:A:T	minus.diabetes	187.248
media	cMono-2	NUP93	16:56844802:T:C	minus.smokhx2	154.357
media	cMono-2	COX10	17:14155330:A:G	minus.smokhx2	163.3
media	cMono-2	ZNF717	3:75816342:A:C	minus.smokhx2	179.213
media	cMono-2	AGFG1	2:227607109:C:T	minus.smokhx2	134.061
media	cMono-2	MAML3	4:139801643:G:T	minus.smokhx2	210.216
media	cMono-2	CLEC12A	12:9967056:C:A	minus.smokhx2	215.404
media	cMono-2	MIEF1	22:39566026:A:T	minus.smokhx2	122.851
media	cMono-2	ATF4	22:39566026:A:T	minus.smokhx2	122.199
media	cMono-2	RPS19BP1	22:39566026:A:T	minus.smokhx2	150.05
media	cMono-2	RGS9	17:65130128:A:T	minus.smokhx2	186.34
media	cMono-2+minus.bl	NUP93	16:56844802:T:C	minus.age	146.093
media	cMono-2+minus.bl	COX10	17:14155330:A:G	minus.age	152.438
media	cMono-2+minus.bl	ZNF717	3:75816342:A:C	minus.age	171.983
media	cMono-2+minus.bl	AGFG1	2:227607109:C:T	minus.age	121.543
media	cMono-2+minus.bl	MAML3	4:139801643:G:T	minus.age	202.877
media	cMono-2+minus.bl	CLEC12A	12:9967056:C:A	minus.age	208.326
media	cMono-2+minus.bl	MIEF1	22:39566026:A:T	minus.age	122.402
media	cMono-2+minus.bl	ATF4	22:39566026:A:T	minus.age	114.619
media	cMono-2+minus.bl	RPS19BP1	22:39566026:A:T	minus.age	142.433
media	cMono-2+minus.bl	RGS9	17:65130128:A:T	minus.age	178.894
media	cMono-2	NUP93	16:56844802:T:C	minus.sex	153.26
media	cMono-2	COX10	17:14155330:A:G	minus.sex	158.016
media	cMono-2	ZNF717	3:75816342:A:C	minus.sex	178.947
media	cMono-2	AGFG1	2:227607109:C:T	minus.sex	128.784
media	cMono-2	MAML3	4:139801643:G:T	minus.sex	209.964
media	cMono-2	CLEC12A	12:9967056:C:A	minus.sex	215.326
media	cMono-2	MIEF1	22:39566026:A:T	minus.sex	131.439
media	cMono-2	ATF4	22:39566026:A:T	minus.sex	121.696
media	cMono-2	RPS19BP1	22:39566026:A:T	minus.sex	150.611
media	cMono-2	RGS9	17:65130128:A:T	minus.sex	185.954
media	cMono-2	NUP93	16:56844802:T:C	full	156.073
media	cMono-2	COX10	17:14155330:A:G	full	160.711
media	cMono-2	ZNF717	3:75816342:A:C	full	181.068
media	cMono-2	AGFG1	2:227607109:C:T	full	131.831
media	cMono-2	MAML3	4:139801643:G:T	full	211.436
media	cMono-2	CLEC12A	12:9967056:C:A	full	216.49
media	cMono-2	MIEF1	22:39566026:A:T	full	125.459
media	cMono-2	ATF4	22:39566026:A:T	full	125.175
media	cMono-2	RPS19BP1	22:39566026:A:T	full	152.298
media	cMono-2	RGS9	17:65130128:A:T	full	187.987
media	pDC	NUP93	16:56844802:T:C	minus.diabetes	148.229
media	pDC	SLC12A3	16:56844802:T:C	minus.diabetes	188.221
media	pDC	COX10	17:14155330:A:G	minus.diabetes	180.507
media	pDC	ZNF717	3:75816342:A:C	minus.diabetes	176.652
media	pDC	AGFG1	2:227607109:C:T	minus.diabetes	143.079
media	pDC	MAML3	4:139801643:G:T	minus.diabetes	183.434
media	pDC	CLEC12A	12:9967056:C:A	minus.diabetes	185.622
media	pDC	MIEF1	22:39566026:A:T	minus.diabetes	193.072
media	pDC	ATF4	22:39566026:A:T	minus.diabetes	180.824
media	pDC	RPS19BP1	22:39566026:A:T	minus.diabetes	168.569
media	pDC	RGS9	17:65130128:A:T	minus.diabetes	191.291
media	pDC	NUP93	16:56844802:T:C	minus.smokhx2	146.445
media	pDC	SLC12A3	16:56844802:T:C	minus.smokhx2	187.376
media	pDC	COX10	17:14155330:A:G	minus.smokhx2	179.581
media	pDC	ZNF717	3:75816342:A:C	minus.smokhx2	175.553
media	pDC	AGFG1	2:227607109:C:T	minus.smokhx2	140.441
media	pDC	MAML3	4:139801643:G:T	minus.smokhx2	183.179
media	pDC	CLEC12A	12:9967056:C:A	minus.smokhx2	185.199
media	pDC	MIEF1	22:39566026:A:T	minus.smokhx2	186.442
media	pDC	ATF4	22:39566026:A:T	minus.smokhx2	177.068
media	pDC	RPS19BP1	22:39566026:A:T	minus.smokhx2	167.914
media	pDC	RGS9	17:65130128:A:T	minus.smokhx2	189.456
media	pDC+minus.bl	NUP93	16:56844802:T:C	minus.age	140.75
media	pDC+minus.bl	SLC12A3	16:56844802:T:C	minus.age	184.729
media	pDC+minus.bl	COX10	17:14155330:A:G	minus.age	173.263
media	pDC+minus.bl	ZNF717	3:75816342:A:C	minus.age	169.56
media	pDC+minus.bl	AGFG1	2:227607109:C:T	minus.age	130.829
media	pDC+minus.bl	MAML3	4:139801643:G:T	minus.age	175.688
media	pDC+minus.bl	CLEC12A	12:9967056:C:A	minus.age	178.947
media	pDC+minus.bl	MIEF1	22:39566026:A:T	minus.age	179.163
media	pDC+minus.bl	ATF4	22:39566026:A:T	minus.age	170.872
media	pDC+minus.bl	RPS19BP1	22:39566026:A:T	minus.age	160.179
media	pDC+minus.bl	RGS9	17:65130128:A:T	minus.age	182.764
media	pDC	NUP93	16:56844802:T:C	minus.sex	148.593
media	pDC	SLC12A3	16:56844802:T:C	minus.sex	188.349
media	pDC	COX10	17:14155330:A:G	minus.sex	179.836
media	pDC	ZNF717	3:75816342:A:C	minus.sex	176.533
media	pDC	AGFG1	2:227607109:C:T	minus.sex	137.432
media	pDC	MAML3	4:139801643:G:T	minus.sex	186.615
media	pDC	CLEC12A	12:9967056:C:A	minus.sex	184.647
media	pDC	MIEF1	22:39566026:A:T	minus.sex	189.419
media	pDC	ATF4	22:39566026:A:T	minus.sex	176.953
media	pDC	RPS19BP1	22:39566026:A:T	minus.sex	167.997
media	pDC	RGS9	17:65130128:A:T	minus.sex	189.899
media	pDC	NUP93	16:56844802:T:C	full	148.498
media	pDC	SLC12A3	16:56844802:T:C	full	188.931
media	pDC	COX10	17:14155330:A:G	full	181.508
media	pDC	ZNF717	3:75816342:A:C	full	177.644
media	pDC	AGFG1	2:227607109:C:T	full	140.72
media	pDC	MAML3	4:139801643:G:T	full	184.342
media	pDC	CLEC12A	12:9967056:C:A	full	186.022
media	pDC	MIEF1	22:39566026:A:T	full	188.246
media	pDC	ATF4	22:39566026:A:T	full	179.063
media	pDC	RPS19BP1	22:39566026:A:T	full	169.611
media	pDC	RGS9	17:65130128:A:T	full	191.352
media	nCD4	NUP93	16:56844802:T:C	minus.diabetes	123.987
media	nCD4	COX10	17:14155330:A:G	minus.diabetes	135.116
media	nCD4	ZNF717	3:75816342:A:C	minus.diabetes	167.486
media	nCD4	AGFG1	2:227607109:C:T	minus.diabetes	75.83
media	nCD4	MAML3	4:139801643:G:T	minus.diabetes	154.187
media	nCD4	CLEC1B	12:9967056:C:A	minus.diabetes	236.419
media	nCD4	MIEF1	22:39566026:A:T	minus.diabetes	143.134
media	nCD4	ATF4	22:39566026:A:T	minus.diabetes	127.565
media	nCD4	RPS19BP1	22:39566026:A:T	minus.diabetes	73.4945
media	nCD4	CACNA1I	22:39566026:A:T	minus.diabetes	187.513
media	nCD4	RGS9	17:65130128:A:T	minus.diabetes	241.145
media	nCD4	NUP93	16:56844802:T:C	minus.smokhx2	123.485
media	nCD4	COX10	17:14155330:A:G	minus.smokhx2	132.96
media	nCD4	ZNF717	3:75816342:A:C	minus.smokhx2	167.828
media	nCD4	AGFG1	2:227607109:C:T	minus.smokhx2	76.9251
media	nCD4	MAML3	4:139801643:G:T	minus.smokhx2	152.957
media	nCD4	CLEC1B	12:9967056:C:A	minus.smokhx2	235.429
media	nCD4	MIEF1	22:39566026:A:T	minus.smokhx2	141.153
media	nCD4	ATF4	22:39566026:A:T	minus.smokhx2	123.681
media	nCD4	RPS19BP1	22:39566026:A:T	minus.smokhx2	71.5455
media	nCD4	CACNA1I	22:39566026:A:T	minus.smokhx2	184.634
media	nCD4	RGS9	17:65130128:A:T	minus.smokhx2	239.053
media	nCD4+minus.bl	NUP93	16:56844802:T:C	minus.age	114.608
media	nCD4+minus.bl	COX10	17:14155330:A:G	minus.age	125.367
media	nCD4+minus.bl	ZNF717	3:75816342:A:C	minus.age	158.752
media	nCD4+minus.bl	AGFG1	2:227607109:C:T	minus.age	67.4047
media	nCD4+minus.bl	MAML3	4:139801643:G:T	minus.age	144.307
media	nCD4+minus.bl	CLEC1B	12:9967056:C:A	minus.age	228.21
media	nCD4+minus.bl	MIEF1	22:39566026:A:T	minus.age	134.339
media	nCD4+minus.bl	ATF4	22:39566026:A:T	minus.age	115.353
media	nCD4+minus.bl	RPS19BP1	22:39566026:A:T	minus.age	64.4453
media	nCD4+minus.bl	CACNA1I	22:39566026:A:T	minus.age	182.609
media	nCD4+minus.bl	RGS9	17:65130128:A:T	minus.age	231.596
media	nCD4	NUP93	16:56844802:T:C	minus.sex	120.021
media	nCD4	COX10	17:14155330:A:G	minus.sex	132.861
media	nCD4	ZNF717	3:75816342:A:C	minus.sex	166.101
media	nCD4	AGFG1	2:227607109:C:T	minus.sex	74.0909
media	nCD4	MAML3	4:139801643:G:T	minus.sex	151.51
media	nCD4	CLEC1B	12:9967056:C:A	minus.sex	236.302
media	nCD4	MIEF1	22:39566026:A:T	minus.sex	139.687
media	nCD4	ATF4	22:39566026:A:T	minus.sex	122.387
media	nCD4	RPS19BP1	22:39566026:A:T	minus.sex	71.928
media	nCD4	CACNA1I	22:39566026:A:T	minus.sex	184.172
media	nCD4	RGS9	17:65130128:A:T	minus.sex	240.236
media	nCD4	NUP93	16:56844802:T:C	full	123.923
media	nCD4	COX10	17:14155330:A:G	full	135.971
media	nCD4	ZNF717	3:75816342:A:C	full	168.929
media	nCD4	AGFG1	2:227607109:C:T	full	79.0281
media	nCD4	MAML3	4:139801643:G:T	full	154.459
media	nCD4	CLEC1B	12:9967056:C:A	full	236.281
media	nCD4	MIEF1	22:39566026:A:T	full	143.373
media	nCD4	ATF4	22:39566026:A:T	full	126.206
media	nCD4	RPS19BP1	22:39566026:A:T	full	75.9008
media	nCD4	CACNA1I	22:39566026:A:T	full	186.564
media	nCD4	RGS9	17:65130128:A:T	full	240.038
media	MAIT/gdT	NUP93	16:56844802:T:C	minus.diabetes	146.78
media	MAIT/gdT	COX10	17:14155330:A:G	minus.diabetes	151.447
media	MAIT/gdT	ZNF717	3:75816342:A:C	minus.diabetes	196.595
media	MAIT/gdT	AGFG1	2:227607109:C:T	minus.diabetes	135.272
media	MAIT/gdT	MAML3	4:139801643:G:T	minus.diabetes	172.063
media	MAIT/gdT	CLEC12A	12:9967056:C:A	minus.diabetes	214.733
media	MAIT/gdT	MIEF1	22:39566026:A:T	minus.diabetes	174.684
media	MAIT/gdT	ATF4	22:39566026:A:T	minus.diabetes	129.227
media	MAIT/gdT	RPS19BP1	22:39566026:A:T	minus.diabetes	93.9708
media	MAIT/gdT	CACNA1I	22:39566026:A:T	minus.diabetes	210.676
media	MAIT/gdT	RGS9	17:65130128:A:T	minus.diabetes	191.004
media	MAIT/gdT	NUP93	16:56844802:T:C	minus.smokhx2	145.382
media	MAIT/gdT	COX10	17:14155330:A:G	minus.smokhx2	152.199
media	MAIT/gdT	ZNF717	3:75816342:A:C	minus.smokhx2	199.487
media	MAIT/gdT	AGFG1	2:227607109:C:T	minus.smokhx2	134.279
media	MAIT/gdT	MAML3	4:139801643:G:T	minus.smokhx2	171.526
media	MAIT/gdT	CLEC12A	12:9967056:C:A	minus.smokhx2	215.714
media	MAIT/gdT	MIEF1	22:39566026:A:T	minus.smokhx2	170.199
media	MAIT/gdT	ATF4	22:39566026:A:T	minus.smokhx2	127.764
media	MAIT/gdT	RPS19BP1	22:39566026:A:T	minus.smokhx2	91.5841
media	MAIT/gdT	CACNA1I	22:39566026:A:T	minus.smokhx2	215.585
media	MAIT/gdT	RGS9	17:65130128:A:T	minus.smokhx2	189.695
media	MAIT/gdT+minus.bl	NUP93	16:56844802:T:C	minus.age	137.834
media	MAIT/gdT+minus.bl	COX10	17:14155330:A:G	minus.age	146.078
media	MAIT/gdT+minus.bl	ZNF717	3:75816342:A:C	minus.age	187.831
media	MAIT/gdT+minus.bl	AGFG1	2:227607109:C:T	minus.age	132.613
media	MAIT/gdT+minus.bl	MAML3	4:139801643:G:T	minus.age	163.39
media	MAIT/gdT+minus.bl	CLEC12A	12:9967056:C:A	minus.age	204.814
media	MAIT/gdT+minus.bl	MIEF1	22:39566026:A:T	minus.age	165.452
media	MAIT/gdT+minus.bl	ATF4	22:39566026:A:T	minus.age	120.779
media	MAIT/gdT+minus.bl	RPS19BP1	22:39566026:A:T	minus.age	84.1084
media	MAIT/gdT+minus.bl	CACNA1I	22:39566026:A:T	minus.age	202.125
media	MAIT/gdT+minus.bl	RGS9	17:65130128:A:T	minus.age	182.89
media	MAIT/gdT	NUP93	16:56844802:T:C	minus.sex	145.137
media	MAIT/gdT	COX10	17:14155330:A:G	minus.sex	149.994
media	MAIT/gdT	ZNF717	3:75816342:A:C	minus.sex	198.845
media	MAIT/gdT	AGFG1	2:227607109:C:T	minus.sex	137.826
media	MAIT/gdT	MAML3	4:139801643:G:T	minus.sex	181.75
media	MAIT/gdT	CLEC12A	12:9967056:C:A	minus.sex	214.53
media	MAIT/gdT	MIEF1	22:39566026:A:T	minus.sex	170.519
media	MAIT/gdT	ATF4	22:39566026:A:T	minus.sex	135.325
media	MAIT/gdT	RPS19BP1	22:39566026:A:T	minus.sex	90.1806
media	MAIT/gdT	CACNA1I	22:39566026:A:T	minus.sex	210.643
media	MAIT/gdT	RGS9	17:65130128:A:T	minus.sex	189.375
media	MAIT/gdT	NUP93	16:56844802:T:C	full	147.913
media	MAIT/gdT	COX10	17:14155330:A:G	full	152.814
media	MAIT/gdT	ZNF717	3:75816342:A:C	full	197.181
media	MAIT/gdT	AGFG1	2:227607109:C:T	full	137.138
media	MAIT/gdT	MAML3	4:139801643:G:T	full	173.236
media	MAIT/gdT	CLEC12A	12:9967056:C:A	full	213.872
media	MAIT/gdT	MIEF1	22:39566026:A:T	full	172.386
media	MAIT/gdT	ATF4	22:39566026:A:T	full	130.813
media	MAIT/gdT	RPS19BP1	22:39566026:A:T	full	94.6696
media	MAIT/gdT	CACNA1I	22:39566026:A:T	full	210.702
media	MAIT/gdT	RGS9	17:65130128:A:T	full	191.472
media	cMono-3	NUP93	16:56844802:T:C	minus.diabetes	82.8929
media	cMono-3	COX10	17:14155330:A:G	minus.diabetes	91.8752
media	cMono-3	ZNF717	3:75816342:A:C	minus.diabetes	107.386
media	cMono-3	AGFG1	2:227607109:C:T	minus.diabetes	94.2427
media	cMono-3	MAML3	4:139801643:G:T	minus.diabetes	84.0804
media	cMono-3	CLEC12A	12:9967056:C:A	minus.diabetes	103.047
media	cMono-3	MIEF1	22:39566026:A:T	minus.diabetes	82.4363
media	cMono-3	ATF4	22:39566026:A:T	minus.diabetes	88.5876
media	cMono-3	RPS19BP1	22:39566026:A:T	minus.diabetes	87.28
media	cMono-3	NUP93	16:56844802:T:C	minus.smokhx2	81.985
media	cMono-3	COX10	17:14155330:A:G	minus.smokhx2	90.5824
media	cMono-3	ZNF717	3:75816342:A:C	minus.smokhx2	105.807
media	cMono-3	AGFG1	2:227607109:C:T	minus.smokhx2	94.352
media	cMono-3	MAML3	4:139801643:G:T	minus.smokhx2	83.2305
media	cMono-3	CLEC12A	12:9967056:C:A	minus.smokhx2	104.403
media	cMono-3	MIEF1	22:39566026:A:T	minus.smokhx2	87.5441
media	cMono-3	ATF4	22:39566026:A:T	minus.smokhx2	88.0944
media	cMono-3	RPS19BP1	22:39566026:A:T	minus.smokhx2	85.2904
media	cMono-3+minus.bl	NUP93	16:56844802:T:C	minus.age	74.6427
media	cMono-3+minus.bl	COX10	17:14155330:A:G	minus.age	83.4572
media	cMono-3+minus.bl	ZNF717	3:75816342:A:C	minus.age	99.5265
media	cMono-3+minus.bl	AGFG1	2:227607109:C:T	minus.age	85.8599
media	cMono-3+minus.bl	MAML3	4:139801643:G:T	minus.age	75.879
media	cMono-3+minus.bl	CLEC12A	12:9967056:C:A	minus.age	97.6987
media	cMono-3+minus.bl	MIEF1	22:39566026:A:T	minus.age	81.7698
media	cMono-3+minus.bl	ATF4	22:39566026:A:T	minus.age	82.6913
media	cMono-3+minus.bl	RPS19BP1	22:39566026:A:T	minus.age	86.686
media	cMono-3	NUP93	16:56844802:T:C	minus.sex	81.9169
media	cMono-3	COX10	17:14155330:A:G	minus.sex	90.951
media	cMono-3	ZNF717	3:75816342:A:C	minus.sex	105.929
media	cMono-3	AGFG1	2:227607109:C:T	minus.sex	93.7385
media	cMono-3	MAML3	4:139801643:G:T	minus.sex	84.2238
media	cMono-3	CLEC12A	12:9967056:C:A	minus.sex	105.227
media	cMono-3	MIEF1	22:39566026:A:T	minus.sex	81.4483
media	cMono-3	ATF4	22:39566026:A:T	minus.sex	87.3792
media	cMono-3	RPS19BP1	22:39566026:A:T	minus.sex	85.1825
media	cMono-3	NUP93	16:56844802:T:C	full	84.1507
media	cMono-3	COX10	17:14155330:A:G	full	92.6552
media	cMono-3	ZNF717	3:75816342:A:C	full	106.988
media	cMono-3	AGFG1	2:227607109:C:T	full	94.6324
media	cMono-3	MAML3	4:139801643:G:T	full	85.2709
media	cMono-3	CLEC12A	12:9967056:C:A	full	103.172
media	cMono-3	MIEF1	22:39566026:A:T	full	83.6064
media	cMono-3	ATF4	22:39566026:A:T	full	89.3616
media	cMono-3	RPS19BP1	22:39566026:A:T	full	87.2816
media	aNK	NUP93	16:56844802:T:C	minus.diabetes	151.391
media	aNK	COX10	17:14155330:A:G	minus.diabetes	149.415
media	aNK	ZNF717	3:75816342:A:C	minus.diabetes	160.777
media	aNK	AGFG1	2:227607109:C:T	minus.diabetes	124.734
media	aNK	MAML3	4:139801643:G:T	minus.diabetes	179.555
media	aNK	CLEC12A	12:9967056:C:A	minus.diabetes	199.098
media	aNK	CLEC1B	12:9967056:C:A	minus.diabetes	214.037
media	aNK	MIEF1	22:39566026:A:T	minus.diabetes	143.739
media	aNK	ATF4	22:39566026:A:T	minus.diabetes	123.499
media	aNK	RPS19BP1	22:39566026:A:T	minus.diabetes	96.6527
media	aNK	RGS9	17:65130128:A:T	minus.diabetes	165.376
media	aNK	NUP93	16:56844802:T:C	minus.smokhx2	154.063
media	aNK	COX10	17:14155330:A:G	minus.smokhx2	146.143
media	aNK	ZNF717	3:75816342:A:C	minus.smokhx2	160.649
media	aNK	AGFG1	2:227607109:C:T	minus.smokhx2	124.584
media	aNK	MAML3	4:139801643:G:T	minus.smokhx2	174.315
media	aNK	CLEC12A	12:9967056:C:A	minus.smokhx2	202.147
media	aNK	CLEC1B	12:9967056:C:A	minus.smokhx2	218.931
media	aNK	MIEF1	22:39566026:A:T	minus.smokhx2	142.871
media	aNK	ATF4	22:39566026:A:T	minus.smokhx2	118.731
media	aNK	RPS19BP1	22:39566026:A:T	minus.smokhx2	97.9933
media	aNK	RGS9	17:65130128:A:T	minus.smokhx2	164.364
media	aNK+minus.bl	NUP93	16:56844802:T:C	minus.age	146.874
media	aNK+minus.bl	COX10	17:14155330:A:G	minus.age	138.603
media	aNK+minus.bl	ZNF717	3:75816342:A:C	minus.age	152.822
media	aNK+minus.bl	AGFG1	2:227607109:C:T	minus.age	115.729
media	aNK+minus.bl	MAML3	4:139801643:G:T	minus.age	167.904
media	aNK+minus.bl	CLEC12A	12:9967056:C:A	minus.age	190.461
media	aNK+minus.bl	CLEC1B	12:9967056:C:A	minus.age	205.21
media	aNK+minus.bl	MIEF1	22:39566026:A:T	minus.age	135.292
media	aNK+minus.bl	ATF4	22:39566026:A:T	minus.age	111.054
media	aNK+minus.bl	RPS19BP1	22:39566026:A:T	minus.age	88.6476
media	aNK+minus.bl	RGS9	17:65130128:A:T	minus.age	156.987
media	aNK	NUP93	16:56844802:T:C	minus.sex	150.029
media	aNK	COX10	17:14155330:A:G	minus.sex	145.995
media	aNK	ZNF717	3:75816342:A:C	minus.sex	158.117
media	aNK	AGFG1	2:227607109:C:T	minus.sex	122.409
media	aNK	MAML3	4:139801643:G:T	minus.sex	181.515
media	aNK	CLEC12A	12:9967056:C:A	minus.sex	198.762
media	aNK	CLEC1B	12:9967056:C:A	minus.sex	213.1
media	aNK	MIEF1	22:39566026:A:T	minus.sex	149.885
media	aNK	ATF4	22:39566026:A:T	minus.sex	120.084
media	aNK	RPS19BP1	22:39566026:A:T	minus.sex	95.4276
media	aNK	RGS9	17:65130128:A:T	minus.sex	164.853
media	aNK	NUP93	16:56844802:T:C	full	153.067
media	aNK	COX10	17:14155330:A:G	full	148.811
media	aNK	ZNF717	3:75816342:A:C	full	160.87
media	aNK	AGFG1	2:227607109:C:T	full	126.123
media	aNK	MAML3	4:139801643:G:T	full	175.69
media	aNK	CLEC12A	12:9967056:C:A	full	199.601
media	aNK	CLEC1B	12:9967056:C:A	full	213.096
media	aNK	MIEF1	22:39566026:A:T	full	145.563
media	aNK	ATF4	22:39566026:A:T	full	121.913
media	aNK	RPS19BP1	22:39566026:A:T	full	99.456
media	aNK	RGS9	17:65130128:A:T	full	166.748
media	oT	NUP93	16:56844802:T:C	minus.diabetes	171.549
media	oT	COX10	17:14155330:A:G	minus.diabetes	167.45
media	oT	ZNF717	3:75816342:A:C	minus.diabetes	193.089
media	oT	AGFG1	2:227607109:C:T	minus.diabetes	155.725
media	oT	MAML3	4:139801643:G:T	minus.diabetes	180.567
media	oT	CLEC12A	12:9967056:C:A	minus.diabetes	206.061
media	oT	CLEC1B	12:9967056:C:A	minus.diabetes	194.617
media	oT	MIEF1	22:39566026:A:T	minus.diabetes	171.592
media	oT	ATF4	22:39566026:A:T	minus.diabetes	159.471
media	oT	RPS19BP1	22:39566026:A:T	minus.diabetes	147.652
media	oT	CACNA1I	22:39566026:A:T	minus.diabetes	178.268
media	oT	RGS9	17:65130128:A:T	minus.diabetes	187.258
media	oT	NUP93	16:56844802:T:C	minus.smokhx2	170.429
media	oT	COX10	17:14155330:A:G	minus.smokhx2	163.317
media	oT	ZNF717	3:75816342:A:C	minus.smokhx2	194.202
media	oT	AGFG1	2:227607109:C:T	minus.smokhx2	154.297
media	oT	MAML3	4:139801643:G:T	minus.smokhx2	180.91
media	oT	CLEC12A	12:9967056:C:A	minus.smokhx2	204.701
media	oT	CLEC1B	12:9967056:C:A	minus.smokhx2	194.12
media	oT	MIEF1	22:39566026:A:T	minus.smokhx2	170.502
media	oT	ATF4	22:39566026:A:T	minus.smokhx2	158.512
media	oT	RPS19BP1	22:39566026:A:T	minus.smokhx2	150.168
media	oT	CACNA1I	22:39566026:A:T	minus.smokhx2	177.045
media	oT	RGS9	17:65130128:A:T	minus.smokhx2	189.713
media	oT+minus.bl	NUP93	16:56844802:T:C	minus.age	162.9
media	oT+minus.bl	COX10	17:14155330:A:G	minus.age	155.5
media	oT+minus.bl	ZNF717	3:75816342:A:C	minus.age	184.2
media	oT+minus.bl	AGFG1	2:227607109:C:T	minus.age	147.238
media	oT+minus.bl	MAML3	4:139801643:G:T	minus.age	172.105
media	oT+minus.bl	CLEC12A	12:9967056:C:A	minus.age	197.584
media	oT+minus.bl	CLEC1B	12:9967056:C:A	minus.age	186.097
media	oT+minus.bl	MIEF1	22:39566026:A:T	minus.age	163.291
media	oT+minus.bl	ATF4	22:39566026:A:T	minus.age	150.528
media	oT+minus.bl	RPS19BP1	22:39566026:A:T	minus.age	144.083
media	oT+minus.bl	CACNA1I	22:39566026:A:T	minus.age	169.559
media	oT+minus.bl	RGS9	17:65130128:A:T	minus.age	179.633
media	oT	NUP93	16:56844802:T:C	minus.sex	171.718
media	oT	COX10	17:14155330:A:G	minus.sex	163.123
media	oT	ZNF717	3:75816342:A:C	minus.sex	191.531
media	oT	AGFG1	2:227607109:C:T	minus.sex	154.708
media	oT	MAML3	4:139801643:G:T	minus.sex	178.938
media	oT	CLEC12A	12:9967056:C:A	minus.sex	207.703
media	oT	CLEC1B	12:9967056:C:A	minus.sex	193.855
media	oT	MIEF1	22:39566026:A:T	minus.sex	170.494
media	oT	ATF4	22:39566026:A:T	minus.sex	157.763
media	oT	RPS19BP1	22:39566026:A:T	minus.sex	147.521
media	oT	CACNA1I	22:39566026:A:T	minus.sex	177.616
media	oT	RGS9	17:65130128:A:T	minus.sex	190.309
media	oT	NUP93	16:56844802:T:C	full	172.636
media	oT	COX10	17:14155330:A:G	full	165.351
media	oT	ZNF717	3:75816342:A:C	full	193.261
media	oT	AGFG1	2:227607109:C:T	full	156.768
media	oT	MAML3	4:139801643:G:T	full	181.581
media	oT	CLEC12A	12:9967056:C:A	full	205.659
media	oT	CLEC1B	12:9967056:C:A	full	195.463
media	oT	MIEF1	22:39566026:A:T	full	172.683
media	oT	ATF4	22:39566026:A:T	full	160.514
media	oT	RPS19BP1	22:39566026:A:T	full	149.306
media	oT	CACNA1I	22:39566026:A:T	full	179.021
media	oT	RGS9	17:65130128:A:T	full	188.272
media	nB	NUP93	16:56844802:T:C	minus.diabetes	132.661
media	nB	SLC12A3	16:56844802:T:C	minus.diabetes	210.35
media	nB	COX10	17:14155330:A:G	minus.diabetes	142.94
media	nB	ZNF717	3:75816342:A:C	minus.diabetes	163.464
media	nB	AGFG1	2:227607109:C:T	minus.diabetes	87.55
media	nB	MAML3	4:139801643:G:T	minus.diabetes	218.627
media	nB	MIEF1	22:39566026:A:T	minus.diabetes	154.092
media	nB	ATF4	22:39566026:A:T	minus.diabetes	104.81
media	nB	RPS19BP1	22:39566026:A:T	minus.diabetes	76.0316
media	nB	RGS9	17:65130128:A:T	minus.diabetes	218.537
media	nB	NUP93	16:56844802:T:C	minus.smokhx2	134.708
media	nB	SLC12A3	16:56844802:T:C	minus.smokhx2	208.861
media	nB	COX10	17:14155330:A:G	minus.smokhx2	146.302
media	nB	ZNF717	3:75816342:A:C	minus.smokhx2	162.191
media	nB	AGFG1	2:227607109:C:T	minus.smokhx2	85.7799
media	nB	MAML3	4:139801643:G:T	minus.smokhx2	216.969
media	nB	MIEF1	22:39566026:A:T	minus.smokhx2	153.745
media	nB	ATF4	22:39566026:A:T	minus.smokhx2	104.152
media	nB	RPS19BP1	22:39566026:A:T	minus.smokhx2	77.3735
media	nB	RGS9	17:65130128:A:T	minus.smokhx2	217.453
media	nB+minus.bl	NUP93	16:56844802:T:C	minus.age	124.451
media	nB+minus.bl	SLC12A3	16:56844802:T:C	minus.age	201.514
media	nB+minus.bl	COX10	17:14155330:A:G	minus.age	134.38
media	nB+minus.bl	ZNF717	3:75816342:A:C	minus.age	154.602
media	nB+minus.bl	AGFG1	2:227607109:C:T	minus.age	78.0719
media	nB+minus.bl	MAML3	4:139801643:G:T	minus.age	209.622
media	nB+minus.bl	MIEF1	22:39566026:A:T	minus.age	147.014
media	nB+minus.bl	ATF4	22:39566026:A:T	minus.age	97.7541
media	nB+minus.bl	RPS19BP1	22:39566026:A:T	minus.age	68.0011
media	nB+minus.bl	RGS9	17:65130128:A:T	minus.age	210.54
media	nB	NUP93	16:56844802:T:C	minus.sex	131.244
media	nB	SLC12A3	16:56844802:T:C	minus.sex	208.443
media	nB	COX10	17:14155330:A:G	minus.sex	141.37
media	nB	ZNF717	3:75816342:A:C	minus.sex	161.713
media	nB	AGFG1	2:227607109:C:T	minus.sex	84.9354
media	nB	MAML3	4:139801643:G:T	minus.sex	216.607
media	nB	MIEF1	22:39566026:A:T	minus.sex	156.533
media	nB	ATF4	22:39566026:A:T	minus.sex	103.537
media	nB	RPS19BP1	22:39566026:A:T	minus.sex	74.8462
media	nB	RGS9	17:65130128:A:T	minus.sex	217.44
media	nB	NUP93	16:56844802:T:C	full	134.786
media	nB	SLC12A3	16:56844802:T:C	full	210.337
media	nB	COX10	17:14155330:A:G	full	144.626
media	nB	ZNF717	3:75816342:A:C	full	164.446
media	nB	AGFG1	2:227607109:C:T	full	89.2189
media	nB	MAML3	4:139801643:G:T	full	218.284
media	nB	MIEF1	22:39566026:A:T	full	155.683
media	nB	ATF4	22:39566026:A:T	full	107.396
media	nB	RPS19BP1	22:39566026:A:T	full	79.3742
media	nB	RGS9	17:65130128:A:T	full	218.776
media	Mono+B	NUP93	16:56844802:T:C	minus.diabetes	65.1191
media	Mono+B	COX10	17:14155330:A:G	minus.diabetes	70.5141
media	Mono+B	AGFG1	2:227607109:C:T	minus.diabetes	76.024
media	Mono+B	MAML3	4:139801643:G:T	minus.diabetes	71.2003
media	Mono+B	CLEC12A	12:9967056:C:A	minus.diabetes	57.9403
media	Mono+B	MIEF1	22:39566026:A:T	minus.diabetes	74.3195
media	Mono+B	ATF4	22:39566026:A:T	minus.diabetes	73.7813
media	Mono+B	RPS19BP1	22:39566026:A:T	minus.diabetes	74.4942
media	Mono+B	NUP93	16:56844802:T:C	minus.smokhx2	64.2827
media	Mono+B	COX10	17:14155330:A:G	minus.smokhx2	71.2454
media	Mono+B	AGFG1	2:227607109:C:T	minus.smokhx2	71.5415
media	Mono+B	MAML3	4:139801643:G:T	minus.smokhx2	69.6643
media	Mono+B	CLEC12A	12:9967056:C:A	minus.smokhx2	57.3296
media	Mono+B	MIEF1	22:39566026:A:T	minus.smokhx2	73.8049
media	Mono+B	ATF4	22:39566026:A:T	minus.smokhx2	74.0403
media	Mono+B	RPS19BP1	22:39566026:A:T	minus.smokhx2	75.5247
media	Mono+B+minus.bl	NUP93	16:56844802:T:C	minus.age	57.658
media	Mono+B+minus.bl	COX10	17:14155330:A:G	minus.age	64.964
media	Mono+B+minus.bl	AGFG1	2:227607109:C:T	minus.age	64.0592
media	Mono+B+minus.bl	MAML3	4:139801643:G:T	minus.age	63.077
media	Mono+B+minus.bl	CLEC12A	12:9967056:C:A	minus.age	53.1453
media	Mono+B+minus.bl	MIEF1	22:39566026:A:T	minus.age	67.2398
media	Mono+B+minus.bl	ATF4	22:39566026:A:T	minus.age	66.4436
media	Mono+B+minus.bl	RPS19BP1	22:39566026:A:T	minus.age	66.6993
media	Mono+B	NUP93	16:56844802:T:C	minus.sex	63.6653
media	Mono+B	COX10	17:14155330:A:G	minus.sex	70.1437
media	Mono+B	AGFG1	2:227607109:C:T	minus.sex	71.9059
media	Mono+B	MAML3	4:139801643:G:T	minus.sex	69.7679
media	Mono+B	CLEC12A	12:9967056:C:A	minus.sex	62.8121
media	Mono+B	MIEF1	22:39566026:A:T	minus.sex	73.3312
media	Mono+B	ATF4	22:39566026:A:T	minus.sex	74.8078
media	Mono+B	RPS19BP1	22:39566026:A:T	minus.sex	73.2164
media	Mono+B	NUP93	16:56844802:T:C	full	65.1402
media	Mono+B	COX10	17:14155330:A:G	full	71.3743
media	Mono+B	AGFG1	2:227607109:C:T	full	72.6435
media	Mono+B	MAML3	4:139801643:G:T	full	71.0143
media	Mono+B	CLEC12A	12:9967056:C:A	full	59.5573
media	Mono+B	MIEF1	22:39566026:A:T	full	73.9521
media	Mono+B	ATF4	22:39566026:A:T	full	74.4107
media	Mono+B	RPS19BP1	22:39566026:A:T	full	74.604
media	iMono	NUP93	16:56844802:T:C	minus.diabetes	156.985
media	iMono	COX10	17:14155330:A:G	minus.diabetes	163.165
media	iMono	ZNF717	3:75816342:A:C	minus.diabetes	181.847
media	iMono	AGFG1	2:227607109:C:T	minus.diabetes	115.287
media	iMono	MAML3	4:139801643:G:T	minus.diabetes	160.356
media	iMono	CLEC12A	12:9967056:C:A	minus.diabetes	178.173
media	iMono	CLEC1B	12:9967056:C:A	minus.diabetes	197.518
media	iMono	MIEF1	22:39566026:A:T	minus.diabetes	150.735
media	iMono	ATF4	22:39566026:A:T	minus.diabetes	127.85
media	iMono	RPS19BP1	22:39566026:A:T	minus.diabetes	108.592
media	iMono	RGS9	17:65130128:A:T	minus.diabetes	190.671
media	iMono	NUP93	16:56844802:T:C	minus.smokhx2	155.96
media	iMono	COX10	17:14155330:A:G	minus.smokhx2	163.254
media	iMono	ZNF717	3:75816342:A:C	minus.smokhx2	181.433
media	iMono	AGFG1	2:227607109:C:T	minus.smokhx2	115.27
media	iMono	MAML3	4:139801643:G:T	minus.smokhx2	169.984
media	iMono	CLEC12A	12:9967056:C:A	minus.smokhx2	177.463
media	iMono	CLEC1B	12:9967056:C:A	minus.smokhx2	197.181
media	iMono	MIEF1	22:39566026:A:T	minus.smokhx2	149.37
media	iMono	ATF4	22:39566026:A:T	minus.smokhx2	128.375
media	iMono	RPS19BP1	22:39566026:A:T	minus.smokhx2	108.575
media	iMono	RGS9	17:65130128:A:T	minus.smokhx2	188.879
media	iMono+minus.bl	NUP93	16:56844802:T:C	minus.age	149.478
media	iMono+minus.bl	COX10	17:14155330:A:G	minus.age	155.174
media	iMono+minus.bl	ZNF717	3:75816342:A:C	minus.age	173.543
media	iMono+minus.bl	AGFG1	2:227607109:C:T	minus.age	107.851
media	iMono+minus.bl	MAML3	4:139801643:G:T	minus.age	153.037
media	iMono+minus.bl	CLEC12A	12:9967056:C:A	minus.age	168.459
media	iMono+minus.bl	CLEC1B	12:9967056:C:A	minus.age	189.713
media	iMono+minus.bl	MIEF1	22:39566026:A:T	minus.age	144.58
media	iMono+minus.bl	ATF4	22:39566026:A:T	minus.age	120.942
media	iMono+minus.bl	RPS19BP1	22:39566026:A:T	minus.age	100.809
media	iMono+minus.bl	RGS9	17:65130128:A:T	minus.age	181.24
media	iMono	NUP93	16:56844802:T:C	minus.sex	158.709
media	iMono	COX10	17:14155330:A:G	minus.sex	162.179
media	iMono	ZNF717	3:75816342:A:C	minus.sex	181.028
media	iMono	AGFG1	2:227607109:C:T	minus.sex	114.215
media	iMono	MAML3	4:139801643:G:T	minus.sex	159.491
media	iMono	CLEC12A	12:9967056:C:A	minus.sex	175.443
media	iMono	CLEC1B	12:9967056:C:A	minus.sex	198.069
media	iMono	MIEF1	22:39566026:A:T	minus.sex	148.708
media	iMono	ATF4	22:39566026:A:T	minus.sex	127.545
media	iMono	RPS19BP1	22:39566026:A:T	minus.sex	108.374
media	iMono	RGS9	17:65130128:A:T	minus.sex	188.09
media	iMono	NUP93	16:56844802:T:C	full	158.382
media	iMono	COX10	17:14155330:A:G	full	164.582
media	iMono	ZNF717	3:75816342:A:C	full	182.982
media	iMono	AGFG1	2:227607109:C:T	full	117.716
media	iMono	MAML3	4:139801643:G:T	full	161.785
media	iMono	CLEC12A	12:9967056:C:A	full	177.924
media	iMono	CLEC1B	12:9967056:C:A	full	198.205
media	iMono	MIEF1	22:39566026:A:T	full	151.654
media	iMono	ATF4	22:39566026:A:T	full	129.987
media	iMono	RPS19BP1	22:39566026:A:T	full	111.361
media	iMono	RGS9	17:65130128:A:T	full	190.261
media	aCD4	NUP93	16:56844802:T:C	minus.diabetes	152.735
media	aCD4	COX10	17:14155330:A:G	minus.diabetes	159.026
media	aCD4	ZNF717	3:75816342:A:C	minus.diabetes	211.485
media	aCD4	AGFG1	2:227607109:C:T	minus.diabetes	157.375
media	aCD4	MAML3	4:139801643:G:T	minus.diabetes	201.457
media	aCD4	CLEC1B	12:9967056:C:A	minus.diabetes	227.735
media	aCD4	MIEF1	22:39566026:A:T	minus.diabetes	181.103
media	aCD4	ATF4	22:39566026:A:T	minus.diabetes	173.267
media	aCD4	RPS19BP1	22:39566026:A:T	minus.diabetes	139.438
media	aCD4	CACNA1I	22:39566026:A:T	minus.diabetes	217.523
media	aCD4	RGS9	17:65130128:A:T	minus.diabetes	209.798
media	aCD4	NUP93	16:56844802:T:C	minus.smokhx2	150.673
media	aCD4	COX10	17:14155330:A:G	minus.smokhx2	157.746
media	aCD4	ZNF717	3:75816342:A:C	minus.smokhx2	208.053
media	aCD4	AGFG1	2:227607109:C:T	minus.smokhx2	156.92
media	aCD4	MAML3	4:139801643:G:T	minus.smokhx2	200.471
media	aCD4	CLEC1B	12:9967056:C:A	minus.smokhx2	224.231
media	aCD4	MIEF1	22:39566026:A:T	minus.smokhx2	180.949
media	aCD4	ATF4	22:39566026:A:T	minus.smokhx2	172.568
media	aCD4	RPS19BP1	22:39566026:A:T	minus.smokhx2	138.109
media	aCD4	CACNA1I	22:39566026:A:T	minus.smokhx2	210.822
media	aCD4	RGS9	17:65130128:A:T	minus.smokhx2	208.801
media	aCD4+minus.bl	NUP93	16:56844802:T:C	minus.age	142.691
media	aCD4+minus.bl	COX10	17:14155330:A:G	minus.age	154.785
media	aCD4+minus.bl	ZNF717	3:75816342:A:C	minus.age	202.132
media	aCD4+minus.bl	AGFG1	2:227607109:C:T	minus.age	148.992
media	aCD4+minus.bl	MAML3	4:139801643:G:T	minus.age	193.26
media	aCD4+minus.bl	CLEC1B	12:9967056:C:A	minus.age	222.143
media	aCD4+minus.bl	MIEF1	22:39566026:A:T	minus.age	173.684
media	aCD4+minus.bl	ATF4	22:39566026:A:T	minus.age	165.993
media	aCD4+minus.bl	RPS19BP1	22:39566026:A:T	minus.age	130.101
media	aCD4+minus.bl	CACNA1I	22:39566026:A:T	minus.age	208.898
media	aCD4+minus.bl	RGS9	17:65130128:A:T	minus.age	207.182
media	aCD4	NUP93	16:56844802:T:C	minus.sex	150.2
media	aCD4	COX10	17:14155330:A:G	minus.sex	158.221
media	aCD4	ZNF717	3:75816342:A:C	minus.sex	208.65
media	aCD4	AGFG1	2:227607109:C:T	minus.sex	155.979
media	aCD4	MAML3	4:139801643:G:T	minus.sex	200.131
media	aCD4	CLEC1B	12:9967056:C:A	minus.sex	225.139
media	aCD4	MIEF1	22:39566026:A:T	minus.sex	179.456
media	aCD4	ATF4	22:39566026:A:T	minus.sex	171.969
media	aCD4	RPS19BP1	22:39566026:A:T	minus.sex	137.227
media	aCD4	CACNA1I	22:39566026:A:T	minus.sex	213.559
media	aCD4	RGS9	17:65130128:A:T	minus.sex	208.422
media	aCD4	NUP93	16:56844802:T:C	full	152.654
media	aCD4	COX10	17:14155330:A:G	full	160.292
media	aCD4	ZNF717	3:75816342:A:C	full	208.734
media	aCD4	AGFG1	2:227607109:C:T	full	158.884
media	aCD4	MAML3	4:139801643:G:T	full	202.085
media	aCD4	CLEC1B	12:9967056:C:A	full	223.86
media	aCD4	MIEF1	22:39566026:A:T	full	181.536
media	aCD4	ATF4	22:39566026:A:T	full	173.954
media	aCD4	RPS19BP1	22:39566026:A:T	full	140.385
media	aCD4	CACNA1I	22:39566026:A:T	full	212.26
media	aCD4	RGS9	17:65130128:A:T	full	209.629
media	nMono	NUP93	16:56844802:T:C	minus.diabetes	148.762
media	nMono	COX10	17:14155330:A:G	minus.diabetes	146.235
media	nMono	ZNF717	3:75816342:A:C	minus.diabetes	179.85
media	nMono	AGFG1	2:227607109:C:T	minus.diabetes	138.226
media	nMono	MAML3	4:139801643:G:T	minus.diabetes	170.924
media	nMono	CLEC12A	12:9967056:C:A	minus.diabetes	194.585
media	nMono	CLEC1B	12:9967056:C:A	minus.diabetes	172.726
media	nMono	MIEF1	22:39566026:A:T	minus.diabetes	151.609
media	nMono	ATF4	22:39566026:A:T	minus.diabetes	154.232
media	nMono	RPS19BP1	22:39566026:A:T	minus.diabetes	122.567
media	nMono	RGS9	17:65130128:A:T	minus.diabetes	178.286
media	nMono	NUP93	16:56844802:T:C	minus.smokhx2	147.389
media	nMono	COX10	17:14155330:A:G	minus.smokhx2	148.013
media	nMono	ZNF717	3:75816342:A:C	minus.smokhx2	177.531
media	nMono	AGFG1	2:227607109:C:T	minus.smokhx2	138.734
media	nMono	MAML3	4:139801643:G:T	minus.smokhx2	169.716
media	nMono	CLEC12A	12:9967056:C:A	minus.smokhx2	193.005
media	nMono	CLEC1B	12:9967056:C:A	minus.smokhx2	172.423
media	nMono	MIEF1	22:39566026:A:T	minus.smokhx2	150.756
media	nMono	ATF4	22:39566026:A:T	minus.smokhx2	157.305
media	nMono	RPS19BP1	22:39566026:A:T	minus.smokhx2	126.024
media	nMono	RGS9	17:65130128:A:T	minus.smokhx2	175.489
media	nMono+minus.bl	NUP93	16:56844802:T:C	minus.age	140.107
media	nMono+minus.bl	COX10	17:14155330:A:G	minus.age	138.196
media	nMono+minus.bl	ZNF717	3:75816342:A:C	minus.age	170.284
media	nMono+minus.bl	AGFG1	2:227607109:C:T	minus.age	129.262
media	nMono+minus.bl	MAML3	4:139801643:G:T	minus.age	161.187
media	nMono+minus.bl	CLEC12A	12:9967056:C:A	minus.age	187.671
media	nMono+minus.bl	CLEC1B	12:9967056:C:A	minus.age	166.811
media	nMono+minus.bl	MIEF1	22:39566026:A:T	minus.age	144.088
media	nMono+minus.bl	ATF4	22:39566026:A:T	minus.age	147.828
media	nMono+minus.bl	RPS19BP1	22:39566026:A:T	minus.age	115.451
media	nMono+minus.bl	RGS9	17:65130128:A:T	minus.age	169.759
media	nMono	NUP93	16:56844802:T:C	minus.sex	146.208
media	nMono	COX10	17:14155330:A:G	minus.sex	144.91
media	nMono	ZNF717	3:75816342:A:C	minus.sex	179.608
media	nMono	AGFG1	2:227607109:C:T	minus.sex	137.927
media	nMono	MAML3	4:139801643:G:T	minus.sex	170.163
media	nMono	CLEC12A	12:9967056:C:A	minus.sex	192.632
media	nMono	CLEC1B	12:9967056:C:A	minus.sex	170.186
media	nMono	MIEF1	22:39566026:A:T	minus.sex	154.357
media	nMono	ATF4	22:39566026:A:T	minus.sex	160.758
media	nMono	RPS19BP1	22:39566026:A:T	minus.sex	121.222
media	nMono	RGS9	17:65130128:A:T	minus.sex	175.663
media	nMono	NUP93	16:56844802:T:C	full	148.654
media	nMono	COX10	17:14155330:A:G	full	147.488
media	nMono	ZNF717	3:75816342:A:C	full	178.78
media	nMono	AGFG1	2:227607109:C:T	full	139.036
media	nMono	MAML3	4:139801643:G:T	full	169.466
media	nMono	CLEC12A	12:9967056:C:A	full	194.147
media	nMono	CLEC1B	12:9967056:C:A	full	170.734
media	nMono	MIEF1	22:39566026:A:T	full	152.449
media	nMono	ATF4	22:39566026:A:T	full	154.943
media	nMono	RPS19BP1	22:39566026:A:T	full	124.409
media	nMono	RGS9	17:65130128:A:T	full	176.716
media	Myeloid+B	NUP93	16:56844802:T:C	minus.diabetes	63.0742
media	Myeloid+B	AGFG1	2:227607109:C:T	minus.diabetes	75.3402
media	Myeloid+B	MAML3	4:139801643:G:T	minus.diabetes	73.5294
media	Myeloid+B	MIEF1	22:39566026:A:T	minus.diabetes	75.2559
media	Myeloid+B	ATF4	22:39566026:A:T	minus.diabetes	74.0028
media	Myeloid+B	RPS19BP1	22:39566026:A:T	minus.diabetes	69.6026
media	Myeloid+B	NUP93	16:56844802:T:C	minus.smokhx2	62.1273
media	Myeloid+B	AGFG1	2:227607109:C:T	minus.smokhx2	73.0142
media	Myeloid+B	MAML3	4:139801643:G:T	minus.smokhx2	75.1337
media	Myeloid+B	MIEF1	22:39566026:A:T	minus.smokhx2	74.0106
media	Myeloid+B	ATF4	22:39566026:A:T	minus.smokhx2	72.8762
media	Myeloid+B	RPS19BP1	22:39566026:A:T	minus.smokhx2	68.2215
media	Myeloid+B+minus.bl	NUP93	16:56844802:T:C	minus.age	54.5468
media	Myeloid+B+minus.bl	AGFG1	2:227607109:C:T	minus.age	70.719
media	Myeloid+B+minus.bl	MAML3	4:139801643:G:T	minus.age	64.8323
media	Myeloid+B+minus.bl	MIEF1	22:39566026:A:T	minus.age	67.3767
media	Myeloid+B+minus.bl	ATF4	22:39566026:A:T	minus.age	69.0644
media	Myeloid+B+minus.bl	RPS19BP1	22:39566026:A:T	minus.age	61.2807
media	Myeloid+B	NUP93	16:56844802:T:C	minus.sex	62.3745
media	Myeloid+B	AGFG1	2:227607109:C:T	minus.sex	73.392
media	Myeloid+B	MAML3	4:139801643:G:T	minus.sex	72.5986
media	Myeloid+B	MIEF1	22:39566026:A:T	minus.sex	76.4506
media	Myeloid+B	ATF4	22:39566026:A:T	minus.sex	74.1628
media	Myeloid+B	RPS19BP1	22:39566026:A:T	minus.sex	69.4373
media	Myeloid+B	NUP93	16:56844802:T:C	full	64.2691
media	Myeloid+B	AGFG1	2:227607109:C:T	full	73.077
media	Myeloid+B	MAML3	4:139801643:G:T	full	74.0247
media	Myeloid+B	MIEF1	22:39566026:A:T	full	75.6715
media	Myeloid+B	ATF4	22:39566026:A:T	full	74.8253
media	Myeloid+B	RPS19BP1	22:39566026:A:T	full	70.1637
media	Mono+T	NUP93	16:56844802:T:C	minus.diabetes	84.7876
media	Mono+T	COX10	17:14155330:A:G	minus.diabetes	103.398
media	Mono+T	AGFG1	2:227607109:C:T	minus.diabetes	121.538
media	Mono+T	MAML3	4:139801643:G:T	minus.diabetes	103.658
media	Mono+T	MIEF1	22:39566026:A:T	minus.diabetes	90.2304
media	Mono+T	ATF4	22:39566026:A:T	minus.diabetes	128.042
media	Mono+T	RPS19BP1	22:39566026:A:T	minus.diabetes	128.031
media	Mono+T	NUP93	16:56844802:T:C	minus.smokhx2	84.6067
media	Mono+T	COX10	17:14155330:A:G	minus.smokhx2	103.807
media	Mono+T	AGFG1	2:227607109:C:T	minus.smokhx2	120.403
media	Mono+T	MAML3	4:139801643:G:T	minus.smokhx2	102.585
media	Mono+T	MIEF1	22:39566026:A:T	minus.smokhx2	88.8582
media	Mono+T	ATF4	22:39566026:A:T	minus.smokhx2	127.612
media	Mono+T	RPS19BP1	22:39566026:A:T	minus.smokhx2	127.081
media	Mono+T+minus.bl	NUP93	16:56844802:T:C	minus.age	76.8682
media	Mono+T+minus.bl	COX10	17:14155330:A:G	minus.age	95.4364
media	Mono+T+minus.bl	AGFG1	2:227607109:C:T	minus.age	112.892
media	Mono+T+minus.bl	MAML3	4:139801643:G:T	minus.age	94.1015
media	Mono+T+minus.bl	MIEF1	22:39566026:A:T	minus.age	82.6314
media	Mono+T+minus.bl	ATF4	22:39566026:A:T	minus.age	119.75
media	Mono+T+minus.bl	RPS19BP1	22:39566026:A:T	minus.age	121.54
media	Mono+T	NUP93	16:56844802:T:C	minus.sex	83.5619
media	Mono+T	COX10	17:14155330:A:G	minus.sex	102.655
media	Mono+T	AGFG1	2:227607109:C:T	minus.sex	122.476
media	Mono+T	MAML3	4:139801643:G:T	minus.sex	105.876
media	Mono+T	MIEF1	22:39566026:A:T	minus.sex	89.9463
media	Mono+T	ATF4	22:39566026:A:T	minus.sex	126.6
media	Mono+T	RPS19BP1	22:39566026:A:T	minus.sex	124.914
media	Mono+T	NUP93	16:56844802:T:C	full	87.1268
media	Mono+T	COX10	17:14155330:A:G	full	105.184
media	Mono+T	AGFG1	2:227607109:C:T	full	122.621
media	Mono+T	MAML3	4:139801643:G:T	full	104.232
media	Mono+T	MIEF1	22:39566026:A:T	full	92.2658
media	Mono+T	ATF4	22:39566026:A:T	full	128.973
media	Mono+T	RPS19BP1	22:39566026:A:T	full	126.905
media	HSPC	NUP93	16:56844802:T:C	minus.diabetes	148.742
media	HSPC	COX10	17:14155330:A:G	minus.diabetes	160.978
media	HSPC	ZNF717	3:75816342:A:C	minus.diabetes	155.976
media	HSPC	AGFG1	2:227607109:C:T	minus.diabetes	148.478
media	HSPC	MAML3	4:139801643:G:T	minus.diabetes	184.813
media	HSPC	CLEC12A	12:9967056:C:A	minus.diabetes	175.145
media	HSPC	MIEF1	22:39566026:A:T	minus.diabetes	149.158
media	HSPC	ATF4	22:39566026:A:T	minus.diabetes	146.017
media	HSPC	RPS19BP1	22:39566026:A:T	minus.diabetes	162.784
media	HSPC	RGS9	17:65130128:A:T	minus.diabetes	171.511
media	HSPC	NUP93	16:56844802:T:C	minus.smokhx2	145.362
media	HSPC	COX10	17:14155330:A:G	minus.smokhx2	159.898
media	HSPC	ZNF717	3:75816342:A:C	minus.smokhx2	155.739
media	HSPC	AGFG1	2:227607109:C:T	minus.smokhx2	146.304
media	HSPC	MAML3	4:139801643:G:T	minus.smokhx2	184.051
media	HSPC	CLEC12A	12:9967056:C:A	minus.smokhx2	172.931
media	HSPC	MIEF1	22:39566026:A:T	minus.smokhx2	148.062
media	HSPC	ATF4	22:39566026:A:T	minus.smokhx2	142.283
media	HSPC	RPS19BP1	22:39566026:A:T	minus.smokhx2	161.78
media	HSPC	RGS9	17:65130128:A:T	minus.smokhx2	170.467
media	HSPC+minus.bl	NUP93	16:56844802:T:C	minus.age	139.132
media	HSPC+minus.bl	COX10	17:14155330:A:G	minus.age	152.702
media	HSPC+minus.bl	ZNF717	3:75816342:A:C	minus.age	148.757
media	HSPC+minus.bl	AGFG1	2:227607109:C:T	minus.age	139.611
media	HSPC+minus.bl	MAML3	4:139801643:G:T	minus.age	176.751
media	HSPC+minus.bl	CLEC12A	12:9967056:C:A	minus.age	165.505
media	HSPC+minus.bl	MIEF1	22:39566026:A:T	minus.age	142.009
media	HSPC+minus.bl	ATF4	22:39566026:A:T	minus.age	134.01
media	HSPC+minus.bl	RPS19BP1	22:39566026:A:T	minus.age	154.334
media	HSPC+minus.bl	RGS9	17:65130128:A:T	minus.age	163.52
media	HSPC	NUP93	16:56844802:T:C	minus.sex	145.441
media	HSPC	COX10	17:14155330:A:G	minus.sex	160.99
media	HSPC	ZNF717	3:75816342:A:C	minus.sex	155.73
media	HSPC	AGFG1	2:227607109:C:T	minus.sex	148.955
media	HSPC	MAML3	4:139801643:G:T	minus.sex	183.902
media	HSPC	CLEC12A	12:9967056:C:A	minus.sex	174.482
media	HSPC	MIEF1	22:39566026:A:T	minus.sex	147.275
media	HSPC	ATF4	22:39566026:A:T	minus.sex	140.476
media	HSPC	RPS19BP1	22:39566026:A:T	minus.sex	161.566
media	HSPC	RGS9	17:65130128:A:T	minus.sex	170.349
media	HSPC	NUP93	16:56844802:T:C	full	147.752
media	HSPC	COX10	17:14155330:A:G	full	162.028
media	HSPC	ZNF717	3:75816342:A:C	full	157.289
media	HSPC	AGFG1	2:227607109:C:T	full	147.915
media	HSPC	MAML3	4:139801643:G:T	full	185.425
media	HSPC	CLEC12A	12:9967056:C:A	full	174.281
media	HSPC	MIEF1	22:39566026:A:T	full	149.87
media	HSPC	ATF4	22:39566026:A:T	full	142.042
media	HSPC	RPS19BP1	22:39566026:A:T	full	163.522
media	HSPC	RGS9	17:65130128:A:T	full	172.31
media	cMono-1	NUP93	16:56844802:T:C	minus.diabetes	150.351
media	cMono-1	COX10	17:14155330:A:G	minus.diabetes	160.52
media	cMono-1	ZNF717	3:75816342:A:C	minus.diabetes	208.564
media	cMono-1	AGFG1	2:227607109:C:T	minus.diabetes	104.991
media	cMono-1	MAML3	4:139801643:G:T	minus.diabetes	177.032
media	cMono-1	CLEC12A	12:9967056:C:A	minus.diabetes	219.457
media	cMono-1	CLEC1B	12:9967056:C:A	minus.diabetes	233.419
media	cMono-1	MIEF1	22:39566026:A:T	minus.diabetes	159.862
media	cMono-1	ATF4	22:39566026:A:T	minus.diabetes	137.534
media	cMono-1	RPS19BP1	22:39566026:A:T	minus.diabetes	109.115
media	cMono-1	RGS9	17:65130128:A:T	minus.diabetes	216.206
media	cMono-1	NUP93	16:56844802:T:C	minus.smokhx2	149.519
media	cMono-1	COX10	17:14155330:A:G	minus.smokhx2	160.49
media	cMono-1	ZNF717	3:75816342:A:C	minus.smokhx2	207.961
media	cMono-1	AGFG1	2:227607109:C:T	minus.smokhx2	98.6922
media	cMono-1	MAML3	4:139801643:G:T	minus.smokhx2	175.643
media	cMono-1	CLEC12A	12:9967056:C:A	minus.smokhx2	216.997
media	cMono-1	CLEC1B	12:9967056:C:A	minus.smokhx2	232.07
media	cMono-1	MIEF1	22:39566026:A:T	minus.smokhx2	154.083
media	cMono-1	ATF4	22:39566026:A:T	minus.smokhx2	135.02
media	cMono-1	RPS19BP1	22:39566026:A:T	minus.smokhx2	106.409
media	cMono-1	RGS9	17:65130128:A:T	minus.smokhx2	215.253
media	cMono-1+minus.bl	NUP93	16:56844802:T:C	minus.age	144.853
media	cMono-1+minus.bl	COX10	17:14155330:A:G	minus.age	153.926
media	cMono-1+minus.bl	ZNF717	3:75816342:A:C	minus.age	200.432
media	cMono-1+minus.bl	AGFG1	2:227607109:C:T	minus.age	90.3045
media	cMono-1+minus.bl	MAML3	4:139801643:G:T	minus.age	169.313
media	cMono-1+minus.bl	CLEC12A	12:9967056:C:A	minus.age	207.319
media	cMono-1+minus.bl	CLEC1B	12:9967056:C:A	minus.age	224.515
media	cMono-1+minus.bl	MIEF1	22:39566026:A:T	minus.age	146.301
media	cMono-1+minus.bl	ATF4	22:39566026:A:T	minus.age	127.17
media	cMono-1+minus.bl	RPS19BP1	22:39566026:A:T	minus.age	99.2272
media	cMono-1+minus.bl	RGS9	17:65130128:A:T	minus.age	208.989
media	cMono-1	NUP93	16:56844802:T:C	minus.sex	149.757
media	cMono-1	COX10	17:14155330:A:G	minus.sex	158.775
media	cMono-1	ZNF717	3:75816342:A:C	minus.sex	206.914
media	cMono-1	AGFG1	2:227607109:C:T	minus.sex	97.0224
media	cMono-1	MAML3	4:139801643:G:T	minus.sex	175.615
media	cMono-1	CLEC12A	12:9967056:C:A	minus.sex	217.565
media	cMono-1	CLEC1B	12:9967056:C:A	minus.sex	232.45
media	cMono-1	MIEF1	22:39566026:A:T	minus.sex	154.345
media	cMono-1	ATF4	22:39566026:A:T	minus.sex	134.317
media	cMono-1	RPS19BP1	22:39566026:A:T	minus.sex	106.397
media	cMono-1	RGS9	17:65130128:A:T	minus.sex	215.285
media	cMono-1	NUP93	16:56844802:T:C	full	152.499
media	cMono-1	COX10	17:14155330:A:G	full	161.886
media	cMono-1	ZNF717	3:75816342:A:C	full	208.961
media	cMono-1	AGFG1	2:227607109:C:T	full	101.229
media	cMono-1	MAML3	4:139801643:G:T	full	178.154
media	cMono-1	CLEC12A	12:9967056:C:A	full	215.997
media	cMono-1	CLEC1B	12:9967056:C:A	full	233.078
media	cMono-1	MIEF1	22:39566026:A:T	full	156.189
media	cMono-1	ATF4	22:39566026:A:T	full	137.781
media	cMono-1	RPS19BP1	22:39566026:A:T	full	110.094
media	cMono-1	RGS9	17:65130128:A:T	full	216.554
media	NK-CD56++	NUP93	16:56844802:T:C	minus.diabetes	159.867
media	NK-CD56++	COX10	17:14155330:A:G	minus.diabetes	169.244
media	NK-CD56++	ZNF717	3:75816342:A:C	minus.diabetes	179.11
media	NK-CD56++	AGFG1	2:227607109:C:T	minus.diabetes	170.179
media	NK-CD56++	MAML3	4:139801643:G:T	minus.diabetes	168.397
media	NK-CD56++	CLEC12A	12:9967056:C:A	minus.diabetes	186.978
media	NK-CD56++	MIEF1	22:39566026:A:T	minus.diabetes	164.332
media	NK-CD56++	ATF4	22:39566026:A:T	minus.diabetes	146.575
media	NK-CD56++	RPS19BP1	22:39566026:A:T	minus.diabetes	150.037
media	NK-CD56++	RGS9	17:65130128:A:T	minus.diabetes	184.505
media	NK-CD56++	NUP93	16:56844802:T:C	minus.smokhx2	156.126
media	NK-CD56++	COX10	17:14155330:A:G	minus.smokhx2	167.946
media	NK-CD56++	ZNF717	3:75816342:A:C	minus.smokhx2	179.095
media	NK-CD56++	AGFG1	2:227607109:C:T	minus.smokhx2	169.144
media	NK-CD56++	MAML3	4:139801643:G:T	minus.smokhx2	169.697
media	NK-CD56++	CLEC12A	12:9967056:C:A	minus.smokhx2	185.384
media	NK-CD56++	MIEF1	22:39566026:A:T	minus.smokhx2	163.34
media	NK-CD56++	ATF4	22:39566026:A:T	minus.smokhx2	145.945
media	NK-CD56++	RPS19BP1	22:39566026:A:T	minus.smokhx2	148.875
media	NK-CD56++	RGS9	17:65130128:A:T	minus.smokhx2	183.582
media	NK-CD56+++minus.bl	NUP93	16:56844802:T:C	minus.age	148.624
media	NK-CD56+++minus.bl	COX10	17:14155330:A:G	minus.age	163.654
media	NK-CD56+++minus.bl	ZNF717	3:75816342:A:C	minus.age	170.369
media	NK-CD56+++minus.bl	AGFG1	2:227607109:C:T	minus.age	166.904
media	NK-CD56+++minus.bl	MAML3	4:139801643:G:T	minus.age	159.626
media	NK-CD56+++minus.bl	CLEC12A	12:9967056:C:A	minus.age	179.6
media	NK-CD56+++minus.bl	MIEF1	22:39566026:A:T	minus.age	155.775
media	NK-CD56+++minus.bl	ATF4	22:39566026:A:T	minus.age	138.38
media	NK-CD56+++minus.bl	RPS19BP1	22:39566026:A:T	minus.age	143.738
media	NK-CD56+++minus.bl	RGS9	17:65130128:A:T	minus.age	175.259
media	NK-CD56++	NUP93	16:56844802:T:C	minus.sex	156.746
media	NK-CD56++	COX10	17:14155330:A:G	minus.sex	167.679
media	NK-CD56++	ZNF717	3:75816342:A:C	minus.sex	179.826
media	NK-CD56++	AGFG1	2:227607109:C:T	minus.sex	169.36
media	NK-CD56++	MAML3	4:139801643:G:T	minus.sex	165.965
media	NK-CD56++	CLEC12A	12:9967056:C:A	minus.sex	188.859
media	NK-CD56++	MIEF1	22:39566026:A:T	minus.sex	162.781
media	NK-CD56++	ATF4	22:39566026:A:T	minus.sex	145.911
media	NK-CD56++	RPS19BP1	22:39566026:A:T	minus.sex	149.836
media	NK-CD56++	RGS9	17:65130128:A:T	minus.sex	185.431
media	NK-CD56++	NUP93	16:56844802:T:C	full	158.442
media	NK-CD56++	COX10	17:14155330:A:G	full	170.168
media	NK-CD56++	ZNF717	3:75816342:A:C	full	179.84
media	NK-CD56++	AGFG1	2:227607109:C:T	full	171.26
media	NK-CD56++	MAML3	4:139801643:G:T	full	168.345
media	NK-CD56++	CLEC12A	12:9967056:C:A	full	187.256
media	NK-CD56++	MIEF1	22:39566026:A:T	full	165.3
media	NK-CD56++	ATF4	22:39566026:A:T	full	148.302
media	NK-CD56++	RPS19BP1	22:39566026:A:T	full	150.888
media	NK-CD56++	RGS9	17:65130128:A:T	full	184.608
media	mCD8	NUP93	16:56844802:T:C	minus.diabetes	150.728
media	mCD8	COX10	17:14155330:A:G	minus.diabetes	151.159
media	mCD8	ZNF717	3:75816342:A:C	minus.diabetes	184.264
media	mCD8	AGFG1	2:227607109:C:T	minus.diabetes	126.312
media	mCD8	MAML3	4:139801643:G:T	minus.diabetes	187.354
media	mCD8	CLEC1B	12:9967056:C:A	minus.diabetes	230.771
media	mCD8	MIEF1	22:39566026:A:T	minus.diabetes	147.23
media	mCD8	ATF4	22:39566026:A:T	minus.diabetes	143.404
media	mCD8	RPS19BP1	22:39566026:A:T	minus.diabetes	100.802
media	mCD8	CACNA1I	22:39566026:A:T	minus.diabetes	224.631
media	mCD8	RGS9	17:65130128:A:T	minus.diabetes	202.897
media	mCD8	NUP93	16:56844802:T:C	minus.smokhx2	150.599
media	mCD8	COX10	17:14155330:A:G	minus.smokhx2	148.327
media	mCD8	ZNF717	3:75816342:A:C	minus.smokhx2	183.114
media	mCD8	AGFG1	2:227607109:C:T	minus.smokhx2	126.85
media	mCD8	MAML3	4:139801643:G:T	minus.smokhx2	186.039
media	mCD8	CLEC1B	12:9967056:C:A	minus.smokhx2	230.416
media	mCD8	MIEF1	22:39566026:A:T	minus.smokhx2	146.243
media	mCD8	ATF4	22:39566026:A:T	minus.smokhx2	143.265
media	mCD8	RPS19BP1	22:39566026:A:T	minus.smokhx2	99.3496
media	mCD8	CACNA1I	22:39566026:A:T	minus.smokhx2	223.757
media	mCD8	RGS9	17:65130128:A:T	minus.smokhx2	200.903
media	mCD8+minus.bl	NUP93	16:56844802:T:C	minus.age	142.213
media	mCD8+minus.bl	COX10	17:14155330:A:G	minus.age	140.726
media	mCD8+minus.bl	ZNF717	3:75816342:A:C	minus.age	175.67
media	mCD8+minus.bl	AGFG1	2:227607109:C:T	minus.age	117.069
media	mCD8+minus.bl	MAML3	4:139801643:G:T	minus.age	180.061
media	mCD8+minus.bl	CLEC1B	12:9967056:C:A	minus.age	221.996
media	mCD8+minus.bl	MIEF1	22:39566026:A:T	minus.age	139.134
media	mCD8+minus.bl	ATF4	22:39566026:A:T	minus.age	134.072
media	mCD8+minus.bl	RPS19BP1	22:39566026:A:T	minus.age	91.2766
media	mCD8+minus.bl	CACNA1I	22:39566026:A:T	minus.age	215.843
media	mCD8+minus.bl	RGS9	17:65130128:A:T	minus.age	195.594
media	mCD8	NUP93	16:56844802:T:C	minus.sex	149.835
media	mCD8	COX10	17:14155330:A:G	minus.sex	147.772
media	mCD8	ZNF717	3:75816342:A:C	minus.sex	182.558
media	mCD8	AGFG1	2:227607109:C:T	minus.sex	126.122
media	mCD8	MAML3	4:139801643:G:T	minus.sex	185.296
media	mCD8	CLEC1B	12:9967056:C:A	minus.sex	229.921
media	mCD8	MIEF1	22:39566026:A:T	minus.sex	146.679
media	mCD8	ATF4	22:39566026:A:T	minus.sex	143.381
media	mCD8	RPS19BP1	22:39566026:A:T	minus.sex	98.1663
media	mCD8	CACNA1I	22:39566026:A:T	minus.sex	223.366
media	mCD8	RGS9	17:65130128:A:T	minus.sex	200.191
media	mCD8	NUP93	16:56844802:T:C	full	152.19
media	mCD8	COX10	17:14155330:A:G	full	149.504
media	mCD8	ZNF717	3:75816342:A:C	full	185.034
media	mCD8	AGFG1	2:227607109:C:T	full	128.065
media	mCD8	MAML3	4:139801643:G:T	full	187.577
media	mCD8	CLEC1B	12:9967056:C:A	full	230.491
media	mCD8	MIEF1	22:39566026:A:T	full	148.943
media	mCD8	ATF4	22:39566026:A:T	full	144.588
media	mCD8	RPS19BP1	22:39566026:A:T	full	102.483
media	mCD8	CACNA1I	22:39566026:A:T	full	224.241
media	mCD8	RGS9	17:65130128:A:T	full	202.433
media	dnT	NUP93	16:56844802:T:C	minus.diabetes	167.986
media	dnT	COX10	17:14155330:A:G	minus.diabetes	172.058
media	dnT	ZNF717	3:75816342:A:C	minus.diabetes	166.486
media	dnT	AGFG1	2:227607109:C:T	minus.diabetes	148.444
media	dnT	MAML3	4:139801643:G:T	minus.diabetes	180.077
media	dnT	CLEC1B	12:9967056:C:A	minus.diabetes	213.487
media	dnT	MIEF1	22:39566026:A:T	minus.diabetes	160.66
media	dnT	ATF4	22:39566026:A:T	minus.diabetes	137.32
media	dnT	RPS19BP1	22:39566026:A:T	minus.diabetes	104.871
media	dnT	CACNA1I	22:39566026:A:T	minus.diabetes	192.645
media	dnT	RGS9	17:65130128:A:T	minus.diabetes	216.554
media	dnT	NUP93	16:56844802:T:C	minus.smokhx2	166.726
media	dnT	COX10	17:14155330:A:G	minus.smokhx2	170.98
media	dnT	ZNF717	3:75816342:A:C	minus.smokhx2	165.783
media	dnT	AGFG1	2:227607109:C:T	minus.smokhx2	144.509
media	dnT	MAML3	4:139801643:G:T	minus.smokhx2	178.968
media	dnT	CLEC1B	12:9967056:C:A	minus.smokhx2	212.554
media	dnT	MIEF1	22:39566026:A:T	minus.smokhx2	163.577
media	dnT	ATF4	22:39566026:A:T	minus.smokhx2	135.164
media	dnT	RPS19BP1	22:39566026:A:T	minus.smokhx2	106.55
media	dnT	CACNA1I	22:39566026:A:T	minus.smokhx2	191.693
media	dnT	RGS9	17:65130128:A:T	minus.smokhx2	215.891
media	dnT+minus.bl	NUP93	16:56844802:T:C	minus.age	159.265
media	dnT+minus.bl	COX10	17:14155330:A:G	minus.age	163.651
media	dnT+minus.bl	ZNF717	3:75816342:A:C	minus.age	159.737
media	dnT+minus.bl	AGFG1	2:227607109:C:T	minus.age	139.142
media	dnT+minus.bl	MAML3	4:139801643:G:T	minus.age	171.557
media	dnT+minus.bl	CLEC1B	12:9967056:C:A	minus.age	207.632
media	dnT+minus.bl	MIEF1	22:39566026:A:T	minus.age	155.844
media	dnT+minus.bl	ATF4	22:39566026:A:T	minus.age	127.952
media	dnT+minus.bl	RPS19BP1	22:39566026:A:T	minus.age	98.2685
media	dnT+minus.bl	CACNA1I	22:39566026:A:T	minus.age	187.295
media	dnT+minus.bl	RGS9	17:65130128:A:T	minus.age	208.081
media	dnT	NUP93	16:56844802:T:C	minus.sex	166.453
media	dnT	COX10	17:14155330:A:G	minus.sex	171.607
media	dnT	ZNF717	3:75816342:A:C	minus.sex	165.124
media	dnT	AGFG1	2:227607109:C:T	minus.sex	146.561
media	dnT	MAML3	4:139801643:G:T	minus.sex	179.342
media	dnT	CLEC1B	12:9967056:C:A	minus.sex	213.222
media	dnT	MIEF1	22:39566026:A:T	minus.sex	162.446
media	dnT	ATF4	22:39566026:A:T	minus.sex	136.971
media	dnT	RPS19BP1	22:39566026:A:T	minus.sex	103.41
media	dnT	CACNA1I	22:39566026:A:T	minus.sex	192.195
media	dnT	RGS9	17:65130128:A:T	minus.sex	219.549
media	dnT	NUP93	16:56844802:T:C	full	168.886
media	dnT	COX10	17:14155330:A:G	full	173.329
media	dnT	ZNF717	3:75816342:A:C	full	167.856
media	dnT	AGFG1	2:227607109:C:T	full	147.389
media	dnT	MAML3	4:139801643:G:T	full	180.977
media	dnT	CLEC1B	12:9967056:C:A	full	213.976
media	dnT	MIEF1	22:39566026:A:T	full	161.844
media	dnT	ATF4	22:39566026:A:T	full	138.222
media	dnT	RPS19BP1	22:39566026:A:T	full	107.219
media	dnT	CACNA1I	22:39566026:A:T	full	193.007
media	dnT	RGS9	17:65130128:A:T	full	216.959
media	cDC	NUP93	16:56844802:T:C	minus.diabetes	155.849
media	cDC	SLC12A3	16:56844802:T:C	minus.diabetes	152.661
media	cDC	COX10	17:14155330:A:G	minus.diabetes	164.077
media	cDC	ZNF717	3:75816342:A:C	minus.diabetes	171.156
media	cDC	AGFG1	2:227607109:C:T	minus.diabetes	119.272
media	cDC	MAML3	4:139801643:G:T	minus.diabetes	187.013
media	cDC	CLEC12A	12:9967056:C:A	minus.diabetes	172.304
media	cDC	MIEF1	22:39566026:A:T	minus.diabetes	165.411
media	cDC	ATF4	22:39566026:A:T	minus.diabetes	139.381
media	cDC	RPS19BP1	22:39566026:A:T	minus.diabetes	142.278
media	cDC	RGS9	17:65130128:A:T	minus.diabetes	182.615
media	cDC	NUP93	16:56844802:T:C	minus.smokhx2	150.721
media	cDC	SLC12A3	16:56844802:T:C	minus.smokhx2	151.765
media	cDC	COX10	17:14155330:A:G	minus.smokhx2	162.602
media	cDC	ZNF717	3:75816342:A:C	minus.smokhx2	168.728
media	cDC	AGFG1	2:227607109:C:T	minus.smokhx2	118.262
media	cDC	MAML3	4:139801643:G:T	minus.smokhx2	186.258
media	cDC	CLEC12A	12:9967056:C:A	minus.smokhx2	171.469
media	cDC	MIEF1	22:39566026:A:T	minus.smokhx2	162.486
media	cDC	ATF4	22:39566026:A:T	minus.smokhx2	126.91
media	cDC	RPS19BP1	22:39566026:A:T	minus.smokhx2	140.927
media	cDC	RGS9	17:65130128:A:T	minus.smokhx2	182.505
media	cDC+minus.bl	NUP93	16:56844802:T:C	minus.age	143.505
media	cDC+minus.bl	SLC12A3	16:56844802:T:C	minus.age	146.624
media	cDC+minus.bl	COX10	17:14155330:A:G	minus.age	156.691
media	cDC+minus.bl	ZNF717	3:75816342:A:C	minus.age	161.794
media	cDC+minus.bl	AGFG1	2:227607109:C:T	minus.age	110.796
media	cDC+minus.bl	MAML3	4:139801643:G:T	minus.age	178.358
media	cDC+minus.bl	CLEC12A	12:9967056:C:A	minus.age	161.741
media	cDC+minus.bl	MIEF1	22:39566026:A:T	minus.age	154.238
media	cDC+minus.bl	ATF4	22:39566026:A:T	minus.age	119.641
media	cDC+minus.bl	RPS19BP1	22:39566026:A:T	minus.age	133.561
media	cDC+minus.bl	RGS9	17:65130128:A:T	minus.age	174.109
media	cDC	NUP93	16:56844802:T:C	minus.sex	149.643
media	cDC	SLC12A3	16:56844802:T:C	minus.sex	151.604
media	cDC	COX10	17:14155330:A:G	minus.sex	162.754
media	cDC	ZNF717	3:75816342:A:C	minus.sex	168.393
media	cDC	AGFG1	2:227607109:C:T	minus.sex	118.013
media	cDC	MAML3	4:139801643:G:T	minus.sex	188.093
media	cDC	CLEC12A	12:9967056:C:A	minus.sex	169.82
media	cDC	MIEF1	22:39566026:A:T	minus.sex	159.196
media	cDC	ATF4	22:39566026:A:T	minus.sex	135.352
media	cDC	RPS19BP1	22:39566026:A:T	minus.sex	142.215
media	cDC	RGS9	17:65130128:A:T	minus.sex	181.475
media	cDC	NUP93	16:56844802:T:C	full	152.432
media	cDC	SLC12A3	16:56844802:T:C	full	154.366
media	cDC	COX10	17:14155330:A:G	full	164.773
media	cDC	ZNF717	3:75816342:A:C	full	170.747
media	cDC	AGFG1	2:227607109:C:T	full	121.573
media	cDC	MAML3	4:139801643:G:T	full	187.469
media	cDC	CLEC12A	12:9967056:C:A	full	170.062
media	cDC	MIEF1	22:39566026:A:T	full	161.869
media	cDC	ATF4	22:39566026:A:T	full	129.948
media	cDC	RPS19BP1	22:39566026:A:T	full	143.569
media	cDC	RGS9	17:65130128:A:T	full	183.406
media	NK-CD56+	NUP93	16:56844802:T:C	minus.diabetes	136.104
media	NK-CD56+	COX10	17:14155330:A:G	minus.diabetes	147.424
media	NK-CD56+	ZNF717	3:75816342:A:C	minus.diabetes	179.836
media	NK-CD56+	AGFG1	2:227607109:C:T	minus.diabetes	107.692
media	NK-CD56+	MAML3	4:139801643:G:T	minus.diabetes	189.144
media	NK-CD56+	CLEC12A	12:9967056:C:A	minus.diabetes	210.394
media	NK-CD56+	CLEC1B	12:9967056:C:A	minus.diabetes	198.85
media	NK-CD56+	MIEF1	22:39566026:A:T	minus.diabetes	118.483
media	NK-CD56+	ATF4	22:39566026:A:T	minus.diabetes	86.732
media	NK-CD56+	RPS19BP1	22:39566026:A:T	minus.diabetes	62.4314
media	NK-CD56+	CACNA1I	22:39566026:A:T	minus.diabetes	212.789
media	NK-CD56+	RGS9	17:65130128:A:T	minus.diabetes	163.335
media	NK-CD56+	NUP93	16:56844802:T:C	minus.smokhx2	127.842
media	NK-CD56+	COX10	17:14155330:A:G	minus.smokhx2	146.355
media	NK-CD56+	ZNF717	3:75816342:A:C	minus.smokhx2	176.97
media	NK-CD56+	AGFG1	2:227607109:C:T	minus.smokhx2	106.156
media	NK-CD56+	MAML3	4:139801643:G:T	minus.smokhx2	188.472
media	NK-CD56+	CLEC12A	12:9967056:C:A	minus.smokhx2	214.3
media	NK-CD56+	CLEC1B	12:9967056:C:A	minus.smokhx2	197.846
media	NK-CD56+	MIEF1	22:39566026:A:T	minus.smokhx2	117.538
media	NK-CD56+	ATF4	22:39566026:A:T	minus.smokhx2	83.1262
media	NK-CD56+	RPS19BP1	22:39566026:A:T	minus.smokhx2	61.0789
media	NK-CD56+	CACNA1I	22:39566026:A:T	minus.smokhx2	215.084
media	NK-CD56+	RGS9	17:65130128:A:T	minus.smokhx2	161.673
media	NK-CD56++minus.bl	NUP93	16:56844802:T:C	minus.age	118.451
media	NK-CD56++minus.bl	COX10	17:14155330:A:G	minus.age	139.337
media	NK-CD56++minus.bl	ZNF717	3:75816342:A:C	minus.age	169.328
media	NK-CD56++minus.bl	AGFG1	2:227607109:C:T	minus.age	98.0351
media	NK-CD56++minus.bl	MAML3	4:139801643:G:T	minus.age	180.924
media	NK-CD56++minus.bl	CLEC12A	12:9967056:C:A	minus.age	202.417
media	NK-CD56++minus.bl	CLEC1B	12:9967056:C:A	minus.age	190.29
media	NK-CD56++minus.bl	MIEF1	22:39566026:A:T	minus.age	109.965
media	NK-CD56++minus.bl	ATF4	22:39566026:A:T	minus.age	75.9856
media	NK-CD56++minus.bl	RPS19BP1	22:39566026:A:T	minus.age	53.5019
media	NK-CD56++minus.bl	CACNA1I	22:39566026:A:T	minus.age	204.334
media	NK-CD56++minus.bl	RGS9	17:65130128:A:T	minus.age	154.388
media	NK-CD56+	NUP93	16:56844802:T:C	minus.sex	125.272
media	NK-CD56+	COX10	17:14155330:A:G	minus.sex	146.375
media	NK-CD56+	ZNF717	3:75816342:A:C	minus.sex	180.043
media	NK-CD56+	AGFG1	2:227607109:C:T	minus.sex	105.313
media	NK-CD56+	MAML3	4:139801643:G:T	minus.sex	190.119
media	NK-CD56+	CLEC12A	12:9967056:C:A	minus.sex	214.002
media	NK-CD56+	CLEC1B	12:9967056:C:A	minus.sex	207.791
media	NK-CD56+	MIEF1	22:39566026:A:T	minus.sex	116.973
media	NK-CD56+	ATF4	22:39566026:A:T	minus.sex	88.744
media	NK-CD56+	RPS19BP1	22:39566026:A:T	minus.sex	61.6541
media	NK-CD56+	CACNA1I	22:39566026:A:T	minus.sex	215.024
media	NK-CD56+	RGS9	17:65130128:A:T	minus.sex	161.488
media	NK-CD56+	NUP93	16:56844802:T:C	full	128.647
media	NK-CD56+	COX10	17:14155330:A:G	full	149.179
media	NK-CD56+	ZNF717	3:75816342:A:C	full	178.964
media	NK-CD56+	AGFG1	2:227607109:C:T	full	109.359
media	NK-CD56+	MAML3	4:139801643:G:T	full	190.004
media	NK-CD56+	CLEC12A	12:9967056:C:A	full	210.762
media	NK-CD56+	CLEC1B	12:9967056:C:A	full	198.932
media	NK-CD56+	MIEF1	22:39566026:A:T	full	120.802
media	NK-CD56+	ATF4	22:39566026:A:T	full	87.1959
media	NK-CD56+	RPS19BP1	22:39566026:A:T	full	65.5617
media	NK-CD56+	CACNA1I	22:39566026:A:T	full	212.305
media	NK-CD56+	RGS9	17:65130128:A:T	full	164.216
media	mCD4	NUP93	16:56844802:T:C	minus.diabetes	118.825
media	mCD4	COX10	17:14155330:A:G	minus.diabetes	113.594
media	mCD4	ZNF717	3:75816342:A:C	minus.diabetes	179.767
media	mCD4	AGFG1	2:227607109:C:T	minus.diabetes	67.3009
media	mCD4	MAML3	4:139801643:G:T	minus.diabetes	159.81
media	mCD4	CLEC12A	12:9967056:C:A	minus.diabetes	225.264
media	mCD4	CLEC1B	12:9967056:C:A	minus.diabetes	225.536
media	mCD4	MIEF1	22:39566026:A:T	minus.diabetes	128.471
media	mCD4	ATF4	22:39566026:A:T	minus.diabetes	76.4599
media	mCD4	RPS19BP1	22:39566026:A:T	minus.diabetes	34.788
media	mCD4	CACNA1I	22:39566026:A:T	minus.diabetes	167.763
media	mCD4	RGS9	17:65130128:A:T	minus.diabetes	204.574
media	mCD4	NUP93	16:56844802:T:C	minus.smokhx2	117.416
media	mCD4	COX10	17:14155330:A:G	minus.smokhx2	109.988
media	mCD4	ZNF717	3:75816342:A:C	minus.smokhx2	178.302
media	mCD4	AGFG1	2:227607109:C:T	minus.smokhx2	66.4034
media	mCD4	MAML3	4:139801643:G:T	minus.smokhx2	158.826
media	mCD4	CLEC12A	12:9967056:C:A	minus.smokhx2	226.119
media	mCD4	CLEC1B	12:9967056:C:A	minus.smokhx2	225.167
media	mCD4	MIEF1	22:39566026:A:T	minus.smokhx2	125.814
media	mCD4	ATF4	22:39566026:A:T	minus.smokhx2	73.9751
media	mCD4	RPS19BP1	22:39566026:A:T	minus.smokhx2	33.4307
media	mCD4	CACNA1I	22:39566026:A:T	minus.smokhx2	166.264
media	mCD4	RGS9	17:65130128:A:T	minus.smokhx2	203.481
media	mCD4+minus.bl	NUP93	16:56844802:T:C	minus.age	111.061
media	mCD4+minus.bl	COX10	17:14155330:A:G	minus.age	102.376
media	mCD4+minus.bl	ZNF717	3:75816342:A:C	minus.age	170.739
media	mCD4+minus.bl	AGFG1	2:227607109:C:T	minus.age	57.8838
media	mCD4+minus.bl	MAML3	4:139801643:G:T	minus.age	152.789
media	mCD4+minus.bl	CLEC12A	12:9967056:C:A	minus.age	218.027
media	mCD4+minus.bl	CLEC1B	12:9967056:C:A	minus.age	217.345
media	mCD4+minus.bl	MIEF1	22:39566026:A:T	minus.age	118.245
media	mCD4+minus.bl	ATF4	22:39566026:A:T	minus.age	66.1085
media	mCD4+minus.bl	RPS19BP1	22:39566026:A:T	minus.age	25.6269
media	mCD4+minus.bl	CACNA1I	22:39566026:A:T	minus.age	159.24
media	mCD4+minus.bl	RGS9	17:65130128:A:T	minus.age	196.429
media	mCD4	NUP93	16:56844802:T:C	minus.sex	116.687
media	mCD4	COX10	17:14155330:A:G	minus.sex	114.773
media	mCD4	ZNF717	3:75816342:A:C	minus.sex	179.669
media	mCD4	AGFG1	2:227607109:C:T	minus.sex	64.9617
media	mCD4	MAML3	4:139801643:G:T	minus.sex	158.611
media	mCD4	CLEC12A	12:9967056:C:A	minus.sex	224.453
media	mCD4	CLEC1B	12:9967056:C:A	minus.sex	227.246
media	mCD4	MIEF1	22:39566026:A:T	minus.sex	128.964
media	mCD4	ATF4	22:39566026:A:T	minus.sex	77.0497
media	mCD4	RPS19BP1	22:39566026:A:T	minus.sex	32.7988
media	mCD4	CACNA1I	22:39566026:A:T	minus.sex	165.541
media	mCD4	RGS9	17:65130128:A:T	minus.sex	203.034
media	mCD4	NUP93	16:56844802:T:C	full	120.842
media	mCD4	COX10	17:14155330:A:G	full	113.533
media	mCD4	ZNF717	3:75816342:A:C	full	180.405
media	mCD4	AGFG1	2:227607109:C:T	full	69.833
media	mCD4	MAML3	4:139801643:G:T	full	161.357
media	mCD4	CLEC12A	12:9967056:C:A	full	225.491
media	mCD4	CLEC1B	12:9967056:C:A	full	225.775
media	mCD4	MIEF1	22:39566026:A:T	full	129.001
media	mCD4	ATF4	22:39566026:A:T	full	77.8403
media	mCD4	RPS19BP1	22:39566026:A:T	full	37.9958
media	mCD4	CACNA1I	22:39566026:A:T	full	168.247
media	mCD4	RGS9	17:65130128:A:T	full	205.087
media	isgB	NUP93	16:56844802:T:C	minus.diabetes	145.216
media	isgB	COX10	17:14155330:A:G	minus.diabetes	154.779
media	isgB	ZNF717	3:75816342:A:C	minus.diabetes	148.854
media	isgB	AGFG1	2:227607109:C:T	minus.diabetes	133.198
media	isgB	MAML3	4:139801643:G:T	minus.diabetes	175.982
media	isgB	MIEF1	22:39566026:A:T	minus.diabetes	164.039
media	isgB	ATF4	22:39566026:A:T	minus.diabetes	171.365
media	isgB	RPS19BP1	22:39566026:A:T	minus.diabetes	151.869
media	isgB	RGS9	17:65130128:A:T	minus.diabetes	162.395
media	isgB	NUP93	16:56844802:T:C	minus.smokhx2	144.698
media	isgB	COX10	17:14155330:A:G	minus.smokhx2	153.224
media	isgB	ZNF717	3:75816342:A:C	minus.smokhx2	146.854
media	isgB	AGFG1	2:227607109:C:T	minus.smokhx2	133.193
media	isgB	MAML3	4:139801643:G:T	minus.smokhx2	175.261
media	isgB	MIEF1	22:39566026:A:T	minus.smokhx2	163.476
media	isgB	ATF4	22:39566026:A:T	minus.smokhx2	170.336
media	isgB	RPS19BP1	22:39566026:A:T	minus.smokhx2	151.136
media	isgB	RGS9	17:65130128:A:T	minus.smokhx2	162.053
media	isgB+minus.bl	NUP93	16:56844802:T:C	minus.age	135.675
media	isgB+minus.bl	COX10	17:14155330:A:G	minus.age	149.306
media	isgB+minus.bl	ZNF717	3:75816342:A:C	minus.age	141.715
media	isgB+minus.bl	AGFG1	2:227607109:C:T	minus.age	124.957
media	isgB+minus.bl	MAML3	4:139801643:G:T	minus.age	171.446
media	isgB+minus.bl	MIEF1	22:39566026:A:T	minus.age	156.045
media	isgB+minus.bl	ATF4	22:39566026:A:T	minus.age	161.64
media	isgB+minus.bl	RPS19BP1	22:39566026:A:T	minus.age	143.972
media	isgB+minus.bl	RGS9	17:65130128:A:T	minus.age	154.475
media	isgB	NUP93	16:56844802:T:C	minus.sex	143.127
media	isgB	COX10	17:14155330:A:G	minus.sex	152.557
media	isgB	ZNF717	3:75816342:A:C	minus.sex	149.369
media	isgB	AGFG1	2:227607109:C:T	minus.sex	132.501
media	isgB	MAML3	4:139801643:G:T	minus.sex	176.073
media	isgB	MIEF1	22:39566026:A:T	minus.sex	163.47
media	isgB	ATF4	22:39566026:A:T	minus.sex	168.377
media	isgB	RPS19BP1	22:39566026:A:T	minus.sex	150.471
media	isgB	RGS9	17:65130128:A:T	minus.sex	161.905
media	isgB	NUP93	16:56844802:T:C	full	145.554
media	isgB	COX10	17:14155330:A:G	full	155.218
media	isgB	ZNF717	3:75816342:A:C	full	149.235
media	isgB	AGFG1	2:227607109:C:T	full	134.363
media	isgB	MAML3	4:139801643:G:T	full	177.106
media	isgB	MIEF1	22:39566026:A:T	full	165.412
media	isgB	ATF4	22:39566026:A:T	full	170.776
media	isgB	RPS19BP1	22:39566026:A:T	full	153.274
media	isgB	RGS9	17:65130128:A:T	full	163.758
media	aNK-CD56++	NUP93	16:56844802:T:C	minus.diabetes	162.091
media	aNK-CD56++	COX10	17:14155330:A:G	minus.diabetes	148.82
media	aNK-CD56++	ZNF717	3:75816342:A:C	minus.diabetes	213.218
media	aNK-CD56++	AGFG1	2:227607109:C:T	minus.diabetes	143.253
media	aNK-CD56++	MAML3	4:139801643:G:T	minus.diabetes	194.78
media	aNK-CD56++	CLEC12A	12:9967056:C:A	minus.diabetes	200.202
media	aNK-CD56++	MIEF1	22:39566026:A:T	minus.diabetes	172.902
media	aNK-CD56++	ATF4	22:39566026:A:T	minus.diabetes	179.789
media	aNK-CD56++	RPS19BP1	22:39566026:A:T	minus.diabetes	150.585
media	aNK-CD56++	RGS9	17:65130128:A:T	minus.diabetes	177.925
media	aNK-CD56++	NUP93	16:56844802:T:C	minus.smokhx2	160.53
media	aNK-CD56++	COX10	17:14155330:A:G	minus.smokhx2	149.379
media	aNK-CD56++	ZNF717	3:75816342:A:C	minus.smokhx2	210.838
media	aNK-CD56++	AGFG1	2:227607109:C:T	minus.smokhx2	140.331
media	aNK-CD56++	MAML3	4:139801643:G:T	minus.smokhx2	195.784
media	aNK-CD56++	CLEC12A	12:9967056:C:A	minus.smokhx2	197.413
media	aNK-CD56++	MIEF1	22:39566026:A:T	minus.smokhx2	172.21
media	aNK-CD56++	ATF4	22:39566026:A:T	minus.smokhx2	179.548
media	aNK-CD56++	RPS19BP1	22:39566026:A:T	minus.smokhx2	153.803
media	aNK-CD56++	RGS9	17:65130128:A:T	minus.smokhx2	177.99
media	aNK-CD56+++minus.bl	NUP93	16:56844802:T:C	minus.age	152.818
media	aNK-CD56+++minus.bl	COX10	17:14155330:A:G	minus.age	146.946
media	aNK-CD56+++minus.bl	ZNF717	3:75816342:A:C	minus.age	203.403
media	aNK-CD56+++minus.bl	AGFG1	2:227607109:C:T	minus.age	132.712
media	aNK-CD56+++minus.bl	MAML3	4:139801643:G:T	minus.age	185.539
media	aNK-CD56+++minus.bl	CLEC12A	12:9967056:C:A	minus.age	189.872
media	aNK-CD56+++minus.bl	MIEF1	22:39566026:A:T	minus.age	164.69
media	aNK-CD56+++minus.bl	ATF4	22:39566026:A:T	minus.age	170.067
media	aNK-CD56+++minus.bl	RPS19BP1	22:39566026:A:T	minus.age	143.006
media	aNK-CD56+++minus.bl	RGS9	17:65130128:A:T	minus.age	169.779
media	aNK-CD56++	NUP93	16:56844802:T:C	minus.sex	161.36
media	aNK-CD56++	COX10	17:14155330:A:G	minus.sex	149.588
media	aNK-CD56++	ZNF717	3:75816342:A:C	minus.sex	212.846
media	aNK-CD56++	AGFG1	2:227607109:C:T	minus.sex	144.232
media	aNK-CD56++	MAML3	4:139801643:G:T	minus.sex	194.204
media	aNK-CD56++	CLEC12A	12:9967056:C:A	minus.sex	200.712
media	aNK-CD56++	MIEF1	22:39566026:A:T	minus.sex	174.725
media	aNK-CD56++	ATF4	22:39566026:A:T	minus.sex	178.443
media	aNK-CD56++	RPS19BP1	22:39566026:A:T	minus.sex	153.941
media	aNK-CD56++	RGS9	17:65130128:A:T	minus.sex	177.345
media	aNK-CD56++	NUP93	16:56844802:T:C	full	162.752
media	aNK-CD56++	COX10	17:14155330:A:G	full	150.68
media	aNK-CD56++	ZNF717	3:75816342:A:C	full	212.297
media	aNK-CD56++	AGFG1	2:227607109:C:T	full	142.972
media	aNK-CD56++	MAML3	4:139801643:G:T	full	194.82
media	aNK-CD56++	CLEC12A	12:9967056:C:A	full	198.983
media	aNK-CD56++	MIEF1	22:39566026:A:T	full	174.308
media	aNK-CD56++	ATF4	22:39566026:A:T	full	179.484
media	aNK-CD56++	RPS19BP1	22:39566026:A:T	full	152.18
media	aNK-CD56++	RGS9	17:65130128:A:T	full	179.298
media	nCD8	NUP93	16:56844802:T:C	minus.diabetes	144.41
media	nCD8	COX10	17:14155330:A:G	minus.diabetes	147.651
media	nCD8	ZNF717	3:75816342:A:C	minus.diabetes	165.189
media	nCD8	AGFG1	2:227607109:C:T	minus.diabetes	106.819
media	nCD8	MAML3	4:139801643:G:T	minus.diabetes	156.941
media	nCD8	CLEC12A	12:9967056:C:A	minus.diabetes	221.523
media	nCD8	MIEF1	22:39566026:A:T	minus.diabetes	134.036
media	nCD8	ATF4	22:39566026:A:T	minus.diabetes	129.206
media	nCD8	RPS19BP1	22:39566026:A:T	minus.diabetes	82.5113
media	nCD8	CACNA1I	22:39566026:A:T	minus.diabetes	214.814
media	nCD8	RGS9	17:65130128:A:T	minus.diabetes	227.845
media	nCD8	NUP93	16:56844802:T:C	minus.smokhx2	143.126
media	nCD8	COX10	17:14155330:A:G	minus.smokhx2	145.364
media	nCD8	ZNF717	3:75816342:A:C	minus.smokhx2	165.419
media	nCD8	AGFG1	2:227607109:C:T	minus.smokhx2	105.332
media	nCD8	MAML3	4:139801643:G:T	minus.smokhx2	155.675
media	nCD8	CLEC12A	12:9967056:C:A	minus.smokhx2	219.721
media	nCD8	MIEF1	22:39566026:A:T	minus.smokhx2	138.679
media	nCD8	ATF4	22:39566026:A:T	minus.smokhx2	130.499
media	nCD8	RPS19BP1	22:39566026:A:T	minus.smokhx2	81.5881
media	nCD8	CACNA1I	22:39566026:A:T	minus.smokhx2	214.805
media	nCD8	RGS9	17:65130128:A:T	minus.smokhx2	226.595
media	nCD8+minus.bl	NUP93	16:56844802:T:C	minus.age	136.035
media	nCD8+minus.bl	COX10	17:14155330:A:G	minus.age	137.33
media	nCD8+minus.bl	ZNF717	3:75816342:A:C	minus.age	157.506
media	nCD8+minus.bl	AGFG1	2:227607109:C:T	minus.age	98.9256
media	nCD8+minus.bl	MAML3	4:139801643:G:T	minus.age	149.761
media	nCD8+minus.bl	CLEC12A	12:9967056:C:A	minus.age	214.914
media	nCD8+minus.bl	MIEF1	22:39566026:A:T	minus.age	132.956
media	nCD8+minus.bl	ATF4	22:39566026:A:T	minus.age	121.209
media	nCD8+minus.bl	RPS19BP1	22:39566026:A:T	minus.age	75.1605
media	nCD8+minus.bl	CACNA1I	22:39566026:A:T	minus.age	207.75
media	nCD8+minus.bl	RGS9	17:65130128:A:T	minus.age	220.232
media	nCD8	NUP93	16:56844802:T:C	minus.sex	144.465
media	nCD8	COX10	17:14155330:A:G	minus.sex	146.587
media	nCD8	ZNF717	3:75816342:A:C	minus.sex	163.158
media	nCD8	AGFG1	2:227607109:C:T	minus.sex	106.149
media	nCD8	MAML3	4:139801643:G:T	minus.sex	155.652
media	nCD8	CLEC12A	12:9967056:C:A	minus.sex	219.764
media	nCD8	MIEF1	22:39566026:A:T	minus.sex	134.202
media	nCD8	ATF4	22:39566026:A:T	minus.sex	129.86
media	nCD8	RPS19BP1	22:39566026:A:T	minus.sex	83.08
media	nCD8	CACNA1I	22:39566026:A:T	minus.sex	215.621
media	nCD8	RGS9	17:65130128:A:T	minus.sex	226.692
media	nCD8	NUP93	16:56844802:T:C	full	145.54
media	nCD8	COX10	17:14155330:A:G	full	147.813
media	nCD8	ZNF717	3:75816342:A:C	full	165.733
media	nCD8	AGFG1	2:227607109:C:T	full	108.923
media	nCD8	MAML3	4:139801643:G:T	full	158.158
media	nCD8	CLEC12A	12:9967056:C:A	full	220.923
media	nCD8	MIEF1	22:39566026:A:T	full	135.884
media	nCD8	ATF4	22:39566026:A:T	full	131.131
media	nCD8	RPS19BP1	22:39566026:A:T	full	85.5594
media	nCD8	CACNA1I	22:39566026:A:T	full	214.955
media	nCD8	RGS9	17:65130128:A:T	full	227.546
media	mB	NUP93	16:56844802:T:C	minus.diabetes	115.912
media	mB	SLC12A3	16:56844802:T:C	minus.diabetes	200.787
media	mB	COX10	17:14155330:A:G	minus.diabetes	150.6
media	mB	ZNF717	3:75816342:A:C	minus.diabetes	156.014
media	mB	AGFG1	2:227607109:C:T	minus.diabetes	86.5074
media	mB	MAML3	4:139801643:G:T	minus.diabetes	181.356
media	mB	CLEC12A	12:9967056:C:A	minus.diabetes	198.846
media	mB	CLEC1B	12:9967056:C:A	minus.diabetes	200.082
media	mB	MIEF1	22:39566026:A:T	minus.diabetes	139.809
media	mB	ATF4	22:39566026:A:T	minus.diabetes	97.1523
media	mB	RPS19BP1	22:39566026:A:T	minus.diabetes	77.3306
media	mB	CACNA1I	22:39566026:A:T	minus.diabetes	204.386
media	mB	RGS9	17:65130128:A:T	minus.diabetes	168.133
media	mB	NUP93	16:56844802:T:C	minus.smokhx2	115.711
media	mB	SLC12A3	16:56844802:T:C	minus.smokhx2	199.894
media	mB	COX10	17:14155330:A:G	minus.smokhx2	149.664
media	mB	ZNF717	3:75816342:A:C	minus.smokhx2	155.633
media	mB	AGFG1	2:227607109:C:T	minus.smokhx2	85.3483
media	mB	MAML3	4:139801643:G:T	minus.smokhx2	178.614
media	mB	CLEC12A	12:9967056:C:A	minus.smokhx2	197.675
media	mB	CLEC1B	12:9967056:C:A	minus.smokhx2	198.474
media	mB	MIEF1	22:39566026:A:T	minus.smokhx2	139.173
media	mB	ATF4	22:39566026:A:T	minus.smokhx2	85.3846
media	mB	RPS19BP1	22:39566026:A:T	minus.smokhx2	72.607
media	mB	CACNA1I	22:39566026:A:T	minus.smokhx2	203.08
media	mB	RGS9	17:65130128:A:T	minus.smokhx2	166.875
media	mB+minus.bl	NUP93	16:56844802:T:C	minus.age	107.296
media	mB+minus.bl	SLC12A3	16:56844802:T:C	minus.age	193.862
media	mB+minus.bl	COX10	17:14155330:A:G	minus.age	144.028
media	mB+minus.bl	ZNF717	3:75816342:A:C	minus.age	147.03
media	mB+minus.bl	AGFG1	2:227607109:C:T	minus.age	77.2483
media	mB+minus.bl	MAML3	4:139801643:G:T	minus.age	175.456
media	mB+minus.bl	CLEC12A	12:9967056:C:A	minus.age	190.555
media	mB+minus.bl	CLEC1B	12:9967056:C:A	minus.age	191.925
media	mB+minus.bl	MIEF1	22:39566026:A:T	minus.age	131.116
media	mB+minus.bl	ATF4	22:39566026:A:T	minus.age	78.3908
media	mB+minus.bl	RPS19BP1	22:39566026:A:T	minus.age	65.218
media	mB+minus.bl	CACNA1I	22:39566026:A:T	minus.age	194.749
media	mB+minus.bl	RGS9	17:65130128:A:T	minus.age	162.922
media	mB	NUP93	16:56844802:T:C	minus.sex	114.438
media	mB	SLC12A3	16:56844802:T:C	minus.sex	199.275
media	mB	COX10	17:14155330:A:G	minus.sex	153.091
media	mB	ZNF717	3:75816342:A:C	minus.sex	154.911
media	mB	AGFG1	2:227607109:C:T	minus.sex	85.4919
media	mB	MAML3	4:139801643:G:T	minus.sex	179.985
media	mB	CLEC12A	12:9967056:C:A	minus.sex	196.418
media	mB	CLEC1B	12:9967056:C:A	minus.sex	197.918
media	mB	MIEF1	22:39566026:A:T	minus.sex	138.092
media	mB	ATF4	22:39566026:A:T	minus.sex	86.1008
media	mB	RPS19BP1	22:39566026:A:T	minus.sex	72.1857
media	mB	CACNA1I	22:39566026:A:T	minus.sex	201.971
media	mB	RGS9	17:65130128:A:T	minus.sex	176.258
media	mB	NUP93	16:56844802:T:C	full	118.286
media	mB	SLC12A3	16:56844802:T:C	full	201.45
media	mB	COX10	17:14155330:A:G	full	151.972
media	mB	ZNF717	3:75816342:A:C	full	156.907
media	mB	AGFG1	2:227607109:C:T	full	88.9386
media	mB	MAML3	4:139801643:G:T	full	179.577
media	mB	CLEC12A	12:9967056:C:A	full	198.45
media	mB	CLEC1B	12:9967056:C:A	full	199.728
media	mB	MIEF1	22:39566026:A:T	full	141.44
media	mB	ATF4	22:39566026:A:T	full	89.3043
media	mB	RPS19BP1	22:39566026:A:T	full	76.5795
media	mB	CACNA1I	22:39566026:A:T	full	203.717
media	mB	RGS9	17:65130128:A:T	full	167.18
media	iB	NUP93	16:56844802:T:C	minus.diabetes	153.32
media	iB	SLC12A3	16:56844802:T:C	minus.diabetes	182.417
media	iB	COX10	17:14155330:A:G	minus.diabetes	180.215
media	iB	ZNF717	3:75816342:A:C	minus.diabetes	187.941
media	iB	AGFG1	2:227607109:C:T	minus.diabetes	153.906
media	iB	MAML3	4:139801643:G:T	minus.diabetes	196.477
media	iB	MIEF1	22:39566026:A:T	minus.diabetes	170.651
media	iB	ATF4	22:39566026:A:T	minus.diabetes	148.42
media	iB	RPS19BP1	22:39566026:A:T	minus.diabetes	115.664
media	iB	RGS9	17:65130128:A:T	minus.diabetes	197.007
media	iB	NUP93	16:56844802:T:C	minus.smokhx2	152.05
media	iB	SLC12A3	16:56844802:T:C	minus.smokhx2	180.691
media	iB	COX10	17:14155330:A:G	minus.smokhx2	176.247
media	iB	ZNF717	3:75816342:A:C	minus.smokhx2	184.933
media	iB	AGFG1	2:227607109:C:T	minus.smokhx2	154.636
media	iB	MAML3	4:139801643:G:T	minus.smokhx2	195.956
media	iB	MIEF1	22:39566026:A:T	minus.smokhx2	169.986
media	iB	ATF4	22:39566026:A:T	minus.smokhx2	150.692
media	iB	RPS19BP1	22:39566026:A:T	minus.smokhx2	103.554
media	iB	RGS9	17:65130128:A:T	minus.smokhx2	195.157
media	iB+minus.bl	NUP93	16:56844802:T:C	minus.age	141.455
media	iB+minus.bl	SLC12A3	16:56844802:T:C	minus.age	171.681
media	iB+minus.bl	COX10	17:14155330:A:G	minus.age	170.331
media	iB+minus.bl	ZNF717	3:75816342:A:C	minus.age	175.774
media	iB+minus.bl	AGFG1	2:227607109:C:T	minus.age	145.459
media	iB+minus.bl	MAML3	4:139801643:G:T	minus.age	188.765
media	iB+minus.bl	MIEF1	22:39566026:A:T	minus.age	162.362
media	iB+minus.bl	ATF4	22:39566026:A:T	minus.age	139.989
media	iB+minus.bl	RPS19BP1	22:39566026:A:T	minus.age	105.71
media	iB+minus.bl	RGS9	17:65130128:A:T	minus.age	187.799
media	iB	NUP93	16:56844802:T:C	minus.sex	147.463
media	iB	SLC12A3	16:56844802:T:C	minus.sex	178.679
media	iB	COX10	17:14155330:A:G	minus.sex	175.738
media	iB	ZNF717	3:75816342:A:C	minus.sex	183.185
media	iB	AGFG1	2:227607109:C:T	minus.sex	155.879
media	iB	MAML3	4:139801643:G:T	minus.sex	194.967
media	iB	MIEF1	22:39566026:A:T	minus.sex	169.307
media	iB	ATF4	22:39566026:A:T	minus.sex	147.52
media	iB	RPS19BP1	22:39566026:A:T	minus.sex	106.185
media	iB	RGS9	17:65130128:A:T	minus.sex	194.849
media	iB	NUP93	16:56844802:T:C	full	149.8
media	iB	SLC12A3	16:56844802:T:C	full	181.295
media	iB	COX10	17:14155330:A:G	full	178.011
media	iB	ZNF717	3:75816342:A:C	full	185.174
media	iB	AGFG1	2:227607109:C:T	full	155.637
media	iB	MAML3	4:139801643:G:T	full	197.163
media	iB	MIEF1	22:39566026:A:T	full	171.972
media	iB	ATF4	22:39566026:A:T	full	150.085
media	iB	RPS19BP1	22:39566026:A:T	full	106.956
media	iB	RGS9	17:65130128:A:T	full	197.017
media	cMono-2	NUP93	16:56844802:T:C	minus.diabetes	154.965
media	cMono-2	COX10	17:14155330:A:G	minus.diabetes	165.867
media	cMono-2	ZNF717	3:75816342:A:C	minus.diabetes	180.06
media	cMono-2	AGFG1	2:227607109:C:T	minus.diabetes	130.173
media	cMono-2	MAML3	4:139801643:G:T	minus.diabetes	211.09
media	cMono-2	CLEC12A	12:9967056:C:A	minus.diabetes	219.443
media	cMono-2	MIEF1	22:39566026:A:T	minus.diabetes	128.679
media	cMono-2	ATF4	22:39566026:A:T	minus.diabetes	122.827
media	cMono-2	RPS19BP1	22:39566026:A:T	minus.diabetes	151.201
media	cMono-2	RGS9	17:65130128:A:T	minus.diabetes	187.248
media	cMono-2	NUP93	16:56844802:T:C	minus.smokhx2	154.357
media	cMono-2	COX10	17:14155330:A:G	minus.smokhx2	163.3
media	cMono-2	ZNF717	3:75816342:A:C	minus.smokhx2	179.213
media	cMono-2	AGFG1	2:227607109:C:T	minus.smokhx2	134.061
media	cMono-2	MAML3	4:139801643:G:T	minus.smokhx2	210.216
media	cMono-2	CLEC12A	12:9967056:C:A	minus.smokhx2	215.404
media	cMono-2	MIEF1	22:39566026:A:T	minus.smokhx2	122.851
media	cMono-2	ATF4	22:39566026:A:T	minus.smokhx2	122.199
media	cMono-2	RPS19BP1	22:39566026:A:T	minus.smokhx2	150.05
media	cMono-2	RGS9	17:65130128:A:T	minus.smokhx2	186.34
media	cMono-2+minus.bl	NUP93	16:56844802:T:C	minus.age	146.093
media	cMono-2+minus.bl	COX10	17:14155330:A:G	minus.age	152.438
media	cMono-2+minus.bl	ZNF717	3:75816342:A:C	minus.age	171.983
media	cMono-2+minus.bl	AGFG1	2:227607109:C:T	minus.age	121.543
media	cMono-2+minus.bl	MAML3	4:139801643:G:T	minus.age	202.877
media	cMono-2+minus.bl	CLEC12A	12:9967056:C:A	minus.age	208.326
media	cMono-2+minus.bl	MIEF1	22:39566026:A:T	minus.age	122.402
media	cMono-2+minus.bl	ATF4	22:39566026:A:T	minus.age	114.619
media	cMono-2+minus.bl	RPS19BP1	22:39566026:A:T	minus.age	142.433
media	cMono-2+minus.bl	RGS9	17:65130128:A:T	minus.age	178.894
media	cMono-2	NUP93	16:56844802:T:C	minus.sex	153.26
media	cMono-2	COX10	17:14155330:A:G	minus.sex	158.016
media	cMono-2	ZNF717	3:75816342:A:C	minus.sex	178.947
media	cMono-2	AGFG1	2:227607109:C:T	minus.sex	128.784
media	cMono-2	MAML3	4:139801643:G:T	minus.sex	209.964
media	cMono-2	CLEC12A	12:9967056:C:A	minus.sex	215.326
media	cMono-2	MIEF1	22:39566026:A:T	minus.sex	131.439
media	cMono-2	ATF4	22:39566026:A:T	minus.sex	121.696
media	cMono-2	RPS19BP1	22:39566026:A:T	minus.sex	150.611
media	cMono-2	RGS9	17:65130128:A:T	minus.sex	185.954
media	cMono-2	NUP93	16:56844802:T:C	full	156.073
media	cMono-2	COX10	17:14155330:A:G	full	160.711
media	cMono-2	ZNF717	3:75816342:A:C	full	181.068
media	cMono-2	AGFG1	2:227607109:C:T	full	131.831
media	cMono-2	MAML3	4:139801643:G:T	full	211.436
media	cMono-2	CLEC12A	12:9967056:C:A	full	216.49
media	cMono-2	MIEF1	22:39566026:A:T	full	125.459
media	cMono-2	ATF4	22:39566026:A:T	full	125.175
media	cMono-2	RPS19BP1	22:39566026:A:T	full	152.298
media	cMono-2	RGS9	17:65130128:A:T	full	187.987
media	nCD4	NUP93	16:56844802:T:C	minus.diabetes	123.987
media	nCD4	COX10	17:14155330:A:G	minus.diabetes	135.116
media	nCD4	ZNF717	3:75816342:A:C	minus.diabetes	167.486
media	nCD4	AGFG1	2:227607109:C:T	minus.diabetes	75.83
media	nCD4	MAML3	4:139801643:G:T	minus.diabetes	154.187
media	nCD4	CLEC1B	12:9967056:C:A	minus.diabetes	236.419
media	nCD4	MIEF1	22:39566026:A:T	minus.diabetes	143.134
media	nCD4	ATF4	22:39566026:A:T	minus.diabetes	127.565
media	nCD4	RPS19BP1	22:39566026:A:T	minus.diabetes	73.4945
media	nCD4	CACNA1I	22:39566026:A:T	minus.diabetes	187.513
media	nCD4	RGS9	17:65130128:A:T	minus.diabetes	241.145
media	nCD4	NUP93	16:56844802:T:C	minus.smokhx2	123.485
media	nCD4	COX10	17:14155330:A:G	minus.smokhx2	132.96
media	nCD4	ZNF717	3:75816342:A:C	minus.smokhx2	167.828
media	nCD4	AGFG1	2:227607109:C:T	minus.smokhx2	76.9251
media	nCD4	MAML3	4:139801643:G:T	minus.smokhx2	152.957
media	nCD4	CLEC1B	12:9967056:C:A	minus.smokhx2	235.429
media	nCD4	MIEF1	22:39566026:A:T	minus.smokhx2	141.153
media	nCD4	ATF4	22:39566026:A:T	minus.smokhx2	123.681
media	nCD4	RPS19BP1	22:39566026:A:T	minus.smokhx2	71.5455
media	nCD4	CACNA1I	22:39566026:A:T	minus.smokhx2	184.634
media	nCD4	RGS9	17:65130128:A:T	minus.smokhx2	239.053
media	nCD4+minus.bl	NUP93	16:56844802:T:C	minus.age	114.608
media	nCD4+minus.bl	COX10	17:14155330:A:G	minus.age	125.367
media	nCD4+minus.bl	ZNF717	3:75816342:A:C	minus.age	158.752
media	nCD4+minus.bl	AGFG1	2:227607109:C:T	minus.age	67.4047
media	nCD4+minus.bl	MAML3	4:139801643:G:T	minus.age	144.307
media	nCD4+minus.bl	CLEC1B	12:9967056:C:A	minus.age	228.21
media	nCD4+minus.bl	MIEF1	22:39566026:A:T	minus.age	134.339
media	nCD4+minus.bl	ATF4	22:39566026:A:T	minus.age	115.353
media	nCD4+minus.bl	RPS19BP1	22:39566026:A:T	minus.age	64.4453
media	nCD4+minus.bl	CACNA1I	22:39566026:A:T	minus.age	182.609
media	nCD4+minus.bl	RGS9	17:65130128:A:T	minus.age	231.596
media	nCD4	NUP93	16:56844802:T:C	minus.sex	120.021
media	nCD4	COX10	17:14155330:A:G	minus.sex	132.861
media	nCD4	ZNF717	3:75816342:A:C	minus.sex	166.101
media	nCD4	AGFG1	2:227607109:C:T	minus.sex	74.0909
media	nCD4	MAML3	4:139801643:G:T	minus.sex	151.51
media	nCD4	CLEC1B	12:9967056:C:A	minus.sex	236.302
media	nCD4	MIEF1	22:39566026:A:T	minus.sex	139.687
media	nCD4	ATF4	22:39566026:A:T	minus.sex	122.387
media	nCD4	RPS19BP1	22:39566026:A:T	minus.sex	71.928
media	nCD4	CACNA1I	22:39566026:A:T	minus.sex	184.172
media	nCD4	RGS9	17:65130128:A:T	minus.sex	240.236
media	nCD4	NUP93	16:56844802:T:C	full	123.923
media	nCD4	COX10	17:14155330:A:G	full	135.971
media	nCD4	ZNF717	3:75816342:A:C	full	168.929
media	nCD4	AGFG1	2:227607109:C:T	full	79.0281
media	nCD4	MAML3	4:139801643:G:T	full	154.459
media	nCD4	CLEC1B	12:9967056:C:A	full	236.281
media	nCD4	MIEF1	22:39566026:A:T	full	143.373
media	nCD4	ATF4	22:39566026:A:T	full	126.206
media	nCD4	RPS19BP1	22:39566026:A:T	full	75.9008
media	nCD4	CACNA1I	22:39566026:A:T	full	186.564
media	nCD4	RGS9	17:65130128:A:T	full	240.038
media	MAIT/gdT	NUP93	16:56844802:T:C	minus.diabetes	146.78
media	MAIT/gdT	COX10	17:14155330:A:G	minus.diabetes	151.447
media	MAIT/gdT	ZNF717	3:75816342:A:C	minus.diabetes	196.595
media	MAIT/gdT	AGFG1	2:227607109:C:T	minus.diabetes	135.272
media	MAIT/gdT	MAML3	4:139801643:G:T	minus.diabetes	172.063
media	MAIT/gdT	CLEC12A	12:9967056:C:A	minus.diabetes	214.733
media	MAIT/gdT	MIEF1	22:39566026:A:T	minus.diabetes	174.684
media	MAIT/gdT	ATF4	22:39566026:A:T	minus.diabetes	129.227
media	MAIT/gdT	RPS19BP1	22:39566026:A:T	minus.diabetes	93.9708
media	MAIT/gdT	CACNA1I	22:39566026:A:T	minus.diabetes	210.676
media	MAIT/gdT	RGS9	17:65130128:A:T	minus.diabetes	191.004
media	MAIT/gdT	NUP93	16:56844802:T:C	minus.smokhx2	145.382
media	MAIT/gdT	COX10	17:14155330:A:G	minus.smokhx2	152.199
media	MAIT/gdT	ZNF717	3:75816342:A:C	minus.smokhx2	199.487
media	MAIT/gdT	AGFG1	2:227607109:C:T	minus.smokhx2	134.279
media	MAIT/gdT	MAML3	4:139801643:G:T	minus.smokhx2	171.526
media	MAIT/gdT	CLEC12A	12:9967056:C:A	minus.smokhx2	215.714
media	MAIT/gdT	MIEF1	22:39566026:A:T	minus.smokhx2	170.199
media	MAIT/gdT	ATF4	22:39566026:A:T	minus.smokhx2	127.764
media	MAIT/gdT	RPS19BP1	22:39566026:A:T	minus.smokhx2	91.5841
media	MAIT/gdT	CACNA1I	22:39566026:A:T	minus.smokhx2	215.585
media	MAIT/gdT	RGS9	17:65130128:A:T	minus.smokhx2	189.695
media	MAIT/gdT+minus.bl	NUP93	16:56844802:T:C	minus.age	137.834
media	MAIT/gdT+minus.bl	COX10	17:14155330:A:G	minus.age	146.078
media	MAIT/gdT+minus.bl	ZNF717	3:75816342:A:C	minus.age	187.831
media	MAIT/gdT+minus.bl	AGFG1	2:227607109:C:T	minus.age	132.613
media	MAIT/gdT+minus.bl	MAML3	4:139801643:G:T	minus.age	163.39
media	MAIT/gdT+minus.bl	CLEC12A	12:9967056:C:A	minus.age	204.814
media	MAIT/gdT+minus.bl	MIEF1	22:39566026:A:T	minus.age	165.452
media	MAIT/gdT+minus.bl	ATF4	22:39566026:A:T	minus.age	120.779
media	MAIT/gdT+minus.bl	RPS19BP1	22:39566026:A:T	minus.age	84.1084
media	MAIT/gdT+minus.bl	CACNA1I	22:39566026:A:T	minus.age	202.125
media	MAIT/gdT+minus.bl	RGS9	17:65130128:A:T	minus.age	182.89
media	MAIT/gdT	NUP93	16:56844802:T:C	minus.sex	145.137
media	MAIT/gdT	COX10	17:14155330:A:G	minus.sex	149.994
media	MAIT/gdT	ZNF717	3:75816342:A:C	minus.sex	198.845
media	MAIT/gdT	AGFG1	2:227607109:C:T	minus.sex	137.826
media	MAIT/gdT	MAML3	4:139801643:G:T	minus.sex	181.75
media	MAIT/gdT	CLEC12A	12:9967056:C:A	minus.sex	214.53
media	MAIT/gdT	MIEF1	22:39566026:A:T	minus.sex	170.519
media	MAIT/gdT	ATF4	22:39566026:A:T	minus.sex	135.325
media	MAIT/gdT	RPS19BP1	22:39566026:A:T	minus.sex	90.1806
media	MAIT/gdT	CACNA1I	22:39566026:A:T	minus.sex	210.643
media	MAIT/gdT	RGS9	17:65130128:A:T	minus.sex	189.375
media	MAIT/gdT	NUP93	16:56844802:T:C	full	147.913
media	MAIT/gdT	COX10	17:14155330:A:G	full	152.814
media	MAIT/gdT	ZNF717	3:75816342:A:C	full	197.181
media	MAIT/gdT	AGFG1	2:227607109:C:T	full	137.138
media	MAIT/gdT	MAML3	4:139801643:G:T	full	173.236
media	MAIT/gdT	CLEC12A	12:9967056:C:A	full	213.872
media	MAIT/gdT	MIEF1	22:39566026:A:T	full	172.386
media	MAIT/gdT	ATF4	22:39566026:A:T	full	130.813
media	MAIT/gdT	RPS19BP1	22:39566026:A:T	full	94.6696
media	MAIT/gdT	CACNA1I	22:39566026:A:T	full	210.702
media	MAIT/gdT	RGS9	17:65130128:A:T	full	191.472
media	cMono-3	NUP93	16:56844802:T:C	minus.diabetes	82.8929
media	cMono-3	COX10	17:14155330:A:G	minus.diabetes	91.8752
media	cMono-3	ZNF717	3:75816342:A:C	minus.diabetes	107.386
media	cMono-3	AGFG1	2:227607109:C:T	minus.diabetes	94.2427
media	cMono-3	MAML3	4:139801643:G:T	minus.diabetes	84.0804
media	cMono-3	CLEC12A	12:9967056:C:A	minus.diabetes	103.047
media	cMono-3	MIEF1	22:39566026:A:T	minus.diabetes	82.4363
media	cMono-3	ATF4	22:39566026:A:T	minus.diabetes	88.5876
media	cMono-3	RPS19BP1	22:39566026:A:T	minus.diabetes	87.28
media	cMono-3	NUP93	16:56844802:T:C	minus.smokhx2	81.985
media	cMono-3	COX10	17:14155330:A:G	minus.smokhx2	90.5824
media	cMono-3	ZNF717	3:75816342:A:C	minus.smokhx2	105.807
media	cMono-3	AGFG1	2:227607109:C:T	minus.smokhx2	94.352
media	cMono-3	MAML3	4:139801643:G:T	minus.smokhx2	83.2305
media	cMono-3	CLEC12A	12:9967056:C:A	minus.smokhx2	104.403
media	cMono-3	MIEF1	22:39566026:A:T	minus.smokhx2	87.5441
media	cMono-3	ATF4	22:39566026:A:T	minus.smokhx2	88.0944
media	cMono-3	RPS19BP1	22:39566026:A:T	minus.smokhx2	85.2904
media	cMono-3+minus.bl	NUP93	16:56844802:T:C	minus.age	74.6427
media	cMono-3+minus.bl	COX10	17:14155330:A:G	minus.age	83.4572
media	cMono-3+minus.bl	ZNF717	3:75816342:A:C	minus.age	99.5265
media	cMono-3+minus.bl	AGFG1	2:227607109:C:T	minus.age	85.8599
media	cMono-3+minus.bl	MAML3	4:139801643:G:T	minus.age	75.879
media	cMono-3+minus.bl	CLEC12A	12:9967056:C:A	minus.age	97.6987
media	cMono-3+minus.bl	MIEF1	22:39566026:A:T	minus.age	81.7698
media	cMono-3+minus.bl	ATF4	22:39566026:A:T	minus.age	82.6913
media	cMono-3+minus.bl	RPS19BP1	22:39566026:A:T	minus.age	86.686
media	cMono-3	NUP93	16:56844802:T:C	minus.sex	81.9169
media	cMono-3	COX10	17:14155330:A:G	minus.sex	90.951
media	cMono-3	ZNF717	3:75816342:A:C	minus.sex	105.929
media	cMono-3	AGFG1	2:227607109:C:T	minus.sex	93.7385
media	cMono-3	MAML3	4:139801643:G:T	minus.sex	84.2238
media	cMono-3	CLEC12A	12:9967056:C:A	minus.sex	105.227
media	cMono-3	MIEF1	22:39566026:A:T	minus.sex	81.4483
media	cMono-3	ATF4	22:39566026:A:T	minus.sex	87.3792
media	cMono-3	RPS19BP1	22:39566026:A:T	minus.sex	85.1825
media	cMono-3	NUP93	16:56844802:T:C	full	84.1507
media	cMono-3	COX10	17:14155330:A:G	full	92.6552
media	cMono-3	ZNF717	3:75816342:A:C	full	106.988
media	cMono-3	AGFG1	2:227607109:C:T	full	94.6324
media	cMono-3	MAML3	4:139801643:G:T	full	85.2709
media	cMono-3	CLEC12A	12:9967056:C:A	full	103.172
media	cMono-3	MIEF1	22:39566026:A:T	full	83.6064
media	cMono-3	ATF4	22:39566026:A:T	full	89.3616
media	cMono-3	RPS19BP1	22:39566026:A:T	full	87.2816
media	aNK	NUP93	16:56844802:T:C	minus.diabetes	151.391
media	aNK	COX10	17:14155330:A:G	minus.diabetes	149.415
media	aNK	ZNF717	3:75816342:A:C	minus.diabetes	160.777
media	aNK	AGFG1	2:227607109:C:T	minus.diabetes	124.734
media	aNK	MAML3	4:139801643:G:T	minus.diabetes	179.555
media	aNK	CLEC12A	12:9967056:C:A	minus.diabetes	199.098
media	aNK	CLEC1B	12:9967056:C:A	minus.diabetes	214.037
media	aNK	MIEF1	22:39566026:A:T	minus.diabetes	143.739
media	aNK	ATF4	22:39566026:A:T	minus.diabetes	123.499
media	aNK	RPS19BP1	22:39566026:A:T	minus.diabetes	96.6527
media	aNK	RGS9	17:65130128:A:T	minus.diabetes	165.376
media	aNK	NUP93	16:56844802:T:C	minus.smokhx2	154.063
media	aNK	COX10	17:14155330:A:G	minus.smokhx2	146.143
media	aNK	ZNF717	3:75816342:A:C	minus.smokhx2	160.649
media	aNK	AGFG1	2:227607109:C:T	minus.smokhx2	124.584
media	aNK	MAML3	4:139801643:G:T	minus.smokhx2	174.315
media	aNK	CLEC12A	12:9967056:C:A	minus.smokhx2	202.147
media	aNK	CLEC1B	12:9967056:C:A	minus.smokhx2	218.931
media	aNK	MIEF1	22:39566026:A:T	minus.smokhx2	142.871
media	aNK	ATF4	22:39566026:A:T	minus.smokhx2	118.731
media	aNK	RPS19BP1	22:39566026:A:T	minus.smokhx2	97.9933
media	aNK	RGS9	17:65130128:A:T	minus.smokhx2	164.364
media	aNK+minus.bl	NUP93	16:56844802:T:C	minus.age	146.874
media	aNK+minus.bl	COX10	17:14155330:A:G	minus.age	138.603
media	aNK+minus.bl	ZNF717	3:75816342:A:C	minus.age	152.822
media	aNK+minus.bl	AGFG1	2:227607109:C:T	minus.age	115.729
media	aNK+minus.bl	MAML3	4:139801643:G:T	minus.age	167.904
media	aNK+minus.bl	CLEC12A	12:9967056:C:A	minus.age	190.461
media	aNK+minus.bl	CLEC1B	12:9967056:C:A	minus.age	205.21
media	aNK+minus.bl	MIEF1	22:39566026:A:T	minus.age	135.292
media	aNK+minus.bl	ATF4	22:39566026:A:T	minus.age	111.054
media	aNK+minus.bl	RPS19BP1	22:39566026:A:T	minus.age	88.6476
media	aNK+minus.bl	RGS9	17:65130128:A:T	minus.age	156.987
media	aNK	NUP93	16:56844802:T:C	minus.sex	150.029
media	aNK	COX10	17:14155330:A:G	minus.sex	145.995
media	aNK	ZNF717	3:75816342:A:C	minus.sex	158.117
media	aNK	AGFG1	2:227607109:C:T	minus.sex	122.409
media	aNK	MAML3	4:139801643:G:T	minus.sex	181.515
media	aNK	CLEC12A	12:9967056:C:A	minus.sex	198.762
media	aNK	CLEC1B	12:9967056:C:A	minus.sex	213.1
media	aNK	MIEF1	22:39566026:A:T	minus.sex	149.885
media	aNK	ATF4	22:39566026:A:T	minus.sex	120.084
media	aNK	RPS19BP1	22:39566026:A:T	minus.sex	95.4276
media	aNK	RGS9	17:65130128:A:T	minus.sex	164.853
media	aNK	NUP93	16:56844802:T:C	full	153.067
media	aNK	COX10	17:14155330:A:G	full	148.811
media	aNK	ZNF717	3:75816342:A:C	full	160.87
media	aNK	AGFG1	2:227607109:C:T	full	126.123
media	aNK	MAML3	4:139801643:G:T	full	175.69
media	aNK	CLEC12A	12:9967056:C:A	full	199.601
media	aNK	CLEC1B	12:9967056:C:A	full	213.096
media	aNK	MIEF1	22:39566026:A:T	full	145.563
media	aNK	ATF4	22:39566026:A:T	full	121.913
media	aNK	RPS19BP1	22:39566026:A:T	full	99.456
media	aNK	RGS9	17:65130128:A:T	full	166.748
media	nB	NUP93	16:56844802:T:C	minus.diabetes	132.661
media	nB	SLC12A3	16:56844802:T:C	minus.diabetes	210.35
media	nB	COX10	17:14155330:A:G	minus.diabetes	142.94
media	nB	ZNF717	3:75816342:A:C	minus.diabetes	163.464
media	nB	AGFG1	2:227607109:C:T	minus.diabetes	87.55
media	nB	MAML3	4:139801643:G:T	minus.diabetes	218.627
media	nB	MIEF1	22:39566026:A:T	minus.diabetes	154.092
media	nB	ATF4	22:39566026:A:T	minus.diabetes	104.81
media	nB	RPS19BP1	22:39566026:A:T	minus.diabetes	76.0316
media	nB	RGS9	17:65130128:A:T	minus.diabetes	218.537
media	nB	NUP93	16:56844802:T:C	minus.smokhx2	134.708
media	nB	SLC12A3	16:56844802:T:C	minus.smokhx2	208.861
media	nB	COX10	17:14155330:A:G	minus.smokhx2	146.302
media	nB	ZNF717	3:75816342:A:C	minus.smokhx2	162.191
media	nB	AGFG1	2:227607109:C:T	minus.smokhx2	85.7799
media	nB	MAML3	4:139801643:G:T	minus.smokhx2	216.969
media	nB	MIEF1	22:39566026:A:T	minus.smokhx2	153.745
media	nB	ATF4	22:39566026:A:T	minus.smokhx2	104.152
media	nB	RPS19BP1	22:39566026:A:T	minus.smokhx2	77.3735
media	nB	RGS9	17:65130128:A:T	minus.smokhx2	217.453
media	nB+minus.bl	NUP93	16:56844802:T:C	minus.age	124.451
media	nB+minus.bl	SLC12A3	16:56844802:T:C	minus.age	201.514
media	nB+minus.bl	COX10	17:14155330:A:G	minus.age	134.38
media	nB+minus.bl	ZNF717	3:75816342:A:C	minus.age	154.602
media	nB+minus.bl	AGFG1	2:227607109:C:T	minus.age	78.0719
media	nB+minus.bl	MAML3	4:139801643:G:T	minus.age	209.622
media	nB+minus.bl	MIEF1	22:39566026:A:T	minus.age	147.014
media	nB+minus.bl	ATF4	22:39566026:A:T	minus.age	97.7541
media	nB+minus.bl	RPS19BP1	22:39566026:A:T	minus.age	68.0011
media	nB+minus.bl	RGS9	17:65130128:A:T	minus.age	210.54
media	nB	NUP93	16:56844802:T:C	minus.sex	131.244
media	nB	SLC12A3	16:56844802:T:C	minus.sex	208.443
media	nB	COX10	17:14155330:A:G	minus.sex	141.37
media	nB	ZNF717	3:75816342:A:C	minus.sex	161.713
media	nB	AGFG1	2:227607109:C:T	minus.sex	84.9354
media	nB	MAML3	4:139801643:G:T	minus.sex	216.607
media	nB	MIEF1	22:39566026:A:T	minus.sex	156.533
media	nB	ATF4	22:39566026:A:T	minus.sex	103.537
media	nB	RPS19BP1	22:39566026:A:T	minus.sex	74.8462
media	nB	RGS9	17:65130128:A:T	minus.sex	217.44
media	nB	NUP93	16:56844802:T:C	full	134.786
media	nB	SLC12A3	16:56844802:T:C	full	210.337
media	nB	COX10	17:14155330:A:G	full	144.626
media	nB	ZNF717	3:75816342:A:C	full	164.446
media	nB	AGFG1	2:227607109:C:T	full	89.2189
media	nB	MAML3	4:139801643:G:T	full	218.284
media	nB	MIEF1	22:39566026:A:T	full	155.683
media	nB	ATF4	22:39566026:A:T	full	107.396
media	nB	RPS19BP1	22:39566026:A:T	full	79.3742
media	nB	RGS9	17:65130128:A:T	full	218.776
media	Mono+B	NUP93	16:56844802:T:C	minus.diabetes	65.1191
media	Mono+B	COX10	17:14155330:A:G	minus.diabetes	70.5141
media	Mono+B	AGFG1	2:227607109:C:T	minus.diabetes	76.024
media	Mono+B	MAML3	4:139801643:G:T	minus.diabetes	71.2003
media	Mono+B	CLEC12A	12:9967056:C:A	minus.diabetes	57.9403
media	Mono+B	MIEF1	22:39566026:A:T	minus.diabetes	74.3195
media	Mono+B	ATF4	22:39566026:A:T	minus.diabetes	73.7813
media	Mono+B	RPS19BP1	22:39566026:A:T	minus.diabetes	74.4942
media	Mono+B	NUP93	16:56844802:T:C	minus.smokhx2	64.2827
media	Mono+B	COX10	17:14155330:A:G	minus.smokhx2	71.2454
media	Mono+B	AGFG1	2:227607109:C:T	minus.smokhx2	71.5415
media	Mono+B	MAML3	4:139801643:G:T	minus.smokhx2	69.6643
media	Mono+B	CLEC12A	12:9967056:C:A	minus.smokhx2	57.3296
media	Mono+B	MIEF1	22:39566026:A:T	minus.smokhx2	73.8049
media	Mono+B	ATF4	22:39566026:A:T	minus.smokhx2	74.0403
media	Mono+B	RPS19BP1	22:39566026:A:T	minus.smokhx2	75.5247
media	Mono+B+minus.bl	NUP93	16:56844802:T:C	minus.age	57.658
media	Mono+B+minus.bl	COX10	17:14155330:A:G	minus.age	64.964
media	Mono+B+minus.bl	AGFG1	2:227607109:C:T	minus.age	64.0592
media	Mono+B+minus.bl	MAML3	4:139801643:G:T	minus.age	63.077
media	Mono+B+minus.bl	CLEC12A	12:9967056:C:A	minus.age	53.1453
media	Mono+B+minus.bl	MIEF1	22:39566026:A:T	minus.age	67.2398
media	Mono+B+minus.bl	ATF4	22:39566026:A:T	minus.age	66.4436
media	Mono+B+minus.bl	RPS19BP1	22:39566026:A:T	minus.age	66.6993
media	Mono+B	NUP93	16:56844802:T:C	minus.sex	63.6653
media	Mono+B	COX10	17:14155330:A:G	minus.sex	70.1437
media	Mono+B	AGFG1	2:227607109:C:T	minus.sex	71.9059
media	Mono+B	MAML3	4:139801643:G:T	minus.sex	69.7679
media	Mono+B	CLEC12A	12:9967056:C:A	minus.sex	62.8121
media	Mono+B	MIEF1	22:39566026:A:T	minus.sex	73.3312
media	Mono+B	ATF4	22:39566026:A:T	minus.sex	74.8078
media	Mono+B	RPS19BP1	22:39566026:A:T	minus.sex	73.2164
media	Mono+B	NUP93	16:56844802:T:C	full	65.1402
media	Mono+B	COX10	17:14155330:A:G	full	71.3743
media	Mono+B	AGFG1	2:227607109:C:T	full	72.6435
media	Mono+B	MAML3	4:139801643:G:T	full	71.0143
media	Mono+B	CLEC12A	12:9967056:C:A	full	59.5573
media	Mono+B	MIEF1	22:39566026:A:T	full	73.9521
media	Mono+B	ATF4	22:39566026:A:T	full	74.4107
media	Mono+B	RPS19BP1	22:39566026:A:T	full	74.604
media	iMono	NUP93	16:56844802:T:C	minus.diabetes	156.985
media	iMono	COX10	17:14155330:A:G	minus.diabetes	163.165
media	iMono	ZNF717	3:75816342:A:C	minus.diabetes	181.847
media	iMono	AGFG1	2:227607109:C:T	minus.diabetes	115.287
media	iMono	MAML3	4:139801643:G:T	minus.diabetes	160.356
media	iMono	CLEC12A	12:9967056:C:A	minus.diabetes	178.173
media	iMono	CLEC1B	12:9967056:C:A	minus.diabetes	197.518
media	iMono	MIEF1	22:39566026:A:T	minus.diabetes	150.735
media	iMono	ATF4	22:39566026:A:T	minus.diabetes	127.85
media	iMono	RPS19BP1	22:39566026:A:T	minus.diabetes	108.592
media	iMono	RGS9	17:65130128:A:T	minus.diabetes	190.671
media	iMono	NUP93	16:56844802:T:C	minus.smokhx2	155.96
media	iMono	COX10	17:14155330:A:G	minus.smokhx2	163.254
media	iMono	ZNF717	3:75816342:A:C	minus.smokhx2	181.433
media	iMono	AGFG1	2:227607109:C:T	minus.smokhx2	115.27
media	iMono	MAML3	4:139801643:G:T	minus.smokhx2	169.984
media	iMono	CLEC12A	12:9967056:C:A	minus.smokhx2	177.463
media	iMono	CLEC1B	12:9967056:C:A	minus.smokhx2	197.181
media	iMono	MIEF1	22:39566026:A:T	minus.smokhx2	149.37
media	iMono	ATF4	22:39566026:A:T	minus.smokhx2	128.375
media	iMono	RPS19BP1	22:39566026:A:T	minus.smokhx2	108.575
media	iMono	RGS9	17:65130128:A:T	minus.smokhx2	188.879
media	iMono+minus.bl	NUP93	16:56844802:T:C	minus.age	149.478
media	iMono+minus.bl	COX10	17:14155330:A:G	minus.age	155.174
media	iMono+minus.bl	ZNF717	3:75816342:A:C	minus.age	173.543
media	iMono+minus.bl	AGFG1	2:227607109:C:T	minus.age	107.851
media	iMono+minus.bl	MAML3	4:139801643:G:T	minus.age	153.037
media	iMono+minus.bl	CLEC12A	12:9967056:C:A	minus.age	168.459
media	iMono+minus.bl	CLEC1B	12:9967056:C:A	minus.age	189.713
media	iMono+minus.bl	MIEF1	22:39566026:A:T	minus.age	144.58
media	iMono+minus.bl	ATF4	22:39566026:A:T	minus.age	120.942
media	iMono+minus.bl	RPS19BP1	22:39566026:A:T	minus.age	100.809
media	iMono+minus.bl	RGS9	17:65130128:A:T	minus.age	181.24
media	iMono	NUP93	16:56844802:T:C	minus.sex	158.709
media	iMono	COX10	17:14155330:A:G	minus.sex	162.179
media	iMono	ZNF717	3:75816342:A:C	minus.sex	181.028
media	iMono	AGFG1	2:227607109:C:T	minus.sex	114.215
media	iMono	MAML3	4:139801643:G:T	minus.sex	159.491
media	iMono	CLEC12A	12:9967056:C:A	minus.sex	175.443
media	iMono	CLEC1B	12:9967056:C:A	minus.sex	198.069
media	iMono	MIEF1	22:39566026:A:T	minus.sex	148.708
media	iMono	ATF4	22:39566026:A:T	minus.sex	127.545
media	iMono	RPS19BP1	22:39566026:A:T	minus.sex	108.374
media	iMono	RGS9	17:65130128:A:T	minus.sex	188.09
media	iMono	NUP93	16:56844802:T:C	full	158.382
media	iMono	COX10	17:14155330:A:G	full	164.582
media	iMono	ZNF717	3:75816342:A:C	full	182.982
media	iMono	AGFG1	2:227607109:C:T	full	117.716
media	iMono	MAML3	4:139801643:G:T	full	161.785
media	iMono	CLEC12A	12:9967056:C:A	full	177.924
media	iMono	CLEC1B	12:9967056:C:A	full	198.205
media	iMono	MIEF1	22:39566026:A:T	full	151.654
media	iMono	ATF4	22:39566026:A:T	full	129.987
media	iMono	RPS19BP1	22:39566026:A:T	full	111.361
media	iMono	RGS9	17:65130128:A:T	full	190.261
media	aCD4	NUP93	16:56844802:T:C	minus.diabetes	152.735
media	aCD4	COX10	17:14155330:A:G	minus.diabetes	159.026
media	aCD4	ZNF717	3:75816342:A:C	minus.diabetes	211.485
media	aCD4	AGFG1	2:227607109:C:T	minus.diabetes	157.375
media	aCD4	MAML3	4:139801643:G:T	minus.diabetes	201.457
media	aCD4	CLEC1B	12:9967056:C:A	minus.diabetes	227.735
media	aCD4	MIEF1	22:39566026:A:T	minus.diabetes	181.103
media	aCD4	ATF4	22:39566026:A:T	minus.diabetes	173.267
media	aCD4	RPS19BP1	22:39566026:A:T	minus.diabetes	139.438
media	aCD4	CACNA1I	22:39566026:A:T	minus.diabetes	217.523
media	aCD4	RGS9	17:65130128:A:T	minus.diabetes	209.798
media	aCD4	NUP93	16:56844802:T:C	minus.smokhx2	150.673
media	aCD4	COX10	17:14155330:A:G	minus.smokhx2	157.746
media	aCD4	ZNF717	3:75816342:A:C	minus.smokhx2	208.053
media	aCD4	AGFG1	2:227607109:C:T	minus.smokhx2	156.92
media	aCD4	MAML3	4:139801643:G:T	minus.smokhx2	200.471
media	aCD4	CLEC1B	12:9967056:C:A	minus.smokhx2	224.231
media	aCD4	MIEF1	22:39566026:A:T	minus.smokhx2	180.949
media	aCD4	ATF4	22:39566026:A:T	minus.smokhx2	172.568
media	aCD4	RPS19BP1	22:39566026:A:T	minus.smokhx2	138.109
media	aCD4	CACNA1I	22:39566026:A:T	minus.smokhx2	210.822
media	aCD4	RGS9	17:65130128:A:T	minus.smokhx2	208.801
media	aCD4+minus.bl	NUP93	16:56844802:T:C	minus.age	142.691
media	aCD4+minus.bl	COX10	17:14155330:A:G	minus.age	154.785
media	aCD4+minus.bl	ZNF717	3:75816342:A:C	minus.age	202.132
media	aCD4+minus.bl	AGFG1	2:227607109:C:T	minus.age	148.992
media	aCD4+minus.bl	MAML3	4:139801643:G:T	minus.age	193.26
media	aCD4+minus.bl	CLEC1B	12:9967056:C:A	minus.age	222.143
media	aCD4+minus.bl	MIEF1	22:39566026:A:T	minus.age	173.684
media	aCD4+minus.bl	ATF4	22:39566026:A:T	minus.age	165.993
media	aCD4+minus.bl	RPS19BP1	22:39566026:A:T	minus.age	130.101
media	aCD4+minus.bl	CACNA1I	22:39566026:A:T	minus.age	208.898
media	aCD4+minus.bl	RGS9	17:65130128:A:T	minus.age	207.182
media	aCD4	NUP93	16:56844802:T:C	minus.sex	150.2
media	aCD4	COX10	17:14155330:A:G	minus.sex	158.221
media	aCD4	ZNF717	3:75816342:A:C	minus.sex	208.65
media	aCD4	AGFG1	2:227607109:C:T	minus.sex	155.979
media	aCD4	MAML3	4:139801643:G:T	minus.sex	200.131
media	aCD4	CLEC1B	12:9967056:C:A	minus.sex	225.139
media	aCD4	MIEF1	22:39566026:A:T	minus.sex	179.456
media	aCD4	ATF4	22:39566026:A:T	minus.sex	171.969
media	aCD4	RPS19BP1	22:39566026:A:T	minus.sex	137.227
media	aCD4	CACNA1I	22:39566026:A:T	minus.sex	213.559
media	aCD4	RGS9	17:65130128:A:T	minus.sex	208.422
media	aCD4	NUP93	16:56844802:T:C	full	152.654
media	aCD4	COX10	17:14155330:A:G	full	160.292
media	aCD4	ZNF717	3:75816342:A:C	full	208.734
media	aCD4	AGFG1	2:227607109:C:T	full	158.884
media	aCD4	MAML3	4:139801643:G:T	full	202.085
media	aCD4	CLEC1B	12:9967056:C:A	full	223.86
media	aCD4	MIEF1	22:39566026:A:T	full	181.536
media	aCD4	ATF4	22:39566026:A:T	full	173.954
media	aCD4	RPS19BP1	22:39566026:A:T	full	140.385
media	aCD4	CACNA1I	22:39566026:A:T	full	212.26
media	aCD4	RGS9	17:65130128:A:T	full	209.629
media	Myeloid+B	NUP93	16:56844802:T:C	minus.diabetes	63.0742
media	Myeloid+B	AGFG1	2:227607109:C:T	minus.diabetes	75.3402
media	Myeloid+B	MAML3	4:139801643:G:T	minus.diabetes	73.5294
media	Myeloid+B	MIEF1	22:39566026:A:T	minus.diabetes	75.2559
media	Myeloid+B	ATF4	22:39566026:A:T	minus.diabetes	74.0028
media	Myeloid+B	RPS19BP1	22:39566026:A:T	minus.diabetes	69.6026
media	Myeloid+B	NUP93	16:56844802:T:C	minus.smokhx2	62.1273
media	Myeloid+B	AGFG1	2:227607109:C:T	minus.smokhx2	73.0142
media	Myeloid+B	MAML3	4:139801643:G:T	minus.smokhx2	75.1337
media	Myeloid+B	MIEF1	22:39566026:A:T	minus.smokhx2	74.0106
media	Myeloid+B	ATF4	22:39566026:A:T	minus.smokhx2	72.8762
media	Myeloid+B	RPS19BP1	22:39566026:A:T	minus.smokhx2	68.2215
media	Myeloid+B+minus.bl	NUP93	16:56844802:T:C	minus.age	54.5468
media	Myeloid+B+minus.bl	AGFG1	2:227607109:C:T	minus.age	70.719
media	Myeloid+B+minus.bl	MAML3	4:139801643:G:T	minus.age	64.8323
media	Myeloid+B+minus.bl	MIEF1	22:39566026:A:T	minus.age	67.3767
media	Myeloid+B+minus.bl	ATF4	22:39566026:A:T	minus.age	69.0644
media	Myeloid+B+minus.bl	RPS19BP1	22:39566026:A:T	minus.age	61.2807
media	Myeloid+B	NUP93	16:56844802:T:C	minus.sex	62.3745
media	Myeloid+B	AGFG1	2:227607109:C:T	minus.sex	73.392
media	Myeloid+B	MAML3	4:139801643:G:T	minus.sex	72.5986
media	Myeloid+B	MIEF1	22:39566026:A:T	minus.sex	76.4506
media	Myeloid+B	ATF4	22:39566026:A:T	minus.sex	74.1628
media	Myeloid+B	RPS19BP1	22:39566026:A:T	minus.sex	69.4373
media	Myeloid+B	NUP93	16:56844802:T:C	full	64.2691
media	Myeloid+B	AGFG1	2:227607109:C:T	full	73.077
media	Myeloid+B	MAML3	4:139801643:G:T	full	74.0247
media	Myeloid+B	MIEF1	22:39566026:A:T	full	75.6715
media	Myeloid+B	ATF4	22:39566026:A:T	full	74.8253
media	Myeloid+B	RPS19BP1	22:39566026:A:T	full	70.1637
media	Mono+T	NUP93	16:56844802:T:C	minus.diabetes	84.7876
media	Mono+T	COX10	17:14155330:A:G	minus.diabetes	103.398
media	Mono+T	AGFG1	2:227607109:C:T	minus.diabetes	121.538
media	Mono+T	MAML3	4:139801643:G:T	minus.diabetes	103.658
media	Mono+T	MIEF1	22:39566026:A:T	minus.diabetes	90.2304
media	Mono+T	ATF4	22:39566026:A:T	minus.diabetes	128.042
media	Mono+T	RPS19BP1	22:39566026:A:T	minus.diabetes	128.031
media	Mono+T	NUP93	16:56844802:T:C	minus.smokhx2	84.6067
media	Mono+T	COX10	17:14155330:A:G	minus.smokhx2	103.807
media	Mono+T	AGFG1	2:227607109:C:T	minus.smokhx2	120.403
media	Mono+T	MAML3	4:139801643:G:T	minus.smokhx2	102.585
media	Mono+T	MIEF1	22:39566026:A:T	minus.smokhx2	88.8582
media	Mono+T	ATF4	22:39566026:A:T	minus.smokhx2	127.612
media	Mono+T	RPS19BP1	22:39566026:A:T	minus.smokhx2	127.081
media	Mono+T+minus.bl	NUP93	16:56844802:T:C	minus.age	76.8682
media	Mono+T+minus.bl	COX10	17:14155330:A:G	minus.age	95.4364
media	Mono+T+minus.bl	AGFG1	2:227607109:C:T	minus.age	112.892
media	Mono+T+minus.bl	MAML3	4:139801643:G:T	minus.age	94.1015
media	Mono+T+minus.bl	MIEF1	22:39566026:A:T	minus.age	82.6314
media	Mono+T+minus.bl	ATF4	22:39566026:A:T	minus.age	119.75
media	Mono+T+minus.bl	RPS19BP1	22:39566026:A:T	minus.age	121.54
media	Mono+T	NUP93	16:56844802:T:C	minus.sex	83.5619
media	Mono+T	COX10	17:14155330:A:G	minus.sex	102.655
media	Mono+T	AGFG1	2:227607109:C:T	minus.sex	122.476
media	Mono+T	MAML3	4:139801643:G:T	minus.sex	105.876
media	Mono+T	MIEF1	22:39566026:A:T	minus.sex	89.9463
media	Mono+T	ATF4	22:39566026:A:T	minus.sex	126.6
media	Mono+T	RPS19BP1	22:39566026:A:T	minus.sex	124.914
media	Mono+T	NUP93	16:56844802:T:C	full	87.1268
media	Mono+T	COX10	17:14155330:A:G	full	105.184
media	Mono+T	AGFG1	2:227607109:C:T	full	122.621
media	Mono+T	MAML3	4:139801643:G:T	full	104.232
media	Mono+T	MIEF1	22:39566026:A:T	full	92.2658
media	Mono+T	ATF4	22:39566026:A:T	full	128.973
media	Mono+T	RPS19BP1	22:39566026:A:T	full	126.905
media	HSPC	NUP93	16:56844802:T:C	minus.diabetes	148.742
media	HSPC	COX10	17:14155330:A:G	minus.diabetes	160.978
media	HSPC	ZNF717	3:75816342:A:C	minus.diabetes	155.976
media	HSPC	AGFG1	2:227607109:C:T	minus.diabetes	148.478
media	HSPC	MAML3	4:139801643:G:T	minus.diabetes	184.813
media	HSPC	CLEC12A	12:9967056:C:A	minus.diabetes	175.145
media	HSPC	MIEF1	22:39566026:A:T	minus.diabetes	149.158
media	HSPC	ATF4	22:39566026:A:T	minus.diabetes	146.017
media	HSPC	RPS19BP1	22:39566026:A:T	minus.diabetes	162.784
media	HSPC	RGS9	17:65130128:A:T	minus.diabetes	171.511
media	HSPC	NUP93	16:56844802:T:C	minus.smokhx2	145.362
media	HSPC	COX10	17:14155330:A:G	minus.smokhx2	159.898
media	HSPC	ZNF717	3:75816342:A:C	minus.smokhx2	155.739
media	HSPC	AGFG1	2:227607109:C:T	minus.smokhx2	146.304
media	HSPC	MAML3	4:139801643:G:T	minus.smokhx2	184.051
media	HSPC	CLEC12A	12:9967056:C:A	minus.smokhx2	172.931
media	HSPC	MIEF1	22:39566026:A:T	minus.smokhx2	148.062
media	HSPC	ATF4	22:39566026:A:T	minus.smokhx2	142.283
media	HSPC	RPS19BP1	22:39566026:A:T	minus.smokhx2	161.78
media	HSPC	RGS9	17:65130128:A:T	minus.smokhx2	170.467
media	HSPC+minus.bl	NUP93	16:56844802:T:C	minus.age	139.132
media	HSPC+minus.bl	COX10	17:14155330:A:G	minus.age	152.702
media	HSPC+minus.bl	ZNF717	3:75816342:A:C	minus.age	148.757
media	HSPC+minus.bl	AGFG1	2:227607109:C:T	minus.age	139.611
media	HSPC+minus.bl	MAML3	4:139801643:G:T	minus.age	176.751
media	HSPC+minus.bl	CLEC12A	12:9967056:C:A	minus.age	165.505
media	HSPC+minus.bl	MIEF1	22:39566026:A:T	minus.age	142.009
media	HSPC+minus.bl	ATF4	22:39566026:A:T	minus.age	134.01
media	HSPC+minus.bl	RPS19BP1	22:39566026:A:T	minus.age	154.334
media	HSPC+minus.bl	RGS9	17:65130128:A:T	minus.age	163.52
media	HSPC	NUP93	16:56844802:T:C	minus.sex	145.441
media	HSPC	COX10	17:14155330:A:G	minus.sex	160.99
media	HSPC	ZNF717	3:75816342:A:C	minus.sex	155.73
media	HSPC	AGFG1	2:227607109:C:T	minus.sex	148.955
media	HSPC	MAML3	4:139801643:G:T	minus.sex	183.902
media	HSPC	CLEC12A	12:9967056:C:A	minus.sex	174.482
media	HSPC	MIEF1	22:39566026:A:T	minus.sex	147.275
media	HSPC	ATF4	22:39566026:A:T	minus.sex	140.476
media	HSPC	RPS19BP1	22:39566026:A:T	minus.sex	161.566
media	HSPC	RGS9	17:65130128:A:T	minus.sex	170.349
media	HSPC	NUP93	16:56844802:T:C	full	147.752
media	HSPC	COX10	17:14155330:A:G	full	162.028
media	HSPC	ZNF717	3:75816342:A:C	full	157.289
media	HSPC	AGFG1	2:227607109:C:T	full	147.915
media	HSPC	MAML3	4:139801643:G:T	full	185.425
media	HSPC	CLEC12A	12:9967056:C:A	full	174.281
media	HSPC	MIEF1	22:39566026:A:T	full	149.87
media	HSPC	ATF4	22:39566026:A:T	full	142.042
media	HSPC	RPS19BP1	22:39566026:A:T	full	163.522
media	HSPC	RGS9	17:65130128:A:T	full	172.31
media	cMono-1	NUP93	16:56844802:T:C	minus.diabetes	150.351
media	cMono-1	COX10	17:14155330:A:G	minus.diabetes	160.52
media	cMono-1	ZNF717	3:75816342:A:C	minus.diabetes	208.564
media	cMono-1	AGFG1	2:227607109:C:T	minus.diabetes	104.991
media	cMono-1	MAML3	4:139801643:G:T	minus.diabetes	177.032
media	cMono-1	CLEC12A	12:9967056:C:A	minus.diabetes	219.457
media	cMono-1	CLEC1B	12:9967056:C:A	minus.diabetes	233.419
media	cMono-1	MIEF1	22:39566026:A:T	minus.diabetes	159.862
media	cMono-1	ATF4	22:39566026:A:T	minus.diabetes	137.534
media	cMono-1	RPS19BP1	22:39566026:A:T	minus.diabetes	109.115
media	cMono-1	RGS9	17:65130128:A:T	minus.diabetes	216.206
media	cMono-1	NUP93	16:56844802:T:C	minus.smokhx2	149.519
media	cMono-1	COX10	17:14155330:A:G	minus.smokhx2	160.49
media	cMono-1	ZNF717	3:75816342:A:C	minus.smokhx2	207.961
media	cMono-1	AGFG1	2:227607109:C:T	minus.smokhx2	98.6922
media	cMono-1	MAML3	4:139801643:G:T	minus.smokhx2	175.643
media	cMono-1	CLEC12A	12:9967056:C:A	minus.smokhx2	216.997
media	cMono-1	CLEC1B	12:9967056:C:A	minus.smokhx2	232.07
media	cMono-1	MIEF1	22:39566026:A:T	minus.smokhx2	154.083
media	cMono-1	ATF4	22:39566026:A:T	minus.smokhx2	135.02
media	cMono-1	RPS19BP1	22:39566026:A:T	minus.smokhx2	106.409
media	cMono-1	RGS9	17:65130128:A:T	minus.smokhx2	215.253
media	cMono-1+minus.bl	NUP93	16:56844802:T:C	minus.age	144.853
media	cMono-1+minus.bl	COX10	17:14155330:A:G	minus.age	153.926
media	cMono-1+minus.bl	ZNF717	3:75816342:A:C	minus.age	200.432
media	cMono-1+minus.bl	AGFG1	2:227607109:C:T	minus.age	90.3045
media	cMono-1+minus.bl	MAML3	4:139801643:G:T	minus.age	169.313
media	cMono-1+minus.bl	CLEC12A	12:9967056:C:A	minus.age	207.319
media	cMono-1+minus.bl	CLEC1B	12:9967056:C:A	minus.age	224.515
media	cMono-1+minus.bl	MIEF1	22:39566026:A:T	minus.age	146.301
media	cMono-1+minus.bl	ATF4	22:39566026:A:T	minus.age	127.17
media	cMono-1+minus.bl	RPS19BP1	22:39566026:A:T	minus.age	99.2272
media	cMono-1+minus.bl	RGS9	17:65130128:A:T	minus.age	208.989
media	cMono-1	NUP93	16:56844802:T:C	minus.sex	149.757
media	cMono-1	COX10	17:14155330:A:G	minus.sex	158.775
media	cMono-1	ZNF717	3:75816342:A:C	minus.sex	206.914
media	cMono-1	AGFG1	2:227607109:C:T	minus.sex	97.0224
media	cMono-1	MAML3	4:139801643:G:T	minus.sex	175.615
media	cMono-1	CLEC12A	12:9967056:C:A	minus.sex	217.565
media	cMono-1	CLEC1B	12:9967056:C:A	minus.sex	232.45
media	cMono-1	MIEF1	22:39566026:A:T	minus.sex	154.345
media	cMono-1	ATF4	22:39566026:A:T	minus.sex	134.317
media	cMono-1	RPS19BP1	22:39566026:A:T	minus.sex	106.397
media	cMono-1	RGS9	17:65130128:A:T	minus.sex	215.285
media	cMono-1	NUP93	16:56844802:T:C	full	152.499
media	cMono-1	COX10	17:14155330:A:G	full	161.886
media	cMono-1	ZNF717	3:75816342:A:C	full	208.961
media	cMono-1	AGFG1	2:227607109:C:T	full	101.229
media	cMono-1	MAML3	4:139801643:G:T	full	178.154
media	cMono-1	CLEC12A	12:9967056:C:A	full	215.997
media	cMono-1	CLEC1B	12:9967056:C:A	full	233.078
media	cMono-1	MIEF1	22:39566026:A:T	full	156.189
media	cMono-1	ATF4	22:39566026:A:T	full	137.781
media	cMono-1	RPS19BP1	22:39566026:A:T	full	110.094
media	cMono-1	RGS9	17:65130128:A:T	full	216.554
media	Mono+T	NUP93	16:56844802:T:C	minus.diabetes	84.7876
media	Mono+T	COX10	17:14155330:A:G	minus.diabetes	103.398
media	Mono+T	AGFG1	2:227607109:C:T	minus.diabetes	121.538
media	Mono+T	MAML3	4:139801643:G:T	minus.diabetes	103.658
media	Mono+T	MIEF1	22:39566026:A:T	minus.diabetes	90.2304
media	Mono+T	ATF4	22:39566026:A:T	minus.diabetes	128.042
media	Mono+T	RPS19BP1	22:39566026:A:T	minus.diabetes	128.031
media	Mono+T	NUP93	16:56844802:T:C	minus.smokhx2	84.6067
media	Mono+T	COX10	17:14155330:A:G	minus.smokhx2	103.807
media	Mono+T	AGFG1	2:227607109:C:T	minus.smokhx2	120.403
media	Mono+T	MAML3	4:139801643:G:T	minus.smokhx2	102.585
media	Mono+T	MIEF1	22:39566026:A:T	minus.smokhx2	88.8582
media	Mono+T	ATF4	22:39566026:A:T	minus.smokhx2	127.612
media	Mono+T	RPS19BP1	22:39566026:A:T	minus.smokhx2	127.081
media	Mono+T+minus.bl	NUP93	16:56844802:T:C	minus.age	76.8682
media	Mono+T+minus.bl	COX10	17:14155330:A:G	minus.age	95.4364
media	Mono+T+minus.bl	AGFG1	2:227607109:C:T	minus.age	112.892
media	Mono+T+minus.bl	MAML3	4:139801643:G:T	minus.age	94.1015
media	Mono+T+minus.bl	MIEF1	22:39566026:A:T	minus.age	82.6314
media	Mono+T+minus.bl	ATF4	22:39566026:A:T	minus.age	119.75
media	Mono+T+minus.bl	RPS19BP1	22:39566026:A:T	minus.age	121.54
media	Mono+T	NUP93	16:56844802:T:C	minus.sex	83.5619
media	Mono+T	COX10	17:14155330:A:G	minus.sex	102.655
media	Mono+T	AGFG1	2:227607109:C:T	minus.sex	122.476
media	Mono+T	MAML3	4:139801643:G:T	minus.sex	105.876
media	Mono+T	MIEF1	22:39566026:A:T	minus.sex	89.9463
media	Mono+T	ATF4	22:39566026:A:T	minus.sex	126.6
media	Mono+T	RPS19BP1	22:39566026:A:T	minus.sex	124.914
media	Mono+T	NUP93	16:56844802:T:C	full	87.1268
media	Mono+T	COX10	17:14155330:A:G	full	105.184
media	Mono+T	AGFG1	2:227607109:C:T	full	122.621
media	Mono+T	MAML3	4:139801643:G:T	full	104.232
media	Mono+T	MIEF1	22:39566026:A:T	full	92.2658
media	Mono+T	ATF4	22:39566026:A:T	full	128.973
media	Mono+T	RPS19BP1	22:39566026:A:T	full	126.905
media	HSPC	NUP93	16:56844802:T:C	minus.diabetes	148.742
media	HSPC	COX10	17:14155330:A:G	minus.diabetes	160.978
media	HSPC	ZNF717	3:75816342:A:C	minus.diabetes	155.976
media	HSPC	AGFG1	2:227607109:C:T	minus.diabetes	148.478
media	HSPC	MAML3	4:139801643:G:T	minus.diabetes	184.813
media	HSPC	CLEC12A	12:9967056:C:A	minus.diabetes	175.145
media	HSPC	MIEF1	22:39566026:A:T	minus.diabetes	149.158
media	HSPC	ATF4	22:39566026:A:T	minus.diabetes	146.017
media	HSPC	RPS19BP1	22:39566026:A:T	minus.diabetes	162.784
media	HSPC	RGS9	17:65130128:A:T	minus.diabetes	171.511
media	HSPC	NUP93	16:56844802:T:C	minus.smokhx2	145.362
media	HSPC	COX10	17:14155330:A:G	minus.smokhx2	159.898
media	HSPC	ZNF717	3:75816342:A:C	minus.smokhx2	155.739
media	HSPC	AGFG1	2:227607109:C:T	minus.smokhx2	146.304
media	HSPC	MAML3	4:139801643:G:T	minus.smokhx2	184.051
media	HSPC	CLEC12A	12:9967056:C:A	minus.smokhx2	172.931
media	HSPC	MIEF1	22:39566026:A:T	minus.smokhx2	148.062
media	HSPC	ATF4	22:39566026:A:T	minus.smokhx2	142.283
media	HSPC	RPS19BP1	22:39566026:A:T	minus.smokhx2	161.78
media	HSPC	RGS9	17:65130128:A:T	minus.smokhx2	170.467
media	HSPC+minus.bl	NUP93	16:56844802:T:C	minus.age	139.132
media	HSPC+minus.bl	COX10	17:14155330:A:G	minus.age	152.702
media	HSPC+minus.bl	ZNF717	3:75816342:A:C	minus.age	148.757
media	HSPC+minus.bl	AGFG1	2:227607109:C:T	minus.age	139.611
media	HSPC+minus.bl	MAML3	4:139801643:G:T	minus.age	176.751
media	HSPC+minus.bl	CLEC12A	12:9967056:C:A	minus.age	165.505
media	HSPC+minus.bl	MIEF1	22:39566026:A:T	minus.age	142.009
media	HSPC+minus.bl	ATF4	22:39566026:A:T	minus.age	134.01
media	HSPC+minus.bl	RPS19BP1	22:39566026:A:T	minus.age	154.334
media	HSPC+minus.bl	RGS9	17:65130128:A:T	minus.age	163.52
media	HSPC	NUP93	16:56844802:T:C	minus.sex	145.441
media	HSPC	COX10	17:14155330:A:G	minus.sex	160.99
media	HSPC	ZNF717	3:75816342:A:C	minus.sex	155.73
media	HSPC	AGFG1	2:227607109:C:T	minus.sex	148.955
media	HSPC	MAML3	4:139801643:G:T	minus.sex	183.902
media	HSPC	CLEC12A	12:9967056:C:A	minus.sex	174.482
media	HSPC	MIEF1	22:39566026:A:T	minus.sex	147.275
media	HSPC	ATF4	22:39566026:A:T	minus.sex	140.476
media	HSPC	RPS19BP1	22:39566026:A:T	minus.sex	161.566
media	HSPC	RGS9	17:65130128:A:T	minus.sex	170.349
media	HSPC	NUP93	16:56844802:T:C	full	147.752
media	HSPC	COX10	17:14155330:A:G	full	162.028
media	HSPC	ZNF717	3:75816342:A:C	full	157.289
media	HSPC	AGFG1	2:227607109:C:T	full	147.915
media	HSPC	MAML3	4:139801643:G:T	full	185.425
media	HSPC	CLEC12A	12:9967056:C:A	full	174.281
media	HSPC	MIEF1	22:39566026:A:T	full	149.87
media	HSPC	ATF4	22:39566026:A:T	full	142.042
media	HSPC	RPS19BP1	22:39566026:A:T	full	163.522
media	HSPC	RGS9	17:65130128:A:T	full	172.31
media	cMono-1	NUP93	16:56844802:T:C	minus.diabetes	150.351
media	cMono-1	COX10	17:14155330:A:G	minus.diabetes	160.52
media	cMono-1	ZNF717	3:75816342:A:C	minus.diabetes	208.564
media	cMono-1	AGFG1	2:227607109:C:T	minus.diabetes	104.991
media	cMono-1	MAML3	4:139801643:G:T	minus.diabetes	177.032
media	cMono-1	CLEC12A	12:9967056:C:A	minus.diabetes	219.457
media	cMono-1	CLEC1B	12:9967056:C:A	minus.diabetes	233.419
media	cMono-1	MIEF1	22:39566026:A:T	minus.diabetes	159.862
media	cMono-1	ATF4	22:39566026:A:T	minus.diabetes	137.534
media	cMono-1	RPS19BP1	22:39566026:A:T	minus.diabetes	109.115
media	cMono-1	RGS9	17:65130128:A:T	minus.diabetes	216.206
media	cMono-1	NUP93	16:56844802:T:C	minus.smokhx2	149.519
media	cMono-1	COX10	17:14155330:A:G	minus.smokhx2	160.49
media	cMono-1	ZNF717	3:75816342:A:C	minus.smokhx2	207.961
media	cMono-1	AGFG1	2:227607109:C:T	minus.smokhx2	98.6922
media	cMono-1	MAML3	4:139801643:G:T	minus.smokhx2	175.643
media	cMono-1	CLEC12A	12:9967056:C:A	minus.smokhx2	216.997
media	cMono-1	CLEC1B	12:9967056:C:A	minus.smokhx2	232.07
media	cMono-1	MIEF1	22:39566026:A:T	minus.smokhx2	154.083
media	cMono-1	ATF4	22:39566026:A:T	minus.smokhx2	135.02
media	cMono-1	RPS19BP1	22:39566026:A:T	minus.smokhx2	106.409
media	cMono-1	RGS9	17:65130128:A:T	minus.smokhx2	215.253
media	cMono-1+minus.bl	NUP93	16:56844802:T:C	minus.age	144.853
media	cMono-1+minus.bl	COX10	17:14155330:A:G	minus.age	153.926
media	cMono-1+minus.bl	ZNF717	3:75816342:A:C	minus.age	200.432
media	cMono-1+minus.bl	AGFG1	2:227607109:C:T	minus.age	90.3045
media	cMono-1+minus.bl	MAML3	4:139801643:G:T	minus.age	169.313
media	cMono-1+minus.bl	CLEC12A	12:9967056:C:A	minus.age	207.319
media	cMono-1+minus.bl	CLEC1B	12:9967056:C:A	minus.age	224.515
media	cMono-1+minus.bl	MIEF1	22:39566026:A:T	minus.age	146.301
media	cMono-1+minus.bl	ATF4	22:39566026:A:T	minus.age	127.17
media	cMono-1+minus.bl	RPS19BP1	22:39566026:A:T	minus.age	99.2272
media	cMono-1+minus.bl	RGS9	17:65130128:A:T	minus.age	208.989
media	cMono-1	NUP93	16:56844802:T:C	minus.sex	149.757
media	cMono-1	COX10	17:14155330:A:G	minus.sex	158.775
media	cMono-1	ZNF717	3:75816342:A:C	minus.sex	206.914
media	cMono-1	AGFG1	2:227607109:C:T	minus.sex	97.0224
media	cMono-1	MAML3	4:139801643:G:T	minus.sex	175.615
media	cMono-1	CLEC12A	12:9967056:C:A	minus.sex	217.565
media	cMono-1	CLEC1B	12:9967056:C:A	minus.sex	232.45
media	cMono-1	MIEF1	22:39566026:A:T	minus.sex	154.345
media	cMono-1	ATF4	22:39566026:A:T	minus.sex	134.317
media	cMono-1	RPS19BP1	22:39566026:A:T	minus.sex	106.397
media	cMono-1	RGS9	17:65130128:A:T	minus.sex	215.285
media	cMono-1	NUP93	16:56844802:T:C	full	152.499
media	cMono-1	COX10	17:14155330:A:G	full	161.886
media	cMono-1	ZNF717	3:75816342:A:C	full	208.961
media	cMono-1	AGFG1	2:227607109:C:T	full	101.229
media	cMono-1	MAML3	4:139801643:G:T	full	178.154
media	cMono-1	CLEC12A	12:9967056:C:A	full	215.997
media	cMono-1	CLEC1B	12:9967056:C:A	full	233.078
media	cMono-1	MIEF1	22:39566026:A:T	full	156.189
media	cMono-1	ATF4	22:39566026:A:T	full	137.781
media	cMono-1	RPS19BP1	22:39566026:A:T	full	110.094
media	cMono-1	RGS9	17:65130128:A:T	full	216.554
media	Mono+B	NUP93	16:56844802:T:C	minus.diabetes	65.1191
media	Mono+B	COX10	17:14155330:A:G	minus.diabetes	70.5141
media	Mono+B	AGFG1	2:227607109:C:T	minus.diabetes	76.024
media	Mono+B	MAML3	4:139801643:G:T	minus.diabetes	71.2003
media	Mono+B	CLEC12A	12:9967056:C:A	minus.diabetes	57.9403
media	Mono+B	MIEF1	22:39566026:A:T	minus.diabetes	74.3195
media	Mono+B	ATF4	22:39566026:A:T	minus.diabetes	73.7813
media	Mono+B	RPS19BP1	22:39566026:A:T	minus.diabetes	74.4942
media	Mono+B	NUP93	16:56844802:T:C	minus.smokhx2	64.2827
media	Mono+B	COX10	17:14155330:A:G	minus.smokhx2	71.2454
media	Mono+B	AGFG1	2:227607109:C:T	minus.smokhx2	71.5415
media	Mono+B	MAML3	4:139801643:G:T	minus.smokhx2	69.6643
media	Mono+B	CLEC12A	12:9967056:C:A	minus.smokhx2	57.3296
media	Mono+B	MIEF1	22:39566026:A:T	minus.smokhx2	73.8049
media	Mono+B	ATF4	22:39566026:A:T	minus.smokhx2	74.0403
media	Mono+B	RPS19BP1	22:39566026:A:T	minus.smokhx2	75.5247
media	Mono+B+minus.bl	NUP93	16:56844802:T:C	minus.age	57.658
media	Mono+B+minus.bl	COX10	17:14155330:A:G	minus.age	64.964
media	Mono+B+minus.bl	AGFG1	2:227607109:C:T	minus.age	64.0592
media	Mono+B+minus.bl	MAML3	4:139801643:G:T	minus.age	63.077
media	Mono+B+minus.bl	CLEC12A	12:9967056:C:A	minus.age	53.1453
media	Mono+B+minus.bl	MIEF1	22:39566026:A:T	minus.age	67.2398
media	Mono+B+minus.bl	ATF4	22:39566026:A:T	minus.age	66.4436
media	Mono+B+minus.bl	RPS19BP1	22:39566026:A:T	minus.age	66.6993
media	Mono+B	NUP93	16:56844802:T:C	minus.sex	63.6653
media	Mono+B	COX10	17:14155330:A:G	minus.sex	70.1437
media	Mono+B	AGFG1	2:227607109:C:T	minus.sex	71.9059
media	Mono+B	MAML3	4:139801643:G:T	minus.sex	69.7679
media	Mono+B	CLEC12A	12:9967056:C:A	minus.sex	62.8121
media	Mono+B	MIEF1	22:39566026:A:T	minus.sex	73.3312
media	Mono+B	ATF4	22:39566026:A:T	minus.sex	74.8078
media	Mono+B	RPS19BP1	22:39566026:A:T	minus.sex	73.2164
media	Mono+B	NUP93	16:56844802:T:C	full	65.1402
media	Mono+B	COX10	17:14155330:A:G	full	71.3743
media	Mono+B	AGFG1	2:227607109:C:T	full	72.6435
media	Mono+B	MAML3	4:139801643:G:T	full	71.0143
media	Mono+B	CLEC12A	12:9967056:C:A	full	59.5573
media	Mono+B	MIEF1	22:39566026:A:T	full	73.9521
media	Mono+B	ATF4	22:39566026:A:T	full	74.4107
media	Mono+B	RPS19BP1	22:39566026:A:T	full	74.604
media	iMono	NUP93	16:56844802:T:C	minus.diabetes	156.985
media	iMono	COX10	17:14155330:A:G	minus.diabetes	163.165
media	iMono	ZNF717	3:75816342:A:C	minus.diabetes	181.847
media	iMono	AGFG1	2:227607109:C:T	minus.diabetes	115.287
media	iMono	MAML3	4:139801643:G:T	minus.diabetes	160.356
media	iMono	CLEC12A	12:9967056:C:A	minus.diabetes	178.173
media	iMono	CLEC1B	12:9967056:C:A	minus.diabetes	197.518
media	iMono	MIEF1	22:39566026:A:T	minus.diabetes	150.735
media	iMono	ATF4	22:39566026:A:T	minus.diabetes	127.85
media	iMono	RPS19BP1	22:39566026:A:T	minus.diabetes	108.592
media	iMono	RGS9	17:65130128:A:T	minus.diabetes	190.671
media	iMono	NUP93	16:56844802:T:C	minus.smokhx2	155.96
media	iMono	COX10	17:14155330:A:G	minus.smokhx2	163.254
media	iMono	ZNF717	3:75816342:A:C	minus.smokhx2	181.433
media	iMono	AGFG1	2:227607109:C:T	minus.smokhx2	115.27
media	iMono	MAML3	4:139801643:G:T	minus.smokhx2	169.984
media	iMono	CLEC12A	12:9967056:C:A	minus.smokhx2	177.463
media	iMono	CLEC1B	12:9967056:C:A	minus.smokhx2	197.181
media	iMono	MIEF1	22:39566026:A:T	minus.smokhx2	149.37
media	iMono	ATF4	22:39566026:A:T	minus.smokhx2	128.375
media	iMono	RPS19BP1	22:39566026:A:T	minus.smokhx2	108.575
media	iMono	RGS9	17:65130128:A:T	minus.smokhx2	188.879
media	iMono+minus.bl	NUP93	16:56844802:T:C	minus.age	149.478
media	iMono+minus.bl	COX10	17:14155330:A:G	minus.age	155.174
media	iMono+minus.bl	ZNF717	3:75816342:A:C	minus.age	173.543
media	iMono+minus.bl	AGFG1	2:227607109:C:T	minus.age	107.851
media	iMono+minus.bl	MAML3	4:139801643:G:T	minus.age	153.037
media	iMono+minus.bl	CLEC12A	12:9967056:C:A	minus.age	168.459
media	iMono+minus.bl	CLEC1B	12:9967056:C:A	minus.age	189.713
media	iMono+minus.bl	MIEF1	22:39566026:A:T	minus.age	144.58
media	iMono+minus.bl	ATF4	22:39566026:A:T	minus.age	120.942
media	iMono+minus.bl	RPS19BP1	22:39566026:A:T	minus.age	100.809
media	iMono+minus.bl	RGS9	17:65130128:A:T	minus.age	181.24
media	iMono	NUP93	16:56844802:T:C	minus.sex	158.709
media	iMono	COX10	17:14155330:A:G	minus.sex	162.179
media	iMono	ZNF717	3:75816342:A:C	minus.sex	181.028
media	iMono	AGFG1	2:227607109:C:T	minus.sex	114.215
media	iMono	MAML3	4:139801643:G:T	minus.sex	159.491
media	iMono	CLEC12A	12:9967056:C:A	minus.sex	175.443
media	iMono	CLEC1B	12:9967056:C:A	minus.sex	198.069
media	iMono	MIEF1	22:39566026:A:T	minus.sex	148.708
media	iMono	ATF4	22:39566026:A:T	minus.sex	127.545
media	iMono	RPS19BP1	22:39566026:A:T	minus.sex	108.374
media	iMono	RGS9	17:65130128:A:T	minus.sex	188.09
media	iMono	NUP93	16:56844802:T:C	full	158.382
media	iMono	COX10	17:14155330:A:G	full	164.582
media	iMono	ZNF717	3:75816342:A:C	full	182.982
media	iMono	AGFG1	2:227607109:C:T	full	117.716
media	iMono	MAML3	4:139801643:G:T	full	161.785
media	iMono	CLEC12A	12:9967056:C:A	full	177.924
media	iMono	CLEC1B	12:9967056:C:A	full	198.205
media	iMono	MIEF1	22:39566026:A:T	full	151.654
media	iMono	ATF4	22:39566026:A:T	full	129.987
media	iMono	RPS19BP1	22:39566026:A:T	full	111.361
media	iMono	RGS9	17:65130128:A:T	full	190.261
media	aCD4	NUP93	16:56844802:T:C	minus.diabetes	152.735
media	aCD4	COX10	17:14155330:A:G	minus.diabetes	159.026
media	aCD4	ZNF717	3:75816342:A:C	minus.diabetes	211.485
media	aCD4	AGFG1	2:227607109:C:T	minus.diabetes	157.375
media	aCD4	MAML3	4:139801643:G:T	minus.diabetes	201.457
media	aCD4	CLEC1B	12:9967056:C:A	minus.diabetes	227.735
media	aCD4	MIEF1	22:39566026:A:T	minus.diabetes	181.103
media	aCD4	ATF4	22:39566026:A:T	minus.diabetes	173.267
media	aCD4	RPS19BP1	22:39566026:A:T	minus.diabetes	139.438
media	aCD4	CACNA1I	22:39566026:A:T	minus.diabetes	217.523
media	aCD4	RGS9	17:65130128:A:T	minus.diabetes	209.798
media	aCD4	NUP93	16:56844802:T:C	minus.smokhx2	150.673
media	aCD4	COX10	17:14155330:A:G	minus.smokhx2	157.746
media	aCD4	ZNF717	3:75816342:A:C	minus.smokhx2	208.053
media	aCD4	AGFG1	2:227607109:C:T	minus.smokhx2	156.92
media	aCD4	MAML3	4:139801643:G:T	minus.smokhx2	200.471
media	aCD4	CLEC1B	12:9967056:C:A	minus.smokhx2	224.231
media	aCD4	MIEF1	22:39566026:A:T	minus.smokhx2	180.949
media	aCD4	ATF4	22:39566026:A:T	minus.smokhx2	172.568
media	aCD4	RPS19BP1	22:39566026:A:T	minus.smokhx2	138.109
media	aCD4	CACNA1I	22:39566026:A:T	minus.smokhx2	210.822
media	aCD4	RGS9	17:65130128:A:T	minus.smokhx2	208.801
media	aCD4+minus.bl	NUP93	16:56844802:T:C	minus.age	142.691
media	aCD4+minus.bl	COX10	17:14155330:A:G	minus.age	154.785
media	aCD4+minus.bl	ZNF717	3:75816342:A:C	minus.age	202.132
media	aCD4+minus.bl	AGFG1	2:227607109:C:T	minus.age	148.992
media	aCD4+minus.bl	MAML3	4:139801643:G:T	minus.age	193.26
media	aCD4+minus.bl	CLEC1B	12:9967056:C:A	minus.age	222.143
media	aCD4+minus.bl	MIEF1	22:39566026:A:T	minus.age	173.684
media	aCD4+minus.bl	ATF4	22:39566026:A:T	minus.age	165.993
media	aCD4+minus.bl	RPS19BP1	22:39566026:A:T	minus.age	130.101
media	aCD4+minus.bl	CACNA1I	22:39566026:A:T	minus.age	208.898
media	aCD4+minus.bl	RGS9	17:65130128:A:T	minus.age	207.182
media	aCD4	NUP93	16:56844802:T:C	minus.sex	150.2
media	aCD4	COX10	17:14155330:A:G	minus.sex	158.221
media	aCD4	ZNF717	3:75816342:A:C	minus.sex	208.65
media	aCD4	AGFG1	2:227607109:C:T	minus.sex	155.979
media	aCD4	MAML3	4:139801643:G:T	minus.sex	200.131
media	aCD4	CLEC1B	12:9967056:C:A	minus.sex	225.139
media	aCD4	MIEF1	22:39566026:A:T	minus.sex	179.456
media	aCD4	ATF4	22:39566026:A:T	minus.sex	171.969
media	aCD4	RPS19BP1	22:39566026:A:T	minus.sex	137.227
media	aCD4	CACNA1I	22:39566026:A:T	minus.sex	213.559
media	aCD4	RGS9	17:65130128:A:T	minus.sex	208.422
media	aCD4	NUP93	16:56844802:T:C	full	152.654
media	aCD4	COX10	17:14155330:A:G	full	160.292
media	aCD4	ZNF717	3:75816342:A:C	full	208.734
media	aCD4	AGFG1	2:227607109:C:T	full	158.884
media	aCD4	MAML3	4:139801643:G:T	full	202.085
media	aCD4	CLEC1B	12:9967056:C:A	full	223.86
media	aCD4	MIEF1	22:39566026:A:T	full	181.536
media	aCD4	ATF4	22:39566026:A:T	full	173.954
media	aCD4	RPS19BP1	22:39566026:A:T	full	140.385
media	aCD4	CACNA1I	22:39566026:A:T	full	212.26
media	aCD4	RGS9	17:65130128:A:T	full	209.629
media	mCD8	NUP93	16:56844802:T:C	minus.diabetes	150.728
media	mCD8	COX10	17:14155330:A:G	minus.diabetes	151.159
media	mCD8	ZNF717	3:75816342:A:C	minus.diabetes	184.264
media	mCD8	AGFG1	2:227607109:C:T	minus.diabetes	126.312
media	mCD8	MAML3	4:139801643:G:T	minus.diabetes	187.354
media	mCD8	CLEC1B	12:9967056:C:A	minus.diabetes	230.771
media	mCD8	MIEF1	22:39566026:A:T	minus.diabetes	147.23
media	mCD8	ATF4	22:39566026:A:T	minus.diabetes	143.404
media	mCD8	RPS19BP1	22:39566026:A:T	minus.diabetes	100.802
media	mCD8	CACNA1I	22:39566026:A:T	minus.diabetes	224.631
media	mCD8	RGS9	17:65130128:A:T	minus.diabetes	202.897
media	mCD8	NUP93	16:56844802:T:C	minus.smokhx2	150.599
media	mCD8	COX10	17:14155330:A:G	minus.smokhx2	148.327
media	mCD8	ZNF717	3:75816342:A:C	minus.smokhx2	183.114
media	mCD8	AGFG1	2:227607109:C:T	minus.smokhx2	126.85
media	mCD8	MAML3	4:139801643:G:T	minus.smokhx2	186.039
media	mCD8	CLEC1B	12:9967056:C:A	minus.smokhx2	230.416
media	mCD8	MIEF1	22:39566026:A:T	minus.smokhx2	146.243
media	mCD8	ATF4	22:39566026:A:T	minus.smokhx2	143.265
media	mCD8	RPS19BP1	22:39566026:A:T	minus.smokhx2	99.3496
media	mCD8	CACNA1I	22:39566026:A:T	minus.smokhx2	223.757
media	mCD8	RGS9	17:65130128:A:T	minus.smokhx2	200.903
media	mCD8+minus.bl	NUP93	16:56844802:T:C	minus.age	142.213
media	mCD8+minus.bl	COX10	17:14155330:A:G	minus.age	140.726
media	mCD8+minus.bl	ZNF717	3:75816342:A:C	minus.age	175.67
media	mCD8+minus.bl	AGFG1	2:227607109:C:T	minus.age	117.069
media	mCD8+minus.bl	MAML3	4:139801643:G:T	minus.age	180.061
media	mCD8+minus.bl	CLEC1B	12:9967056:C:A	minus.age	221.996
media	mCD8+minus.bl	MIEF1	22:39566026:A:T	minus.age	139.134
media	mCD8+minus.bl	ATF4	22:39566026:A:T	minus.age	134.072
media	mCD8+minus.bl	RPS19BP1	22:39566026:A:T	minus.age	91.2766
media	mCD8+minus.bl	CACNA1I	22:39566026:A:T	minus.age	215.843
media	mCD8+minus.bl	RGS9	17:65130128:A:T	minus.age	195.594
media	mCD8	NUP93	16:56844802:T:C	minus.sex	149.835
media	mCD8	COX10	17:14155330:A:G	minus.sex	147.772
media	mCD8	ZNF717	3:75816342:A:C	minus.sex	182.558
media	mCD8	AGFG1	2:227607109:C:T	minus.sex	126.122
media	mCD8	MAML3	4:139801643:G:T	minus.sex	185.296
media	mCD8	CLEC1B	12:9967056:C:A	minus.sex	229.921
media	mCD8	MIEF1	22:39566026:A:T	minus.sex	146.679
media	mCD8	ATF4	22:39566026:A:T	minus.sex	143.381
media	mCD8	RPS19BP1	22:39566026:A:T	minus.sex	98.1663
media	mCD8	CACNA1I	22:39566026:A:T	minus.sex	223.366
media	mCD8	RGS9	17:65130128:A:T	minus.sex	200.191
media	mCD8	NUP93	16:56844802:T:C	full	152.19
media	mCD8	COX10	17:14155330:A:G	full	149.504
media	mCD8	ZNF717	3:75816342:A:C	full	185.034
media	mCD8	AGFG1	2:227607109:C:T	full	128.065
media	mCD8	MAML3	4:139801643:G:T	full	187.577
media	mCD8	CLEC1B	12:9967056:C:A	full	230.491
media	mCD8	MIEF1	22:39566026:A:T	full	148.943
media	mCD8	ATF4	22:39566026:A:T	full	144.588
media	mCD8	RPS19BP1	22:39566026:A:T	full	102.483
media	mCD8	CACNA1I	22:39566026:A:T	full	224.241
media	mCD8	RGS9	17:65130128:A:T	full	202.433
media	dnT	NUP93	16:56844802:T:C	minus.diabetes	167.986
media	dnT	COX10	17:14155330:A:G	minus.diabetes	172.058
media	dnT	ZNF717	3:75816342:A:C	minus.diabetes	166.486
media	dnT	AGFG1	2:227607109:C:T	minus.diabetes	148.444
media	dnT	MAML3	4:139801643:G:T	minus.diabetes	180.077
media	dnT	CLEC1B	12:9967056:C:A	minus.diabetes	213.487
media	dnT	MIEF1	22:39566026:A:T	minus.diabetes	160.66
media	dnT	ATF4	22:39566026:A:T	minus.diabetes	137.32
media	dnT	RPS19BP1	22:39566026:A:T	minus.diabetes	104.871
media	dnT	CACNA1I	22:39566026:A:T	minus.diabetes	192.645
media	dnT	RGS9	17:65130128:A:T	minus.diabetes	216.554
media	dnT	NUP93	16:56844802:T:C	minus.smokhx2	166.726
media	dnT	COX10	17:14155330:A:G	minus.smokhx2	170.98
media	dnT	ZNF717	3:75816342:A:C	minus.smokhx2	165.783
media	dnT	AGFG1	2:227607109:C:T	minus.smokhx2	144.509
media	dnT	MAML3	4:139801643:G:T	minus.smokhx2	178.968
media	dnT	CLEC1B	12:9967056:C:A	minus.smokhx2	212.554
media	dnT	MIEF1	22:39566026:A:T	minus.smokhx2	163.577
media	dnT	ATF4	22:39566026:A:T	minus.smokhx2	135.164
media	dnT	RPS19BP1	22:39566026:A:T	minus.smokhx2	106.55
media	dnT	CACNA1I	22:39566026:A:T	minus.smokhx2	191.693
media	dnT	RGS9	17:65130128:A:T	minus.smokhx2	215.891
media	dnT+minus.bl	NUP93	16:56844802:T:C	minus.age	159.265
media	dnT+minus.bl	COX10	17:14155330:A:G	minus.age	163.651
media	dnT+minus.bl	ZNF717	3:75816342:A:C	minus.age	159.737
media	dnT+minus.bl	AGFG1	2:227607109:C:T	minus.age	139.142
media	dnT+minus.bl	MAML3	4:139801643:G:T	minus.age	171.557
media	dnT+minus.bl	CLEC1B	12:9967056:C:A	minus.age	207.632
media	dnT+minus.bl	MIEF1	22:39566026:A:T	minus.age	155.844
media	dnT+minus.bl	ATF4	22:39566026:A:T	minus.age	127.952
media	dnT+minus.bl	RPS19BP1	22:39566026:A:T	minus.age	98.2685
media	dnT+minus.bl	CACNA1I	22:39566026:A:T	minus.age	187.295
media	dnT+minus.bl	RGS9	17:65130128:A:T	minus.age	208.081
media	dnT	NUP93	16:56844802:T:C	minus.sex	166.453
media	dnT	COX10	17:14155330:A:G	minus.sex	171.607
media	dnT	ZNF717	3:75816342:A:C	minus.sex	165.124
media	dnT	AGFG1	2:227607109:C:T	minus.sex	146.561
media	dnT	MAML3	4:139801643:G:T	minus.sex	179.342
media	dnT	CLEC1B	12:9967056:C:A	minus.sex	213.222
media	dnT	MIEF1	22:39566026:A:T	minus.sex	162.446
media	dnT	ATF4	22:39566026:A:T	minus.sex	136.971
media	dnT	RPS19BP1	22:39566026:A:T	minus.sex	103.41
media	dnT	CACNA1I	22:39566026:A:T	minus.sex	192.195
media	dnT	RGS9	17:65130128:A:T	minus.sex	219.549
media	dnT	NUP93	16:56844802:T:C	full	168.886
media	dnT	COX10	17:14155330:A:G	full	173.329
media	dnT	ZNF717	3:75816342:A:C	full	167.856
media	dnT	AGFG1	2:227607109:C:T	full	147.389
media	dnT	MAML3	4:139801643:G:T	full	180.977
media	dnT	CLEC1B	12:9967056:C:A	full	213.976
media	dnT	MIEF1	22:39566026:A:T	full	161.844
media	dnT	ATF4	22:39566026:A:T	full	138.222
media	dnT	RPS19BP1	22:39566026:A:T	full	107.219
media	dnT	CACNA1I	22:39566026:A:T	full	193.007
media	dnT	RGS9	17:65130128:A:T	full	216.959
media	cDC	NUP93	16:56844802:T:C	minus.diabetes	155.849
media	cDC	SLC12A3	16:56844802:T:C	minus.diabetes	152.661
media	cDC	COX10	17:14155330:A:G	minus.diabetes	164.077
media	cDC	ZNF717	3:75816342:A:C	minus.diabetes	171.156
media	cDC	AGFG1	2:227607109:C:T	minus.diabetes	119.272
media	cDC	MAML3	4:139801643:G:T	minus.diabetes	187.013
media	cDC	CLEC12A	12:9967056:C:A	minus.diabetes	172.304
media	cDC	MIEF1	22:39566026:A:T	minus.diabetes	165.411
media	cDC	ATF4	22:39566026:A:T	minus.diabetes	139.381
media	cDC	RPS19BP1	22:39566026:A:T	minus.diabetes	142.278
media	cDC	RGS9	17:65130128:A:T	minus.diabetes	182.615
media	cDC	NUP93	16:56844802:T:C	minus.smokhx2	150.721
media	cDC	SLC12A3	16:56844802:T:C	minus.smokhx2	151.765
media	cDC	COX10	17:14155330:A:G	minus.smokhx2	162.602
media	cDC	ZNF717	3:75816342:A:C	minus.smokhx2	168.728
media	cDC	AGFG1	2:227607109:C:T	minus.smokhx2	118.262
media	cDC	MAML3	4:139801643:G:T	minus.smokhx2	186.258
media	cDC	CLEC12A	12:9967056:C:A	minus.smokhx2	171.469
media	cDC	MIEF1	22:39566026:A:T	minus.smokhx2	162.486
media	cDC	ATF4	22:39566026:A:T	minus.smokhx2	126.91
media	cDC	RPS19BP1	22:39566026:A:T	minus.smokhx2	140.927
media	cDC	RGS9	17:65130128:A:T	minus.smokhx2	182.505
media	cDC+minus.bl	NUP93	16:56844802:T:C	minus.age	143.505
media	cDC+minus.bl	SLC12A3	16:56844802:T:C	minus.age	146.624
media	cDC+minus.bl	COX10	17:14155330:A:G	minus.age	156.691
media	cDC+minus.bl	ZNF717	3:75816342:A:C	minus.age	161.794
media	cDC+minus.bl	AGFG1	2:227607109:C:T	minus.age	110.796
media	cDC+minus.bl	MAML3	4:139801643:G:T	minus.age	178.358
media	cDC+minus.bl	CLEC12A	12:9967056:C:A	minus.age	161.741
media	cDC+minus.bl	MIEF1	22:39566026:A:T	minus.age	154.238
media	cDC+minus.bl	ATF4	22:39566026:A:T	minus.age	119.641
media	cDC+minus.bl	RPS19BP1	22:39566026:A:T	minus.age	133.561
media	cDC+minus.bl	RGS9	17:65130128:A:T	minus.age	174.109
media	cDC	NUP93	16:56844802:T:C	minus.sex	149.643
media	cDC	SLC12A3	16:56844802:T:C	minus.sex	151.604
media	cDC	COX10	17:14155330:A:G	minus.sex	162.754
media	cDC	ZNF717	3:75816342:A:C	minus.sex	168.393
media	cDC	AGFG1	2:227607109:C:T	minus.sex	118.013
media	cDC	MAML3	4:139801643:G:T	minus.sex	188.093
media	cDC	CLEC12A	12:9967056:C:A	minus.sex	169.82
media	cDC	MIEF1	22:39566026:A:T	minus.sex	159.196
media	cDC	ATF4	22:39566026:A:T	minus.sex	135.352
media	cDC	RPS19BP1	22:39566026:A:T	minus.sex	142.215
media	cDC	RGS9	17:65130128:A:T	minus.sex	181.475
media	cDC	NUP93	16:56844802:T:C	full	152.432
media	cDC	SLC12A3	16:56844802:T:C	full	154.366
media	cDC	COX10	17:14155330:A:G	full	164.773
media	cDC	ZNF717	3:75816342:A:C	full	170.747
media	cDC	AGFG1	2:227607109:C:T	full	121.573
media	cDC	MAML3	4:139801643:G:T	full	187.469
media	cDC	CLEC12A	12:9967056:C:A	full	170.062
media	cDC	MIEF1	22:39566026:A:T	full	161.869
media	cDC	ATF4	22:39566026:A:T	full	129.948
media	cDC	RPS19BP1	22:39566026:A:T	full	143.569
media	cDC	RGS9	17:65130128:A:T	full	183.406
media	mCD4	NUP93	16:56844802:T:C	minus.diabetes	118.825
media	mCD4	COX10	17:14155330:A:G	minus.diabetes	113.594
media	mCD4	ZNF717	3:75816342:A:C	minus.diabetes	179.767
media	mCD4	AGFG1	2:227607109:C:T	minus.diabetes	67.3009
media	mCD4	MAML3	4:139801643:G:T	minus.diabetes	159.81
media	mCD4	CLEC12A	12:9967056:C:A	minus.diabetes	225.264
media	mCD4	CLEC1B	12:9967056:C:A	minus.diabetes	225.536
media	mCD4	MIEF1	22:39566026:A:T	minus.diabetes	128.471
media	mCD4	ATF4	22:39566026:A:T	minus.diabetes	76.4599
media	mCD4	RPS19BP1	22:39566026:A:T	minus.diabetes	34.788
media	mCD4	CACNA1I	22:39566026:A:T	minus.diabetes	167.763
media	mCD4	RGS9	17:65130128:A:T	minus.diabetes	204.574
media	mCD4	NUP93	16:56844802:T:C	minus.smokhx2	117.416
media	mCD4	COX10	17:14155330:A:G	minus.smokhx2	109.988
media	mCD4	ZNF717	3:75816342:A:C	minus.smokhx2	178.302
media	mCD4	AGFG1	2:227607109:C:T	minus.smokhx2	66.4034
media	mCD4	MAML3	4:139801643:G:T	minus.smokhx2	158.826
media	mCD4	CLEC12A	12:9967056:C:A	minus.smokhx2	226.119
media	mCD4	CLEC1B	12:9967056:C:A	minus.smokhx2	225.167
media	mCD4	MIEF1	22:39566026:A:T	minus.smokhx2	125.814
media	mCD4	ATF4	22:39566026:A:T	minus.smokhx2	73.9751
media	mCD4	RPS19BP1	22:39566026:A:T	minus.smokhx2	33.4307
media	mCD4	CACNA1I	22:39566026:A:T	minus.smokhx2	166.264
media	mCD4	RGS9	17:65130128:A:T	minus.smokhx2	203.481
media	mCD4+minus.bl	NUP93	16:56844802:T:C	minus.age	111.061
media	mCD4+minus.bl	COX10	17:14155330:A:G	minus.age	102.376
media	mCD4+minus.bl	ZNF717	3:75816342:A:C	minus.age	170.739
media	mCD4+minus.bl	AGFG1	2:227607109:C:T	minus.age	57.8838
media	mCD4+minus.bl	MAML3	4:139801643:G:T	minus.age	152.789
media	mCD4+minus.bl	CLEC12A	12:9967056:C:A	minus.age	218.027
media	mCD4+minus.bl	CLEC1B	12:9967056:C:A	minus.age	217.345
media	mCD4+minus.bl	MIEF1	22:39566026:A:T	minus.age	118.245
media	mCD4+minus.bl	ATF4	22:39566026:A:T	minus.age	66.1085
media	mCD4+minus.bl	RPS19BP1	22:39566026:A:T	minus.age	25.6269
media	mCD4+minus.bl	CACNA1I	22:39566026:A:T	minus.age	159.24
media	mCD4+minus.bl	RGS9	17:65130128:A:T	minus.age	196.429
media	mCD4	NUP93	16:56844802:T:C	minus.sex	116.687
media	mCD4	COX10	17:14155330:A:G	minus.sex	114.773
media	mCD4	ZNF717	3:75816342:A:C	minus.sex	179.669
media	mCD4	AGFG1	2:227607109:C:T	minus.sex	64.9617
media	mCD4	MAML3	4:139801643:G:T	minus.sex	158.611
media	mCD4	CLEC12A	12:9967056:C:A	minus.sex	224.453
media	mCD4	CLEC1B	12:9967056:C:A	minus.sex	227.246
media	mCD4	MIEF1	22:39566026:A:T	minus.sex	128.964
media	mCD4	ATF4	22:39566026:A:T	minus.sex	77.0497
media	mCD4	RPS19BP1	22:39566026:A:T	minus.sex	32.7988
media	mCD4	CACNA1I	22:39566026:A:T	minus.sex	165.541
media	mCD4	RGS9	17:65130128:A:T	minus.sex	203.034
media	mCD4	NUP93	16:56844802:T:C	full	120.842
media	mCD4	COX10	17:14155330:A:G	full	113.533
media	mCD4	ZNF717	3:75816342:A:C	full	180.405
media	mCD4	AGFG1	2:227607109:C:T	full	69.833
media	mCD4	MAML3	4:139801643:G:T	full	161.357
media	mCD4	CLEC12A	12:9967056:C:A	full	225.491
media	mCD4	CLEC1B	12:9967056:C:A	full	225.775
media	mCD4	MIEF1	22:39566026:A:T	full	129.001
media	mCD4	ATF4	22:39566026:A:T	full	77.8403
media	mCD4	RPS19BP1	22:39566026:A:T	full	37.9958
media	mCD4	CACNA1I	22:39566026:A:T	full	168.247
media	mCD4	RGS9	17:65130128:A:T	full	205.087
media	isgB	NUP93	16:56844802:T:C	minus.diabetes	145.216
media	isgB	COX10	17:14155330:A:G	minus.diabetes	154.779
media	isgB	ZNF717	3:75816342:A:C	minus.diabetes	148.854
media	isgB	AGFG1	2:227607109:C:T	minus.diabetes	133.198
media	isgB	MAML3	4:139801643:G:T	minus.diabetes	175.982
media	isgB	MIEF1	22:39566026:A:T	minus.diabetes	164.039
media	isgB	ATF4	22:39566026:A:T	minus.diabetes	171.365
media	isgB	RPS19BP1	22:39566026:A:T	minus.diabetes	151.869
media	isgB	RGS9	17:65130128:A:T	minus.diabetes	162.395
media	isgB	NUP93	16:56844802:T:C	minus.smokhx2	144.698
media	isgB	COX10	17:14155330:A:G	minus.smokhx2	153.224
media	isgB	ZNF717	3:75816342:A:C	minus.smokhx2	146.854
media	isgB	AGFG1	2:227607109:C:T	minus.smokhx2	133.193
media	isgB	MAML3	4:139801643:G:T	minus.smokhx2	175.261
media	isgB	MIEF1	22:39566026:A:T	minus.smokhx2	163.476
media	isgB	ATF4	22:39566026:A:T	minus.smokhx2	170.336
media	isgB	RPS19BP1	22:39566026:A:T	minus.smokhx2	151.136
media	isgB	RGS9	17:65130128:A:T	minus.smokhx2	162.053
media	isgB+minus.bl	NUP93	16:56844802:T:C	minus.age	135.675
media	isgB+minus.bl	COX10	17:14155330:A:G	minus.age	149.306
media	isgB+minus.bl	ZNF717	3:75816342:A:C	minus.age	141.715
media	isgB+minus.bl	AGFG1	2:227607109:C:T	minus.age	124.957
media	isgB+minus.bl	MAML3	4:139801643:G:T	minus.age	171.446
media	isgB+minus.bl	MIEF1	22:39566026:A:T	minus.age	156.045
media	isgB+minus.bl	ATF4	22:39566026:A:T	minus.age	161.64
media	isgB+minus.bl	RPS19BP1	22:39566026:A:T	minus.age	143.972
media	isgB+minus.bl	RGS9	17:65130128:A:T	minus.age	154.475
media	isgB	NUP93	16:56844802:T:C	minus.sex	143.127
media	isgB	COX10	17:14155330:A:G	minus.sex	152.557
media	isgB	ZNF717	3:75816342:A:C	minus.sex	149.369
media	isgB	AGFG1	2:227607109:C:T	minus.sex	132.501
media	isgB	MAML3	4:139801643:G:T	minus.sex	176.073
media	isgB	MIEF1	22:39566026:A:T	minus.sex	163.47
media	isgB	ATF4	22:39566026:A:T	minus.sex	168.377
media	isgB	RPS19BP1	22:39566026:A:T	minus.sex	150.471
media	isgB	RGS9	17:65130128:A:T	minus.sex	161.905
media	isgB	NUP93	16:56844802:T:C	full	145.554
media	isgB	COX10	17:14155330:A:G	full	155.218
media	isgB	ZNF717	3:75816342:A:C	full	149.235
media	isgB	AGFG1	2:227607109:C:T	full	134.363
media	isgB	MAML3	4:139801643:G:T	full	177.106
media	isgB	MIEF1	22:39566026:A:T	full	165.412
media	isgB	ATF4	22:39566026:A:T	full	170.776
media	isgB	RPS19BP1	22:39566026:A:T	full	153.274
media	isgB	RGS9	17:65130128:A:T	full	163.758
media	aNK-CD56++	NUP93	16:56844802:T:C	minus.diabetes	162.091
media	aNK-CD56++	COX10	17:14155330:A:G	minus.diabetes	148.82
media	aNK-CD56++	ZNF717	3:75816342:A:C	minus.diabetes	213.218
media	aNK-CD56++	AGFG1	2:227607109:C:T	minus.diabetes	143.253
media	aNK-CD56++	MAML3	4:139801643:G:T	minus.diabetes	194.78
media	aNK-CD56++	CLEC12A	12:9967056:C:A	minus.diabetes	200.202
media	aNK-CD56++	MIEF1	22:39566026:A:T	minus.diabetes	172.902
media	aNK-CD56++	ATF4	22:39566026:A:T	minus.diabetes	179.789
media	aNK-CD56++	RPS19BP1	22:39566026:A:T	minus.diabetes	150.585
media	aNK-CD56++	RGS9	17:65130128:A:T	minus.diabetes	177.925
media	aNK-CD56++	NUP93	16:56844802:T:C	minus.smokhx2	160.53
media	aNK-CD56++	COX10	17:14155330:A:G	minus.smokhx2	149.379
media	aNK-CD56++	ZNF717	3:75816342:A:C	minus.smokhx2	210.838
media	aNK-CD56++	AGFG1	2:227607109:C:T	minus.smokhx2	140.331
media	aNK-CD56++	MAML3	4:139801643:G:T	minus.smokhx2	195.784
media	aNK-CD56++	CLEC12A	12:9967056:C:A	minus.smokhx2	197.413
media	aNK-CD56++	MIEF1	22:39566026:A:T	minus.smokhx2	172.21
media	aNK-CD56++	ATF4	22:39566026:A:T	minus.smokhx2	179.548
media	aNK-CD56++	RPS19BP1	22:39566026:A:T	minus.smokhx2	153.803
media	aNK-CD56++	RGS9	17:65130128:A:T	minus.smokhx2	177.99
media	aNK-CD56+++minus.bl	NUP93	16:56844802:T:C	minus.age	152.818
media	aNK-CD56+++minus.bl	COX10	17:14155330:A:G	minus.age	146.946
media	aNK-CD56+++minus.bl	ZNF717	3:75816342:A:C	minus.age	203.403
media	aNK-CD56+++minus.bl	AGFG1	2:227607109:C:T	minus.age	132.712
media	aNK-CD56+++minus.bl	MAML3	4:139801643:G:T	minus.age	185.539
media	aNK-CD56+++minus.bl	CLEC12A	12:9967056:C:A	minus.age	189.872
media	aNK-CD56+++minus.bl	MIEF1	22:39566026:A:T	minus.age	164.69
media	aNK-CD56+++minus.bl	ATF4	22:39566026:A:T	minus.age	170.067
media	aNK-CD56+++minus.bl	RPS19BP1	22:39566026:A:T	minus.age	143.006
media	aNK-CD56+++minus.bl	RGS9	17:65130128:A:T	minus.age	169.779
media	aNK-CD56++	NUP93	16:56844802:T:C	minus.sex	161.36
media	aNK-CD56++	COX10	17:14155330:A:G	minus.sex	149.588
media	aNK-CD56++	ZNF717	3:75816342:A:C	minus.sex	212.846
media	aNK-CD56++	AGFG1	2:227607109:C:T	minus.sex	144.232
media	aNK-CD56++	MAML3	4:139801643:G:T	minus.sex	194.204
media	aNK-CD56++	CLEC12A	12:9967056:C:A	minus.sex	200.712
media	aNK-CD56++	MIEF1	22:39566026:A:T	minus.sex	174.725
media	aNK-CD56++	ATF4	22:39566026:A:T	minus.sex	178.443
media	aNK-CD56++	RPS19BP1	22:39566026:A:T	minus.sex	153.941
media	aNK-CD56++	RGS9	17:65130128:A:T	minus.sex	177.345
media	aNK-CD56++	NUP93	16:56844802:T:C	full	162.752
media	aNK-CD56++	COX10	17:14155330:A:G	full	150.68
media	aNK-CD56++	ZNF717	3:75816342:A:C	full	212.297
media	aNK-CD56++	AGFG1	2:227607109:C:T	full	142.972
media	aNK-CD56++	MAML3	4:139801643:G:T	full	194.82
media	aNK-CD56++	CLEC12A	12:9967056:C:A	full	198.983
media	aNK-CD56++	MIEF1	22:39566026:A:T	full	174.308
media	aNK-CD56++	ATF4	22:39566026:A:T	full	179.484
media	aNK-CD56++	RPS19BP1	22:39566026:A:T	full	152.18
media	aNK-CD56++	RGS9	17:65130128:A:T	full	179.298
media	mB	NUP93	16:56844802:T:C	minus.diabetes	115.912
media	mB	SLC12A3	16:56844802:T:C	minus.diabetes	200.787
media	mB	COX10	17:14155330:A:G	minus.diabetes	150.6
media	mB	ZNF717	3:75816342:A:C	minus.diabetes	156.014
media	mB	AGFG1	2:227607109:C:T	minus.diabetes	86.5074
media	mB	MAML3	4:139801643:G:T	minus.diabetes	181.356
media	mB	CLEC12A	12:9967056:C:A	minus.diabetes	198.846
media	mB	CLEC1B	12:9967056:C:A	minus.diabetes	200.082
media	mB	MIEF1	22:39566026:A:T	minus.diabetes	139.809
media	mB	ATF4	22:39566026:A:T	minus.diabetes	97.1523
media	mB	RPS19BP1	22:39566026:A:T	minus.diabetes	77.3306
media	mB	CACNA1I	22:39566026:A:T	minus.diabetes	204.386
media	mB	RGS9	17:65130128:A:T	minus.diabetes	168.133
media	mB	NUP93	16:56844802:T:C	minus.smokhx2	115.711
media	mB	SLC12A3	16:56844802:T:C	minus.smokhx2	199.894
media	mB	COX10	17:14155330:A:G	minus.smokhx2	149.664
media	mB	ZNF717	3:75816342:A:C	minus.smokhx2	155.633
media	mB	AGFG1	2:227607109:C:T	minus.smokhx2	85.3483
media	mB	MAML3	4:139801643:G:T	minus.smokhx2	178.614
media	mB	CLEC12A	12:9967056:C:A	minus.smokhx2	197.675
media	mB	CLEC1B	12:9967056:C:A	minus.smokhx2	198.474
media	mB	MIEF1	22:39566026:A:T	minus.smokhx2	139.173
media	mB	ATF4	22:39566026:A:T	minus.smokhx2	85.3846
media	mB	RPS19BP1	22:39566026:A:T	minus.smokhx2	72.607
media	mB	CACNA1I	22:39566026:A:T	minus.smokhx2	203.08
media	mB	RGS9	17:65130128:A:T	minus.smokhx2	166.875
media	mB+minus.bl	NUP93	16:56844802:T:C	minus.age	107.296
media	mB+minus.bl	SLC12A3	16:56844802:T:C	minus.age	193.862
media	mB+minus.bl	COX10	17:14155330:A:G	minus.age	144.028
media	mB+minus.bl	ZNF717	3:75816342:A:C	minus.age	147.03
media	mB+minus.bl	AGFG1	2:227607109:C:T	minus.age	77.2483
media	mB+minus.bl	MAML3	4:139801643:G:T	minus.age	175.456
media	mB+minus.bl	CLEC12A	12:9967056:C:A	minus.age	190.555
media	mB+minus.bl	CLEC1B	12:9967056:C:A	minus.age	191.925
media	mB+minus.bl	MIEF1	22:39566026:A:T	minus.age	131.116
media	mB+minus.bl	ATF4	22:39566026:A:T	minus.age	78.3908
media	mB+minus.bl	RPS19BP1	22:39566026:A:T	minus.age	65.218
media	mB+minus.bl	CACNA1I	22:39566026:A:T	minus.age	194.749
media	mB+minus.bl	RGS9	17:65130128:A:T	minus.age	162.922
media	mB	NUP93	16:56844802:T:C	minus.sex	114.438
media	mB	SLC12A3	16:56844802:T:C	minus.sex	199.275
media	mB	COX10	17:14155330:A:G	minus.sex	153.091
media	mB	ZNF717	3:75816342:A:C	minus.sex	154.911
media	mB	AGFG1	2:227607109:C:T	minus.sex	85.4919
media	mB	MAML3	4:139801643:G:T	minus.sex	179.985
media	mB	CLEC12A	12:9967056:C:A	minus.sex	196.418
media	mB	CLEC1B	12:9967056:C:A	minus.sex	197.918
media	mB	MIEF1	22:39566026:A:T	minus.sex	138.092
media	mB	ATF4	22:39566026:A:T	minus.sex	86.1008
media	mB	RPS19BP1	22:39566026:A:T	minus.sex	72.1857
media	mB	CACNA1I	22:39566026:A:T	minus.sex	201.971
media	mB	RGS9	17:65130128:A:T	minus.sex	176.258
media	mB	NUP93	16:56844802:T:C	full	118.286
media	mB	SLC12A3	16:56844802:T:C	full	201.45
media	mB	COX10	17:14155330:A:G	full	151.972
media	mB	ZNF717	3:75816342:A:C	full	156.907
media	mB	AGFG1	2:227607109:C:T	full	88.9386
media	mB	MAML3	4:139801643:G:T	full	179.577
media	mB	CLEC12A	12:9967056:C:A	full	198.45
media	mB	CLEC1B	12:9967056:C:A	full	199.728
media	mB	MIEF1	22:39566026:A:T	full	141.44
media	mB	ATF4	22:39566026:A:T	full	89.3043
media	mB	RPS19BP1	22:39566026:A:T	full	76.5795
media	mB	CACNA1I	22:39566026:A:T	full	203.717
media	mB	RGS9	17:65130128:A:T	full	167.18
media	iB	NUP93	16:56844802:T:C	minus.diabetes	153.32
media	iB	SLC12A3	16:56844802:T:C	minus.diabetes	182.417
media	iB	COX10	17:14155330:A:G	minus.diabetes	180.215
media	iB	ZNF717	3:75816342:A:C	minus.diabetes	187.941
media	iB	AGFG1	2:227607109:C:T	minus.diabetes	153.906
media	iB	MAML3	4:139801643:G:T	minus.diabetes	196.477
media	iB	MIEF1	22:39566026:A:T	minus.diabetes	170.651
media	iB	ATF4	22:39566026:A:T	minus.diabetes	148.42
media	iB	RPS19BP1	22:39566026:A:T	minus.diabetes	115.664
media	iB	RGS9	17:65130128:A:T	minus.diabetes	197.007
media	iB	NUP93	16:56844802:T:C	minus.smokhx2	152.05
media	iB	SLC12A3	16:56844802:T:C	minus.smokhx2	180.691
media	iB	COX10	17:14155330:A:G	minus.smokhx2	176.247
media	iB	ZNF717	3:75816342:A:C	minus.smokhx2	184.933
media	iB	AGFG1	2:227607109:C:T	minus.smokhx2	154.636
media	iB	MAML3	4:139801643:G:T	minus.smokhx2	195.956
media	iB	MIEF1	22:39566026:A:T	minus.smokhx2	169.986
media	iB	ATF4	22:39566026:A:T	minus.smokhx2	150.692
media	iB	RPS19BP1	22:39566026:A:T	minus.smokhx2	103.554
media	iB	RGS9	17:65130128:A:T	minus.smokhx2	195.157
media	iB+minus.bl	NUP93	16:56844802:T:C	minus.age	141.455
media	iB+minus.bl	SLC12A3	16:56844802:T:C	minus.age	171.681
media	iB+minus.bl	COX10	17:14155330:A:G	minus.age	170.331
media	iB+minus.bl	ZNF717	3:75816342:A:C	minus.age	175.774
media	iB+minus.bl	AGFG1	2:227607109:C:T	minus.age	145.459
media	iB+minus.bl	MAML3	4:139801643:G:T	minus.age	188.765
media	iB+minus.bl	MIEF1	22:39566026:A:T	minus.age	162.362
media	iB+minus.bl	ATF4	22:39566026:A:T	minus.age	139.989
media	iB+minus.bl	RPS19BP1	22:39566026:A:T	minus.age	105.71
media	iB+minus.bl	RGS9	17:65130128:A:T	minus.age	187.799
media	iB	NUP93	16:56844802:T:C	minus.sex	147.463
media	iB	SLC12A3	16:56844802:T:C	minus.sex	178.679
media	iB	COX10	17:14155330:A:G	minus.sex	175.738
media	iB	ZNF717	3:75816342:A:C	minus.sex	183.185
media	iB	AGFG1	2:227607109:C:T	minus.sex	155.879
media	iB	MAML3	4:139801643:G:T	minus.sex	194.967
media	iB	MIEF1	22:39566026:A:T	minus.sex	169.307
media	iB	ATF4	22:39566026:A:T	minus.sex	147.52
media	iB	RPS19BP1	22:39566026:A:T	minus.sex	106.185
media	iB	RGS9	17:65130128:A:T	minus.sex	194.849
media	iB	NUP93	16:56844802:T:C	full	149.8
media	iB	SLC12A3	16:56844802:T:C	full	181.295
media	iB	COX10	17:14155330:A:G	full	178.011
media	iB	ZNF717	3:75816342:A:C	full	185.174
media	iB	AGFG1	2:227607109:C:T	full	155.637
media	iB	MAML3	4:139801643:G:T	full	197.163
media	iB	MIEF1	22:39566026:A:T	full	171.972
media	iB	ATF4	22:39566026:A:T	full	150.085
media	iB	RPS19BP1	22:39566026:A:T	full	106.956
media	iB	RGS9	17:65130128:A:T	full	197.017
media	cMono-2	NUP93	16:56844802:T:C	minus.diabetes	154.965
media	cMono-2	COX10	17:14155330:A:G	minus.diabetes	165.867
media	cMono-2	ZNF717	3:75816342:A:C	minus.diabetes	180.06
media	cMono-2	AGFG1	2:227607109:C:T	minus.diabetes	130.173
media	cMono-2	MAML3	4:139801643:G:T	minus.diabetes	211.09
media	cMono-2	CLEC12A	12:9967056:C:A	minus.diabetes	219.443
media	cMono-2	MIEF1	22:39566026:A:T	minus.diabetes	128.679
media	cMono-2	ATF4	22:39566026:A:T	minus.diabetes	122.827
media	cMono-2	RPS19BP1	22:39566026:A:T	minus.diabetes	151.201
media	cMono-2	RGS9	17:65130128:A:T	minus.diabetes	187.248
media	cMono-2	NUP93	16:56844802:T:C	minus.smokhx2	154.357
media	cMono-2	COX10	17:14155330:A:G	minus.smokhx2	163.3
media	cMono-2	ZNF717	3:75816342:A:C	minus.smokhx2	179.213
media	cMono-2	AGFG1	2:227607109:C:T	minus.smokhx2	134.061
media	cMono-2	MAML3	4:139801643:G:T	minus.smokhx2	210.216
media	cMono-2	CLEC12A	12:9967056:C:A	minus.smokhx2	215.404
media	cMono-2	MIEF1	22:39566026:A:T	minus.smokhx2	122.851
media	cMono-2	ATF4	22:39566026:A:T	minus.smokhx2	122.199
media	cMono-2	RPS19BP1	22:39566026:A:T	minus.smokhx2	150.05
media	cMono-2	RGS9	17:65130128:A:T	minus.smokhx2	186.34
media	cMono-2+minus.bl	NUP93	16:56844802:T:C	minus.age	146.093
media	cMono-2+minus.bl	COX10	17:14155330:A:G	minus.age	152.438
media	cMono-2+minus.bl	ZNF717	3:75816342:A:C	minus.age	171.983
media	cMono-2+minus.bl	AGFG1	2:227607109:C:T	minus.age	121.543
media	cMono-2+minus.bl	MAML3	4:139801643:G:T	minus.age	202.877
media	cMono-2+minus.bl	CLEC12A	12:9967056:C:A	minus.age	208.326
media	cMono-2+minus.bl	MIEF1	22:39566026:A:T	minus.age	122.402
media	cMono-2+minus.bl	ATF4	22:39566026:A:T	minus.age	114.619
media	cMono-2+minus.bl	RPS19BP1	22:39566026:A:T	minus.age	142.433
media	cMono-2+minus.bl	RGS9	17:65130128:A:T	minus.age	178.894
media	cMono-2	NUP93	16:56844802:T:C	minus.sex	153.26
media	cMono-2	COX10	17:14155330:A:G	minus.sex	158.016
media	cMono-2	ZNF717	3:75816342:A:C	minus.sex	178.947
media	cMono-2	AGFG1	2:227607109:C:T	minus.sex	128.784
media	cMono-2	MAML3	4:139801643:G:T	minus.sex	209.964
media	cMono-2	CLEC12A	12:9967056:C:A	minus.sex	215.326
media	cMono-2	MIEF1	22:39566026:A:T	minus.sex	131.439
media	cMono-2	ATF4	22:39566026:A:T	minus.sex	121.696
media	cMono-2	RPS19BP1	22:39566026:A:T	minus.sex	150.611
media	cMono-2	RGS9	17:65130128:A:T	minus.sex	185.954
media	cMono-2	NUP93	16:56844802:T:C	full	156.073
media	cMono-2	COX10	17:14155330:A:G	full	160.711
media	cMono-2	ZNF717	3:75816342:A:C	full	181.068
media	cMono-2	AGFG1	2:227607109:C:T	full	131.831
media	cMono-2	MAML3	4:139801643:G:T	full	211.436
media	cMono-2	CLEC12A	12:9967056:C:A	full	216.49
media	cMono-2	MIEF1	22:39566026:A:T	full	125.459
media	cMono-2	ATF4	22:39566026:A:T	full	125.175
media	cMono-2	RPS19BP1	22:39566026:A:T	full	152.298
media	cMono-2	RGS9	17:65130128:A:T	full	187.987
media	MAIT/gdT	NUP93	16:56844802:T:C	minus.diabetes	146.78
media	MAIT/gdT	COX10	17:14155330:A:G	minus.diabetes	151.447
media	MAIT/gdT	ZNF717	3:75816342:A:C	minus.diabetes	196.595
media	MAIT/gdT	AGFG1	2:227607109:C:T	minus.diabetes	135.272
media	MAIT/gdT	MAML3	4:139801643:G:T	minus.diabetes	172.063
media	MAIT/gdT	CLEC12A	12:9967056:C:A	minus.diabetes	214.733
media	MAIT/gdT	MIEF1	22:39566026:A:T	minus.diabetes	174.684
media	MAIT/gdT	ATF4	22:39566026:A:T	minus.diabetes	129.227
media	MAIT/gdT	RPS19BP1	22:39566026:A:T	minus.diabetes	93.9708
media	MAIT/gdT	CACNA1I	22:39566026:A:T	minus.diabetes	210.676
media	MAIT/gdT	RGS9	17:65130128:A:T	minus.diabetes	191.004
media	MAIT/gdT	NUP93	16:56844802:T:C	minus.smokhx2	145.382
media	MAIT/gdT	COX10	17:14155330:A:G	minus.smokhx2	152.199
media	MAIT/gdT	ZNF717	3:75816342:A:C	minus.smokhx2	199.487
media	MAIT/gdT	AGFG1	2:227607109:C:T	minus.smokhx2	134.279
media	MAIT/gdT	MAML3	4:139801643:G:T	minus.smokhx2	171.526
media	MAIT/gdT	CLEC12A	12:9967056:C:A	minus.smokhx2	215.714
media	MAIT/gdT	MIEF1	22:39566026:A:T	minus.smokhx2	170.199
media	MAIT/gdT	ATF4	22:39566026:A:T	minus.smokhx2	127.764
media	MAIT/gdT	RPS19BP1	22:39566026:A:T	minus.smokhx2	91.5841
media	MAIT/gdT	CACNA1I	22:39566026:A:T	minus.smokhx2	215.585
media	MAIT/gdT	RGS9	17:65130128:A:T	minus.smokhx2	189.695
media	MAIT/gdT+minus.bl	NUP93	16:56844802:T:C	minus.age	137.834
media	MAIT/gdT+minus.bl	COX10	17:14155330:A:G	minus.age	146.078
media	MAIT/gdT+minus.bl	ZNF717	3:75816342:A:C	minus.age	187.831
media	MAIT/gdT+minus.bl	AGFG1	2:227607109:C:T	minus.age	132.613
media	MAIT/gdT+minus.bl	MAML3	4:139801643:G:T	minus.age	163.39
media	MAIT/gdT+minus.bl	CLEC12A	12:9967056:C:A	minus.age	204.814
media	MAIT/gdT+minus.bl	MIEF1	22:39566026:A:T	minus.age	165.452
media	MAIT/gdT+minus.bl	ATF4	22:39566026:A:T	minus.age	120.779
media	MAIT/gdT+minus.bl	RPS19BP1	22:39566026:A:T	minus.age	84.1084
media	MAIT/gdT+minus.bl	CACNA1I	22:39566026:A:T	minus.age	202.125
media	MAIT/gdT+minus.bl	RGS9	17:65130128:A:T	minus.age	182.89
media	MAIT/gdT	NUP93	16:56844802:T:C	minus.sex	145.137
media	MAIT/gdT	COX10	17:14155330:A:G	minus.sex	149.994
media	MAIT/gdT	ZNF717	3:75816342:A:C	minus.sex	198.845
media	MAIT/gdT	AGFG1	2:227607109:C:T	minus.sex	137.826
media	MAIT/gdT	MAML3	4:139801643:G:T	minus.sex	181.75
media	MAIT/gdT	CLEC12A	12:9967056:C:A	minus.sex	214.53
media	MAIT/gdT	MIEF1	22:39566026:A:T	minus.sex	170.519
media	MAIT/gdT	ATF4	22:39566026:A:T	minus.sex	135.325
media	MAIT/gdT	RPS19BP1	22:39566026:A:T	minus.sex	90.1806
media	MAIT/gdT	CACNA1I	22:39566026:A:T	minus.sex	210.643
media	MAIT/gdT	RGS9	17:65130128:A:T	minus.sex	189.375
media	MAIT/gdT	NUP93	16:56844802:T:C	full	147.913
media	MAIT/gdT	COX10	17:14155330:A:G	full	152.814
media	MAIT/gdT	ZNF717	3:75816342:A:C	full	197.181
media	MAIT/gdT	AGFG1	2:227607109:C:T	full	137.138
media	MAIT/gdT	MAML3	4:139801643:G:T	full	173.236
media	MAIT/gdT	CLEC12A	12:9967056:C:A	full	213.872
media	MAIT/gdT	MIEF1	22:39566026:A:T	full	172.386
media	MAIT/gdT	ATF4	22:39566026:A:T	full	130.813
media	MAIT/gdT	RPS19BP1	22:39566026:A:T	full	94.6696
media	MAIT/gdT	CACNA1I	22:39566026:A:T	full	210.702
media	MAIT/gdT	RGS9	17:65130128:A:T	full	191.472
media	cMono-3	NUP93	16:56844802:T:C	minus.diabetes	82.8929
media	cMono-3	COX10	17:14155330:A:G	minus.diabetes	91.8752
media	cMono-3	ZNF717	3:75816342:A:C	minus.diabetes	107.386
media	cMono-3	AGFG1	2:227607109:C:T	minus.diabetes	94.2427
media	cMono-3	MAML3	4:139801643:G:T	minus.diabetes	84.0804
media	cMono-3	CLEC12A	12:9967056:C:A	minus.diabetes	103.047
media	cMono-3	MIEF1	22:39566026:A:T	minus.diabetes	82.4363
media	cMono-3	ATF4	22:39566026:A:T	minus.diabetes	88.5876
media	cMono-3	RPS19BP1	22:39566026:A:T	minus.diabetes	87.28
media	cMono-3	NUP93	16:56844802:T:C	minus.smokhx2	81.985
media	cMono-3	COX10	17:14155330:A:G	minus.smokhx2	90.5824
media	cMono-3	ZNF717	3:75816342:A:C	minus.smokhx2	105.807
media	cMono-3	AGFG1	2:227607109:C:T	minus.smokhx2	94.352
media	cMono-3	MAML3	4:139801643:G:T	minus.smokhx2	83.2305
media	cMono-3	CLEC12A	12:9967056:C:A	minus.smokhx2	104.403
media	cMono-3	MIEF1	22:39566026:A:T	minus.smokhx2	87.5441
media	cMono-3	ATF4	22:39566026:A:T	minus.smokhx2	88.0944
media	cMono-3	RPS19BP1	22:39566026:A:T	minus.smokhx2	85.2904
media	cMono-3+minus.bl	NUP93	16:56844802:T:C	minus.age	74.6427
media	cMono-3+minus.bl	COX10	17:14155330:A:G	minus.age	83.4572
media	cMono-3+minus.bl	ZNF717	3:75816342:A:C	minus.age	99.5265
media	cMono-3+minus.bl	AGFG1	2:227607109:C:T	minus.age	85.8599
media	cMono-3+minus.bl	MAML3	4:139801643:G:T	minus.age	75.879
media	cMono-3+minus.bl	CLEC12A	12:9967056:C:A	minus.age	97.6987
media	cMono-3+minus.bl	MIEF1	22:39566026:A:T	minus.age	81.7698
media	cMono-3+minus.bl	ATF4	22:39566026:A:T	minus.age	82.6913
media	cMono-3+minus.bl	RPS19BP1	22:39566026:A:T	minus.age	86.686
media	cMono-3	NUP93	16:56844802:T:C	minus.sex	81.9169
media	cMono-3	COX10	17:14155330:A:G	minus.sex	90.951
media	cMono-3	ZNF717	3:75816342:A:C	minus.sex	105.929
media	cMono-3	AGFG1	2:227607109:C:T	minus.sex	93.7385
media	cMono-3	MAML3	4:139801643:G:T	minus.sex	84.2238
media	cMono-3	CLEC12A	12:9967056:C:A	minus.sex	105.227
media	cMono-3	MIEF1	22:39566026:A:T	minus.sex	81.4483
media	cMono-3	ATF4	22:39566026:A:T	minus.sex	87.3792
media	cMono-3	RPS19BP1	22:39566026:A:T	minus.sex	85.1825
media	cMono-3	NUP93	16:56844802:T:C	full	84.1507
media	cMono-3	COX10	17:14155330:A:G	full	92.6552
media	cMono-3	ZNF717	3:75816342:A:C	full	106.988
media	cMono-3	AGFG1	2:227607109:C:T	full	94.6324
media	cMono-3	MAML3	4:139801643:G:T	full	85.2709
media	cMono-3	CLEC12A	12:9967056:C:A	full	103.172
media	cMono-3	MIEF1	22:39566026:A:T	full	83.6064
media	cMono-3	ATF4	22:39566026:A:T	full	89.3616
media	cMono-3	RPS19BP1	22:39566026:A:T	full	87.2816
media	aNK	NUP93	16:56844802:T:C	minus.diabetes	151.391
media	aNK	COX10	17:14155330:A:G	minus.diabetes	149.415
media	aNK	ZNF717	3:75816342:A:C	minus.diabetes	160.777
media	aNK	AGFG1	2:227607109:C:T	minus.diabetes	124.734
media	aNK	MAML3	4:139801643:G:T	minus.diabetes	179.555
media	aNK	CLEC12A	12:9967056:C:A	minus.diabetes	199.098
media	aNK	CLEC1B	12:9967056:C:A	minus.diabetes	214.037
media	aNK	MIEF1	22:39566026:A:T	minus.diabetes	143.739
media	aNK	ATF4	22:39566026:A:T	minus.diabetes	123.499
media	aNK	RPS19BP1	22:39566026:A:T	minus.diabetes	96.6527
media	aNK	RGS9	17:65130128:A:T	minus.diabetes	165.376
media	aNK	NUP93	16:56844802:T:C	minus.smokhx2	154.063
media	aNK	COX10	17:14155330:A:G	minus.smokhx2	146.143
media	aNK	ZNF717	3:75816342:A:C	minus.smokhx2	160.649
media	aNK	AGFG1	2:227607109:C:T	minus.smokhx2	124.584
media	aNK	MAML3	4:139801643:G:T	minus.smokhx2	174.315
media	aNK	CLEC12A	12:9967056:C:A	minus.smokhx2	202.147
media	aNK	CLEC1B	12:9967056:C:A	minus.smokhx2	218.931
media	aNK	MIEF1	22:39566026:A:T	minus.smokhx2	142.871
media	aNK	ATF4	22:39566026:A:T	minus.smokhx2	118.731
media	aNK	RPS19BP1	22:39566026:A:T	minus.smokhx2	97.9933
media	aNK	RGS9	17:65130128:A:T	minus.smokhx2	164.364
media	aNK+minus.bl	NUP93	16:56844802:T:C	minus.age	146.874
media	aNK+minus.bl	COX10	17:14155330:A:G	minus.age	138.603
media	aNK+minus.bl	ZNF717	3:75816342:A:C	minus.age	152.822
media	aNK+minus.bl	AGFG1	2:227607109:C:T	minus.age	115.729
media	aNK+minus.bl	MAML3	4:139801643:G:T	minus.age	167.904
media	aNK+minus.bl	CLEC12A	12:9967056:C:A	minus.age	190.461
media	aNK+minus.bl	CLEC1B	12:9967056:C:A	minus.age	205.21
media	aNK+minus.bl	MIEF1	22:39566026:A:T	minus.age	135.292
media	aNK+minus.bl	ATF4	22:39566026:A:T	minus.age	111.054
media	aNK+minus.bl	RPS19BP1	22:39566026:A:T	minus.age	88.6476
media	aNK+minus.bl	RGS9	17:65130128:A:T	minus.age	156.987
media	aNK	NUP93	16:56844802:T:C	minus.sex	150.029
media	aNK	COX10	17:14155330:A:G	minus.sex	145.995
media	aNK	ZNF717	3:75816342:A:C	minus.sex	158.117
media	aNK	AGFG1	2:227607109:C:T	minus.sex	122.409
media	aNK	MAML3	4:139801643:G:T	minus.sex	181.515
media	aNK	CLEC12A	12:9967056:C:A	minus.sex	198.762
media	aNK	CLEC1B	12:9967056:C:A	minus.sex	213.1
media	aNK	MIEF1	22:39566026:A:T	minus.sex	149.885
media	aNK	ATF4	22:39566026:A:T	minus.sex	120.084
media	aNK	RPS19BP1	22:39566026:A:T	minus.sex	95.4276
media	aNK	RGS9	17:65130128:A:T	minus.sex	164.853
media	aNK	NUP93	16:56844802:T:C	full	153.067
media	aNK	COX10	17:14155330:A:G	full	148.811
media	aNK	ZNF717	3:75816342:A:C	full	160.87
media	aNK	AGFG1	2:227607109:C:T	full	126.123
media	aNK	MAML3	4:139801643:G:T	full	175.69
media	aNK	CLEC12A	12:9967056:C:A	full	199.601
media	aNK	CLEC1B	12:9967056:C:A	full	213.096
media	aNK	MIEF1	22:39566026:A:T	full	145.563
media	aNK	ATF4	22:39566026:A:T	full	121.913
media	aNK	RPS19BP1	22:39566026:A:T	full	99.456
media	aNK	RGS9	17:65130128:A:T	full	166.748
media	isgB	NUP93	16:56844802:T:C	minus.diabetes	145.216
media	isgB	COX10	17:14155330:A:G	minus.diabetes	154.779
media	isgB	ZNF717	3:75816342:A:C	minus.diabetes	148.854
media	isgB	AGFG1	2:227607109:C:T	minus.diabetes	133.198
media	isgB	MAML3	4:139801643:G:T	minus.diabetes	175.982
media	isgB	MIEF1	22:39566026:A:T	minus.diabetes	164.039
media	isgB	ATF4	22:39566026:A:T	minus.diabetes	171.365
media	isgB	RPS19BP1	22:39566026:A:T	minus.diabetes	151.869
media	isgB	RGS9	17:65130128:A:T	minus.diabetes	162.395
media	isgB	NUP93	16:56844802:T:C	minus.smokhx2	144.698
media	isgB	COX10	17:14155330:A:G	minus.smokhx2	153.224
media	isgB	ZNF717	3:75816342:A:C	minus.smokhx2	146.854
media	isgB	AGFG1	2:227607109:C:T	minus.smokhx2	133.193
media	isgB	MAML3	4:139801643:G:T	minus.smokhx2	175.261
media	isgB	MIEF1	22:39566026:A:T	minus.smokhx2	163.476
media	isgB	ATF4	22:39566026:A:T	minus.smokhx2	170.336
media	isgB	RPS19BP1	22:39566026:A:T	minus.smokhx2	151.136
media	isgB	RGS9	17:65130128:A:T	minus.smokhx2	162.053
media	isgB+minus.bl	NUP93	16:56844802:T:C	minus.age	135.675
media	isgB+minus.bl	COX10	17:14155330:A:G	minus.age	149.306
media	isgB+minus.bl	ZNF717	3:75816342:A:C	minus.age	141.715
media	isgB+minus.bl	AGFG1	2:227607109:C:T	minus.age	124.957
media	isgB+minus.bl	MAML3	4:139801643:G:T	minus.age	171.446
media	isgB+minus.bl	MIEF1	22:39566026:A:T	minus.age	156.045
media	isgB+minus.bl	ATF4	22:39566026:A:T	minus.age	161.64
media	isgB+minus.bl	RPS19BP1	22:39566026:A:T	minus.age	143.972
media	isgB+minus.bl	RGS9	17:65130128:A:T	minus.age	154.475
media	isgB	NUP93	16:56844802:T:C	minus.sex	143.127
media	isgB	COX10	17:14155330:A:G	minus.sex	152.557
media	isgB	ZNF717	3:75816342:A:C	minus.sex	149.369
media	isgB	AGFG1	2:227607109:C:T	minus.sex	132.501
media	isgB	MAML3	4:139801643:G:T	minus.sex	176.073
media	isgB	MIEF1	22:39566026:A:T	minus.sex	163.47
media	isgB	ATF4	22:39566026:A:T	minus.sex	168.377
media	isgB	RPS19BP1	22:39566026:A:T	minus.sex	150.471
media	isgB	RGS9	17:65130128:A:T	minus.sex	161.905
media	isgB	NUP93	16:56844802:T:C	full	145.554
media	isgB	COX10	17:14155330:A:G	full	155.218
media	isgB	ZNF717	3:75816342:A:C	full	149.235
media	isgB	AGFG1	2:227607109:C:T	full	134.363
media	isgB	MAML3	4:139801643:G:T	full	177.106
media	isgB	MIEF1	22:39566026:A:T	full	165.412
media	isgB	ATF4	22:39566026:A:T	full	170.776
media	isgB	RPS19BP1	22:39566026:A:T	full	153.274
media	isgB	RGS9	17:65130128:A:T	full	163.758
media	aNK-CD56++	NUP93	16:56844802:T:C	minus.diabetes	162.091
media	aNK-CD56++	COX10	17:14155330:A:G	minus.diabetes	148.82
media	aNK-CD56++	ZNF717	3:75816342:A:C	minus.diabetes	213.218
media	aNK-CD56++	AGFG1	2:227607109:C:T	minus.diabetes	143.253
media	aNK-CD56++	MAML3	4:139801643:G:T	minus.diabetes	194.78
media	aNK-CD56++	CLEC12A	12:9967056:C:A	minus.diabetes	200.202
media	aNK-CD56++	MIEF1	22:39566026:A:T	minus.diabetes	172.902
media	aNK-CD56++	ATF4	22:39566026:A:T	minus.diabetes	179.789
media	aNK-CD56++	RPS19BP1	22:39566026:A:T	minus.diabetes	150.585
media	aNK-CD56++	RGS9	17:65130128:A:T	minus.diabetes	177.925
media	aNK-CD56++	NUP93	16:56844802:T:C	minus.smokhx2	160.53
media	aNK-CD56++	COX10	17:14155330:A:G	minus.smokhx2	149.379
media	aNK-CD56++	ZNF717	3:75816342:A:C	minus.smokhx2	210.838
media	aNK-CD56++	AGFG1	2:227607109:C:T	minus.smokhx2	140.331
media	aNK-CD56++	MAML3	4:139801643:G:T	minus.smokhx2	195.784
media	aNK-CD56++	CLEC12A	12:9967056:C:A	minus.smokhx2	197.413
media	aNK-CD56++	MIEF1	22:39566026:A:T	minus.smokhx2	172.21
media	aNK-CD56++	ATF4	22:39566026:A:T	minus.smokhx2	179.548
media	aNK-CD56++	RPS19BP1	22:39566026:A:T	minus.smokhx2	153.803
media	aNK-CD56++	RGS9	17:65130128:A:T	minus.smokhx2	177.99
media	aNK-CD56+++minus.bl	NUP93	16:56844802:T:C	minus.age	152.818
media	aNK-CD56+++minus.bl	COX10	17:14155330:A:G	minus.age	146.946
media	aNK-CD56+++minus.bl	ZNF717	3:75816342:A:C	minus.age	203.403
media	aNK-CD56+++minus.bl	AGFG1	2:227607109:C:T	minus.age	132.712
media	aNK-CD56+++minus.bl	MAML3	4:139801643:G:T	minus.age	185.539
media	aNK-CD56+++minus.bl	CLEC12A	12:9967056:C:A	minus.age	189.872
media	aNK-CD56+++minus.bl	MIEF1	22:39566026:A:T	minus.age	164.69
media	aNK-CD56+++minus.bl	ATF4	22:39566026:A:T	minus.age	170.067
media	aNK-CD56+++minus.bl	RPS19BP1	22:39566026:A:T	minus.age	143.006
media	aNK-CD56+++minus.bl	RGS9	17:65130128:A:T	minus.age	169.779
media	aNK-CD56++	NUP93	16:56844802:T:C	minus.sex	161.36
media	aNK-CD56++	COX10	17:14155330:A:G	minus.sex	149.588
media	aNK-CD56++	ZNF717	3:75816342:A:C	minus.sex	212.846
media	aNK-CD56++	AGFG1	2:227607109:C:T	minus.sex	144.232
media	aNK-CD56++	MAML3	4:139801643:G:T	minus.sex	194.204
media	aNK-CD56++	CLEC12A	12:9967056:C:A	minus.sex	200.712
media	aNK-CD56++	MIEF1	22:39566026:A:T	minus.sex	174.725
media	aNK-CD56++	ATF4	22:39566026:A:T	minus.sex	178.443
media	aNK-CD56++	RPS19BP1	22:39566026:A:T	minus.sex	153.941
media	aNK-CD56++	RGS9	17:65130128:A:T	minus.sex	177.345
media	aNK-CD56++	NUP93	16:56844802:T:C	full	162.752
media	aNK-CD56++	COX10	17:14155330:A:G	full	150.68
media	aNK-CD56++	ZNF717	3:75816342:A:C	full	212.297
media	aNK-CD56++	AGFG1	2:227607109:C:T	full	142.972
media	aNK-CD56++	MAML3	4:139801643:G:T	full	194.82
media	aNK-CD56++	CLEC12A	12:9967056:C:A	full	198.983
media	aNK-CD56++	MIEF1	22:39566026:A:T	full	174.308
media	aNK-CD56++	ATF4	22:39566026:A:T	full	179.484
media	aNK-CD56++	RPS19BP1	22:39566026:A:T	full	152.18
media	aNK-CD56++	RGS9	17:65130128:A:T	full	179.298
media	iMono	NUP93	16:56844802:T:C	minus.diabetes	156.985
media	iMono	COX10	17:14155330:A:G	minus.diabetes	163.165
media	iMono	ZNF717	3:75816342:A:C	minus.diabetes	181.847
media	iMono	AGFG1	2:227607109:C:T	minus.diabetes	115.287
media	iMono	MAML3	4:139801643:G:T	minus.diabetes	160.356
media	iMono	CLEC12A	12:9967056:C:A	minus.diabetes	178.173
media	iMono	CLEC1B	12:9967056:C:A	minus.diabetes	197.518
media	iMono	MIEF1	22:39566026:A:T	minus.diabetes	150.735
media	iMono	ATF4	22:39566026:A:T	minus.diabetes	127.85
media	iMono	RPS19BP1	22:39566026:A:T	minus.diabetes	108.592
media	iMono	RGS9	17:65130128:A:T	minus.diabetes	190.671
media	iMono	NUP93	16:56844802:T:C	minus.smokhx2	155.96
media	iMono	COX10	17:14155330:A:G	minus.smokhx2	163.254
media	iMono	ZNF717	3:75816342:A:C	minus.smokhx2	181.433
media	iMono	AGFG1	2:227607109:C:T	minus.smokhx2	115.27
media	iMono	MAML3	4:139801643:G:T	minus.smokhx2	169.984
media	iMono	CLEC12A	12:9967056:C:A	minus.smokhx2	177.463
media	iMono	CLEC1B	12:9967056:C:A	minus.smokhx2	197.181
media	iMono	MIEF1	22:39566026:A:T	minus.smokhx2	149.37
media	iMono	ATF4	22:39566026:A:T	minus.smokhx2	128.375
media	iMono	RPS19BP1	22:39566026:A:T	minus.smokhx2	108.575
media	iMono	RGS9	17:65130128:A:T	minus.smokhx2	188.879
media	iMono+minus.bl	NUP93	16:56844802:T:C	minus.age	149.478
media	iMono+minus.bl	COX10	17:14155330:A:G	minus.age	155.174
media	iMono+minus.bl	ZNF717	3:75816342:A:C	minus.age	173.543
media	iMono+minus.bl	AGFG1	2:227607109:C:T	minus.age	107.851
media	iMono+minus.bl	MAML3	4:139801643:G:T	minus.age	153.037
media	iMono+minus.bl	CLEC12A	12:9967056:C:A	minus.age	168.459
media	iMono+minus.bl	CLEC1B	12:9967056:C:A	minus.age	189.713
media	iMono+minus.bl	MIEF1	22:39566026:A:T	minus.age	144.58
media	iMono+minus.bl	ATF4	22:39566026:A:T	minus.age	120.942
media	iMono+minus.bl	RPS19BP1	22:39566026:A:T	minus.age	100.809
media	iMono+minus.bl	RGS9	17:65130128:A:T	minus.age	181.24
media	iMono	NUP93	16:56844802:T:C	minus.sex	158.709
media	iMono	COX10	17:14155330:A:G	minus.sex	162.179
media	iMono	ZNF717	3:75816342:A:C	minus.sex	181.028
media	iMono	AGFG1	2:227607109:C:T	minus.sex	114.215
media	iMono	MAML3	4:139801643:G:T	minus.sex	159.491
media	iMono	CLEC12A	12:9967056:C:A	minus.sex	175.443
media	iMono	CLEC1B	12:9967056:C:A	minus.sex	198.069
media	iMono	MIEF1	22:39566026:A:T	minus.sex	148.708
media	iMono	ATF4	22:39566026:A:T	minus.sex	127.545
media	iMono	RPS19BP1	22:39566026:A:T	minus.sex	108.374
media	iMono	RGS9	17:65130128:A:T	minus.sex	188.09
media	iMono	NUP93	16:56844802:T:C	full	158.382
media	iMono	COX10	17:14155330:A:G	full	164.582
media	iMono	ZNF717	3:75816342:A:C	full	182.982
media	iMono	AGFG1	2:227607109:C:T	full	117.716
media	iMono	MAML3	4:139801643:G:T	full	161.785
media	iMono	CLEC12A	12:9967056:C:A	full	177.924
media	iMono	CLEC1B	12:9967056:C:A	full	198.205
media	iMono	MIEF1	22:39566026:A:T	full	151.654
media	iMono	ATF4	22:39566026:A:T	full	129.987
media	iMono	RPS19BP1	22:39566026:A:T	full	111.361
media	iMono	RGS9	17:65130128:A:T	full	190.261
media	aCD4	NUP93	16:56844802:T:C	minus.diabetes	152.735
media	aCD4	COX10	17:14155330:A:G	minus.diabetes	159.026
media	aCD4	ZNF717	3:75816342:A:C	minus.diabetes	211.485
media	aCD4	AGFG1	2:227607109:C:T	minus.diabetes	157.375
media	aCD4	MAML3	4:139801643:G:T	minus.diabetes	201.457
media	aCD4	CLEC1B	12:9967056:C:A	minus.diabetes	227.735
media	aCD4	MIEF1	22:39566026:A:T	minus.diabetes	181.103
media	aCD4	ATF4	22:39566026:A:T	minus.diabetes	173.267
media	aCD4	RPS19BP1	22:39566026:A:T	minus.diabetes	139.438
media	aCD4	CACNA1I	22:39566026:A:T	minus.diabetes	217.523
media	aCD4	RGS9	17:65130128:A:T	minus.diabetes	209.798
media	aCD4	NUP93	16:56844802:T:C	minus.smokhx2	150.673
media	aCD4	COX10	17:14155330:A:G	minus.smokhx2	157.746
media	aCD4	ZNF717	3:75816342:A:C	minus.smokhx2	208.053
media	aCD4	AGFG1	2:227607109:C:T	minus.smokhx2	156.92
media	aCD4	MAML3	4:139801643:G:T	minus.smokhx2	200.471
media	aCD4	CLEC1B	12:9967056:C:A	minus.smokhx2	224.231
media	aCD4	MIEF1	22:39566026:A:T	minus.smokhx2	180.949
media	aCD4	ATF4	22:39566026:A:T	minus.smokhx2	172.568
media	aCD4	RPS19BP1	22:39566026:A:T	minus.smokhx2	138.109
media	aCD4	CACNA1I	22:39566026:A:T	minus.smokhx2	210.822
media	aCD4	RGS9	17:65130128:A:T	minus.smokhx2	208.801
media	aCD4+minus.bl	NUP93	16:56844802:T:C	minus.age	142.691
media	aCD4+minus.bl	COX10	17:14155330:A:G	minus.age	154.785
media	aCD4+minus.bl	ZNF717	3:75816342:A:C	minus.age	202.132
media	aCD4+minus.bl	AGFG1	2:227607109:C:T	minus.age	148.992
media	aCD4+minus.bl	MAML3	4:139801643:G:T	minus.age	193.26
media	aCD4+minus.bl	CLEC1B	12:9967056:C:A	minus.age	222.143
media	aCD4+minus.bl	MIEF1	22:39566026:A:T	minus.age	173.684
media	aCD4+minus.bl	ATF4	22:39566026:A:T	minus.age	165.993
media	aCD4+minus.bl	RPS19BP1	22:39566026:A:T	minus.age	130.101
media	aCD4+minus.bl	CACNA1I	22:39566026:A:T	minus.age	208.898
media	aCD4+minus.bl	RGS9	17:65130128:A:T	minus.age	207.182
media	aCD4	NUP93	16:56844802:T:C	minus.sex	150.2
media	aCD4	COX10	17:14155330:A:G	minus.sex	158.221
media	aCD4	ZNF717	3:75816342:A:C	minus.sex	208.65
media	aCD4	AGFG1	2:227607109:C:T	minus.sex	155.979
media	aCD4	MAML3	4:139801643:G:T	minus.sex	200.131
media	aCD4	CLEC1B	12:9967056:C:A	minus.sex	225.139
media	aCD4	MIEF1	22:39566026:A:T	minus.sex	179.456
media	aCD4	ATF4	22:39566026:A:T	minus.sex	171.969
media	aCD4	RPS19BP1	22:39566026:A:T	minus.sex	137.227
media	aCD4	CACNA1I	22:39566026:A:T	minus.sex	213.559
media	aCD4	RGS9	17:65130128:A:T	minus.sex	208.422
media	aCD4	NUP93	16:56844802:T:C	full	152.654
media	aCD4	COX10	17:14155330:A:G	full	160.292
media	aCD4	ZNF717	3:75816342:A:C	full	208.734
media	aCD4	AGFG1	2:227607109:C:T	full	158.884
media	aCD4	MAML3	4:139801643:G:T	full	202.085
media	aCD4	CLEC1B	12:9967056:C:A	full	223.86
media	aCD4	MIEF1	22:39566026:A:T	full	181.536
media	aCD4	ATF4	22:39566026:A:T	full	173.954
media	aCD4	RPS19BP1	22:39566026:A:T	full	140.385
media	aCD4	CACNA1I	22:39566026:A:T	full	212.26
media	aCD4	RGS9	17:65130128:A:T	full	209.629
media	iB	NUP93	16:56844802:T:C	minus.diabetes	153.32
media	iB	SLC12A3	16:56844802:T:C	minus.diabetes	182.417
media	iB	COX10	17:14155330:A:G	minus.diabetes	180.215
media	iB	ZNF717	3:75816342:A:C	minus.diabetes	187.941
media	iB	AGFG1	2:227607109:C:T	minus.diabetes	153.906
media	iB	MAML3	4:139801643:G:T	minus.diabetes	196.477
media	iB	MIEF1	22:39566026:A:T	minus.diabetes	170.651
media	iB	ATF4	22:39566026:A:T	minus.diabetes	148.42
media	iB	RPS19BP1	22:39566026:A:T	minus.diabetes	115.664
media	iB	RGS9	17:65130128:A:T	minus.diabetes	197.007
media	iB	NUP93	16:56844802:T:C	minus.smokhx2	152.05
media	iB	SLC12A3	16:56844802:T:C	minus.smokhx2	180.691
media	iB	COX10	17:14155330:A:G	minus.smokhx2	176.247
media	iB	ZNF717	3:75816342:A:C	minus.smokhx2	184.933
media	iB	AGFG1	2:227607109:C:T	minus.smokhx2	154.636
media	iB	MAML3	4:139801643:G:T	minus.smokhx2	195.956
media	iB	MIEF1	22:39566026:A:T	minus.smokhx2	169.986
media	iB	ATF4	22:39566026:A:T	minus.smokhx2	150.692
media	iB	RPS19BP1	22:39566026:A:T	minus.smokhx2	103.554
media	iB	RGS9	17:65130128:A:T	minus.smokhx2	195.157
media	iB+minus.bl	NUP93	16:56844802:T:C	minus.age	141.455
media	iB+minus.bl	SLC12A3	16:56844802:T:C	minus.age	171.681
media	iB+minus.bl	COX10	17:14155330:A:G	minus.age	170.331
media	iB+minus.bl	ZNF717	3:75816342:A:C	minus.age	175.774
media	iB+minus.bl	AGFG1	2:227607109:C:T	minus.age	145.459
media	iB+minus.bl	MAML3	4:139801643:G:T	minus.age	188.765
media	iB+minus.bl	MIEF1	22:39566026:A:T	minus.age	162.362
media	iB+minus.bl	ATF4	22:39566026:A:T	minus.age	139.989
media	iB+minus.bl	RPS19BP1	22:39566026:A:T	minus.age	105.71
media	iB+minus.bl	RGS9	17:65130128:A:T	minus.age	187.799
media	iB	NUP93	16:56844802:T:C	minus.sex	147.463
media	iB	SLC12A3	16:56844802:T:C	minus.sex	178.679
media	iB	COX10	17:14155330:A:G	minus.sex	175.738
media	iB	ZNF717	3:75816342:A:C	minus.sex	183.185
media	iB	AGFG1	2:227607109:C:T	minus.sex	155.879
media	iB	MAML3	4:139801643:G:T	minus.sex	194.967
media	iB	MIEF1	22:39566026:A:T	minus.sex	169.307
media	iB	ATF4	22:39566026:A:T	minus.sex	147.52
media	iB	RPS19BP1	22:39566026:A:T	minus.sex	106.185
media	iB	RGS9	17:65130128:A:T	minus.sex	194.849
media	iB	NUP93	16:56844802:T:C	full	149.8
media	iB	SLC12A3	16:56844802:T:C	full	181.295
media	iB	COX10	17:14155330:A:G	full	178.011
media	iB	ZNF717	3:75816342:A:C	full	185.174
media	iB	AGFG1	2:227607109:C:T	full	155.637
media	iB	MAML3	4:139801643:G:T	full	197.163
media	iB	MIEF1	22:39566026:A:T	full	171.972
media	iB	ATF4	22:39566026:A:T	full	150.085
media	iB	RPS19BP1	22:39566026:A:T	full	106.956
media	iB	RGS9	17:65130128:A:T	full	197.017
media	cMono-2	NUP93	16:56844802:T:C	minus.diabetes	154.965
media	cMono-2	COX10	17:14155330:A:G	minus.diabetes	165.867
media	cMono-2	ZNF717	3:75816342:A:C	minus.diabetes	180.06
media	cMono-2	AGFG1	2:227607109:C:T	minus.diabetes	130.173
media	cMono-2	MAML3	4:139801643:G:T	minus.diabetes	211.09
media	cMono-2	CLEC12A	12:9967056:C:A	minus.diabetes	219.443
media	cMono-2	MIEF1	22:39566026:A:T	minus.diabetes	128.679
media	cMono-2	ATF4	22:39566026:A:T	minus.diabetes	122.827
media	cMono-2	RPS19BP1	22:39566026:A:T	minus.diabetes	151.201
media	cMono-2	RGS9	17:65130128:A:T	minus.diabetes	187.248
media	cMono-2	NUP93	16:56844802:T:C	minus.smokhx2	154.357
media	cMono-2	COX10	17:14155330:A:G	minus.smokhx2	163.3
media	cMono-2	ZNF717	3:75816342:A:C	minus.smokhx2	179.213
media	cMono-2	AGFG1	2:227607109:C:T	minus.smokhx2	134.061
media	cMono-2	MAML3	4:139801643:G:T	minus.smokhx2	210.216
media	cMono-2	CLEC12A	12:9967056:C:A	minus.smokhx2	215.404
media	cMono-2	MIEF1	22:39566026:A:T	minus.smokhx2	122.851
media	cMono-2	ATF4	22:39566026:A:T	minus.smokhx2	122.199
media	cMono-2	RPS19BP1	22:39566026:A:T	minus.smokhx2	150.05
media	cMono-2	RGS9	17:65130128:A:T	minus.smokhx2	186.34
media	cMono-2+minus.bl	NUP93	16:56844802:T:C	minus.age	146.093
media	cMono-2+minus.bl	COX10	17:14155330:A:G	minus.age	152.438
media	cMono-2+minus.bl	ZNF717	3:75816342:A:C	minus.age	171.983
media	cMono-2+minus.bl	AGFG1	2:227607109:C:T	minus.age	121.543
media	cMono-2+minus.bl	MAML3	4:139801643:G:T	minus.age	202.877
media	cMono-2+minus.bl	CLEC12A	12:9967056:C:A	minus.age	208.326
media	cMono-2+minus.bl	MIEF1	22:39566026:A:T	minus.age	122.402
media	cMono-2+minus.bl	ATF4	22:39566026:A:T	minus.age	114.619
media	cMono-2+minus.bl	RPS19BP1	22:39566026:A:T	minus.age	142.433
media	cMono-2+minus.bl	RGS9	17:65130128:A:T	minus.age	178.894
media	cMono-2	NUP93	16:56844802:T:C	minus.sex	153.26
media	cMono-2	COX10	17:14155330:A:G	minus.sex	158.016
media	cMono-2	ZNF717	3:75816342:A:C	minus.sex	178.947
media	cMono-2	AGFG1	2:227607109:C:T	minus.sex	128.784
media	cMono-2	MAML3	4:139801643:G:T	minus.sex	209.964
media	cMono-2	CLEC12A	12:9967056:C:A	minus.sex	215.326
media	cMono-2	MIEF1	22:39566026:A:T	minus.sex	131.439
media	cMono-2	ATF4	22:39566026:A:T	minus.sex	121.696
media	cMono-2	RPS19BP1	22:39566026:A:T	minus.sex	150.611
media	cMono-2	RGS9	17:65130128:A:T	minus.sex	185.954
media	cMono-2	NUP93	16:56844802:T:C	full	156.073
media	cMono-2	COX10	17:14155330:A:G	full	160.711
media	cMono-2	ZNF717	3:75816342:A:C	full	181.068
media	cMono-2	AGFG1	2:227607109:C:T	full	131.831
media	cMono-2	MAML3	4:139801643:G:T	full	211.436
media	cMono-2	CLEC12A	12:9967056:C:A	full	216.49
media	cMono-2	MIEF1	22:39566026:A:T	full	125.459
media	cMono-2	ATF4	22:39566026:A:T	full	125.175
media	cMono-2	RPS19BP1	22:39566026:A:T	full	152.298
media	cMono-2	RGS9	17:65130128:A:T	full	187.987
media	HSPC	NUP93	16:56844802:T:C	minus.diabetes	148.742
media	HSPC	COX10	17:14155330:A:G	minus.diabetes	160.978
media	HSPC	ZNF717	3:75816342:A:C	minus.diabetes	155.976
media	HSPC	AGFG1	2:227607109:C:T	minus.diabetes	148.478
media	HSPC	MAML3	4:139801643:G:T	minus.diabetes	184.813
media	HSPC	CLEC12A	12:9967056:C:A	minus.diabetes	175.145
media	HSPC	MIEF1	22:39566026:A:T	minus.diabetes	149.158
media	HSPC	ATF4	22:39566026:A:T	minus.diabetes	146.017
media	HSPC	RPS19BP1	22:39566026:A:T	minus.diabetes	162.784
media	HSPC	RGS9	17:65130128:A:T	minus.diabetes	171.511
media	HSPC	NUP93	16:56844802:T:C	minus.smokhx2	145.362
media	HSPC	COX10	17:14155330:A:G	minus.smokhx2	159.898
media	HSPC	ZNF717	3:75816342:A:C	minus.smokhx2	155.739
media	HSPC	AGFG1	2:227607109:C:T	minus.smokhx2	146.304
media	HSPC	MAML3	4:139801643:G:T	minus.smokhx2	184.051
media	HSPC	CLEC12A	12:9967056:C:A	minus.smokhx2	172.931
media	HSPC	MIEF1	22:39566026:A:T	minus.smokhx2	148.062
media	HSPC	ATF4	22:39566026:A:T	minus.smokhx2	142.283
media	HSPC	RPS19BP1	22:39566026:A:T	minus.smokhx2	161.78
media	HSPC	RGS9	17:65130128:A:T	minus.smokhx2	170.467
media	HSPC+minus.bl	NUP93	16:56844802:T:C	minus.age	139.132
media	HSPC+minus.bl	COX10	17:14155330:A:G	minus.age	152.702
media	HSPC+minus.bl	ZNF717	3:75816342:A:C	minus.age	148.757
media	HSPC+minus.bl	AGFG1	2:227607109:C:T	minus.age	139.611
media	HSPC+minus.bl	MAML3	4:139801643:G:T	minus.age	176.751
media	HSPC+minus.bl	CLEC12A	12:9967056:C:A	minus.age	165.505
media	HSPC+minus.bl	MIEF1	22:39566026:A:T	minus.age	142.009
media	HSPC+minus.bl	ATF4	22:39566026:A:T	minus.age	134.01
media	HSPC+minus.bl	RPS19BP1	22:39566026:A:T	minus.age	154.334
media	HSPC+minus.bl	RGS9	17:65130128:A:T	minus.age	163.52
media	HSPC	NUP93	16:56844802:T:C	minus.sex	145.441
media	HSPC	COX10	17:14155330:A:G	minus.sex	160.99
media	HSPC	ZNF717	3:75816342:A:C	minus.sex	155.73
media	HSPC	AGFG1	2:227607109:C:T	minus.sex	148.955
media	HSPC	MAML3	4:139801643:G:T	minus.sex	183.902
media	HSPC	CLEC12A	12:9967056:C:A	minus.sex	174.482
media	HSPC	MIEF1	22:39566026:A:T	minus.sex	147.275
media	HSPC	ATF4	22:39566026:A:T	minus.sex	140.476
media	HSPC	RPS19BP1	22:39566026:A:T	minus.sex	161.566
media	HSPC	RGS9	17:65130128:A:T	minus.sex	170.349
media	HSPC	NUP93	16:56844802:T:C	full	147.752
media	HSPC	COX10	17:14155330:A:G	full	162.028
media	HSPC	ZNF717	3:75816342:A:C	full	157.289
media	HSPC	AGFG1	2:227607109:C:T	full	147.915
media	HSPC	MAML3	4:139801643:G:T	full	185.425
media	HSPC	CLEC12A	12:9967056:C:A	full	174.281
media	HSPC	MIEF1	22:39566026:A:T	full	149.87
media	HSPC	ATF4	22:39566026:A:T	full	142.042
media	HSPC	RPS19BP1	22:39566026:A:T	full	163.522
media	HSPC	RGS9	17:65130128:A:T	full	172.31
media	cMono-1	NUP93	16:56844802:T:C	minus.diabetes	150.351
media	cMono-1	COX10	17:14155330:A:G	minus.diabetes	160.52
media	cMono-1	ZNF717	3:75816342:A:C	minus.diabetes	208.564
media	cMono-1	AGFG1	2:227607109:C:T	minus.diabetes	104.991
media	cMono-1	MAML3	4:139801643:G:T	minus.diabetes	177.032
media	cMono-1	CLEC12A	12:9967056:C:A	minus.diabetes	219.457
media	cMono-1	CLEC1B	12:9967056:C:A	minus.diabetes	233.419
media	cMono-1	MIEF1	22:39566026:A:T	minus.diabetes	159.862
media	cMono-1	ATF4	22:39566026:A:T	minus.diabetes	137.534
media	cMono-1	RPS19BP1	22:39566026:A:T	minus.diabetes	109.115
media	cMono-1	RGS9	17:65130128:A:T	minus.diabetes	216.206
media	cMono-1	NUP93	16:56844802:T:C	minus.smokhx2	149.519
media	cMono-1	COX10	17:14155330:A:G	minus.smokhx2	160.49
media	cMono-1	ZNF717	3:75816342:A:C	minus.smokhx2	207.961
media	cMono-1	AGFG1	2:227607109:C:T	minus.smokhx2	98.6922
media	cMono-1	MAML3	4:139801643:G:T	minus.smokhx2	175.643
media	cMono-1	CLEC12A	12:9967056:C:A	minus.smokhx2	216.997
media	cMono-1	CLEC1B	12:9967056:C:A	minus.smokhx2	232.07
media	cMono-1	MIEF1	22:39566026:A:T	minus.smokhx2	154.083
media	cMono-1	ATF4	22:39566026:A:T	minus.smokhx2	135.02
media	cMono-1	RPS19BP1	22:39566026:A:T	minus.smokhx2	106.409
media	cMono-1	RGS9	17:65130128:A:T	minus.smokhx2	215.253
media	cMono-1+minus.bl	NUP93	16:56844802:T:C	minus.age	144.853
media	cMono-1+minus.bl	COX10	17:14155330:A:G	minus.age	153.926
media	cMono-1+minus.bl	ZNF717	3:75816342:A:C	minus.age	200.432
media	cMono-1+minus.bl	AGFG1	2:227607109:C:T	minus.age	90.3045
media	cMono-1+minus.bl	MAML3	4:139801643:G:T	minus.age	169.313
media	cMono-1+minus.bl	CLEC12A	12:9967056:C:A	minus.age	207.319
media	cMono-1+minus.bl	CLEC1B	12:9967056:C:A	minus.age	224.515
media	cMono-1+minus.bl	MIEF1	22:39566026:A:T	minus.age	146.301
media	cMono-1+minus.bl	ATF4	22:39566026:A:T	minus.age	127.17
media	cMono-1+minus.bl	RPS19BP1	22:39566026:A:T	minus.age	99.2272
media	cMono-1+minus.bl	RGS9	17:65130128:A:T	minus.age	208.989
media	cMono-1	NUP93	16:56844802:T:C	minus.sex	149.757
media	cMono-1	COX10	17:14155330:A:G	minus.sex	158.775
media	cMono-1	ZNF717	3:75816342:A:C	minus.sex	206.914
media	cMono-1	AGFG1	2:227607109:C:T	minus.sex	97.0224
media	cMono-1	MAML3	4:139801643:G:T	minus.sex	175.615
media	cMono-1	CLEC12A	12:9967056:C:A	minus.sex	217.565
media	cMono-1	CLEC1B	12:9967056:C:A	minus.sex	232.45
media	cMono-1	MIEF1	22:39566026:A:T	minus.sex	154.345
media	cMono-1	ATF4	22:39566026:A:T	minus.sex	134.317
media	cMono-1	RPS19BP1	22:39566026:A:T	minus.sex	106.397
media	cMono-1	RGS9	17:65130128:A:T	minus.sex	215.285
media	cMono-1	NUP93	16:56844802:T:C	full	152.499
media	cMono-1	COX10	17:14155330:A:G	full	161.886
media	cMono-1	ZNF717	3:75816342:A:C	full	208.961
media	cMono-1	AGFG1	2:227607109:C:T	full	101.229
media	cMono-1	MAML3	4:139801643:G:T	full	178.154
media	cMono-1	CLEC12A	12:9967056:C:A	full	215.997
media	cMono-1	CLEC1B	12:9967056:C:A	full	233.078
media	cMono-1	MIEF1	22:39566026:A:T	full	156.189
media	cMono-1	ATF4	22:39566026:A:T	full	137.781
media	cMono-1	RPS19BP1	22:39566026:A:T	full	110.094
media	cMono-1	RGS9	17:65130128:A:T	full	216.554
media	dnT	NUP93	16:56844802:T:C	minus.diabetes	167.986
media	dnT	COX10	17:14155330:A:G	minus.diabetes	172.058
media	dnT	ZNF717	3:75816342:A:C	minus.diabetes	166.486
media	dnT	AGFG1	2:227607109:C:T	minus.diabetes	148.444
media	dnT	MAML3	4:139801643:G:T	minus.diabetes	180.077
media	dnT	CLEC1B	12:9967056:C:A	minus.diabetes	213.487
media	dnT	MIEF1	22:39566026:A:T	minus.diabetes	160.66
media	dnT	ATF4	22:39566026:A:T	minus.diabetes	137.32
media	dnT	RPS19BP1	22:39566026:A:T	minus.diabetes	104.871
media	dnT	CACNA1I	22:39566026:A:T	minus.diabetes	192.645
media	dnT	RGS9	17:65130128:A:T	minus.diabetes	216.554
media	dnT	NUP93	16:56844802:T:C	minus.smokhx2	166.726
media	dnT	COX10	17:14155330:A:G	minus.smokhx2	170.98
media	dnT	ZNF717	3:75816342:A:C	minus.smokhx2	165.783
media	dnT	AGFG1	2:227607109:C:T	minus.smokhx2	144.509
media	dnT	MAML3	4:139801643:G:T	minus.smokhx2	178.968
media	dnT	CLEC1B	12:9967056:C:A	minus.smokhx2	212.554
media	dnT	MIEF1	22:39566026:A:T	minus.smokhx2	163.577
media	dnT	ATF4	22:39566026:A:T	minus.smokhx2	135.164
media	dnT	RPS19BP1	22:39566026:A:T	minus.smokhx2	106.55
media	dnT	CACNA1I	22:39566026:A:T	minus.smokhx2	191.693
media	dnT	RGS9	17:65130128:A:T	minus.smokhx2	215.891
media	dnT+minus.bl	NUP93	16:56844802:T:C	minus.age	159.265
media	dnT+minus.bl	COX10	17:14155330:A:G	minus.age	163.651
media	dnT+minus.bl	ZNF717	3:75816342:A:C	minus.age	159.737
media	dnT+minus.bl	AGFG1	2:227607109:C:T	minus.age	139.142
media	dnT+minus.bl	MAML3	4:139801643:G:T	minus.age	171.557
media	dnT+minus.bl	CLEC1B	12:9967056:C:A	minus.age	207.632
media	dnT+minus.bl	MIEF1	22:39566026:A:T	minus.age	155.844
media	dnT+minus.bl	ATF4	22:39566026:A:T	minus.age	127.952
media	dnT+minus.bl	RPS19BP1	22:39566026:A:T	minus.age	98.2685
media	dnT+minus.bl	CACNA1I	22:39566026:A:T	minus.age	187.295
media	dnT+minus.bl	RGS9	17:65130128:A:T	minus.age	208.081
media	dnT	NUP93	16:56844802:T:C	minus.sex	166.453
media	dnT	COX10	17:14155330:A:G	minus.sex	171.607
media	dnT	ZNF717	3:75816342:A:C	minus.sex	165.124
media	dnT	AGFG1	2:227607109:C:T	minus.sex	146.561
media	dnT	MAML3	4:139801643:G:T	minus.sex	179.342
media	dnT	CLEC1B	12:9967056:C:A	minus.sex	213.222
media	dnT	MIEF1	22:39566026:A:T	minus.sex	162.446
media	dnT	ATF4	22:39566026:A:T	minus.sex	136.971
media	dnT	RPS19BP1	22:39566026:A:T	minus.sex	103.41
media	dnT	CACNA1I	22:39566026:A:T	minus.sex	192.195
media	dnT	RGS9	17:65130128:A:T	minus.sex	219.549
media	dnT	NUP93	16:56844802:T:C	full	168.886
media	dnT	COX10	17:14155330:A:G	full	173.329
media	dnT	ZNF717	3:75816342:A:C	full	167.856
media	dnT	AGFG1	2:227607109:C:T	full	147.389
media	dnT	MAML3	4:139801643:G:T	full	180.977
media	dnT	CLEC1B	12:9967056:C:A	full	213.976
media	dnT	MIEF1	22:39566026:A:T	full	161.844
media	dnT	ATF4	22:39566026:A:T	full	138.222
media	dnT	RPS19BP1	22:39566026:A:T	full	107.219
media	dnT	CACNA1I	22:39566026:A:T	full	193.007
media	dnT	RGS9	17:65130128:A:T	full	216.959
media	cDC	NUP93	16:56844802:T:C	minus.diabetes	155.849
media	cDC	SLC12A3	16:56844802:T:C	minus.diabetes	152.661
media	cDC	COX10	17:14155330:A:G	minus.diabetes	164.077
media	cDC	ZNF717	3:75816342:A:C	minus.diabetes	171.156
media	cDC	AGFG1	2:227607109:C:T	minus.diabetes	119.272
media	cDC	MAML3	4:139801643:G:T	minus.diabetes	187.013
media	cDC	CLEC12A	12:9967056:C:A	minus.diabetes	172.304
media	cDC	MIEF1	22:39566026:A:T	minus.diabetes	165.411
media	cDC	ATF4	22:39566026:A:T	minus.diabetes	139.381
media	cDC	RPS19BP1	22:39566026:A:T	minus.diabetes	142.278
media	cDC	RGS9	17:65130128:A:T	minus.diabetes	182.615
media	cDC	NUP93	16:56844802:T:C	minus.smokhx2	150.721
media	cDC	SLC12A3	16:56844802:T:C	minus.smokhx2	151.765
media	cDC	COX10	17:14155330:A:G	minus.smokhx2	162.602
media	cDC	ZNF717	3:75816342:A:C	minus.smokhx2	168.728
media	cDC	AGFG1	2:227607109:C:T	minus.smokhx2	118.262
media	cDC	MAML3	4:139801643:G:T	minus.smokhx2	186.258
media	cDC	CLEC12A	12:9967056:C:A	minus.smokhx2	171.469
media	cDC	MIEF1	22:39566026:A:T	minus.smokhx2	162.486
media	cDC	ATF4	22:39566026:A:T	minus.smokhx2	126.91
media	cDC	RPS19BP1	22:39566026:A:T	minus.smokhx2	140.927
media	cDC	RGS9	17:65130128:A:T	minus.smokhx2	182.505
media	cDC+minus.bl	NUP93	16:56844802:T:C	minus.age	143.505
media	cDC+minus.bl	SLC12A3	16:56844802:T:C	minus.age	146.624
media	cDC+minus.bl	COX10	17:14155330:A:G	minus.age	156.691
media	cDC+minus.bl	ZNF717	3:75816342:A:C	minus.age	161.794
media	cDC+minus.bl	AGFG1	2:227607109:C:T	minus.age	110.796
media	cDC+minus.bl	MAML3	4:139801643:G:T	minus.age	178.358
media	cDC+minus.bl	CLEC12A	12:9967056:C:A	minus.age	161.741
media	cDC+minus.bl	MIEF1	22:39566026:A:T	minus.age	154.238
media	cDC+minus.bl	ATF4	22:39566026:A:T	minus.age	119.641
media	cDC+minus.bl	RPS19BP1	22:39566026:A:T	minus.age	133.561
media	cDC+minus.bl	RGS9	17:65130128:A:T	minus.age	174.109
media	cDC	NUP93	16:56844802:T:C	minus.sex	149.643
media	cDC	SLC12A3	16:56844802:T:C	minus.sex	151.604
media	cDC	COX10	17:14155330:A:G	minus.sex	162.754
media	cDC	ZNF717	3:75816342:A:C	minus.sex	168.393
media	cDC	AGFG1	2:227607109:C:T	minus.sex	118.013
media	cDC	MAML3	4:139801643:G:T	minus.sex	188.093
media	cDC	CLEC12A	12:9967056:C:A	minus.sex	169.82
media	cDC	MIEF1	22:39566026:A:T	minus.sex	159.196
media	cDC	ATF4	22:39566026:A:T	minus.sex	135.352
media	cDC	RPS19BP1	22:39566026:A:T	minus.sex	142.215
media	cDC	RGS9	17:65130128:A:T	minus.sex	181.475
media	cDC	NUP93	16:56844802:T:C	full	152.432
media	cDC	SLC12A3	16:56844802:T:C	full	154.366
media	cDC	COX10	17:14155330:A:G	full	164.773
media	cDC	ZNF717	3:75816342:A:C	full	170.747
media	cDC	AGFG1	2:227607109:C:T	full	121.573
media	cDC	MAML3	4:139801643:G:T	full	187.469
media	cDC	CLEC12A	12:9967056:C:A	full	170.062
media	cDC	MIEF1	22:39566026:A:T	full	161.869
media	cDC	ATF4	22:39566026:A:T	full	129.948
media	cDC	RPS19BP1	22:39566026:A:T	full	143.569
media	cDC	RGS9	17:65130128:A:T	full	183.406
media	cMono-3	NUP93	16:56844802:T:C	minus.diabetes	82.8929
media	cMono-3	COX10	17:14155330:A:G	minus.diabetes	91.8752
media	cMono-3	ZNF717	3:75816342:A:C	minus.diabetes	107.386
media	cMono-3	AGFG1	2:227607109:C:T	minus.diabetes	94.2427
media	cMono-3	MAML3	4:139801643:G:T	minus.diabetes	84.0804
media	cMono-3	CLEC12A	12:9967056:C:A	minus.diabetes	103.047
media	cMono-3	MIEF1	22:39566026:A:T	minus.diabetes	82.4363
media	cMono-3	ATF4	22:39566026:A:T	minus.diabetes	88.5876
media	cMono-3	RPS19BP1	22:39566026:A:T	minus.diabetes	87.28
media	cMono-3	NUP93	16:56844802:T:C	minus.smokhx2	81.985
media	cMono-3	COX10	17:14155330:A:G	minus.smokhx2	90.5824
media	cMono-3	ZNF717	3:75816342:A:C	minus.smokhx2	105.807
media	cMono-3	AGFG1	2:227607109:C:T	minus.smokhx2	94.352
media	cMono-3	MAML3	4:139801643:G:T	minus.smokhx2	83.2305
media	cMono-3	CLEC12A	12:9967056:C:A	minus.smokhx2	104.403
media	cMono-3	MIEF1	22:39566026:A:T	minus.smokhx2	87.5441
media	cMono-3	ATF4	22:39566026:A:T	minus.smokhx2	88.0944
media	cMono-3	RPS19BP1	22:39566026:A:T	minus.smokhx2	85.2904
media	cMono-3+minus.bl	NUP93	16:56844802:T:C	minus.age	74.6427
media	cMono-3+minus.bl	COX10	17:14155330:A:G	minus.age	83.4572
media	cMono-3+minus.bl	ZNF717	3:75816342:A:C	minus.age	99.5265
media	cMono-3+minus.bl	AGFG1	2:227607109:C:T	minus.age	85.8599
media	cMono-3+minus.bl	MAML3	4:139801643:G:T	minus.age	75.879
media	cMono-3+minus.bl	CLEC12A	12:9967056:C:A	minus.age	97.6987
media	cMono-3+minus.bl	MIEF1	22:39566026:A:T	minus.age	81.7698
media	cMono-3+minus.bl	ATF4	22:39566026:A:T	minus.age	82.6913
media	cMono-3+minus.bl	RPS19BP1	22:39566026:A:T	minus.age	86.686
media	cMono-3	NUP93	16:56844802:T:C	minus.sex	81.9169
media	cMono-3	COX10	17:14155330:A:G	minus.sex	90.951
media	cMono-3	ZNF717	3:75816342:A:C	minus.sex	105.929
media	cMono-3	AGFG1	2:227607109:C:T	minus.sex	93.7385
media	cMono-3	MAML3	4:139801643:G:T	minus.sex	84.2238
media	cMono-3	CLEC12A	12:9967056:C:A	minus.sex	105.227
media	cMono-3	MIEF1	22:39566026:A:T	minus.sex	81.4483
media	cMono-3	ATF4	22:39566026:A:T	minus.sex	87.3792
media	cMono-3	RPS19BP1	22:39566026:A:T	minus.sex	85.1825
media	cMono-3	NUP93	16:56844802:T:C	full	84.1507
media	cMono-3	COX10	17:14155330:A:G	full	92.6552
media	cMono-3	ZNF717	3:75816342:A:C	full	106.988
media	cMono-3	AGFG1	2:227607109:C:T	full	94.6324
media	cMono-3	MAML3	4:139801643:G:T	full	85.2709
media	cMono-3	CLEC12A	12:9967056:C:A	full	103.172
media	cMono-3	MIEF1	22:39566026:A:T	full	83.6064
media	cMono-3	ATF4	22:39566026:A:T	full	89.3616
media	cMono-3	RPS19BP1	22:39566026:A:T	full	87.2816
media	aNK	NUP93	16:56844802:T:C	minus.diabetes	151.391
media	aNK	COX10	17:14155330:A:G	minus.diabetes	149.415
media	aNK	ZNF717	3:75816342:A:C	minus.diabetes	160.777
media	aNK	AGFG1	2:227607109:C:T	minus.diabetes	124.734
media	aNK	MAML3	4:139801643:G:T	minus.diabetes	179.555
media	aNK	CLEC12A	12:9967056:C:A	minus.diabetes	199.098
media	aNK	CLEC1B	12:9967056:C:A	minus.diabetes	214.037
media	aNK	MIEF1	22:39566026:A:T	minus.diabetes	143.739
media	aNK	ATF4	22:39566026:A:T	minus.diabetes	123.499
media	aNK	RPS19BP1	22:39566026:A:T	minus.diabetes	96.6527
media	aNK	RGS9	17:65130128:A:T	minus.diabetes	165.376
media	aNK	NUP93	16:56844802:T:C	minus.smokhx2	154.063
media	aNK	COX10	17:14155330:A:G	minus.smokhx2	146.143
media	aNK	ZNF717	3:75816342:A:C	minus.smokhx2	160.649
media	aNK	AGFG1	2:227607109:C:T	minus.smokhx2	124.584
media	aNK	MAML3	4:139801643:G:T	minus.smokhx2	174.315
media	aNK	CLEC12A	12:9967056:C:A	minus.smokhx2	202.147
media	aNK	CLEC1B	12:9967056:C:A	minus.smokhx2	218.931
media	aNK	MIEF1	22:39566026:A:T	minus.smokhx2	142.871
media	aNK	ATF4	22:39566026:A:T	minus.smokhx2	118.731
media	aNK	RPS19BP1	22:39566026:A:T	minus.smokhx2	97.9933
media	aNK	RGS9	17:65130128:A:T	minus.smokhx2	164.364
media	aNK+minus.bl	NUP93	16:56844802:T:C	minus.age	146.874
media	aNK+minus.bl	COX10	17:14155330:A:G	minus.age	138.603
media	aNK+minus.bl	ZNF717	3:75816342:A:C	minus.age	152.822
media	aNK+minus.bl	AGFG1	2:227607109:C:T	minus.age	115.729
media	aNK+minus.bl	MAML3	4:139801643:G:T	minus.age	167.904
media	aNK+minus.bl	CLEC12A	12:9967056:C:A	minus.age	190.461
media	aNK+minus.bl	CLEC1B	12:9967056:C:A	minus.age	205.21
media	aNK+minus.bl	MIEF1	22:39566026:A:T	minus.age	135.292
media	aNK+minus.bl	ATF4	22:39566026:A:T	minus.age	111.054
media	aNK+minus.bl	RPS19BP1	22:39566026:A:T	minus.age	88.6476
media	aNK+minus.bl	RGS9	17:65130128:A:T	minus.age	156.987
media	aNK	NUP93	16:56844802:T:C	minus.sex	150.029
media	aNK	COX10	17:14155330:A:G	minus.sex	145.995
media	aNK	ZNF717	3:75816342:A:C	minus.sex	158.117
media	aNK	AGFG1	2:227607109:C:T	minus.sex	122.409
media	aNK	MAML3	4:139801643:G:T	minus.sex	181.515
media	aNK	CLEC12A	12:9967056:C:A	minus.sex	198.762
media	aNK	CLEC1B	12:9967056:C:A	minus.sex	213.1
media	aNK	MIEF1	22:39566026:A:T	minus.sex	149.885
media	aNK	ATF4	22:39566026:A:T	minus.sex	120.084
media	aNK	RPS19BP1	22:39566026:A:T	minus.sex	95.4276
media	aNK	RGS9	17:65130128:A:T	minus.sex	164.853
media	aNK	NUP93	16:56844802:T:C	full	153.067
media	aNK	COX10	17:14155330:A:G	full	148.811
media	aNK	ZNF717	3:75816342:A:C	full	160.87
media	aNK	AGFG1	2:227607109:C:T	full	126.123
media	aNK	MAML3	4:139801643:G:T	full	175.69
media	aNK	CLEC12A	12:9967056:C:A	full	199.601
media	aNK	CLEC1B	12:9967056:C:A	full	213.096
media	aNK	MIEF1	22:39566026:A:T	full	145.563
media	aNK	ATF4	22:39566026:A:T	full	121.913
media	aNK	RPS19BP1	22:39566026:A:T	full	99.456
media	aNK	RGS9	17:65130128:A:T	full	166.748
media	cMono-2	NUP93	16:56844802:T:C	minus.diabetes	154.965
media	cMono-2	COX10	17:14155330:A:G	minus.diabetes	165.867
media	cMono-2	ZNF717	3:75816342:A:C	minus.diabetes	180.06
media	cMono-2	AGFG1	2:227607109:C:T	minus.diabetes	130.173
media	cMono-2	MAML3	4:139801643:G:T	minus.diabetes	211.09
media	cMono-2	CLEC12A	12:9967056:C:A	minus.diabetes	219.443
media	cMono-2	MIEF1	22:39566026:A:T	minus.diabetes	128.679
media	cMono-2	ATF4	22:39566026:A:T	minus.diabetes	122.827
media	cMono-2	RPS19BP1	22:39566026:A:T	minus.diabetes	151.201
media	cMono-2	RGS9	17:65130128:A:T	minus.diabetes	187.248
media	cMono-2	NUP93	16:56844802:T:C	minus.smokhx2	154.357
media	cMono-2	COX10	17:14155330:A:G	minus.smokhx2	163.3
media	cMono-2	ZNF717	3:75816342:A:C	minus.smokhx2	179.213
media	cMono-2	AGFG1	2:227607109:C:T	minus.smokhx2	134.061
media	cMono-2	MAML3	4:139801643:G:T	minus.smokhx2	210.216
media	cMono-2	CLEC12A	12:9967056:C:A	minus.smokhx2	215.404
media	cMono-2	MIEF1	22:39566026:A:T	minus.smokhx2	122.851
media	cMono-2	ATF4	22:39566026:A:T	minus.smokhx2	122.199
media	cMono-2	RPS19BP1	22:39566026:A:T	minus.smokhx2	150.05
media	cMono-2	RGS9	17:65130128:A:T	minus.smokhx2	186.34
media	cMono-2+minus.bl	NUP93	16:56844802:T:C	minus.age	146.093
media	cMono-2+minus.bl	COX10	17:14155330:A:G	minus.age	152.438
media	cMono-2+minus.bl	ZNF717	3:75816342:A:C	minus.age	171.983
media	cMono-2+minus.bl	AGFG1	2:227607109:C:T	minus.age	121.543
media	cMono-2+minus.bl	MAML3	4:139801643:G:T	minus.age	202.877
media	cMono-2+minus.bl	CLEC12A	12:9967056:C:A	minus.age	208.326
media	cMono-2+minus.bl	MIEF1	22:39566026:A:T	minus.age	122.402
media	cMono-2+minus.bl	ATF4	22:39566026:A:T	minus.age	114.619
media	cMono-2+minus.bl	RPS19BP1	22:39566026:A:T	minus.age	142.433
media	cMono-2+minus.bl	RGS9	17:65130128:A:T	minus.age	178.894
media	cMono-2	NUP93	16:56844802:T:C	minus.sex	153.26
media	cMono-2	COX10	17:14155330:A:G	minus.sex	158.016
media	cMono-2	ZNF717	3:75816342:A:C	minus.sex	178.947
media	cMono-2	AGFG1	2:227607109:C:T	minus.sex	128.784
media	cMono-2	MAML3	4:139801643:G:T	minus.sex	209.964
media	cMono-2	CLEC12A	12:9967056:C:A	minus.sex	215.326
media	cMono-2	MIEF1	22:39566026:A:T	minus.sex	131.439
media	cMono-2	ATF4	22:39566026:A:T	minus.sex	121.696
media	cMono-2	RPS19BP1	22:39566026:A:T	minus.sex	150.611
media	cMono-2	RGS9	17:65130128:A:T	minus.sex	185.954
media	cMono-2	NUP93	16:56844802:T:C	full	156.073
media	cMono-2	COX10	17:14155330:A:G	full	160.711
media	cMono-2	ZNF717	3:75816342:A:C	full	181.068
media	cMono-2	AGFG1	2:227607109:C:T	full	131.831
media	cMono-2	MAML3	4:139801643:G:T	full	211.436
media	cMono-2	CLEC12A	12:9967056:C:A	full	216.49
media	cMono-2	MIEF1	22:39566026:A:T	full	125.459
media	cMono-2	ATF4	22:39566026:A:T	full	125.175
media	cMono-2	RPS19BP1	22:39566026:A:T	full	152.298
media	cMono-2	RGS9	17:65130128:A:T	full	187.987
media	cMono-1	NUP93	16:56844802:T:C	minus.diabetes	150.351
media	cMono-1	COX10	17:14155330:A:G	minus.diabetes	160.52
media	cMono-1	ZNF717	3:75816342:A:C	minus.diabetes	208.564
media	cMono-1	AGFG1	2:227607109:C:T	minus.diabetes	104.991
media	cMono-1	MAML3	4:139801643:G:T	minus.diabetes	177.032
media	cMono-1	CLEC12A	12:9967056:C:A	minus.diabetes	219.457
media	cMono-1	CLEC1B	12:9967056:C:A	minus.diabetes	233.419
media	cMono-1	MIEF1	22:39566026:A:T	minus.diabetes	159.862
media	cMono-1	ATF4	22:39566026:A:T	minus.diabetes	137.534
media	cMono-1	RPS19BP1	22:39566026:A:T	minus.diabetes	109.115
media	cMono-1	RGS9	17:65130128:A:T	minus.diabetes	216.206
media	cMono-1	NUP93	16:56844802:T:C	minus.smokhx2	149.519
media	cMono-1	COX10	17:14155330:A:G	minus.smokhx2	160.49
media	cMono-1	ZNF717	3:75816342:A:C	minus.smokhx2	207.961
media	cMono-1	AGFG1	2:227607109:C:T	minus.smokhx2	98.6922
media	cMono-1	MAML3	4:139801643:G:T	minus.smokhx2	175.643
media	cMono-1	CLEC12A	12:9967056:C:A	minus.smokhx2	216.997
media	cMono-1	CLEC1B	12:9967056:C:A	minus.smokhx2	232.07
media	cMono-1	MIEF1	22:39566026:A:T	minus.smokhx2	154.083
media	cMono-1	ATF4	22:39566026:A:T	minus.smokhx2	135.02
media	cMono-1	RPS19BP1	22:39566026:A:T	minus.smokhx2	106.409
media	cMono-1	RGS9	17:65130128:A:T	minus.smokhx2	215.253
media	cMono-1+minus.bl	NUP93	16:56844802:T:C	minus.age	144.853
media	cMono-1+minus.bl	COX10	17:14155330:A:G	minus.age	153.926
media	cMono-1+minus.bl	ZNF717	3:75816342:A:C	minus.age	200.432
media	cMono-1+minus.bl	AGFG1	2:227607109:C:T	minus.age	90.3045
media	cMono-1+minus.bl	MAML3	4:139801643:G:T	minus.age	169.313
media	cMono-1+minus.bl	CLEC12A	12:9967056:C:A	minus.age	207.319
media	cMono-1+minus.bl	CLEC1B	12:9967056:C:A	minus.age	224.515
media	cMono-1+minus.bl	MIEF1	22:39566026:A:T	minus.age	146.301
media	cMono-1+minus.bl	ATF4	22:39566026:A:T	minus.age	127.17
media	cMono-1+minus.bl	RPS19BP1	22:39566026:A:T	minus.age	99.2272
media	cMono-1+minus.bl	RGS9	17:65130128:A:T	minus.age	208.989
media	cMono-1	NUP93	16:56844802:T:C	minus.sex	149.757
media	cMono-1	COX10	17:14155330:A:G	minus.sex	158.775
media	cMono-1	ZNF717	3:75816342:A:C	minus.sex	206.914
media	cMono-1	AGFG1	2:227607109:C:T	minus.sex	97.0224
media	cMono-1	MAML3	4:139801643:G:T	minus.sex	175.615
media	cMono-1	CLEC12A	12:9967056:C:A	minus.sex	217.565
media	cMono-1	CLEC1B	12:9967056:C:A	minus.sex	232.45
media	cMono-1	MIEF1	22:39566026:A:T	minus.sex	154.345
media	cMono-1	ATF4	22:39566026:A:T	minus.sex	134.317
media	cMono-1	RPS19BP1	22:39566026:A:T	minus.sex	106.397
media	cMono-1	RGS9	17:65130128:A:T	minus.sex	215.285
media	cMono-1	NUP93	16:56844802:T:C	full	152.499
media	cMono-1	COX10	17:14155330:A:G	full	161.886
media	cMono-1	ZNF717	3:75816342:A:C	full	208.961
media	cMono-1	AGFG1	2:227607109:C:T	full	101.229
media	cMono-1	MAML3	4:139801643:G:T	full	178.154
media	cMono-1	CLEC12A	12:9967056:C:A	full	215.997
media	cMono-1	CLEC1B	12:9967056:C:A	full	233.078
media	cMono-1	MIEF1	22:39566026:A:T	full	156.189
media	cMono-1	ATF4	22:39566026:A:T	full	137.781
media	cMono-1	RPS19BP1	22:39566026:A:T	full	110.094
media	cMono-1	RGS9	17:65130128:A:T	full	216.554
media	cDC	NUP93	16:56844802:T:C	minus.diabetes	155.849
media	cDC	SLC12A3	16:56844802:T:C	minus.diabetes	152.661
media	cDC	COX10	17:14155330:A:G	minus.diabetes	164.077
media	cDC	ZNF717	3:75816342:A:C	minus.diabetes	171.156
media	cDC	AGFG1	2:227607109:C:T	minus.diabetes	119.272
media	cDC	MAML3	4:139801643:G:T	minus.diabetes	187.013
media	cDC	CLEC12A	12:9967056:C:A	minus.diabetes	172.304
media	cDC	MIEF1	22:39566026:A:T	minus.diabetes	165.411
media	cDC	ATF4	22:39566026:A:T	minus.diabetes	139.381
media	cDC	RPS19BP1	22:39566026:A:T	minus.diabetes	142.278
media	cDC	RGS9	17:65130128:A:T	minus.diabetes	182.615
media	cDC	NUP93	16:56844802:T:C	minus.smokhx2	150.721
media	cDC	SLC12A3	16:56844802:T:C	minus.smokhx2	151.765
media	cDC	COX10	17:14155330:A:G	minus.smokhx2	162.602
media	cDC	ZNF717	3:75816342:A:C	minus.smokhx2	168.728
media	cDC	AGFG1	2:227607109:C:T	minus.smokhx2	118.262
media	cDC	MAML3	4:139801643:G:T	minus.smokhx2	186.258
media	cDC	CLEC12A	12:9967056:C:A	minus.smokhx2	171.469
media	cDC	MIEF1	22:39566026:A:T	minus.smokhx2	162.486
media	cDC	ATF4	22:39566026:A:T	minus.smokhx2	126.91
media	cDC	RPS19BP1	22:39566026:A:T	minus.smokhx2	140.927
media	cDC	RGS9	17:65130128:A:T	minus.smokhx2	182.505
media	cDC+minus.bl	NUP93	16:56844802:T:C	minus.age	143.505
media	cDC+minus.bl	SLC12A3	16:56844802:T:C	minus.age	146.624
media	cDC+minus.bl	COX10	17:14155330:A:G	minus.age	156.691
media	cDC+minus.bl	ZNF717	3:75816342:A:C	minus.age	161.794
media	cDC+minus.bl	AGFG1	2:227607109:C:T	minus.age	110.796
media	cDC+minus.bl	MAML3	4:139801643:G:T	minus.age	178.358
media	cDC+minus.bl	CLEC12A	12:9967056:C:A	minus.age	161.741
media	cDC+minus.bl	MIEF1	22:39566026:A:T	minus.age	154.238
media	cDC+minus.bl	ATF4	22:39566026:A:T	minus.age	119.641
media	cDC+minus.bl	RPS19BP1	22:39566026:A:T	minus.age	133.561
media	cDC+minus.bl	RGS9	17:65130128:A:T	minus.age	174.109
media	cDC	NUP93	16:56844802:T:C	minus.sex	149.643
media	cDC	SLC12A3	16:56844802:T:C	minus.sex	151.604
media	cDC	COX10	17:14155330:A:G	minus.sex	162.754
media	cDC	ZNF717	3:75816342:A:C	minus.sex	168.393
media	cDC	AGFG1	2:227607109:C:T	minus.sex	118.013
media	cDC	MAML3	4:139801643:G:T	minus.sex	188.093
media	cDC	CLEC12A	12:9967056:C:A	minus.sex	169.82
media	cDC	MIEF1	22:39566026:A:T	minus.sex	159.196
media	cDC	ATF4	22:39566026:A:T	minus.sex	135.352
media	cDC	RPS19BP1	22:39566026:A:T	minus.sex	142.215
media	cDC	RGS9	17:65130128:A:T	minus.sex	181.475
media	cDC	NUP93	16:56844802:T:C	full	152.432
media	cDC	SLC12A3	16:56844802:T:C	full	154.366
media	cDC	COX10	17:14155330:A:G	full	164.773
media	cDC	ZNF717	3:75816342:A:C	full	170.747
media	cDC	AGFG1	2:227607109:C:T	full	121.573
media	cDC	MAML3	4:139801643:G:T	full	187.469
media	cDC	CLEC12A	12:9967056:C:A	full	170.062
media	cDC	MIEF1	22:39566026:A:T	full	161.869
media	cDC	ATF4	22:39566026:A:T	full	129.948
media	cDC	RPS19BP1	22:39566026:A:T	full	143.569
media	cDC	RGS9	17:65130128:A:T	full	183.406
media	aNK-CD56++	NUP93	16:56844802:T:C	minus.diabetes	162.091
media	aNK-CD56++	COX10	17:14155330:A:G	minus.diabetes	148.82
media	aNK-CD56++	ZNF717	3:75816342:A:C	minus.diabetes	213.218
media	aNK-CD56++	AGFG1	2:227607109:C:T	minus.diabetes	143.253
media	aNK-CD56++	MAML3	4:139801643:G:T	minus.diabetes	194.78
media	aNK-CD56++	CLEC12A	12:9967056:C:A	minus.diabetes	200.202
media	aNK-CD56++	MIEF1	22:39566026:A:T	minus.diabetes	172.902
media	aNK-CD56++	ATF4	22:39566026:A:T	minus.diabetes	179.789
media	aNK-CD56++	RPS19BP1	22:39566026:A:T	minus.diabetes	150.585
media	aNK-CD56++	RGS9	17:65130128:A:T	minus.diabetes	177.925
media	aNK-CD56++	NUP93	16:56844802:T:C	minus.smokhx2	160.53
media	aNK-CD56++	COX10	17:14155330:A:G	minus.smokhx2	149.379
media	aNK-CD56++	ZNF717	3:75816342:A:C	minus.smokhx2	210.838
media	aNK-CD56++	AGFG1	2:227607109:C:T	minus.smokhx2	140.331
media	aNK-CD56++	MAML3	4:139801643:G:T	minus.smokhx2	195.784
media	aNK-CD56++	CLEC12A	12:9967056:C:A	minus.smokhx2	197.413
media	aNK-CD56++	MIEF1	22:39566026:A:T	minus.smokhx2	172.21
media	aNK-CD56++	ATF4	22:39566026:A:T	minus.smokhx2	179.548
media	aNK-CD56++	RPS19BP1	22:39566026:A:T	minus.smokhx2	153.803
media	aNK-CD56++	RGS9	17:65130128:A:T	minus.smokhx2	177.99
media	aNK-CD56+++minus.bl	NUP93	16:56844802:T:C	minus.age	152.818
media	aNK-CD56+++minus.bl	COX10	17:14155330:A:G	minus.age	146.946
media	aNK-CD56+++minus.bl	ZNF717	3:75816342:A:C	minus.age	203.403
media	aNK-CD56+++minus.bl	AGFG1	2:227607109:C:T	minus.age	132.712
media	aNK-CD56+++minus.bl	MAML3	4:139801643:G:T	minus.age	185.539
media	aNK-CD56+++minus.bl	CLEC12A	12:9967056:C:A	minus.age	189.872
media	aNK-CD56+++minus.bl	MIEF1	22:39566026:A:T	minus.age	164.69
media	aNK-CD56+++minus.bl	ATF4	22:39566026:A:T	minus.age	170.067
media	aNK-CD56+++minus.bl	RPS19BP1	22:39566026:A:T	minus.age	143.006
media	aNK-CD56+++minus.bl	RGS9	17:65130128:A:T	minus.age	169.779
media	aNK-CD56++	NUP93	16:56844802:T:C	minus.sex	161.36
media	aNK-CD56++	COX10	17:14155330:A:G	minus.sex	149.588
media	aNK-CD56++	ZNF717	3:75816342:A:C	minus.sex	212.846
media	aNK-CD56++	AGFG1	2:227607109:C:T	minus.sex	144.232
media	aNK-CD56++	MAML3	4:139801643:G:T	minus.sex	194.204
media	aNK-CD56++	CLEC12A	12:9967056:C:A	minus.sex	200.712
media	aNK-CD56++	MIEF1	22:39566026:A:T	minus.sex	174.725
media	aNK-CD56++	ATF4	22:39566026:A:T	minus.sex	178.443
media	aNK-CD56++	RPS19BP1	22:39566026:A:T	minus.sex	153.941
media	aNK-CD56++	RGS9	17:65130128:A:T	minus.sex	177.345
media	aNK-CD56++	NUP93	16:56844802:T:C	full	162.752
media	aNK-CD56++	COX10	17:14155330:A:G	full	150.68
media	aNK-CD56++	ZNF717	3:75816342:A:C	full	212.297
media	aNK-CD56++	AGFG1	2:227607109:C:T	full	142.972
media	aNK-CD56++	MAML3	4:139801643:G:T	full	194.82
media	aNK-CD56++	CLEC12A	12:9967056:C:A	full	198.983
media	aNK-CD56++	MIEF1	22:39566026:A:T	full	174.308
media	aNK-CD56++	ATF4	22:39566026:A:T	full	179.484
media	aNK-CD56++	RPS19BP1	22:39566026:A:T	full	152.18
media	aNK-CD56++	RGS9	17:65130128:A:T	full	179.298
media	aNK	NUP93	16:56844802:T:C	minus.diabetes	151.391
media	aNK	COX10	17:14155330:A:G	minus.diabetes	149.415
media	aNK	ZNF717	3:75816342:A:C	minus.diabetes	160.777
media	aNK	AGFG1	2:227607109:C:T	minus.diabetes	124.734
media	aNK	MAML3	4:139801643:G:T	minus.diabetes	179.555
media	aNK	CLEC12A	12:9967056:C:A	minus.diabetes	199.098
media	aNK	CLEC1B	12:9967056:C:A	minus.diabetes	214.037
media	aNK	MIEF1	22:39566026:A:T	minus.diabetes	143.739
media	aNK	ATF4	22:39566026:A:T	minus.diabetes	123.499
media	aNK	RPS19BP1	22:39566026:A:T	minus.diabetes	96.6527
media	aNK	RGS9	17:65130128:A:T	minus.diabetes	165.376
media	aNK	NUP93	16:56844802:T:C	minus.smokhx2	154.063
media	aNK	COX10	17:14155330:A:G	minus.smokhx2	146.143
media	aNK	ZNF717	3:75816342:A:C	minus.smokhx2	160.649
media	aNK	AGFG1	2:227607109:C:T	minus.smokhx2	124.584
media	aNK	MAML3	4:139801643:G:T	minus.smokhx2	174.315
media	aNK	CLEC12A	12:9967056:C:A	minus.smokhx2	202.147
media	aNK	CLEC1B	12:9967056:C:A	minus.smokhx2	218.931
media	aNK	MIEF1	22:39566026:A:T	minus.smokhx2	142.871
media	aNK	ATF4	22:39566026:A:T	minus.smokhx2	118.731
media	aNK	RPS19BP1	22:39566026:A:T	minus.smokhx2	97.9933
media	aNK	RGS9	17:65130128:A:T	minus.smokhx2	164.364
media	aNK+minus.bl	NUP93	16:56844802:T:C	minus.age	146.874
media	aNK+minus.bl	COX10	17:14155330:A:G	minus.age	138.603
media	aNK+minus.bl	ZNF717	3:75816342:A:C	minus.age	152.822
media	aNK+minus.bl	AGFG1	2:227607109:C:T	minus.age	115.729
media	aNK+minus.bl	MAML3	4:139801643:G:T	minus.age	167.904
media	aNK+minus.bl	CLEC12A	12:9967056:C:A	minus.age	190.461
media	aNK+minus.bl	CLEC1B	12:9967056:C:A	minus.age	205.21
media	aNK+minus.bl	MIEF1	22:39566026:A:T	minus.age	135.292
media	aNK+minus.bl	ATF4	22:39566026:A:T	minus.age	111.054
media	aNK+minus.bl	RPS19BP1	22:39566026:A:T	minus.age	88.6476
media	aNK+minus.bl	RGS9	17:65130128:A:T	minus.age	156.987
media	aNK	NUP93	16:56844802:T:C	minus.sex	150.029
media	aNK	COX10	17:14155330:A:G	minus.sex	145.995
media	aNK	ZNF717	3:75816342:A:C	minus.sex	158.117
media	aNK	AGFG1	2:227607109:C:T	minus.sex	122.409
media	aNK	MAML3	4:139801643:G:T	minus.sex	181.515
media	aNK	CLEC12A	12:9967056:C:A	minus.sex	198.762
media	aNK	CLEC1B	12:9967056:C:A	minus.sex	213.1
media	aNK	MIEF1	22:39566026:A:T	minus.sex	149.885
media	aNK	ATF4	22:39566026:A:T	minus.sex	120.084
media	aNK	RPS19BP1	22:39566026:A:T	minus.sex	95.4276
media	aNK	RGS9	17:65130128:A:T	minus.sex	164.853
media	aNK	NUP93	16:56844802:T:C	full	153.067
media	aNK	COX10	17:14155330:A:G	full	148.811
media	aNK	ZNF717	3:75816342:A:C	full	160.87
media	aNK	AGFG1	2:227607109:C:T	full	126.123
media	aNK	MAML3	4:139801643:G:T	full	175.69
media	aNK	CLEC12A	12:9967056:C:A	full	199.601
media	aNK	CLEC1B	12:9967056:C:A	full	213.096
media	aNK	MIEF1	22:39566026:A:T	full	145.563
media	aNK	ATF4	22:39566026:A:T	full	121.913
media	aNK	RPS19BP1	22:39566026:A:T	full	99.456
media	aNK	RGS9	17:65130128:A:T	full	166.748
media	aCD4	NUP93	16:56844802:T:C	minus.diabetes	152.735
media	aCD4	COX10	17:14155330:A:G	minus.diabetes	159.026
media	aCD4	ZNF717	3:75816342:A:C	minus.diabetes	211.485
media	aCD4	AGFG1	2:227607109:C:T	minus.diabetes	157.375
media	aCD4	MAML3	4:139801643:G:T	minus.diabetes	201.457
media	aCD4	CLEC1B	12:9967056:C:A	minus.diabetes	227.735
media	aCD4	MIEF1	22:39566026:A:T	minus.diabetes	181.103
media	aCD4	ATF4	22:39566026:A:T	minus.diabetes	173.267
media	aCD4	RPS19BP1	22:39566026:A:T	minus.diabetes	139.438
media	aCD4	CACNA1I	22:39566026:A:T	minus.diabetes	217.523
media	aCD4	RGS9	17:65130128:A:T	minus.diabetes	209.798
media	aCD4	NUP93	16:56844802:T:C	minus.smokhx2	150.673
media	aCD4	COX10	17:14155330:A:G	minus.smokhx2	157.746
media	aCD4	ZNF717	3:75816342:A:C	minus.smokhx2	208.053
media	aCD4	AGFG1	2:227607109:C:T	minus.smokhx2	156.92
media	aCD4	MAML3	4:139801643:G:T	minus.smokhx2	200.471
media	aCD4	CLEC1B	12:9967056:C:A	minus.smokhx2	224.231
media	aCD4	MIEF1	22:39566026:A:T	minus.smokhx2	180.949
media	aCD4	ATF4	22:39566026:A:T	minus.smokhx2	172.568
media	aCD4	RPS19BP1	22:39566026:A:T	minus.smokhx2	138.109
media	aCD4	CACNA1I	22:39566026:A:T	minus.smokhx2	210.822
media	aCD4	RGS9	17:65130128:A:T	minus.smokhx2	208.801
media	aCD4+minus.bl	NUP93	16:56844802:T:C	minus.age	142.691
media	aCD4+minus.bl	COX10	17:14155330:A:G	minus.age	154.785
media	aCD4+minus.bl	ZNF717	3:75816342:A:C	minus.age	202.132
media	aCD4+minus.bl	AGFG1	2:227607109:C:T	minus.age	148.992
media	aCD4+minus.bl	MAML3	4:139801643:G:T	minus.age	193.26
media	aCD4+minus.bl	CLEC1B	12:9967056:C:A	minus.age	222.143
media	aCD4+minus.bl	MIEF1	22:39566026:A:T	minus.age	173.684
media	aCD4+minus.bl	ATF4	22:39566026:A:T	minus.age	165.993
media	aCD4+minus.bl	RPS19BP1	22:39566026:A:T	minus.age	130.101
media	aCD4+minus.bl	CACNA1I	22:39566026:A:T	minus.age	208.898
media	aCD4+minus.bl	RGS9	17:65130128:A:T	minus.age	207.182
media	aCD4	NUP93	16:56844802:T:C	minus.sex	150.2
media	aCD4	COX10	17:14155330:A:G	minus.sex	158.221
media	aCD4	ZNF717	3:75816342:A:C	minus.sex	208.65
media	aCD4	AGFG1	2:227607109:C:T	minus.sex	155.979
media	aCD4	MAML3	4:139801643:G:T	minus.sex	200.131
media	aCD4	CLEC1B	12:9967056:C:A	minus.sex	225.139
media	aCD4	MIEF1	22:39566026:A:T	minus.sex	179.456
media	aCD4	ATF4	22:39566026:A:T	minus.sex	171.969
media	aCD4	RPS19BP1	22:39566026:A:T	minus.sex	137.227
media	aCD4	CACNA1I	22:39566026:A:T	minus.sex	213.559
media	aCD4	RGS9	17:65130128:A:T	minus.sex	208.422
media	aCD4	NUP93	16:56844802:T:C	full	152.654
media	aCD4	COX10	17:14155330:A:G	full	160.292
media	aCD4	ZNF717	3:75816342:A:C	full	208.734
media	aCD4	AGFG1	2:227607109:C:T	full	158.884
media	aCD4	MAML3	4:139801643:G:T	full	202.085
media	aCD4	CLEC1B	12:9967056:C:A	full	223.86
media	aCD4	MIEF1	22:39566026:A:T	full	181.536
media	aCD4	ATF4	22:39566026:A:T	full	173.954
media	aCD4	RPS19BP1	22:39566026:A:T	full	140.385
media	aCD4	CACNA1I	22:39566026:A:T	full	212.26
media	aCD4	RGS9	17:65130128:A:T	full	209.629

### Sheet: name key
cell_type	anno_long	anno_short
TNK Complex.b	T+B: T cell + B cell complex	T+B
B Memory	mB: B cell, memory	mB
B Naive	nB: B cell, naive	nB
Stress B	sB: B cell, stressed	sB
B Intermediate	iB: B cell, intermediate	iB
ISG B	isgB: B cell, IFN stimulated genes+	isgB
Mono Complex.b	Mono+B: Monocyte + B cell complex	Mono+B
cMono	cMono-1: Monocyte, classical, 1	cMono-1
iMono	iMono: Monocyte, intermediate	iMono
nMono	nMono: Monocyte, non-classical	nMono
gRV-reactive Mono	cMono-2: Monocyte, classical, 2	cMono-2
pDC	pDC: Dendritic cell, plasmacytoid	pDC
cDC	cDC: Dendritic cell, conventional	cDC
B Complex.my	Myeloid+B: Myeloid + B cell complex	Myeloid+B
MTB300-reactive Mono	cMono-3: Monocyte, classical, 3	cMono-3
HSPC	HSPC: Hematopoietic stem & progenitor cell	HSPC
Stress Myeloid	sMyeloid: Myeloid, stressed	sMyeloid
CD4+ T Memory	mCD4: T cell, CD4+ memory	mCD4
Stress T	sT: T cell, stressed	sT
Activated NK	aNK: Natural killer cell, activated	aNK
dnT Naive	dnT: T cell, double negative naive	dnT
CD4+ T Naive	nCD4: T cell, CD4+ naive	nCD4
NK CD56dim	NK-CD56+: Natural killer cell, CD56 dim	NK-CD56+
CD8+ T Naive	nCD8: T cell, CD8+ naive	nCD8
CD8+ T Cytotoxic	tCD8: T cell, CD8+ cytotoxic	tCD8
CD8+ T Memory	mCD8: T cell, CD8+ memory	mCD8
Other T	oT: T cell, other	oT
MAIT/gdT	MAIT/gdT: T cell, mucosal-associated invariant/gamma-delta	MAIT/gdT
mTB-reactive NK	aNK-CD56++: Natural killer cell, CD56 bright activated	aNK-CD56++
mTB-reactive CD4 T	aCD4: T cell, CD4+ activated	aCD4
NK CD56bright	NK-CD56++: Natural killer cell, CD56 bright	NK-CD56++
Mono Complex.tnk	Mono+T: Monocyte + T cell complex	Mono+T
