## Supplemental Tables 2-9 for "Genome-wide association study in Brazil identifies genetic susceptibility to tuberculosis with single-cell gene effects": TableS8_curatedTBData.xlsx

### Sheet: Detection
study	model	N_control	N_PTB	Country/Region	DiagnosisMethod	GeneralType	AGFG1	ATF4	CACNA1I	CLEC12A	CLEC12B	CLEC1B	CLEC2A	COX10	MAML3	MIEF1	MIR138-2	MPPED1	NUP93	RGS9	RPS19BP1	SLC12A3	ZNF717
GSE107994	~TBStatus+Age+Sex	50	53	UK	Sputum culture	Illumina RNA-seq	Y	Y	Y	Y	Y	Y		Y	Y	Y			Y	Y	Y		Y
GSE19439	~TBStatus+Age+Sex	12	13	UK	Sputum culture etc.	Illumina Microarray		Y	Y	Y	Y	Y	Y	Y	Y			Y	Y	Y	Y	Y	Y
GSE19444	~TBStatus+Age+Sex	12	21	UK	Sputum culture etc.	Illumina Microarray		Y	Y	Y	Y	Y	Y	Y	Y			Y	Y	Y	Y	Y	Y
GSE28623	~TBStatus+Sex	37	46	The Gambia	Sputum microscopy, chest X-ray	Agilent Microarray		Y	Y	Y		Y		Y	Y			Y	Y	Y	Y	Y
GSE42826	~TBStatus+Sex	52	11	Germany	Sputum culture	Illumina Microarray	Y	Y	Y	Y	Y	Y	Y	Y	Y	Y	Y	Y	Y	Y	Y	Y	Y
GSE42830	~TBStatus+Sex	38	16	Germany	Sputum culture	Illumina Microarray	Y	Y	Y	Y	Y	Y	Y	Y	Y		Y	Y	Y	Y	Y	Y	Y
GSE83456	~TBStatus+Age+Sex	61	45	UK	Sputum culture etc.	Illumina Microarray	Y	Y	Y	Y	Y	Y	Y	Y	Y		Y	Y	Y	Y	Y	Y	Y
GSE89403	~TBStatus	21	91	South Africa	MGIT, XPERT, TGRV, sputum culture	Illumina RNA-seq	Y	Y	Y	Y	Y	Y	Y	Y	Y	Y			Y	Y	Y	Y	Y
GSEBruno	~TBStatus	29	53	India	Sputum culture	Illumina Microarray	Y	Y	Y	Y		Y		Y					Y		Y

### Sheet: P < 0.05
study	model	N_control	N_PTB	Country/Region	DiagnosisMethod	GeneralType	AGFG1	ATF4	CACNA1I	CLEC12A	CLEC12B	CLEC1B	CLEC2A	COX10	MAML3	MIEF1	MIR138-2	MPPED1	NUP93	RGS9	RPS19BP1	SLC12A3	ZNF717
GSE107994	~TBStatus+Age+Sex	50	53	UK	Sputum culture	Illumina RNA-seq	up	up	down	up		up		down		down				down	up		down
GSE19439	~TBStatus+Age+Sex	12	13	UK	Sputum culture etc.	Illumina Microarray			down					down
GSE19444	~TBStatus+Age+Sex	12	21	UK	Sputum culture etc.	Illumina Microarray			down
GSE28623	~TBStatus+Sex	37	46	The Gambia	Sputum microscopy, chest X-ray	Agilent Microarray			down	up		up		down					down	down
GSE42826	~TBStatus+Sex	52	11	Germany	Sputum culture	Illumina Microarray			down					down	up	down
GSE42830	~TBStatus+Sex	38	16	Germany	Sputum culture	Illumina Microarray			down					down
GSE83456	~TBStatus+Age+Sex	61	45	UK	Sputum culture etc.	Illumina Microarray		up	down		up			down
GSE89403	~TBStatus	21	91	South Africa	MGIT, XPERT, TGRV, sputum culture	Illumina RNA-seq	up	up	down	up	up	up			up	down					up
GSEBruno	~TBStatus	29	53	India	Sputum culture	Illumina Microarray			down					down					down

### Sheet: GSE107994
study	gene	variable	df	statistic	estimate	pval	FDR
GSE107994	AGFG1	(Intercept)	99	37.1236	4.99094	6.53255e-60	1.69846e-59
GSE107994	AGFG1	TBStatusPTB	99	2.74388	0.253451	0.00720953	0.0104138
GSE107994	AGFG1	Age	99	-1.26906	-0.00368128	0.207396	0.299572
GSE107994	AGFG1	SexMale	99	-1.23793	-0.116895	0.218669	0.46148
GSE107994	ATF4	(Intercept)	99	120.794	7.7226	2.63269e-109	3.4225e-108
GSE107994	ATF4	TBStatusPTB	99	3.36408	0.147767	0.00109353	0.00177698
GSE107994	ATF4	Age	99	3.74197	0.00516181	0.000306326	0.00232543
GSE107994	ATF4	SexMale	99	0.160393	0.00720222	0.872899	0.872899
GSE107994	CACNA1I	(Intercept)	99	15.7939	3.78434	8.3567e-29	1.20708e-28
GSE107994	CACNA1I	TBStatusPTB	99	-6.20081	-1.02081	1.30307e-08	5.64664e-08
GSE107994	CACNA1I	Age	99	1.19144	0.00615968	0.236329	0.307227
GSE107994	CACNA1I	SexMale	99	2.48114	0.417558	0.0147817	0.0444467
GSE107994	CLEC12A	(Intercept)	99	19.8201	5.47309	3.08708e-36	5.01651e-36
GSE107994	CLEC12A	TBStatusPTB	99	3.74237	0.710017	0.000305896	0.000568092
GSE107994	CLEC12A	Age	99	1.76985	0.010545	0.0798306	0.172966
GSE107994	CLEC12A	SexMale	99	0.488161	0.0946791	0.626515	0.740427
GSE107994	CLEC12B	(Intercept)	99	4.85335	1.38565	4.5309e-06	4.5309e-06
GSE107994	CLEC12B	TBStatusPTB	99	1.25339	0.245864	0.213014	0.230765
GSE107994	CLEC12B	Age	99	1.43227	0.00882311	0.155216	0.252227
GSE107994	CLEC12B	SexMale	99	0.898567	0.180189	0.371063	0.53598
GSE107994	CLEC1B	(Intercept)	99	7.79166	1.79682	6.68827e-12	7.24563e-12
GSE107994	CLEC1B	TBStatusPTB	99	6.52569	1.03394	2.90451e-09	1.88793e-08
GSE107994	CLEC1B	Age	99	3.21915	0.0160177	0.00173905	0.00753587
GSE107994	CLEC1B	SexMale	99	-2.42558	-0.392875	0.0170949	0.0444467
GSE107994	COX10	(Intercept)	99	31.2535	2.93275	4.33676e-53	9.39631e-53
GSE107994	COX10	TBStatusPTB	99	-2.69571	-0.173798	0.00825444	0.0107308
GSE107994	COX10	Age	99	-1.0098	-0.00204455	0.315052	0.372334
GSE107994	COX10	SexMale	99	3.18965	0.210225	0.00190803	0.0124022
GSE107994	MAML3	(Intercept)	99	30.5414	3.96868	3.43505e-52	6.37937e-52
GSE107994	MAML3	TBStatusPTB	99	0.363764	0.0324768	0.71681	0.71681
GSE107994	MAML3	Age	99	-0.594344	-0.0016664	0.553638	0.553638
GSE107994	MAML3	SexMale	99	0.756175	0.0690151	0.45134	0.586742
GSE107994	MIEF1	(Intercept)	99	76.79	4.69115	4.86849e-90	3.16452e-89
GSE107994	MIEF1	TBStatusPTB	99	-7.4999	-0.314793	2.78169e-11	3.61619e-10
GSE107994	MIEF1	Age	99	-3.09145	-0.00407494	0.00258727	0.00840862
GSE107994	MIEF1	SexMale	99	3.61742	0.155216	0.000470532	0.00611692
GSE107994	NUP93	(Intercept)	99	74.4901	5.07365	9.39276e-89	4.07019e-88
GSE107994	NUP93	TBStatusPTB	99	-1.69097	-0.0791323	0.0939887	0.111078
GSE107994	NUP93	Age	99	-1.44873	-0.00212909	0.150574	0.252227
GSE107994	NUP93	SexMale	99	2.8719	0.13739	0.00499137	0.0216293
GSE107994	RGS9	(Intercept)	99	11.5092	2.28947	5.79787e-20	7.53724e-20
GSE107994	RGS9	TBStatusPTB	99	-4.25294	-0.581266	4.78894e-05	0.00010376
GSE107994	RGS9	Age	99	2.5448	0.0109226	0.0124787	0.0324446
GSE107994	RGS9	SexMale	99	1.07725	0.150511	0.283988	0.46148
GSE107994	RPS19BP1	(Intercept)	99	57.1913	5.7557	1.19296e-77	3.87711e-77
GSE107994	RPS19BP1	TBStatusPTB	99	4.63519	0.320503	1.08945e-05	3.5407e-05
GSE107994	RPS19BP1	Age	99	3.69724	0.00802844	0.000357759	0.00232543
GSE107994	RPS19BP1	SexMale	99	-0.263521	-0.0186273	0.792696	0.858754
GSE107994	ZNF717	(Intercept)	99	10.361	1.4123	1.78689e-17	2.11178e-17
GSE107994	ZNF717	TBStatusPTB	99	-4.3053	-0.403203	3.92746e-05	0.000102114
GSE107994	ZNF717	Age	99	-0.766234	-0.00225357	0.44536	0.482473
GSE107994	ZNF717	SexMale	99	1.145	0.109621	0.25497	0.46148

### Sheet: GSE19439
study	gene	variable	df	statistic	estimate	pval	FDR
GSE19439	ATF4	(Intercept)	21	26.1509	6.39413	1.65888e-17	2.32244e-17
GSE19439	ATF4	TBStatusPTB	21	0.98607	0.16145	0.335325	0.670649
GSE19439	ATF4	Age	21	-0.805078	-0.00590601	0.429796	0.872083
GSE19439	ATF4	SexMale	21	-1.04954	-0.173015	0.30586	0.810623
GSE19439	CACNA1I	(Intercept)	21	40.0319	5.24426	2.58011e-21	4.51518e-21
GSE19439	CACNA1I	TBStatusPTB	21	-3.77319	-0.330997	0.00111598	0.0156237
GSE19439	CACNA1I	Age	21	-0.465988	-0.00183153	0.646021	0.872083
GSE19439	CACNA1I	SexMale	21	-1.9812	-0.174984	0.060814	0.577239
GSE19439	CLEC12A	(Intercept)	21	13.7223	7.76922	5.91215e-12	5.91215e-12
GSE19439	CLEC12A	TBStatusPTB	21	1.34956	0.511659	0.191527	0.446897
GSE19439	CLEC12A	Age	21	0.702806	0.0119385	0.489895	0.872083
GSE19439	CLEC12A	SexMale	21	0.267776	0.102215	0.791484	0.987748
GSE19439	CLEC12B	(Intercept)	21	22.3327	4.32436	4.08594e-16	5.20028e-16
GSE19439	CLEC12B	TBStatusPTB	21	0.789045	0.10231	0.438904	0.768081
GSE19439	CLEC12B	Age	21	0.47725	0.00277261	0.638114	0.872083
GSE19439	CLEC12B	SexMale	21	0.884009	0.115406	0.386701	0.810623
GSE19439	CLEC1B	(Intercept)	21	21.2895	7.47074	1.07133e-15	1.15374e-15
GSE19439	CLEC1B	TBStatusPTB	21	2.28411	0.536727	0.0328766	0.153424
GSE19439	CLEC1B	Age	21	1.13289	0.0119274	0.270031	0.872083
GSE19439	CLEC1B	SexMale	21	0.0214232	0.00506843	0.98311	0.987748
GSE19439	CLEC2A	(Intercept)	21	64.63	4.42157	1.19666e-25	4.18831e-25
GSE19439	CLEC2A	TBStatusPTB	21	0.0660853	0.0030275	0.947935	0.979494
GSE19439	CLEC2A	Age	21	-0.219847	-0.000451258	0.828113	0.965991
GSE19439	CLEC2A	SexMale	21	-0.424558	-0.0195826	0.675477	0.987748
GSE19439	COX10	(Intercept)	21	43.9107	7.18973	3.78207e-22	7.56413e-22
GSE19439	COX10	TBStatusPTB	21	-3.06178	-0.335701	0.00592147	0.0414503
GSE19439	COX10	Age	21	-0.738038	-0.00362562	0.468659	0.872083
GSE19439	COX10	SexMale	21	-0.197797	-0.021835	0.845106	0.987748
GSE19439	MAML3	(Intercept)	21	22.2313	4.80123	4.47915e-16	5.22568e-16
GSE19439	MAML3	TBStatusPTB	21	0.365369	0.0528393	0.71849	0.914703
GSE19439	MAML3	Age	21	-0.41104	-0.00266338	0.685208	0.872083
GSE19439	MAML3	SexMale	21	1.8237	0.265543	0.0824628	0.577239
GSE19439	MPPED1	(Intercept)	21	134.956	4.38507	2.39845e-32	1.67892e-31
GSE19439	MPPED1	TBStatusPTB	21	-0.605853	-0.0131822	0.551105	0.857275
GSE19439	MPPED1	Age	21	-1.28552	-0.00125321	0.212608	0.872083
GSE19439	MPPED1	SexMale	21	0.0728482	0.00159586	0.942616	0.987748
GSE19439	NUP93	(Intercept)	21	50.936	7.36673	1.723e-23	4.02034e-23
GSE19439	NUP93	TBStatusPTB	21	-1.70305	-0.164935	0.103316	0.361604
GSE19439	NUP93	Age	21	-0.595298	-0.00258313	0.558006	0.872083
GSE19439	NUP93	SexMale	21	-0.0155403	-0.00151531	0.987748	0.987748
GSE19439	RGS9	(Intercept)	21	166.021	4.25437	3.1063e-34	4.34883e-33
GSE19439	RGS9	TBStatusPTB	21	-1.38448	-0.0237573	0.180747	0.446897
GSE19439	RGS9	Age	21	0.623917	0.000479691	0.539401	0.872083
GSE19439	RGS9	SexMale	21	0.990841	0.0171186	0.333043	0.810623
GSE19439	RPS19BP1	(Intercept)	21	60.6091	7.02712	4.57941e-25	1.28224e-24
GSE19439	RPS19BP1	TBStatusPTB	21	0.0260111	0.00201946	0.979494	0.979494
GSE19439	RPS19BP1	Age	21	-1.13907	-0.00396234	0.267501	0.872083
GSE19439	RPS19BP1	SexMale	21	-0.095886	-0.00749526	0.92452	0.987748
GSE19439	SLC12A3	(Intercept)	21	89.0989	4.30801	1.44586e-28	6.74735e-28
GSE19439	SLC12A3	TBStatusPTB	21	-0.187247	-0.00606254	0.853265	0.979494
GSE19439	SLC12A3	Age	21	0.0179718	2.6071e-05	0.985831	0.985831
GSE19439	SLC12A3	SexMale	21	0.849265	0.0276847	0.405312	0.810623
GSE19439	ZNF717	(Intercept)	21	30.1979	4.52362	8.71273e-19	1.35531e-18
GSE19439	ZNF717	TBStatusPTB	21	0.365091	0.0366225	0.718695	0.914703
GSE19439	ZNF717	Age	21	-0.131039	-0.00058894	0.896992	0.965991
GSE19439	ZNF717	SexMale	21	1.48758	0.150239	0.151725	0.708049

### Sheet: GSE19444
study	gene	variable	df	statistic	estimate	pval	FDR
GSE19444	ATF4	(Intercept)	29	38.2907	6.45173	2.2014e-26	2.80178e-26
GSE19444	ATF4	TBStatusPTB	29	2.50378	0.337253	0.0181658	0.12716
GSE19444	ATF4	Age	29	-1.30978	-0.00513399	0.200551	0.467951
GSE19444	ATF4	SexMale	29	-1.42129	-0.174079	0.165899	0.445254
GSE19444	CACNA1I	(Intercept)	29	40.2132	5.40193	5.45468e-27	8.48505e-27
GSE19444	CACNA1I	TBStatusPTB	29	-4.05613	-0.435581	0.000343435	0.00480809
GSE19444	CACNA1I	Age	29	2.05704	0.00642831	0.0487755	0.341429
GSE19444	CACNA1I	SexMale	29	-1.10505	-0.107905	0.278223	0.445254
GSE19444	CLEC12A	(Intercept)	29	15.0301	7.45218	3.18998e-15	3.18998e-15
GSE19444	CLEC12A	TBStatusPTB	29	0.415083	0.164526	0.681136	0.948124
GSE19444	CLEC12A	Age	29	1.52377	0.0175758	0.138398	0.458215
GSE19444	CLEC12A	SexMale	29	0.255871	0.09222	0.799857	0.861384
GSE19444	CLEC12B	(Intercept)	29	39.1454	4.25505	1.17425e-26	1.64395e-26
GSE19444	CLEC12B	TBStatusPTB	29	0.0656281	0.0057028	0.948124	0.948124
GSE19444	CLEC12B	Age	29	3.21507	0.00812993	0.003193	0.044702
GSE19444	CLEC12B	SexMale	29	1.20015	0.0948285	0.239795	0.445254
GSE19444	CLEC1B	(Intercept)	29	26.7906	8.25655	5.23458e-22	5.63724e-22
GSE19444	CLEC1B	TBStatusPTB	29	1.88682	0.464859	0.0692331	0.323088
GSE19444	CLEC1B	Age	29	-0.385784	-0.00276588	0.702472	0.894056
GSE19444	CLEC1B	SexMale	29	-1.79435	-0.40198	0.0831899	0.445254
GSE19444	CLEC2A	(Intercept)	29	82.3375	4.4739	6.21484e-36	2.17519e-35
GSE19444	CLEC2A	TBStatusPTB	29	-0.712668	-0.0309565	0.481747	0.948124
GSE19444	CLEC2A	Age	29	0.451415	0.000570609	0.655048	0.894056
GSE19444	CLEC2A	SexMale	29	-1.1857	-0.0468321	0.245367	0.445254
GSE19444	COX10	(Intercept)	29	56.9209	7.01815	2.59773e-31	4.54603e-31
GSE19444	COX10	TBStatusPTB	29	-0.598562	-0.0589978	0.554112	0.948124
GSE19444	COX10	Age	29	-1.42914	-0.0040992	0.163648	0.458215
GSE19444	COX10	SexMale	29	-0.569952	-0.0510823	0.5731	0.7294
GSE19444	MAML3	(Intercept)	29	37.386	5.14455	4.34557e-26	5.06983e-26
GSE19444	MAML3	TBStatusPTB	29	-0.318971	-0.0350886	0.752034	0.948124
GSE19444	MAML3	Age	29	-1.60688	-0.00514393	0.118916	0.458215
GSE19444	MAML3	SexMale	29	0.810254	0.0810477	0.424394	0.594151
GSE19444	MPPED1	(Intercept)	29	142.498	4.40564	7.99111e-43	1.11876e-41
GSE19444	MPPED1	TBStatusPTB	29	0.135376	0.00334593	0.89325	0.948124
GSE19444	MPPED1	Age	29	0.115328	8.29483e-05	0.90898	0.944274
GSE19444	MPPED1	SexMale	29	0.365738	0.00821961	0.717215	0.836751
GSE19444	NUP93	(Intercept)	29	71.2254	7.22206	4.07959e-34	8.15919e-34
GSE19444	NUP93	TBStatusPTB	29	-1.47473	-0.11954	0.151059	0.501133
GSE19444	NUP93	Age	29	0.79657	0.00187898	0.432174	0.767799
GSE19444	NUP93	SexMale	29	1.33113	0.0981134	0.193517	0.445254
GSE19444	RGS9	(Intercept)	29	128.942	4.34575	1.44458e-41	1.01121e-40
GSE19444	RGS9	TBStatusPTB	29	-1.37724	-0.0371071	0.178976	0.501133
GSE19444	RGS9	Age	29	0.226849	0.000177861	0.822132	0.944274
GSE19444	RGS9	SexMale	29	1.44795	0.0354736	0.158357	0.445254
GSE19444	RPS19BP1	(Intercept)	29	75.0792	7.18879	8.92126e-35	2.49795e-34
GSE19444	RPS19BP1	TBStatusPTB	29	-0.696106	-0.0532828	0.491905	0.948124
GSE19444	RPS19BP1	Age	29	-0.0705077	-0.000157053	0.944274	0.944274
GSE19444	RPS19BP1	SexMale	29	1.08644	0.0756173	0.286235	0.445254
GSE19444	SLC12A3	(Intercept)	29	124.096	4.3319	4.37838e-41	2.04324e-40
GSE19444	SLC12A3	TBStatusPTB	29	-0.0976087	-0.00272386	0.922915	0.948124
GSE19444	SLC12A3	Age	29	0.653987	0.000531083	0.518273	0.806203
GSE19444	SLC12A3	SexMale	29	0.0351019	0.000890704	0.972239	0.972239
GSE19444	ZNF717	(Intercept)	29	72.0029	4.44843	2.98277e-34	6.9598e-34
GSE19444	ZNF717	TBStatusPTB	29	-0.127762	-0.00631005	0.899219	0.948124
GSE19444	ZNF717	Age	29	0.785134	0.00112843	0.438742	0.767799
GSE19444	ZNF717	SexMale	29	-1.11613	-0.0501248	0.273529	0.445254

### Sheet: GSE28623
study	gene	variable	df	statistic	estimate	pval	FDR
GSE28623	ATF4	(Intercept)	80	221.423	12.5891	2.67246e-113	1.46985e-112
GSE28623	ATF4	TBStatusPTB	80	1.97779	0.131405	0.0513959	0.080765
GSE28623	ATF4	SexMale	80	-0.478002	-0.0315737	0.633952	0.684198
GSE28623	CACNA1I	(Intercept)	80	241.212	12.7957	2.86492e-116	3.15142e-115
GSE28623	CACNA1I	TBStatusPTB	80	-5.74319	-0.356023	1.61159e-07	1.77275e-06
GSE28623	CACNA1I	SexMale	80	-0.74843	-0.0461253	0.456396	0.684198
GSE28623	CLEC12A	(Intercept)	80	53.1169	8.73123	3.75141e-64	4.12655e-64
GSE28623	CLEC12A	TBStatusPTB	80	4.07975	0.783674	0.000105916	0.000356492
GSE28623	CLEC12A	SexMale	80	-2.07098	-0.395494	0.0415851	0.140196
GSE28623	CLEC1B	(Intercept)	80	59.7943	7.1385	3.6318e-68	4.99373e-68
GSE28623	CLEC1B	TBStatusPTB	80	4.02273	0.561211	0.000129634	0.000356492
GSE28623	CLEC1B	SexMale	80	-1.94203	-0.269355	0.0556536	0.140196
GSE28623	COX10	(Intercept)	80	102.918	6.94527	8.79439e-87	1.38198e-86
GSE28623	COX10	TBStatusPTB	80	-2.68787	-0.211965	0.0087457	0.0192406
GSE28623	COX10	SexMale	80	1.88016	0.147406	0.0637256	0.140196
GSE28623	MAML3	(Intercept)	80	204.088	5.6255	1.79569e-110	6.5842e-110
GSE28623	MAML3	TBStatusPTB	80	0.366631	0.0118095	0.714862	0.786348
GSE28623	MAML3	SexMale	80	1.0917	0.0349597	0.278243	0.510111
GSE28623	MPPED1	(Intercept)	80	123.037	5.95976	6.01827e-93	1.32402e-92
GSE28623	MPPED1	TBStatusPTB	80	-0.266092	-0.0150621	0.790853	0.790853
GSE28623	MPPED1	SexMale	80	-0.612863	-0.034489	0.541705	0.684198
GSE28623	NUP93	(Intercept)	80	109.506	7.71457	6.36247e-89	1.16645e-88
GSE28623	NUP93	TBStatusPTB	80	-2.43485	-0.20045	0.0171233	0.0313927
GSE28623	NUP93	SexMale	80	2.99242	0.244918	0.00367956	0.0308891
GSE28623	RGS9	(Intercept)	80	56.1601	7.71177	4.88167e-66	5.96648e-66
GSE28623	RGS9	TBStatusPTB	80	-4.54406	-0.729172	1.93079e-05	0.000106193
GSE28623	RGS9	SexMale	80	2.84634	0.454084	0.00561621	0.0308891
GSE28623	RPS19BP1	(Intercept)	80	158.043	10.8465	1.30519e-101	3.58928e-101
GSE28623	RPS19BP1	TBStatusPTB	80	-0.390587	-0.0313249	0.69714	0.786348
GSE28623	RPS19BP1	SexMale	80	-0.556293	-0.0443545	0.579563	0.684198
GSE28623	SLC12A3	(Intercept)	80	51.4798	7.57757	4.27876e-63	4.27876e-63
GSE28623	SLC12A3	TBStatusPTB	80	1.31248	0.225758	0.193112	0.265529
GSE28623	SLC12A3	SexMale	80	0.408226	0.0698097	0.684198	0.684198

### Sheet: GSE42826
study	gene	variable	df	statistic	estimate	pval	FDR
GSE42826	AGFG1	(Intercept)	60	181.267	5.78474	6.80984e-84	1.65382e-83
GSE42826	AGFG1	TBStatusPTB	60	-0.217569	-0.0144535	0.828503	0.828503
GSE42826	AGFG1	SexMale	60	0.469197	0.0240349	0.640629	0.777907
GSE42826	ATF4	(Intercept)	60	121.859	7.27143	1.42037e-73	1.72474e-73
GSE42826	ATF4	TBStatusPTB	60	0.966142	0.120009	0.337851	0.478623
GSE42826	ATF4	SexMale	60	-0.488287	-0.046769	0.627126	0.777907
GSE42826	CACNA1I	(Intercept)	60	149.066	5.52319	8.28578e-79	1.28053e-78
GSE42826	CACNA1I	TBStatusPTB	60	-4.49514	-0.34671	3.23507e-05	0.000274981
GSE42826	CACNA1I	SexMale	60	-1.97043	-0.117191	0.0534089	0.227642
GSE42826	CLEC12A	(Intercept)	60	53.3197	8.8656	2.98283e-52	2.98283e-52
GSE42826	CLEC12A	TBStatusPTB	60	1.01677	0.351927	0.313348	0.478623
GSE42826	CLEC12A	SexMale	60	0.584503	0.156002	0.561073	0.777907
GSE42826	CLEC12B	(Intercept)	60	162.607	4.81721	4.55205e-81	7.73849e-81
GSE42826	CLEC12B	TBStatusPTB	60	2.2235	0.137121	0.0299592	0.0848844
GSE42826	CLEC12B	SexMale	60	-0.744926	-0.0354235	0.459224	0.777907
GSE42826	CLEC1B	(Intercept)	60	75.2193	7.83962	4.37122e-61	4.64442e-61
GSE42826	CLEC1B	TBStatusPTB	60	2.46982	0.535849	0.0163796	0.0556907
GSE42826	CLEC1B	SexMale	60	0.0634594	0.0106165	0.949612	0.949612
GSE42826	CLEC2A	(Intercept)	60	349.854	4.71282	5.20122e-101	1.76842e-100
GSE42826	CLEC2A	TBStatusPTB	60	0.81118	0.0227469	0.420468	0.543971
GSE42826	CLEC2A	SexMale	60	0.889557	0.0192349	0.377256	0.777907
GSE42826	COX10	(Intercept)	60	166.301	6.27276	1.18596e-81	2.24015e-81
GSE42826	COX10	TBStatusPTB	60	-3.05806	-0.240115	0.00332578	0.0141346
GSE42826	COX10	SexMale	60	1.59998	0.0968725	0.114855	0.390507
GSE42826	MAML3	(Intercept)	60	116.801	5.45501	1.78845e-72	2.02691e-72
GSE42826	MAML3	TBStatusPTB	60	5.44161	0.529038	1.02794e-06	1.74749e-05
GSE42826	MAML3	SexMale	60	-1.96912	-0.147619	0.0535629	0.227642
GSE42826	MIEF1	(Intercept)	60	196.469	6.86878	5.4705e-86	1.54997e-85
GSE42826	MIEF1	TBStatusPTB	60	-3.2836	-0.238972	0.00171267	0.00970515
GSE42826	MIEF1	SexMale	60	2.8577	0.16037	0.00585752	0.049789
GSE42826	MIR138-2	(Intercept)	60	583.199	4.70866	2.53703e-114	2.15648e-113
GSE42826	MIR138-2	TBStatusPTB	60	-2.10697	-0.035412	0.0393094	0.0954657
GSE42826	MIR138-2	SexMale	60	-0.33876	-0.00439029	0.735973	0.781972
GSE42826	MPPED1	(Intercept)	60	446.576	4.76495	2.28048e-107	1.29227e-106
GSE42826	MPPED1	TBStatusPTB	60	0.71078	0.0157873	0.479975	0.543971
GSE42826	MPPED1	SexMale	60	-1.28098	-0.0219396	0.205129	0.554795
GSE42826	NUP93	(Intercept)	60	130.517	6.81405	2.34639e-75	3.06835e-75
GSE42826	NUP93	TBStatusPTB	60	-1.27622	-0.138699	0.206797	0.390616
GSE42826	NUP93	SexMale	60	2.94204	0.246551	0.00462852	0.049789
GSE42826	RGS9	(Intercept)	60	633.536	4.67816	1.7676e-116	3.00493e-115
GSE42826	RGS9	TBStatusPTB	60	-1.17712	-0.0180941	0.243795	0.414452
GSE42826	RGS9	SexMale	60	1.2168	0.0144226	0.228445	0.554795
GSE42826	RPS19BP1	(Intercept)	60	137.61	7.05662	9.91105e-77	1.40407e-76
GSE42826	RPS19BP1	TBStatusPTB	60	0.557952	0.0595602	0.578953	0.615137
GSE42826	RPS19BP1	SexMale	60	-0.649774	-0.053485	0.518318	0.777907
GSE42826	SLC12A3	(Intercept)	60	394.194	4.73335	4.05526e-104	1.72348e-103
GSE42826	SLC12A3	TBStatusPTB	60	-0.757376	-0.0189313	0.451789	0.543971
GSE42826	SLC12A3	SexMale	60	-0.573924	-0.011062	0.568165	0.777907
GSE42826	ZNF717	(Intercept)	60	180.793	4.90232	7.96475e-84	1.69251e-83
GSE42826	ZNF717	TBStatusPTB	60	-1.27977	-0.0722377	0.205551	0.390616
GSE42826	ZNF717	SexMale	60	-0.356845	-0.0155318	0.722459	0.781972

### Sheet: GSE42830
study	gene	variable	df	statistic	estimate	pval	FDR
GSE42830	AGFG1	(Intercept)	51	117.829	5.51343	8.23052e-64	2.63377e-63
GSE42830	AGFG1	TBStatusPTB	51	-1.09637	-0.0785665	0.278065	0.494339
GSE42830	AGFG1	SexMale	51	1.28315	0.084911	0.205239	0.767127
GSE42830	ATF4	(Intercept)	51	100.585	6.98458	2.54221e-60	3.69775e-60
GSE42830	ATF4	TBStatusPTB	51	0.869442	0.0924603	0.388679	0.565351
GSE42830	ATF4	SexMale	51	0.960583	0.0943314	0.341294	0.767127
GSE42830	CACNA1I	(Intercept)	51	100.938	5.33549	2.12845e-60	3.69775e-60
GSE42830	CACNA1I	TBStatusPTB	51	-5.1714	-0.418636	3.93022e-06	6.28835e-05
GSE42830	CACNA1I	SexMale	51	0.699357	0.0522798	0.487507	0.767127
GSE42830	CLEC12A	(Intercept)	51	38.3198	8.26156	2.90743e-39	2.90743e-39
GSE42830	CLEC12A	TBStatusPTB	51	1.78161	0.588246	0.0807681	0.228815
GSE42830	CLEC12A	SexMale	51	0.70123	0.213803	0.486347	0.767127
GSE42830	CLEC12B	(Intercept)	51	208.535	4.49516	1.98723e-76	7.94891e-76
GSE42830	CLEC12B	TBStatusPTB	51	1.18733	0.0391963	0.2406	0.4812
GSE42830	CLEC12B	SexMale	51	-0.574287	-0.017507	0.568298	0.767127
GSE42830	CLEC1B	(Intercept)	51	54.4778	7.26846	7.19045e-47	7.66981e-47
GSE42830	CLEC1B	TBStatusPTB	51	1.75188	0.357961	0.0858058	0.228815
GSE42830	CLEC1B	SexMale	51	-0.319502	-0.0602854	0.750651	0.800694
GSE42830	CLEC2A	(Intercept)	51	108.498	4.71908	5.43945e-62	1.08789e-61
GSE42830	CLEC2A	TBStatusPTB	51	-0.324167	-0.021593	0.747137	0.900248
GSE42830	CLEC2A	SexMale	51	1.56104	0.0960202	0.1247	0.767127
GSE42830	COX10	(Intercept)	51	79.0994	5.85563	4.94345e-55	5.64966e-55
GSE42830	COX10	TBStatusPTB	51	-2.95937	-0.335511	0.0046663	0.0373304
GSE42830	COX10	SexMale	51	0.893796	0.0935737	0.37563	0.767127
GSE42830	MAML3	(Intercept)	51	82.403	5.03925	6.23268e-56	7.67099e-56
GSE42830	MAML3	TBStatusPTB	51	1.57139	0.147168	0.122277	0.27949
GSE42830	MAML3	SexMale	51	1.23786	0.107055	0.221438	0.767127
GSE42830	MIR138-2	(Intercept)	51	213.774	4.52122	5.61378e-77	4.49102e-76
GSE42830	MIR138-2	TBStatusPTB	51	2.37798	0.0770224	0.0211931	0.0847724
GSE42830	MIR138-2	SexMale	51	0.426918	0.0127691	0.671236	0.767127
GSE42830	MPPED1	(Intercept)	51	211.354	4.5811	1.00256e-76	5.34696e-76
GSE42830	MPPED1	TBStatusPTB	51	0.279554	0.00927967	0.780951	0.900248
GSE42830	MPPED1	SexMale	51	0.550813	0.0168841	0.584167	0.767127
GSE42830	NUP93	(Intercept)	51	114.157	6.76211	4.11174e-63	1.09646e-62
GSE42830	NUP93	TBStatusPTB	51	-0.143558	-0.0130232	0.886415	0.94551
GSE42830	NUP93	SexMale	51	-0.0717248	-0.00600848	0.943101	0.943101
GSE42830	RGS9	(Intercept)	51	588.656	4.40972	2.11116e-99	3.37785e-98
GSE42830	RGS9	TBStatusPTB	51	0.270696	0.00310556	0.787717	0.900248
GSE42830	RGS9	SexMale	51	-1.49852	-0.0158755	0.140162	0.767127
GSE42830	RPS19BP1	(Intercept)	51	113.715	6.342	5.00821e-63	1.14473e-62
GSE42830	RPS19BP1	TBStatusPTB	51	2.46925	0.210903	0.016929	0.0847724
GSE42830	RPS19BP1	SexMale	51	0.437401	0.0344989	0.663667	0.767127
GSE42830	SLC12A3	(Intercept)	51	100.667	4.76723	2.43914e-60	3.69775e-60
GSE42830	SLC12A3	TBStatusPTB	51	-0.062257	-0.00451517	0.950602	0.950602
GSE42830	SLC12A3	SexMale	51	-1.06144	-0.071087	0.293489	0.767127
GSE42830	ZNF717	(Intercept)	51	99.9526	4.96457	3.50146e-60	4.66862e-60
GSE42830	ZNF717	TBStatusPTB	51	-0.964135	-0.0733388	0.339528	0.543244
GSE42830	ZNF717	SexMale	51	-0.718919	-0.050499	0.475472	0.767127

### Sheet: GSE83456
study	gene	variable	df	statistic	estimate	pval	FDR
GSE83456	AGFG1	(Intercept)	102	79.0582	6.04708	2.45188e-93	3.92301e-93
GSE83456	AGFG1	TBStatusPTB	102	-1.34419	-0.0644007	0.181869	0.302116
GSE83456	AGFG1	Age	102	0.394685	0.000707097	0.693899	0.997286
GSE83456	AGFG1	SexMale	102	1.31034	0.0620813	0.193024	0.772094
GSE83456	ATF4	(Intercept)	102	87.8844	7.48345	5.86633e-98	1.0429e-97
GSE83456	ATF4	TBStatusPTB	102	2.67704	0.142783	0.00865672	0.0346269
GSE83456	ATF4	Age	102	1.28742	0.00256767	0.200862	0.535632
GSE83456	ATF4	SexMale	102	-0.553269	-0.0291813	0.58129	0.775053
GSE83456	CACNA1I	(Intercept)	102	61.1314	5.53455	3.51183e-82	5.10811e-82
GSE83456	CACNA1I	TBStatusPTB	102	-7.04198	-0.399341	2.2672e-10	3.62752e-09
GSE83456	CACNA1I	Age	102	2.17729	0.00461703	0.031765	0.208005
GSE83456	CACNA1I	SexMale	102	-2.23869	-0.125542	0.0273489	0.307766
GSE83456	CLEC12A	(Intercept)	102	26.8471	8.84795	4.83325e-48	4.83325e-48
GSE83456	CLEC12A	TBStatusPTB	102	1.88147	0.388396	0.0627592	0.14345
GSE83456	CLEC12A	Age	102	1.44117	0.0111247	0.152601	0.488323
GSE83456	CLEC12A	SexMale	102	-0.788581	-0.160979	0.432186	0.775053
GSE83456	CLEC12B	(Intercept)	102	31.1062	4.53995	7.35107e-54	7.84114e-54
GSE83456	CLEC12B	TBStatusPTB	102	3.04774	0.27862	0.00293628	0.0156602
GSE83456	CLEC12B	Age	102	2.09113	0.0071485	0.0390009	0.208005
GSE83456	CLEC12B	SexMale	102	-1.42868	-0.129157	0.156152	0.772094
GSE83456	CLEC1B	(Intercept)	102	39.7694	8.60058	6.46018e-64	7.38307e-64
GSE83456	CLEC1B	TBStatusPTB	102	2.07471	0.28104	0.0405302	0.108081
GSE83456	CLEC1B	Age	102	-0.00341026	-1.72741e-05	0.997286	0.997286
GSE83456	CLEC1B	SexMale	102	-0.330558	-0.0442797	0.741656	0.7911
GSE83456	CLEC2A	(Intercept)	102	89.5753	4.415	8.60755e-99	1.96744e-98
GSE83456	CLEC2A	TBStatusPTB	102	-0.158265	-0.00488607	0.874561	0.953587
GSE83456	CLEC2A	Age	102	0.969785	0.00111956	0.334448	0.60046
GSE83456	CLEC2A	SexMale	102	-0.176198	-0.00537924	0.860488	0.860488
GSE83456	COX10	(Intercept)	102	88.1782	7.1959	4.19238e-98	8.38475e-98
GSE83456	COX10	TBStatusPTB	102	-3.87148	-0.197894	0.000191085	0.00152868
GSE83456	COX10	Age	102	-0.963133	-0.00184094	0.337759	0.60046
GSE83456	COX10	SexMale	102	0.890357	0.0450056	0.375369	0.775053
GSE83456	MAML3	(Intercept)	102	41.7104	5.87398	6.61396e-66	8.14026e-66
GSE83456	MAML3	TBStatusPTB	102	0.353077	0.0311451	0.724759	0.892011
GSE83456	MAML3	Age	102	-0.126743	-0.000418063	0.899393	0.997286
GSE83456	MAML3	SexMale	102	0.626895	0.0546841	0.532128	0.775053
GSE83456	MIR138-2	(Intercept)	102	127.5	4.40425	2.72906e-114	2.18325e-113
GSE83456	MIR138-2	TBStatusPTB	102	-0.0990697	-0.00214355	0.921277	0.953587
GSE83456	MIR138-2	Age	102	-0.975588	-0.000789329	0.331577	0.60046
GSE83456	MIR138-2	SexMale	102	0.435961	0.00932799	0.663786	0.775324
GSE83456	MPPED1	(Intercept)	102	112.826	4.48586	6.52359e-109	2.60944e-108
GSE83456	MPPED1	TBStatusPTB	102	2.08981	0.0520445	0.0391225	0.108081
GSE83456	MPPED1	Age	102	-0.23172	-0.000215789	0.81722	0.997286
GSE83456	MPPED1	SexMale	102	0.998467	0.0245895	0.320416	0.775053
GSE83456	NUP93	(Intercept)	102	98.2659	7.66649	7.57849e-103	2.42512e-102
GSE83456	NUP93	TBStatusPTB	102	0.0583468	0.00285129	0.953587	0.953587
GSE83456	NUP93	Age	102	-0.0474002	-8.66169e-05	0.962287	0.997286
GSE83456	NUP93	SexMale	102	2.09695	0.101335	0.0384707	0.307766
GSE83456	RGS9	(Intercept)	102	165.701	4.33491	7.63215e-126	1.22114e-124
GSE83456	RGS9	TBStatusPTB	102	-0.73177	-0.0119912	0.465987	0.677799
GSE83456	RGS9	Age	102	0.156986	9.61936e-05	0.875566	0.997286
GSE83456	RGS9	SexMale	102	0.586943	0.00951106	0.558539	0.775053
GSE83456	RPS19BP1	(Intercept)	102	116.791	7.7022	1.97756e-110	1.0547e-109
GSE83456	RPS19BP1	TBStatusPTB	102	1.77607	0.0733667	0.0787024	0.157405
GSE83456	RPS19BP1	Age	102	-2.13529	-0.00329832	0.0351317	0.208005
GSE83456	RPS19BP1	SexMale	102	-0.41583	-0.0169863	0.678408	0.775324
GSE83456	SLC12A3	(Intercept)	102	93.5207	4.59592	1.11747e-100	2.97992e-100
GSE83456	SLC12A3	TBStatusPTB	102	0.548108	0.0168718	0.584815	0.779754
GSE83456	SLC12A3	Age	102	-1.91479	-0.00220401	0.0583214	0.233286
GSE83456	SLC12A3	SexMale	102	-1.11485	-0.0339357	0.267536	0.775053
GSE83456	ZNF717	(Intercept)	102	60.7462	4.77495	6.57843e-82	8.77124e-82
GSE83456	ZNF717	TBStatusPTB	102	-1.32291	-0.0651347	0.188822	0.302116
GSE83456	ZNF717	Age	102	-0.0136001	-2.50392e-05	0.989176	0.997286
GSE83456	ZNF717	SexMale	102	-0.62618	-0.0304879	0.532595	0.775053

### Sheet: GSE89403
study	gene	variable	df	statistic	estimate	pval	FDR
GSE89403	AGFG1	(Intercept)	110	79.741	6.16296	3.6799e-99	1.10397e-98
GSE89403	AGFG1	TBStatusPTB	110	3.77726	0.323871	0.00025772	0.0006443
GSE89403	ATF4	(Intercept)	110	188.141	7.20678	7.76523e-140	1.16478e-138
GSE89403	ATF4	TBStatusPTB	110	5.60488	0.238184	1.56194e-07	7.80971e-07
GSE89403	CACNA1I	(Intercept)	110	34.0072	4.39318	3.41252e-60	6.39848e-60
GSE89403	CACNA1I	TBStatusPTB	110	-5.15031	-0.738123	1.15084e-06	4.31566e-06
GSE89403	CLEC12A	(Intercept)	110	28.0137	6.10219	6.93e-52	1.155e-51
GSE89403	CLEC12A	TBStatusPTB	110	2.63084	0.635767	0.00973911	0.0182608
GSE89403	CLEC12B	(Intercept)	110	11.3112	2.26655	3.82221e-20	4.09522e-20
GSE89403	CLEC12B	TBStatusPTB	110	2.28407	0.507756	0.0242871	0.0404785
GSE89403	CLEC1B	(Intercept)	110	11.8844	1.68368	1.88007e-21	2.16931e-21
GSE89403	CLEC1B	TBStatusPTB	110	4.4548	0.700161	2.02743e-05	6.08229e-05
GSE89403	CLEC2A	(Intercept)	110	-13.0834	-5.41879	3.70129e-24	4.62661e-24
GSE89403	CLEC2A	TBStatusPTB	110	0.192073	0.0882541	0.848039	0.848039
GSE89403	COX10	(Intercept)	110	87.7558	3.67847	1.15014e-103	4.31303e-103
GSE89403	COX10	TBStatusPTB	110	-2.12206	-0.0986818	0.0360772	0.0541159
GSE89403	MAML3	(Intercept)	110	46.9638	4.19269	1.29056e-74	2.76548e-74
GSE89403	MAML3	TBStatusPTB	110	3.38514	0.335269	0.000987042	0.00211509
GSE89403	MIEF1	(Intercept)	110	171.436	5.5106	2.07599e-135	1.55699e-134
GSE89403	MIEF1	TBStatusPTB	110	-5.70731	-0.203525	9.84215e-08	7.38161e-07
GSE89403	NUP93	(Intercept)	110	77.0003	4.91497	1.6125e-97	4.03125e-97
GSE89403	NUP93	TBStatusPTB	110	-0.996546	-0.070569	0.321172	0.344113
GSE89403	RGS9	(Intercept)	110	15.1129	2.43777	1.32354e-28	1.80483e-28
GSE89403	RGS9	TBStatusPTB	110	-1.80378	-0.322787	0.0740033	0.100914
GSE89403	RPS19BP1	(Intercept)	110	113.319	5.10498	9.58704e-116	4.79352e-115
GSE89403	RPS19BP1	TBStatusPTB	110	6.579	0.328806	1.65911e-09	2.48866e-08
GSE89403	SLC12A3	(Intercept)	110	-3.78459	-0.783227	0.000251093	0.000251093
GSE89403	SLC12A3	TBStatusPTB	110	-1.69832	-0.38992	0.0922749	0.115344
GSE89403	ZNF717	(Intercept)	110	23.1018	1.88208	5.2414e-44	7.8621e-44
GSE89403	ZNF717	TBStatusPTB	110	-1.63775	-0.148023	0.10433	0.120381

### Sheet: GSEBruno
study	gene	variable	df	statistic	estimate	pval	FDR
GSEBruno	AGFG1	(Intercept)	80	111.731	7.95572	1.28581e-89	2.05729e-89
GSEBruno	AGFG1	TBStatusPTB	80	1.33335	0.118092	0.1862	0.2128
GSEBruno	ATF4	(Intercept)	80	162.901	12.3112	1.16715e-102	9.33722e-102
GSEBruno	ATF4	TBStatusPTB	80	0.449937	0.0422958	0.653973	0.653973
GSEBruno	CACNA1I	(Intercept)	80	98.4358	8.99347	3.01498e-85	4.01998e-85
GSEBruno	CACNA1I	TBStatusPTB	80	-6.21761	-0.706588	2.1569e-08	1.72552e-07
GSEBruno	CLEC12A	(Intercept)	80	68.5786	11.3159	7.7289e-73	7.7289e-73
GSEBruno	CLEC12A	TBStatusPTB	80	2.10967	0.432997	0.038013	0.0760259
GSEBruno	CLEC1B	(Intercept)	80	90.375	9.65304	2.63949e-82	3.01656e-82
GSEBruno	CLEC1B	TBStatusPTB	80	1.76593	0.234617	0.0812221	0.129955
GSEBruno	COX10	(Intercept)	80	139.252	9.35827	3.14719e-97	1.25888e-96
GSEBruno	COX10	TBStatusPTB	80	-4.24675	-0.354994	5.80833e-05	0.000232333
GSEBruno	NUP93	(Intercept)	80	131.34	10.3773	3.32277e-95	6.64553e-95
GSEBruno	NUP93	TBStatusPTB	80	-2.45226	-0.241003	0.0163731	0.0436616
GSEBruno	RPS19BP1	(Intercept)	80	133.269	9.49254	1.0403e-95	2.77414e-95
GSEBruno	RPS19BP1	TBStatusPTB	80	-1.48963	-0.131978	0.140254	0.187005
