## Supplemental Tables 2-9 for "Genome-wide association study in Brazil identifies genetic susceptibility to tuberculosis with single-cell gene effects": TableS9_database_comparison.xlsx

### Sheet: DICE
gene	RePORT_cell	RePORT_SNP_hg38	RePORT_estimate	RePORT_FDR	DICE_cell	DICE_SNP_hg37	DICE_rsID	DICE_estimate	DICE_Pval	distance
AGFG1	T-cell, CD8+ naive	2:227607109:C:T	0.499039	0.00597341	Naive CD8+ T Cell	2:228473447:A:G	rs10933195	-0.35	0.04827	1622
AGFG1	T-cell, CD8+ naive	2:227607109:C:T	0.499039	0.00597341	Naive CD8+ T Cell	2:228463310:G:A	rs6755969	0.34	0.03184	8515
AGFG1	T-cell, CD8+ naive	2:227607109:C:T	0.499039	0.00597341	Naive CD8+ T Cell	2:228481058:C:T	rs13396552	0.36	0.01238	9233
COX10	B cell, IFN stimulated genes+	17:14155330:A:G	0.840274	0.031779	Naive B cell	17:14066382:A:T	rs12936411	-0.31	0.0391	7735
COX10	B cell, IFN stimulated genes+	17:14155330:A:G	0.840274	0.031779	Naive B cell	17:14067760:A:G	rs2530377	-0.31	0.0391	9113
COX10	B cell, IFN stimulated genes+	17:14155330:A:G	0.840274	0.031779	Naive B cell	17:14064647:G:T	rs8075612	0.31	0.0391	6000
COX10	B cell, IFN stimulated genes+	17:14155330:A:G	0.840274	0.031779	Naive B cell	17:14065190:A:G	rs8079642	0.31	0.0391	6543
COX10	B cell, IFN stimulated genes+	17:14155330:A:G	0.840274	0.031779	Naive B cell	17:14068630:G:C	rs2530376	-0.31	0.03771	9983
COX10	B cell, IFN stimulated genes+	17:14155330:A:G	0.840274	0.031779	Naive B cell	17:14049471:G:A	rs11657441	0.32	0.02603	9176
COX10	B cell, IFN stimulated genes+	17:14155330:A:G	0.840274	0.031779	Naive B cell	17:14058924:T:C	rs4493099	-0.32	0.02603	277
COX10	B cell, IFN stimulated genes+	17:14155330:A:G	0.840274	0.031779	Naive B cell	17:14054384:GA:G	rs397773743	0.32	0.02414	4263
COX10	B cell, IFN stimulated genes+	17:14155330:A:G	0.840274	0.031779	Naive B cell	17:14048767:G:A	rs8073382	0.34	0.01998	9880
COX10	B cell, IFN stimulated genes+	17:14155330:A:G	0.840274	0.031779	Naive B cell	17:14050802:G:T	rs2323092	0.34	0.01998	7845
COX10	B cell, IFN stimulated genes+	17:14155330:A:G	0.840274	0.031779	Naive B cell	17:14063823:A:G	rs8070339	0.34	0.01998	5176
COX10	B cell, IFN stimulated genes+	17:14155330:A:G	0.840274	0.031779	Naive B cell	17:14053841:A:G	rs9910671	0.35	0.01674	4806
COX10	B cell, IFN stimulated genes+	17:14155330:A:G	0.840274	0.031779	Naive B cell	17:14056353:C:T	rs9905446	0.35	0.01674	2294
COX10	B cell, IFN stimulated genes+	17:14155330:A:G	0.840274	0.031779	Naive B cell	17:14056357:A:G	rs9905243	0.35	0.01674	2290
COX10	B cell, IFN stimulated genes+	17:14155330:A:G	0.840274	0.031779	Naive B cell	17:14062677:C:T	rs9303100	0.35	0.01674	4030
COX10	B cell, IFN stimulated genes+	17:14155330:A:G	0.840274	0.031779	Naive B cell	17:14051134:CT:C	rs397820357	-0.35	0.01674	7513
COX10	B cell, IFN stimulated genes+	17:14155330:A:G	0.840274	0.031779	Naive B cell	17:14058088:C:T	rs12449610	-0.35	0.01674	559
COX10	B cell, IFN stimulated genes+	17:14155330:A:G	0.840274	0.031779	Naive B cell	17:14058185:CTG:C	rs66488078	-0.35	0.01674	462
COX10	B cell, IFN stimulated genes+	17:14155330:A:G	0.840274	0.031779	Naive B cell	17:14058647:A:G	rs34369729	-0.35	0.01674	0
COX10	B cell, IFN stimulated genes+	17:14155330:A:G	0.840274	0.031779	Naive B cell	17:14059919:G:A	rs2323095	-0.35	0.01674	1272
COX10	B cell, IFN stimulated genes+	17:14155330:A:G	0.840274	0.031779	Naive B cell	17:14060183:G:A	rs2323097	-0.35	0.01674	1536
COX10	B cell, IFN stimulated genes+	17:14155330:A:G	0.840274	0.031779	Naive B cell	17:14060235:C:T	rs2323098	-0.35	0.01674	1588
COX10	B cell, IFN stimulated genes+	17:14155330:A:G	0.840274	0.031779	Naive B cell	17:14061572:G:A	rs1990234	-0.35	0.01674	2925
COX10	B cell, IFN stimulated genes+	17:14155330:A:G	0.840274	0.031779	Naive B cell	17:14062724:T:C	rs12603058	-0.35	0.01674	4077
COX10	B cell, IFN stimulated genes+	17:14155330:A:G	0.840274	0.031779	Naive B cell	17:14062974:G:A	rs35926863	-0.35	0.01674	4327
COX10	B cell, IFN stimulated genes+	17:14155330:A:G	0.840274	0.031779	Naive B cell	17:14062999:AATT:A	rs796964761	-0.35	0.01674	4352
MAML3	Myeloid, stressed	4:139801643:G:T	-0.624965	0.0200998	Monocyte, classical	4:140722714:G:A	rs1511455	-0.36	0.01763	83
MAML3	T cell, other	4:139801643:G:T	0.920264	0.0205871	CD4+ T Cell, TH1/17	4:140731960:T:G	rs1158326	-0.3	0.03898	9163
MAML3	T cell, other	4:139801643:G:T	0.920264	0.0205871	CD4+ T Cell, TH1/17	4:140731627:G:A	rs11100280	-0.3	0.03582	8830
MAML3	T cell, other	4:139801643:G:T	0.920264	0.0205871	CD4+ T Cell, TH17	4:140714775:G:T	rs795997	0.46	0.006104	8022
MAML3	T cell, other	4:139801643:G:T	0.920264	0.0205871	Stim CD4+ T Cell	4:140724600:G:A	rs2604931	0.6	0.02914	1803
MAML3	T cell, other	4:139801643:G:T	0.920264	0.0205871	Treg	4:140731960:T:G	rs1158326	-0.28	0.04779	9163
NUP93	T-cell, CD4+ naive	16:56844802:T:C	-0.875676	0.00235588	Naive CD4+ T Cell	16:56879571:G:C	rs7205421	0.31	0.03091	857
NUP93	T-cell, CD4+ naive	16:56844802:T:C	-0.875676	0.00235588	Naive CD4+ T Cell	16:56872824:G:A	rs3764266	-0.5	0.009573	5890
NUP93	T-cell, CD4+ naive	16:56844802:T:C	-0.875676	0.00235588	Naive CD4+ T Cell	16:56873613:T:TA	rs397839987	-0.5	0.009573	5101
NUP93	T-cell, CD4+ naive	16:56844802:T:C	-0.875676	0.00235588	Naive CD4+ T Cell	16:56873789:T:C	rs16962767	-0.5	0.009573	4925
NUP93	T-cell, CD4+ naive	16:56844802:T:C	-0.875676	0.00235588	Naive CD4+ T Cell	16:56876845:T:G	rs11860701	-0.5	0.009573	1869
NUP93	T-cell, CD4+ naive	16:56844802:T:C	-0.875676	0.00235588	Naive CD4+ T Cell	16:56885915:C:T	rs77850047	-0.5	0.009573	7201
NUP93	T-cell, CD4+ naive	16:56844802:T:C	-0.875676	0.00235588	Naive CD4+ T Cell	16:56886109:C:G	rs12445993	-0.5	0.009573	7395
NUP93	T-cell, CD4+ naive	16:56844802:T:C	-0.875676	0.00235588	Naive CD4+ T Cell	16:56886203:T:C	rs12443821	-0.5	0.009573	7489
NUP93	T-cell, CD4+ naive	16:56844802:T:C	-0.875676	0.00235588	Naive CD4+ T Cell	16:56884081:G:C	rs735145	-0.58	0.003297	5367
NUP93	T-cell, CD4+ naive	16:56844802:T:C	-0.875676	0.00235588	Naive CD4+ T Cell	16:56883438:G:A	rs8044753	-0.54	0.0002133	4724
NUP93	T-cell, CD4+ naive	16:56844802:T:C	-0.875676	0.00235588	Naive CD4+ T Cell	16:56880099:GATCACC:G	rs147271366	0.82	2.124e-07	1385
NUP93	T-cell, CD4+ naive	16:56844802:T:C	-0.875676	0.00235588	Naive CD4+ T Cell	16:56880405:T:C	rs12929119	0.82	2.124e-07	1691
NUP93	T-cell, CD4+ naive	16:56844802:T:C	-0.875676	0.00235588	Naive CD4+ T Cell	16:56880881:AGGTTCTTTGACCTGTAGATG:A	rs71152207	0.82	2.124e-07	2167
NUP93	T-cell, CD4+ naive	16:56844802:T:C	-0.875676	0.00235588	Naive CD4+ T Cell	16:56887601:T:C	rs12929046	0.82	2.124e-07	8887
NUP93	T-cell, CD4+ naive	16:56844802:T:C	-0.875676	0.00235588	Naive CD4+ T Cell	16:56870083:G:GT	rs398029477	0.89	5.572e-08	8631
NUP93	T-cell, CD4+ naive	16:56844802:T:C	-0.875676	0.00235588	Naive CD4+ T Cell	16:56879638:G:C	rs35172527	0.89	5.572e-08	924
NUP93	T-cell, CD4+ naive	16:56844802:T:C	-0.875676	0.00235588	Naive CD4+ T Cell	16:56879202:T:C	rs12918087	1.09	7.791e-09	488
NUP93	T-cell, CD4+ naive	16:56844802:T:C	-0.875676	0.00235588	Naive CD4+ T Cell	16:56882864:AAG:A	rs540887979	1.09	7.791e-09	4150
RGS9	NK cell, CD56 bright	17:65130128:A:T	0.929726	0.0350901	Natural killer cell	17:63135589:C:A	rs421516	-0.72	0.02498	9343
ZNF717	B cell, naive	3:75816342:A:C	1.02724	0.0292803	Naive B cell	3:75857511:A:T	rs4974342	0.41	0.04554	7982
ZNF717	B cell, naive	3:75816342:A:C	1.02724	0.0292803	Naive B cell	3:75858304:A:G	rs34833043	0.41	0.04554	7189
ZNF717	B cell, naive	3:75816342:A:C	1.02724	0.0292803	Naive B cell	3:75862031:A:G	rs57759974	0.52	0.03817	3462
ZNF717	B cell, naive	3:75816342:A:C	1.02724	0.0292803	Naive B cell	3:75859249:G:T	rs7648147	0.41	0.02489	6244
ZNF717	B cell, naive	3:75816342:A:C	1.02724	0.0292803	Naive B cell	3:75859508:G:T	rs6549801	0.41	0.02489	5985
ZNF717	B cell, naive	3:75816342:A:C	1.02724	0.0292803	Naive B cell	3:75860148:C:T	rs6781838	0.41	0.02489	5345
ZNF717	B cell, naive	3:75816342:A:C	1.02724	0.0292803	Naive B cell	3:75860650:TCTTTA:T	rs58758607	0.41	0.02489	4843

### Sheet: GTEx
gene	RePORT_cell	RePORT_SNP_hg38	RePORT_estimate	RePORT_FDR	GTEx_tissue	GTEx_SNP_hg37	GTEx_estimate	GTEx_Pval	distance
CLEC12A	Myeloid + B cell complex	12:9967056:C:A	0.584251	0.0468022	Lung	12:9965254:T:C	2.04734e-95	9.999e-05	1802
CLEC12A	Myeloid + B cell complex	12:9967056:C:A	0.584251	0.0468022	Whole_Blood	12:9965254:T:C	1.31539e-241	9.999e-05	1802

### Sheet: scQTLbase
gene	RePORT_cell	RePORT_SNP_hg38	RePORT_estimate	RePORT_FDR	scQTLbase_cell	scQTLbase_SNP_hg37	scQTLbase_rsID	scQTLbase_estimate	scQTLbase_Pval	scQTLbase_FDR	distance	studyName
NUP93	T-cell, CD4+ naive	16:56844802:T:C	-0.875676	0.00235588	CD4+ Naive T	16:56845290	rs12918087	0.280074	0.000407151	0.0258412	488	Aquino-2023-Nature
NUP93	T-cell, CD4+ naive	16:56844802:T:C	-0.875676	0.00235588	CD4+ Naive T	16:56845659	rs7205421	0.168181	6.95701e-05	0.00619126	857	Aquino-2023-Nature
NUP93	T-cell, CD4+ naive	16:56844802:T:C	-0.875676	0.00235588	CD4+ Naive T	16:56840285	rs1865830	-0.174787	3.18912e-05	0.00322789	4517	Aquino-2023-Nature
NUP93	T-cell, CD4+ naive	16:56844802:T:C	-0.875676	0.00235588	CD4+ Naive T	16:56840945	rs2007432	-0.174787	3.18912e-05	0.00322789	3857	Aquino-2023-Nature
NUP93	T-cell, CD4+ naive	16:56844802:T:C	-0.875676	0.00235588	CD4+ Naive T	16:56850012	rs735144	-0.174787	3.18912e-05	0.00322789	5210	Aquino-2023-Nature
NUP93	T-cell, CD4+ naive	16:56844802:T:C	-0.875676	0.00235588	CD4+ Naive T	16:56849797	rs8045306	-0.174787	3.18912e-05	0.00322789	4995	Aquino-2023-Nature
NUP93	T-cell, CD4+ naive	16:56844802:T:C	-0.875676	0.00235588	CD4+ Naive T	16:56845726	rs35172527	0.266652	6.52136e-06	0.000831788	924	Aquino-2023-Nature
NUP93	T-cell, CD4+ naive	16:56844802:T:C	-0.875676	0.00235588	CD4+ Naive T	16:56846246	rs2399562	-0.192806	4.865e-06	0.000645703	1444	Aquino-2023-Nature
NUP93	T-cell, CD4+ naive	16:56844802:T:C	-0.875676	0.00235588	CD4+ Naive T	16:56853689	rs12929046	0.266572	4.01367e-06	0.000546211	8887	Aquino-2023-Nature
NUP93	T-cell, CD4+ naive	16:56844802:T:C	-0.875676	0.00235588	CD4+ Naive T	16:56846493	rs12929119	0.266572	4.01367e-06	0.000546211	1691	Aquino-2023-Nature
NUP93	T-cell, CD4+ naive	16:56844802:T:C	-0.875676	0.00235588	CD4+ Naive T	16:56851226	rs6499855	-0.206371	1.14013e-06	0.00018053	6424	Aquino-2023-Nature
NUP93	T-cell, CD4+ naive	16:56844802:T:C	-0.875676	0.00235588	CD4+ Naive T	16:56846493	rs12929119	0.82	2.124e-07	0.0005988	1691	Schmiedel-2022-Sci. Immunol
NUP93	T-cell, CD4+ naive	16:56844802:T:C	-0.875676	0.00235588	CD4+ Naive T	16:56853689	rs12929046	0.82	2.124e-07	0.0005988	8887	Schmiedel-2022-Sci. Immunol
NUP93	T-cell, CD4+ naive	16:56844802:T:C	-0.875676	0.00235588	CD4+ Naive T	16:56845726	rs35172527	0.89	5.572e-08	0.0001784	924	Schmiedel-2022-Sci. Immunol
NUP93	T-cell, CD4+ naive	16:56844802:T:C	-0.875676	0.00235588	CD4+ Naive T	16:56849526	rs8044753	-0.238509	4.91217e-08	1.09988e-05	4724	Aquino-2023-Nature
NUP93	T-cell, CD4+ naive	16:56844802:T:C	-0.875676	0.00235588	CD4+ Naive T	16:56845290	rs12918087	1.09	7.791e-09	3.129e-05	488	Schmiedel-2022-Sci. Immunol
